# Wastewater Tiling Amplicon Sequencing Reveals Longitudinal Dynamics of SARS-CoV-2 Variants Prevalence in the Community

**DOI:** 10.1101/2023.10.30.23297759

**Authors:** Yu Wang, Gaofeng Ni, Wei Tian, Haofei Wang, Jiaying Li, Phong Thai, Phil M. Choi, Greg Jackson, Shihu Hu, Bicheng Yang, Jianhua Guo

## Abstract

SARS-CoV-2 continues to evolve, while the decline in clinical sequencing efforts hampers public health sectors to prepare for the menace of ongoing variant emergence and future COVID-19 surges.^1^ Wastewater-based epidemiology (WBE) has been proposed to provide complementary insights on the variants being transmitted in communities.^2^ However, limited research has been dedicated to the use sequencing methods for tracking disease prevalence and variant dynamics in wastewater, particularly on a large scale. Here, we employed a tiling amplicon sequencing to track the dynamics of variant of concern (VOC) in wastewater collected from Queensland, Australia from 2020 to 2022. RNA concentrations in wastewater measured by ATOPlex showed a stronger correlation and greater consistency with the number of daily new cases than a PCR-based method. The VOC dynamics observed in wastewater were largely in line with clinical reports. These findings support that WBE and sensitive sequencing methods can serve as a long-term approach for disease surveillance, thus aiding in disease outbreak prevention, control, and management.

## Supplementary material for "Wastewater Tiling Amplicon Sequencing Reveals Longitudinal Dynamics of SARS-CoV-2 Variants Prevalence in the Community": Table S2 (part 1 of 3)

### Sheet: RO2_clinical
								Virus name	Last vaccinated	Passage details/history	Type	Accession ID	Location	Sequence length	Host	Patient age	Gender	Clade	Pango lineage	Sum_lineages	class	Pango version	Variant	AA Substitutions	Is reference?	Is complete?	Is high coverage?	Is low coverage?	N-Content	GC-Content
								Australia/QLD3854/2021		Original	betacoronavirus	EPI_ISL_8215874		29795	Human	unknown	unknown	GRA	BA.1.17	BA.1.17	BA.1.17	PANGO-v1.18	VOC Omicron GRA (B.1.1.529+BA.*) first detected in Botswana/Hong Kong/South Africa	(NSP5_P132H,Spike_H69del,Spike_T95I,Spike_A67V,Spike_S373P,Spike_Q493R,Spike_N969K,Spike_H655Y,Spike_N856K,N_R203K,Spike_G142D,NSP6_S104del,NSP3_A1892T,Spike_Q954H,Spike_V213A,N_P13L,NSP3_L1266I,Spike_N501Y,M_Q19E,Spike_N440K,NSP4_T492I,Spike_N679K,Spike_N764K,Spike_Q218S,Spike_Y505H,NSP6_I189V,Spike_T547K,M_D3G,Spike_D796Y,N_G204R,Spike_T478K,Spike_V143del,M_A63T,Spike_G496S,Spike_L212S,NSP3_V1069I,Spike_K417N,Spike_S371L,Spike_G339D,NSP3_S1265del,NSP14_I42V,Spike_P681H,Spike_Y144del,Spike_S375F,Spike_T33I,Spike_Q498R,Spike_G446S,Spike_S477N,NSP3_K38R,Spike_E484A,E_T9I,Spike_V70del,Spike_L981F,Spike_ins216XS,NSP12_P323L,Spike_D614G,Spike_Y145del)		TRUE			0.00050344	0.379684	Oceania	Australia	Queensland
								Australia/QLD3839/2021		Original	betacoronavirus	EPI_ISL_8215867		29785	Human	unknown	unknown	GRA	BA.1.17	BA.1.17	BA.1.17	PANGO-v1.18	VOC Omicron GRA (B.1.1.529+BA.*) first detected in Botswana/Hong Kong/South Africa	(NSP5_P132H,Spike_H69del,Spike_T95I,Spike_A67V,Spike_S373P,Spike_Q493R,Spike_N969K,Spike_H655Y,Spike_N856K,N_R203K,Spike_G142D,NSP3_A1892T,Spike_Q954H,Spike_V213A,N_P13L,NSP3_L1266I,Spike_N501Y,M_Q19E,Spike_N440K,NSP4_T492I,Spike_N679K,Spike_N764K,Spike_Q218S,NSP6_G107del,Spike_Y505H,NSP6_I189V,Spike_T547K,M_D3G,Spike_D796Y,N_G204R,Spike_T478K,Spike_V143del,M_A63T,Spike_G496S,Spike_L212S,NSP3_V1069I,Spike_K417N,NSP6_S106del,Spike_S371L,Spike_G339D,NSP3_S1265del,NSP14_I42V,Spike_P681H,Spike_Y144del,Spike_S375F,Spike_T33I,Spike_Q498R,Spike_G446S,Spike_S477N,Spike_E484A,E_T9I,Spike_V70del,Spike_L981F,Spike_ins216XS,NSP12_P323L,Spike_D614G,Spike_Y145del)		TRUE			0.000503609	0.379711	Oceania	Australia	Queensland
								Australia/QLD3791/2021		Original	betacoronavirus	EPI_ISL_8215898		29845	Human	unknown	unknown	GRA	BA.1.17	BA.1.17	BA.1.17	PLEARN-v1.18	VOC Omicron GRA (B.1.1.529+BA.*) first detected in Botswana/Hong Kong/South Africa	(NSP5_P132H,Spike_H69del,Spike_T95I,Spike_A67V,Spike_S373P,Spike_Q493R,Spike_N969K,Spike_H655Y,Spike_N856K,N_R203K,Spike_G142D,NSP6_S104del,NSP3_A1892T,NSP1_P115S,Spike_Q954H,Spike_V213A,N_P13L,NSP3_L1266I,Spike_N501Y,M_Q19E,Spike_N440K,NSP4_T492I,Spike_N679K,Spike_N764K,Spike_Q218S,Spike_Y505H,NSP6_I189V,Spike_T547K,M_D3G,Spike_D796Y,N_G204R,Spike_T478K,Spike_V143del,M_A63T,Spike_G496S,Spike_L212S,NSP3_V1069I,NSP3_T1269I,Spike_K417N,Spike_S371L,Spike_G339D,NSP3_S1265del,NSP14_I42V,Spike_P681H,Spike_Y144del,Spike_S375F,Spike_Q498R,Spike_G446S,Spike_S477N,NSP3_K38R,Spike_E484A,E_T9I,Spike_V70del,Spike_L981F,Spike_ins216XS,NSP12_P323L,Spike_D614G,Spike_Y145del)		TRUE			0.00150779	0.379161	Oceania	Australia	Queensland
								Australia/QLD3555/2021		Original	betacoronavirus	EPI_ISL_8215805		29797	Human	unknown	unknown	GRA	BA.1.17	BA.1.17	BA.1.17	PANGO-v1.18	VOC Omicron GRA (B.1.1.529+BA.*) first detected in Botswana/Hong Kong/South Africa	(NSP5_P132H,Spike_H69del,Spike_T95I,Spike_A67V,Spike_S373P,Spike_Q493R,Spike_N969K,Spike_H655Y,Spike_N856K,N_R203K,Spike_G142D,NSP6_S104del,NSP3_A1892T,Spike_Q954H,Spike_V213A,N_P13L,Spike_ins212Astop,NSP3_L1266I,Spike_N501Y,M_Q19E,Spike_N440K,NSP4_T492I,Spike_L216S,Spike_N679K,Spike_N764K,Spike_Q218S,Spike_Y505H,NSP6_I189V,Spike_T547K,M_D3G,Spike_D796Y,N_G204R,Spike_T478K,Spike_V143del,M_A63T,Spike_G496S,Spike_L212S,NSP3_V1069I,Spike_K417N,Spike_S371L,Spike_G339D,NSP3_S1265del,NSP14_I42V,Spike_P681H,Spike_D215R,Spike_Y144del,Spike_S375F,Spike_Q498R,Spike_G446S,Spike_S477N,Spike_E484A,E_T9I,Spike_V70del,Spike_L981F,NSP12_P323L,Spike_D614G,Spike_Y145del)		TRUE	TRUE		0.000234923	0.379624	Oceania	Australia	Queensland
								Australia/QLD3669/2021		Original	betacoronavirus	EPI_ISL_8215851		29846	Human	unknown	unknown	GRA	BA.1.17	BA.1.17	BA.1.17	PLEARN-v1.18	VOC Omicron GRA (B.1.1.529+BA.*) first detected in Botswana/Hong Kong/South Africa	(NSP5_P132H,Spike_H69del,Spike_T95I,Spike_A67V,Spike_S373P,Spike_Q493R,Spike_N969K,Spike_H655Y,Spike_N856K,N_R203K,Spike_G142D,NSP3_A1892T,Spike_Q954H,Spike_V213A,N_P13L,NSP3_L1266I,Spike_N501Y,Spike_N440K,NSP4_T492I,Spike_N679K,Spike_N764K,Spike_Q218S,Spike_P1079T,NSP6_G107del,Spike_Y505H,NSP6_I189V,Spike_T547K,Spike_D796Y,N_G204R,Spike_T478K,Spike_V143del,M_A63T,Spike_G496S,Spike_L212S,NSP3_V1069I,Spike_K417N,NSP6_S106del,Spike_S371L,Spike_G339D,NSP3_S1265del,NSP14_I42V,Spike_P681H,Spike_Y144del,Spike_S375F,Spike_Q498R,Spike_G446S,Spike_S477N,NSP3_K38R,Spike_E484A,E_T9I,Spike_V70del,Spike_L981F,Spike_ins216XS,NSP12_P323L,Spike_D614G,Spike_Y145del)		TRUE			0.0174563	0.379437	Oceania	Australia	Queensland
								Australia/QLD3756/2021		Original	betacoronavirus	EPI_ISL_8215854		29840	Human	unknown	unknown	GRA	BA.1.17	BA.1.17	BA.1.17	PLEARN-v1.18	VOC Omicron GRA (B.1.1.529+BA.*) first detected in Botswana/Hong Kong/South Africa	(NSP5_P132H,Spike_H69del,Spike_T95I,Spike_A67V,Spike_S373P,Spike_Q493R,Spike_N969K,Spike_H655Y,Spike_N856K,N_R203K,Spike_G142D,NSP3_A1892T,Spike_Q954H,Spike_V213A,N_P13L,NSP3_L1266I,Spike_N501Y,M_Q19E,Spike_N440K,NSP4_T492I,NSP6_L105del,Spike_N679K,Spike_N764K,Spike_Q218S,NSP6_G107del,Spike_Y505H,NSP6_I189V,Spike_T547K,M_D3G,Spike_D796Y,N_G204R,Spike_T478K,Spike_V143del,M_A63T,Spike_G496S,Spike_L212S,NSP3_V1069I,Spike_K417N,NSP6_S106del,Spike_S371L,Spike_G339D,NSP3_S1265del,NSP14_I42V,Spike_P681H,Spike_Y144del,Spike_S375F,Spike_Q498R,Spike_G446S,Spike_S477N,NSP3_K38R,Spike_E484A,E_T9I,Spike_V70del,Spike_L981F,Spike_ins216XS,NSP12_P323L,Spike_D614G,Spike_Y145del)		TRUE			0.00147453	0.379313	Oceania	Australia	Queensland
								Australia/QLD3767/2021		Original	betacoronavirus	EPI_ISL_8215872		29840	Human	unknown	unknown	GRA	BA.1.17	BA.1.17	BA.1.17	PLEARN-v1.18	VOC Omicron GRA (B.1.1.529+BA.*) first detected in Botswana/Hong Kong/South Africa	(NSP5_P132H,Spike_H69del,Spike_T95I,Spike_A67V,Spike_S373P,Spike_Q493R,Spike_N969K,Spike_H655Y,N_R203K,Spike_G142D,NSP3_A1892T,Spike_Q954H,Spike_V213A,N_P13L,NSP3_L1266I,Spike_N501Y,M_Q19E,Spike_N440K,NSP4_T492I,NSP6_L105del,Spike_N679K,Spike_N764K,Spike_Q218S,NSP6_G107del,Spike_Y505H,NSP6_I189V,Spike_T547K,M_D3G,Spike_D796Y,N_G204R,Spike_T478K,Spike_V143del,M_A63T,Spike_G496S,Spike_L212S,NSP3_V1069I,Spike_K417N,NSP6_S106del,Spike_S371L,Spike_G339D,NSP3_S1265del,NSP14_I42V,Spike_P681H,Spike_Y144del,Spike_S375F,Spike_T33I,Spike_Q498R,Spike_G446S,Spike_S477N,NSP3_K38R,Spike_E484A,E_T9I,Spike_V70del,Spike_L981F,Spike_ins216XS,NSP12_P323L,Spike_D614G,Spike_Y145del)		TRUE			0.0102547	0.37963	Oceania	Australia	Queensland
								Australia/QLD4887/2021		Original	betacoronavirus	EPI_ISL_8215891		29788	Human	unknown	unknown	GRA	BA.1.17	BA.1.17	BA.1.17	PLEARN-v1.18	VOC Omicron GRA (B.1.1.529+BA.*) first detected in Botswana/Hong Kong/South Africa	(NSP5_P132H,Spike_H69del,Spike_T95I,Spike_A67V,Spike_S373P,Spike_Q493R,Spike_N969K,Spike_H655Y,Spike_N856K,N_R203K,Spike_G142D,NSP6_S104del,NSP3_A1892T,Spike_Q954H,Spike_V213A,N_P13L,NSP3_L1266I,Spike_N501Y,M_Q19E,Spike_N440K,NSP4_T492I,Spike_N679K,Spike_N764K,Spike_Q218S,Spike_Y505H,NSP6_I189V,Spike_T547K,M_D3G,Spike_D796Y,N_G204R,Spike_T478K,Spike_V143del,M_A63T,Spike_G496S,Spike_L212S,NSP3_V1069I,Spike_K417N,Spike_S371L,Spike_G339D,NSP3_S1265del,NSP14_I42V,Spike_P681H,Spike_Y144del,Spike_S375F,Spike_Q498R,Spike_G446S,Spike_S477N,NSP3_K38R,Spike_E484A,E_T9I,Spike_V70del,Spike_L981F,Spike_ins216XS,NSP12_P323L,Spike_D614G,Spike_Y145del,N_T325S)		TRUE			0.000537129	0.379719	Oceania	Australia	Queensland
								Australia/QLD3411/2021		Original	betacoronavirus	EPI_ISL_8215818		29761	Human	unknown	unknown	GK	AY.39.1.4	AY.39	AY.39	PANGO-v1.18	VOC Delta GK (B.1.617.2+AY.*) first detected in India	(N_G215C,Spike_T95I,N_D63G,N_R203M,NSP12_G671S,NSP16_Q238H,Spike_G142D,NS3_S26L,Spike_P681R,Spike_R158del,NSP3_P1228L,Spike_S12F,NS7a_V82A,NSP3_A488S,Spike_F157del,NSP4_T492I,NSP14_A394V,Spike_T19R,NS7a_T120I,N_D377Y,M_I82T,NSP4_S137L,Spike_D950N,NS7b_T40I,NSP13_P77L,Spike_E156G,NSP3_P1469S,Spike_T478K,NS7a_V71I,NSP6_T77A,NSP12_P323L,Spike_D614G,NSP4_V167L,Spike_L452R)		TRUE			0.00211686	0.379352	Oceania	Australia	Queensland
								Australia/QLD3488/2021		Original	betacoronavirus	EPI_ISL_8215876		29787	Human	unknown	unknown	GRA	BA.1.17	BA.1.17	BA.1.17	PLEARN-v1.18	VOC Omicron GRA (B.1.1.529+BA.*) first detected in Botswana/Hong Kong/South Africa	(NSP5_P132H,Spike_H69del,Spike_T95I,Spike_A67V,Spike_S373P,Spike_Q493R,Spike_N969K,Spike_H655Y,Spike_N856K,N_R203K,Spike_G142D,NSP3_A1892T,Spike_Q954H,Spike_V213A,N_P13L,NSP3_L1266I,Spike_N501Y,M_Q19E,Spike_N440K,NSP4_T492I,Spike_N679K,Spike_N764K,Spike_Q218S,NSP6_G107del,Spike_Y505H,NSP6_I189V,Spike_T547K,M_D3G,Spike_D796Y,N_G204R,Spike_T478K,Spike_V143del,M_A63T,Spike_G496S,Spike_L212S,NSP3_V1069I,Spike_K417N,NSP6_S106del,Spike_S371L,Spike_G339D,NSP3_S1265del,NSP14_I42V,Spike_P681H,Spike_Y144del,Spike_S375F,Spike_Q498R,Spike_G446S,Spike_S477N,NSP3_K38R,Spike_E484A,E_T9I,Spike_V70del,Spike_L981F,Spike_ins216XS,NSP12_P323L,Spike_D614G,Spike_Y145del)		TRUE			0.000872864	0.379557	Oceania	Australia	Queensland
								Australia/QLD4281/2021		Original	betacoronavirus	EPI_ISL_8216266		29774	Human	unknown	unknown	GK	AY.39.1.4	AY.39	AY.39	PANGO-v1.18	VOC Delta GK (B.1.617.2+AY.*) first detected in India	(N_G215C,Spike_T95I,N_D63G,N_R203M,NSP12_G671S,NSP16_Q238H,Spike_G142D,NS3_S26L,NS7a_P84S,Spike_P681R,Spike_R158del,NSP3_P1228L,Spike_S12F,NS7a_V82A,NSP3_A488S,Spike_F157del,NSP4_T492I,NSP14_A394V,Spike_T19R,NS7a_T120I,N_D377Y,M_I82T,NSP4_S137L,Spike_D950N,NS7b_T40I,NSP13_P77L,Spike_E156G,NSP3_P1469S,Spike_T478K,NS7a_V71I,NSP6_T77A,NSP12_P323L,Spike_D614G,NSP4_V167L,Spike_L452R)		TRUE			3.35864e-05	0.379539	Oceania	Australia	Queensland
								Australia/QLD4097/2021		Original	betacoronavirus	EPI_ISL_8216319		29781	Human	unknown	unknown	GRA	BA.1.17	BA.1.17	BA.1.17	PANGO-v1.18	VOC Omicron GRA (B.1.1.529+BA.*) first detected in Botswana/Hong Kong/South Africa	(NSP5_P132H,Spike_H69del,Spike_T95I,Spike_A67V,Spike_S373P,Spike_Q493R,Spike_N969K,Spike_H655Y,Spike_N856K,N_R203K,Spike_G142D,NSP3_A1892T,Spike_Q954H,Spike_V213A,N_P13L,NSP3_L1266I,Spike_N501Y,M_Q19E,Spike_N440K,NSP4_T492I,NSP6_L105del,Spike_N679K,Spike_N764K,Spike_Q218S,NSP6_G107del,Spike_Y505H,NSP6_I189V,Spike_T547K,M_D3G,Spike_D796Y,N_G204R,Spike_T478K,Spike_V143del,M_A63T,Spike_G496S,Spike_L212S,NSP3_V1069I,Spike_K417N,NSP6_S106del,Spike_S371L,NSP4_S336L,Spike_G339D,NSP3_S1265del,NSP14_I42V,Spike_P681H,Spike_Y144del,Spike_S375F,Spike_Q498R,Spike_G446S,Spike_S477N,Spike_E484A,E_T9I,Spike_V70del,Spike_L981F,Spike_ins216XS,NSP12_P323L,Spike_D614G,Spike_Y145del)		TRUE			0.000402941	0.37959	Oceania	Australia	Queensland
								Australia/QLD4064/2021		Original	betacoronavirus	EPI_ISL_8216307		29773	Human	unknown	unknown	GK	AY.39.1.4	AY.39	AY.39	PANGO-v1.18	VOC Delta GK (B.1.617.2+AY.*) first detected in India	(N_G215C,Spike_T95I,N_D63G,N_R203M,NSP12_G671S,NSP16_Q238H,Spike_G142D,NSP3_S1467del,NSP3_G1466del,NS3_S26L,Spike_P681R,Spike_R158del,NSP3_P1228L,NSP3_I1468V,Spike_S12F,NS7a_V82A,NSP3_A488S,Spike_F157del,NSP4_T492I,NSP14_A394V,Spike_T19R,NS7a_T120I,N_D377Y,M_I82T,NSP4_S137L,Spike_D950N,NS7b_T40I,NSP13_P77L,Spike_E156G,NSP3_P1469S,Spike_T478K,NS7a_V71I,NSP6_T77A,NSP12_P323L,Spike_D614G,NSP4_V167L,Spike_L452R)		TRUE				0.379572	Oceania	Australia	Queensland
								Australia/QLD4120/2021		Original	betacoronavirus	EPI_ISL_8216294		29778	Human	unknown	unknown	GRA	BA.1.17	BA.1.17	BA.1.17	PLEARN-v1.18	VOC Omicron GRA (B.1.1.529+BA.*) first detected in Botswana/Hong Kong/South Africa	(NSP5_P132H,Spike_H69del,Spike_T95I,Spike_A67V,Spike_S373P,Spike_Q493R,Spike_N969K,Spike_H655Y,Spike_N856K,N_R203K,Spike_G142D,NSP3_A1892T,Spike_Q954H,Spike_V213A,N_P13L,NSP3_L1266I,Spike_N501Y,M_Q19E,Spike_N440K,NSP4_T492I,Spike_N679K,Spike_N764K,Spike_Q218S,NSP6_G107del,Spike_Y505H,NSP6_I189V,Spike_T547K,M_D3G,Spike_D796Y,N_G204R,Spike_T478K,Spike_V143del,M_A63T,Spike_G496S,Spike_L212S,NSP3_V1069I,Spike_K417N,NSP6_S106del,Spike_S371L,NSP4_S336L,Spike_G339D,NSP3_S1265del,NSP14_I42V,Spike_P681H,Spike_Y144del,Spike_S375F,Spike_Q498R,Spike_G446S,Spike_S477N,NSP3_K38R,Spike_E484A,E_T9I,Spike_V70del,Spike_L981F,Spike_ins216XS,NSP12_P323L,Spike_D614G,Spike_Y145del)		TRUE			0.0155148	0.379827	Oceania	Australia	Queensland
								Australia/QLD3771/2021		Original	betacoronavirus	EPI_ISL_8215862		29769	Human	unknown	unknown	GRA	BA.1.17	BA.1.17	BA.1.17	PLEARN-v1.18	VOC Omicron GRA (B.1.1.529+BA.*) first detected in Botswana/Hong Kong/South Africa	(NSP5_P132H,Spike_H69del,Spike_T95I,Spike_A67V,Spike_S373P,Spike_Q493R,Spike_N969K,Spike_H655Y,Spike_N856K,N_R203K,Spike_G142D,NSP3_A1892T,Spike_Q954H,Spike_V213A,N_P13L,NSP3_L1266I,Spike_N501Y,M_Q19E,Spike_N440K,NSP4_T492I,Spike_N679K,Spike_N764K,Spike_Q218S,NSP6_G107del,Spike_Y505H,NSP6_I189V,Spike_T547K,M_D3G,Spike_D796Y,N_G204R,Spike_T478K,Spike_V143del,M_A63T,Spike_G496S,Spike_L212S,NSP3_V1069I,Spike_K417N,NSP6_S106del,Spike_S371L,Spike_G339D,NSP3_S1265del,NSP14_I42V,Spike_P681H,Spike_Y144del,Spike_S375F,Spike_Q498R,Spike_G446S,Spike_S477N,NSP3_K38R,Spike_E484A,E_T9I,Spike_V70del,Spike_L981F,Spike_ins216XS,NSP12_P323L,Spike_D614G,Spike_Y145del)		TRUE			0.00933857	0.379777	Oceania	Australia	Queensland
								Australia/QLD3773/2021		Original	betacoronavirus	EPI_ISL_8215819		29783	Human	unknown	unknown	GRA	BA.1.17	BA.1.17	BA.1.17	PANGO-v1.18	VOC Omicron GRA (B.1.1.529+BA.*) first detected in Botswana/Hong Kong/South Africa	(NSP5_P132H,Spike_H69del,Spike_T95I,Spike_A67V,Spike_S373P,Spike_Q493R,Spike_N969K,Spike_H655Y,Spike_N856K,N_R203K,Spike_G142D,NSP3_A1892T,Spike_Q954H,Spike_V213A,N_P13L,NSP3_L1266I,Spike_N501Y,M_Q19E,Spike_N440K,NSP4_T492I,NSP6_L105del,Spike_N679K,Spike_N764K,Spike_Q218S,NSP6_G107del,Spike_Y505H,NSP6_I189V,Spike_T547K,M_D3G,Spike_D796Y,N_G204R,Spike_T478K,Spike_V143del,M_A63T,Spike_G496S,Spike_L212S,NSP3_V1069I,Spike_K417N,NSP6_S106del,Spike_S371L,NSP4_S336L,Spike_G339D,NSP3_S1265del,NSP14_I42V,Spike_P681H,Spike_Y144del,Spike_S375F,Spike_Q498R,Spike_G446S,Spike_S477N,NSP3_K38R,Spike_E484A,E_T9I,Spike_V70del,Spike_L981F,Spike_ins216XS,NSP12_P323L,Spike_D614G,Spike_Y145del)		TRUE			0.000503643	0.379602	Oceania	Australia	Queensland
								Australia/QLD3784/2021		Original	betacoronavirus	EPI_ISL_8215831		29764	Human	unknown	unknown	GRA	BA.1.17	BA.1.17	BA.1.17	PANGO-v1.18	VOC Omicron GRA (B.1.1.529+BA.*) first detected in Botswana/Hong Kong/South Africa	(NSP5_P132H,Spike_H69del,Spike_T95I,Spike_A67V,Spike_S373P,Spike_Q493R,Spike_N969K,Spike_H655Y,Spike_N856K,N_R203K,Spike_G142D,NSP6_S104del,NSP3_A1892T,Spike_Q954H,Spike_V213A,N_P13L,NSP3_L1266I,Spike_N501Y,M_Q19E,Spike_N440K,NSP4_T492I,Spike_N679K,Spike_N764K,Spike_Q218S,Spike_Y505H,NSP6_I189V,Spike_T547K,M_D3G,Spike_D796Y,N_G204R,Spike_T478K,Spike_V143del,M_A63T,Spike_G496S,Spike_L212S,NSP3_V1069I,Spike_K417N,Spike_S371L,Spike_G339D,NSP3_S1265del,NSP14_I42V,Spike_P681H,Spike_Y144del,NS7a_T14I,Spike_S375F,Spike_Q498R,Spike_G446S,Spike_S477N,NSP3_K38R,Spike_E484A,E_T9I,Spike_V70del,Spike_L981F,Spike_ins216XS,NSP12_P323L,Spike_D614G,Spike_Y145del)		TRUE			0.000503965	0.379677	Oceania	Australia	Queensland
								Australia/QLD4169/2021		Original	betacoronavirus	EPI_ISL_8216316		29780	Human	unknown	unknown	GRA	BA.1.17	BA.1.17	BA.1.17	PLEARN-v1.18	VOC Omicron GRA (B.1.1.529+BA.*) first detected in Botswana/Hong Kong/South Africa	(NSP5_P132H,Spike_H69del,Spike_T95I,Spike_A67V,Spike_S373P,Spike_Q493R,Spike_N969K,Spike_H655Y,Spike_N856K,N_R203K,Spike_G142D,NSP3_A1892T,Spike_Q954H,Spike_V213A,N_P13L,NSP3_L1266I,Spike_N501Y,M_Q19E,Spike_N440K,NSP4_T492I,Spike_N679K,Spike_N764K,Spike_Q218S,Spike_Y505H,NSP6_I189V,Spike_T547K,M_D3G,Spike_D796Y,N_G204R,Spike_T478K,Spike_V143del,M_A63T,Spike_G496S,Spike_L212S,NSP3_V1069I,Spike_K417N,Spike_S371L,NSP4_S336L,Spike_G339D,NSP3_S1265del,NSP14_I42V,Spike_P681H,Spike_Y144del,Spike_S375F,Spike_Q498R,Spike_G446S,Spike_S477N,NSP3_K38R,Spike_E484A,E_T9I,Spike_V70del,Spike_L981F,Spike_ins216XS,NSP12_P323L,Spike_D614G,Spike_Y145del)		TRUE			0.000402955	0.379602	Oceania	Australia	Queensland
								Australia/QLD3551/2021		Original	betacoronavirus	EPI_ISL_8215897		29788	Human	unknown	unknown	GRA	BA.1.1	BA.1	BA.1*	PLEARN-v1.18	VOC Omicron GRA (B.1.1.529+BA.*) first detected in Botswana/Hong Kong/South Africa	(NSP5_P132H,Spike_H69del,Spike_T95I,Spike_A67V,Spike_S373P,Spike_Q493R,Spike_N969K,Spike_H655Y,Spike_N856K,N_R203K,Spike_G142D,NSP6_S104del,NSP3_A1892T,Spike_Q954H,Spike_V213A,N_P13L,Spike_ins212Astop,NSP3_L1266I,Spike_N501Y,M_Q19E,Spike_N440K,NSP4_T492I,Spike_L216S,Spike_N679K,Spike_N764K,Spike_Q218S,Spike_Y505H,Spike_R346K,NSP6_I189V,Spike_T547K,M_D3G,Spike_D796Y,N_G204R,Spike_T478K,Spike_V143del,M_A63T,Spike_G496S,Spike_L212S,Spike_K417N,Spike_S371L,Spike_G339D,NSP3_S1265del,NSP14_I42V,Spike_P681H,Spike_D215R,Spike_Y144del,Spike_S375F,Spike_Q498R,Spike_G446S,Spike_S477N,Spike_E484A,E_T9I,Spike_V70del,Spike_L981F,NSP12_P323L,Spike_D614G,Spike_Y145del)		TRUE	TRUE		0.000234994	0.379638	Oceania	Australia	Queensland
								Australia/QLD4856/2021		Original	betacoronavirus	EPI_ISL_8215801		29788	Human	unknown	unknown	GRA	BA.1.17	BA.1.17	BA.1.17	PANGO-v1.18	VOC Omicron GRA (B.1.1.529+BA.*) first detected in Botswana/Hong Kong/South Africa	(NSP5_P132H,Spike_H69del,Spike_T95I,Spike_A67V,Spike_S373P,Spike_Q493R,Spike_N969K,Spike_H655Y,Spike_N856K,N_R203K,Spike_G142D,NSP3_A1892T,Spike_Q954H,Spike_V213A,N_P13L,Spike_ins212Astop,NSP3_L1266I,Spike_N501Y,M_Q19E,Spike_N440K,NSP4_T492I,Spike_L216S,Spike_N679K,Spike_N764K,Spike_Q218S,Spike_Y505H,NSP6_I189V,Spike_T547K,M_D3G,Spike_D796Y,N_G204R,Spike_T478K,Spike_V143del,M_A63T,Spike_G496S,Spike_L212S,NSP3_V1069I,Spike_K417N,Spike_S371L,Spike_G339D,NSP3_S1265del,NSP14_I42V,Spike_P681H,Spike_D215R,Spike_Y144del,Spike_S375F,Spike_Q498R,Spike_G446S,Spike_S477N,NSP3_K38R,Spike_E484A,E_T9I,Spike_V70del,Spike_L981F,NSP12_P323L,Spike_D614G,Spike_Y145del)		TRUE	TRUE		0.012824	0.379888	Oceania	Australia	Queensland
								Australia/QLD3658/2021		Original	betacoronavirus	EPI_ISL_8215884		29843	Human	unknown	unknown	GRA	BA.1.17	BA.1.17	BA.1.17	PLEARN-v1.18	VOC Omicron GRA (B.1.1.529+BA.*) first detected in Botswana/Hong Kong/South Africa	(NSP5_P132H,Spike_H69del,Spike_T95I,Spike_A67V,Spike_S373P,Spike_Q493R,Spike_N969K,Spike_H655Y,Spike_N856K,N_R203K,Spike_G142D,NSP3_A1892T,Spike_Q954H,Spike_V213A,N_P13L,NSP3_L1266I,Spike_N501Y,M_Q19E,Spike_N440K,NSP4_T492I,Spike_P812L,Spike_N679K,Spike_N764K,Spike_Q218S,NSP6_G107del,Spike_Y505H,NSP6_I189V,Spike_T547K,M_D3G,Spike_D796Y,N_G204R,Spike_T478K,Spike_V143del,M_A63T,Spike_G496S,Spike_L212S,NSP3_V1069I,Spike_K417N,NSP6_S106del,Spike_S371L,Spike_G339D,NSP3_S1265del,NSP14_I42V,Spike_P681H,Spike_Y144del,Spike_S375F,Spike_Q498R,Spike_G446S,Spike_S477N,NSP3_K38R,Spike_E484A,E_T9I,Spike_V70del,Spike_L981F,Spike_ins216XS,NSP12_P323L,Spike_D614G,Spike_Y145del)		TRUE			0.00130684	0.379278	Oceania	Australia	Queensland
								Australia/QLD3828/2021		Original	betacoronavirus	EPI_ISL_8215849		29786	Human	unknown	unknown	GK	AY.39.1.4	AY.39	AY.39	PANGO-v1.18	VOC Delta GK (B.1.617.2+AY.*) first detected in India	(N_G215C,Spike_T95I,N_D63G,N_R203M,NSP12_G671S,NSP16_Q238H,Spike_G142D,NS3_S26L,Spike_P681R,Spike_R158del,NSP3_P1228L,Spike_S12F,NS7a_V82A,NSP3_A488S,Spike_F157del,NSP4_T492I,NSP14_A394V,Spike_T19R,NS7a_T120I,N_D377Y,M_I82T,NSP4_S137L,Spike_D950N,NS7b_T40I,NSP13_P77L,Spike_E156G,NSP3_P1469S,Spike_T478K,NS7a_V71I,NSP6_T77A,NSP12_P323L,Spike_D614G,NSP4_V167L,Spike_L452R)		TRUE			0.00809105	0.379624	Oceania	Australia	Queensland
								Australia/QLD3806/2021		Original	betacoronavirus	EPI_ISL_8215866		29784	Human	unknown	unknown	GRA	BA.1.17	BA.1.17	BA.1.17	PANGO-v1.18	VOC Omicron GRA (B.1.1.529+BA.*) first detected in Botswana/Hong Kong/South Africa	(NSP5_P132H,Spike_H69del,Spike_T95I,Spike_A67V,Spike_S373P,Spike_Q493R,Spike_N969K,Spike_H655Y,Spike_N856K,N_R203K,Spike_G142D,NSP3_A1892T,Spike_Q954H,N_P13L,NSP3_L1266I,Spike_N501Y,M_Q19E,Spike_N440K,NSP4_T492I,NSP6_L105del,Spike_N679K,Spike_N764K,Spike_L212I,NSP6_G107del,Spike_Y505H,NSP6_I189V,Spike_T547K,M_D3G,Spike_D796Y,N_G204R,Spike_T478K,Spike_V143del,M_A63T,Spike_G496S,Spike_ins214XXX,NSP3_V1069I,Spike_K417N,NSP6_S106del,Spike_S371L,NSP4_S336L,Spike_G339D,NSP3_S1265del,NSP14_I42V,Spike_P681H,Spike_Y144del,Spike_S375F,Spike_Q498R,Spike_G446S,Spike_S477N,Spike_N211del,Spike_E484A,E_T9I,Spike_V70del,Spike_L981F,NSP12_P323L,Spike_D614G,Spike_Y145del,NSP12_T644M)		TRUE			0.000570776	0.379514	Oceania	Australia	Queensland
								Australia/QLD3762/2021		Original	betacoronavirus	EPI_ISL_8215807		29782	Human	unknown	unknown	GK	AY.39.1.4	AY.39	AY.39	PANGO-v1.18	VOC Delta GK (B.1.617.2+AY.*) first detected in India	(N_G215C,Spike_T95I,N_D63G,N_R203M,NSP12_G671S,NSP16_Q238H,Spike_G142D,NS3_S26L,Spike_P681R,Spike_R158del,NSP3_P1228L,Spike_S12F,NS7a_V82A,NSP3_A488S,Spike_F157del,NSP4_T492I,NSP14_A394V,Spike_T19R,NS7a_T120I,N_D377Y,M_I82T,NSP4_S137L,Spike_D950N,NS7b_T40I,NSP13_P77L,Spike_E156G,NSP3_P1469S,Spike_T478K,NS7a_V71I,NSP6_T77A,NSP12_P323L,Spike_D614G,NSP4_V167L,Spike_L452R)		TRUE			0.000167887	0.379588	Oceania	Australia	Queensland
								Australia/QLD4306/2021		Original	betacoronavirus	EPI_ISL_8216309		29785	Human	unknown	unknown	GRA	BA.1.17	BA.1.17	BA.1.17	PLEARN-v1.18	VOC Omicron GRA (B.1.1.529+BA.*) first detected in Botswana/Hong Kong/South Africa	(NSP5_P132H,Spike_H69del,Spike_T95I,Spike_A67V,Spike_S373P,Spike_Q493R,Spike_N969K,Spike_H655Y,Spike_N856K,N_R203K,Spike_G142D,NSP6_S104del,NSP3_A1892T,Spike_Q954H,Spike_V213A,N_P13L,NSP3_L1266I,Spike_N501Y,M_Q19E,Spike_N440K,NSP4_T492I,Spike_N679K,Spike_N764K,Spike_Q218S,Spike_Y505H,NSP6_I189V,Spike_T547K,M_D3G,Spike_D796Y,N_G204R,Spike_T478K,Spike_V143del,M_A63T,Spike_G496S,Spike_L212S,NSP3_V1069I,Spike_K417N,Spike_S371L,NSP4_S336L,Spike_G339D,NSP3_S1265del,NSP14_I42V,Spike_P681H,Spike_Y144del,Spike_S375F,Spike_Q498R,Spike_G446S,Spike_S477N,Spike_E484A,E_T9I,Spike_V70del,Spike_L981F,Spike_ins216XS,NSP12_P323L,Spike_D614G,Spike_Y145del)		TRUE			0.00909854	0.379616	Oceania	Australia	Queensland
								Australia/QLD3795/2021		Original	betacoronavirus	EPI_ISL_8215808		29792	Human	unknown	unknown	GRA	BA.1.17	BA.1.17	BA.1.17	PANGO-v1.18	VOC Omicron GRA (B.1.1.529+BA.*) first detected in Botswana/Hong Kong/South Africa	(NSP5_P132H,Spike_H69del,Spike_T95I,Spike_A67V,Spike_S373P,Spike_Q493R,Spike_N969K,Spike_H655Y,Spike_N856K,N_R203K,Spike_G142D,NSP6_S104del,NSP3_A1892T,Spike_Q954H,Spike_V213A,N_P13L,NSP3_L1266I,Spike_N501Y,M_Q19E,Spike_N440K,NSP4_T492I,Spike_N679K,Spike_N764K,Spike_Q218S,Spike_Y505H,NSP6_I189V,Spike_T547K,M_D3G,Spike_D796Y,N_G204R,Spike_T478K,Spike_V143del,M_A63T,Spike_G496S,Spike_L212S,NSP3_V1069I,Spike_K417N,Spike_S371L,Spike_G339D,NSP3_S1265del,NSP14_I42V,Spike_P681H,Spike_Y144del,Spike_S375F,Spike_Q498R,Spike_G446S,Spike_S477N,Spike_E484A,E_T9I,Spike_V70del,Spike_L981F,Spike_ins216XS,NSP12_P323L,Spike_D614G,Spike_Y145del)		TRUE			0.000537057	0.379668	Oceania	Australia	Queensland
								Australia/QLD3893/2021		Original	betacoronavirus	EPI_ISL_8215821		29781	Human	unknown	unknown	GK	AY.39.1.4	AY.39	AY.39	PANGO-v1.18	VOC Delta GK (B.1.617.2+AY.*) first detected in India	(N_G215C,Spike_T95I,N_D63G,N_R203M,NSP12_G671S,NSP16_Q238H,Spike_G142D,NS3_S26L,Spike_P681R,Spike_R158del,NSP3_P1228L,Spike_S12F,NS7a_V82A,NSP3_A488S,Spike_F157del,NSP4_T492I,NSP14_A394V,Spike_T19R,NS7a_T120I,N_D377Y,M_I82T,NSP4_S137L,Spike_D950N,NS7b_T40I,NSP13_P77L,Spike_E156G,NSP3_P1469S,Spike_T478K,NS7a_V71I,NSP6_T77A,NSP12_P323L,Spike_D614G,NSP4_V167L,Spike_L452R)		TRUE			0.00517108	0.379519	Oceania	Australia	Queensland
								Australia/QLD3990/2021		Original	betacoronavirus	EPI_ISL_8216300		29780	Human	unknown	unknown	GK	AY.39.1.4	AY.39	AY.39	PANGO-v1.18	VOC Delta GK (B.1.617.2+AY.*) first detected in India	(N_G215C,Spike_T95I,N_D63G,N_R203M,NSP12_G671S,NSP16_Q238H,Spike_G142D,NS3_S26L,Spike_P681R,Spike_R158del,NSP3_P1228L,Spike_S12F,NS7a_V82A,NSP3_A488S,Spike_F157del,NSP4_T492I,NSP14_A394V,Spike_T19R,NS7a_T120I,N_D377Y,M_I82T,NSP4_S137L,Spike_D950N,NS7b_T40I,NSP13_P77L,Spike_E156G,NS3_R134L,NSP3_P1469S,Spike_T478K,NS7a_V71I,NSP6_T77A,NSP12_P323L,Spike_D614G,NSP4_V167L,Spike_L452R)		TRUE			6.71592e-05	0.379576	Oceania	Australia	Queensland
								Australia/QLD4137/2021		Original	betacoronavirus	EPI_ISL_8215859		29782	Human	unknown	unknown	GRA	BA.1.17	BA.1.17	BA.1.17	PLEARN-v1.18	VOC Omicron GRA (B.1.1.529+BA.*) first detected in Botswana/Hong Kong/South Africa	(NSP5_P132H,Spike_H69del,Spike_T95I,Spike_A67V,Spike_S373P,Spike_Q493R,Spike_N969K,Spike_H655Y,Spike_N856K,N_R203K,Spike_G142D,NSP3_A1892T,Spike_Q954H,Spike_V213A,N_P13L,NSP3_L1266I,Spike_N501Y,M_Q19E,Spike_N440K,NSP4_T492I,Spike_N679K,Spike_N764K,Spike_Q218S,NSP6_G107del,Spike_Y505H,NSP6_I189V,Spike_T547K,M_D3G,Spike_D796Y,N_G204R,Spike_T478K,Spike_V143del,M_A63T,Spike_G496S,Spike_L212S,NSP3_V1069I,Spike_K417N,NSP6_S106del,Spike_S371L,NSP4_S336L,Spike_G339D,NSP3_S1265del,NSP14_I42V,Spike_P681H,Spike_Y144del,Spike_S375F,Spike_Q498R,Spike_G446S,Spike_S477N,NSP3_K38R,Spike_E484A,E_T9I,Spike_V70del,Spike_L981F,Spike_ins216XS,NSP12_P323L,Spike_D614G,Spike_Y145del)		TRUE			0.0153448	0.379574	Oceania	Australia	Queensland
								Australia/QLD3684/2021		Original	betacoronavirus	EPI_ISL_8215860		29825	Human	unknown	unknown	GRA	BA.1.17	BA.1.17	BA.1.17	PLEARN-v1.18	VOC Omicron GRA (B.1.1.529+BA.*) first detected in Botswana/Hong Kong/South Africa	(NSP5_P132H,Spike_H69del,Spike_T95I,Spike_A67V,Spike_S373P,Spike_Q493R,Spike_N969K,Spike_H655Y,Spike_N856K,N_R203K,Spike_G142D,NSP3_A1892T,Spike_Q954H,Spike_V213A,N_P13L,Spike_ins212Astop,NSP3_L1266I,Spike_N501Y,M_Q19E,Spike_N440K,NSP4_T492I,NSP6_L105del,Spike_L216S,Spike_N679K,Spike_N764K,Spike_Q218S,NSP6_G107del,Spike_Y505H,NSP6_I189V,Spike_T547K,M_D3G,Spike_D796Y,N_G204R,Spike_T478K,Spike_V143del,M_A63T,Spike_G496S,Spike_L212S,NSP3_V1069I,Spike_K417N,NSP6_S106del,Spike_S371L,NSP4_S336L,Spike_G339D,NSP3_S1265del,NSP14_I42V,Spike_P681H,Spike_D215R,Spike_Y144del,Spike_S375F,Spike_Q498R,Spike_G446S,Spike_S477N,NSP3_K38R,Spike_E484A,E_T9I,Spike_V70del,Spike_L981F,NSP12_P323L,Spike_D614G,Spike_Y145del)		TRUE	TRUE		0.0197485	0.379224	Oceania	Australia	Queensland
								Australia/QLD3468/2021		Original	betacoronavirus	EPI_ISL_8215802		29845	Human	unknown	unknown	GRA	BA.1.17	BA.1.17	BA.1.17	PLEARN-v1.18	VOC Omicron GRA (B.1.1.529+BA.*) first detected in Botswana/Hong Kong/South Africa	(NSP5_P132H,Spike_S373P,Spike_Q493R,Spike_N969K,Spike_H655Y,Spike_N856K,N_R203K,Spike_G142D,NSP3_A1892T,Spike_Q954H,Spike_V213A,N_P13L,NSP3_L1266I,Spike_N501Y,M_Q19E,Spike_N440K,NSP4_T492I,NSP6_L105del,Spike_N679K,Spike_N764K,Spike_Q218S,NSP6_G107del,Spike_Y505H,Spike_T547K,M_D3G,Spike_D796Y,N_G204R,Spike_T478K,Spike_V143del,M_A63T,Spike_G496S,Spike_L212S,NSP3_V1069I,Spike_K417N,NSP6_S106del,Spike_S371L,Spike_G339D,NSP3_S1265del,NSP14_I42V,Spike_P681H,Spike_Y144del,Spike_S375F,Spike_T33I,Spike_Q498R,Spike_G446S,Spike_S477N,NSP3_K38R,Spike_E484A,E_T9I,Spike_L981F,Spike_ins216XS,NSP12_P323L,Spike_D614G,Spike_Y145del)		TRUE			0.0486514	0.379601	Oceania	Australia	Queensland
								Australia/QLD3793/2021		Original	betacoronavirus	EPI_ISL_8215843		29759	Human	unknown	unknown	GRA	BA.1.17	BA.1.17	BA.1.17	PLEARN-v1.18	VOC Omicron GRA (B.1.1.529+BA.*) first detected in Botswana/Hong Kong/South Africa	(NSP5_P132H,Spike_H69del,Spike_T95I,Spike_A67V,Spike_S373P,Spike_Q493R,Spike_N969K,Spike_H655Y,Spike_N856K,N_R203K,Spike_G142D,NSP3_A1892T,Spike_Q954H,Spike_V213A,N_P13L,Spike_ins212Astop,NSP3_L1266I,Spike_N501Y,M_Q19E,Spike_N440K,NSP4_T492I,NSP6_L105del,Spike_L216S,Spike_N679K,Spike_N764K,Spike_Q218S,NSP6_G107del,Spike_Y505H,NSP6_I189V,Spike_T547K,M_D3G,Spike_D796Y,N_G204R,Spike_T478K,Spike_V143del,M_A63T,Spike_G496S,Spike_L212S,NSP3_V1069I,Spike_K417N,NSP6_S106del,Spike_S371L,Spike_G339D,NSP3_S1265del,NSP14_I42V,Spike_P681H,Spike_D215R,Spike_Y144del,Spike_S375F,Spike_Q498R,Spike_G446S,Spike_S477N,NSP3_K38R,Spike_E484A,E_T9I,Spike_V70del,Spike_L981F,NS6_E54stop,NSP12_P323L,Spike_D614G,Spike_Y145del)		TRUE	TRUE		0.0151551	0.379965	Oceania	Australia	Queensland
								Australia/QLD3614/2021		Original	betacoronavirus	EPI_ISL_8215825		29789	Human	unknown	unknown	GRA	BA.1.17	BA.1.17	BA.1.17	PLEARN-v1.18	VOC Omicron GRA (B.1.1.529+BA.*) first detected in Botswana/Hong Kong/South Africa	(NSP5_P132H,Spike_H69del,Spike_T95I,Spike_A67V,Spike_S373P,Spike_Q493R,Spike_N969K,Spike_H655Y,Spike_N856K,N_R203K,Spike_G142D,NSP6_S104del,NSP3_A1892T,Spike_Q954H,Spike_V213A,N_P13L,NSP3_L1266I,Spike_N501Y,M_Q19E,Spike_N440K,NSP4_T492I,Spike_N679K,Spike_N764K,Spike_Q218S,Spike_Y505H,NSP6_I189V,Spike_T547K,M_D3G,Spike_D796Y,N_G204R,Spike_T478K,Spike_V143del,M_A63T,Spike_G496S,Spike_L212S,NSP3_V1069I,Spike_K417N,Spike_S371L,NSP4_S336L,Spike_G339D,NSP3_S1265del,NSP14_I42V,Spike_P681H,Spike_Y144del,Spike_S375F,Spike_Q498R,Spike_G446S,Spike_S477N,Spike_E484A,E_T9I,Spike_V70del,Spike_L981F,Spike_ins216XS,NSP12_P323L,Spike_D614G,Spike_Y145del)		TRUE			0.00903018	0.379607	Oceania	Australia	Queensland
								Australia/QLD3422/2021		Original	betacoronavirus	EPI_ISL_8215829		29840	Human	unknown	unknown	GK	AY.39.1.4	AY.39	AY.39	PANGO-v1.18	VOC Delta GK (B.1.617.2+AY.*) first detected in India	(N_G215C,Spike_T95I,N_D63G,N_R203M,NSP12_G671S,NSP16_Q238H,Spike_G142D,NS3_S26L,Spike_P681R,Spike_R158del,NSP3_P1228L,Spike_S12F,NS7a_V82A,NSP3_A488S,Spike_F157del,NSP4_T492I,NSP14_A394V,Spike_T19R,NS7a_T120I,N_D377Y,M_I82T,NSP4_S137L,Spike_D950N,NS7b_T40I,NSP13_P77L,Spike_E156G,NSP3_P1469S,Spike_T478K,NS7a_V71I,NSP6_T77A,NSP12_P323L,Spike_D614G,NSP4_V167L,Spike_L452R)		TRUE			0.00080429	0.379125	Oceania	Australia	Queensland
								Australia/QLD4001/2021		Original	betacoronavirus	EPI_ISL_8216329		29768	Human	unknown	unknown	GK	AY.39.1.4	AY.39	AY.39	PANGO-v1.18	VOC Delta GK (B.1.617.2+AY.*) first detected in India	(N_G215C,Spike_T95I,N_D63G,N_R203M,NSP12_G671S,NSP16_Q238H,Spike_G142D,NS3_S26L,Spike_P681R,Spike_R158del,NSP3_P1228L,Spike_S12F,NS7a_V82A,NSP3_A488S,Spike_F157del,NSP4_T492I,NSP14_A394V,Spike_T19R,NS7a_T120I,N_D377Y,M_I82T,NSP4_S137L,Spike_D950N,NS7b_T40I,NSP13_P77L,Spike_E156G,NSP3_P1469S,Spike_T478K,NS7a_V71I,NSP6_T77A,NSP12_P323L,Spike_D614G,NSP4_V167L,Spike_L452R)		TRUE			0.00198199	0.379649	Oceania	Australia	Queensland
								Australia/QLD3878/2021		Original	betacoronavirus	EPI_ISL_8215816		29773	Human	unknown	unknown	GK	AY.39.1.4	AY.39	AY.39	PANGO-v1.18	VOC Delta GK (B.1.617.2+AY.*) first detected in India	(N_G215C,Spike_T95I,N_D63G,N_R203M,NSP12_G671S,NSP16_Q238H,Spike_G142D,NS3_S26L,Spike_P681R,Spike_R158del,NSP3_P1228L,Spike_S12F,NS7a_V82A,NSP3_A488S,Spike_F157del,NSP4_T492I,NSP14_A394V,Spike_T19R,NS7a_T120I,N_D377Y,M_I82T,NSP4_S137L,Spike_D950N,NS7b_T40I,NSP13_P77L,Spike_E156G,NSP3_P1469S,Spike_T478K,NS7a_V71I,NSP6_T77A,NSP12_P323L,Spike_D614G,NSP4_V167L,Spike_L452R)		TRUE			0.0266685	0.379861	Oceania	Australia	Queensland
								Australia/QLD3722/2021		Original	betacoronavirus	EPI_ISL_8216090		29764	Human	unknown	unknown	GK	AY.39.1.4	AY.39	AY.39	PANGO-v1.18	VOC Delta GK (B.1.617.2+AY.*) first detected in India	(N_G215C,Spike_T95I,N_D63G,N_R203M,NSP12_G671S,NSP16_Q238H,Spike_G142D,NS3_S26L,Spike_P681R,Spike_R158del,NSP3_P1228L,Spike_S12F,NS7a_V82A,NSP3_A488S,Spike_F157del,NSP4_T492I,NSP14_A394V,Spike_T19R,NS7a_T120I,N_D377Y,M_I82T,NSP4_S137L,Spike_D950N,NS7b_T40I,NSP13_P77L,Spike_E156G,NSP3_P1469S,Spike_T478K,NS7a_V71I,NSP6_T77A,NSP12_P323L,Spike_D614G,NSP4_V167L,Spike_L452R)		TRUE			0.0099449	0.379632	Oceania	Australia	Queensland
								Australia/QLD3799/2021		Original	betacoronavirus	EPI_ISL_8216110		29753	Human	unknown	unknown	GRA	BA.1.17	BA.1.17	BA.1.17	PLEARN-v1.18	VOC Omicron GRA (B.1.1.529+BA.*) first detected in Botswana/Hong Kong/South Africa	(NSP5_P132H,Spike_H69del,Spike_T95I,Spike_A67V,Spike_S373P,Spike_Q493R,Spike_N969K,Spike_H655Y,Spike_N856K,N_R203K,NSP6_S104del,NSP3_A1892T,Spike_Q954H,Spike_V213A,N_P13L,NSP3_L1266I,Spike_N501Y,M_Q19E,Spike_N440K,NSP4_T492I,Spike_N679K,Spike_N764K,Spike_Q218S,Spike_Y505H,NSP6_I189V,Spike_T547K,M_D3G,N_G204R,Spike_T478K,M_A63T,Spike_G496S,Spike_L212S,NSP3_V1069I,Spike_K417N,Spike_S371L,Spike_G339D,NSP3_S1265del,NSP14_I42V,Spike_P681H,Spike_S375F,Spike_Q498R,Spike_G446S,Spike_S477N,NSP3_K38R,Spike_E484A,E_T9I,Spike_V70del,Spike_L981F,Spike_ins216XS,NSP12_P323L,Spike_D614G)		TRUE			0.0481296	0.381378	Oceania	Australia	Queensland
								Australia/QLD3786/2021		Original	betacoronavirus	EPI_ISL_8216185		29752	Human	unknown	unknown	GRA	BA.1.17	BA.1.17	BA.1.17	PLEARN-v1.18	VOC Omicron GRA (B.1.1.529+BA.*) first detected in Botswana/Hong Kong/South Africa	(NSP5_P132H,Spike_H69del,Spike_T95I,Spike_A67V,Spike_S373P,Spike_Q493R,Spike_N969K,Spike_H655Y,Spike_N856K,N_R203K,Spike_G142D,NSP6_S104del,NSP3_A1892T,Spike_Q954H,N_P13L,NSP3_L1266I,Spike_N501Y,M_Q19E,Spike_N440K,NSP4_T492I,Spike_N679K,Spike_N764K,Spike_L212I,Spike_Y505H,NSP6_I189V,Spike_T547K,M_D3G,Spike_D796Y,N_G204R,Spike_T478K,Spike_V143del,M_A63T,Spike_G496S,Spike_ins214XXX,NSP3_V1069I,Spike_K417N,Spike_S371L,Spike_G339D,NSP3_S1265del,NSP14_I42V,Spike_P681H,Spike_Y144del,Spike_S375F,Spike_Q498R,Spike_G446S,Spike_S477N,NSP3_K38R,Spike_N211del,Spike_E484A,E_T9I,Spike_V70del,Spike_L981F,NSP12_P323L,Spike_D614G,Spike_Y145del)		TRUE			0.0277965	0.379879	Oceania	Australia	Queensland
								Australia/QLD3803/2021		Original	betacoronavirus	EPI_ISL_8216150		29783	Human	unknown	unknown	GRA	BA.1.17	BA.1.17	BA.1.17	PLEARN-v1.18	VOC Omicron GRA (B.1.1.529+BA.*) first detected in Botswana/Hong Kong/South Africa	(NSP5_P132H,Spike_H69del,Spike_T95I,Spike_A67V,Spike_S373P,Spike_Q493R,Spike_N969K,Spike_H655Y,Spike_N856K,N_R203K,Spike_G142D,NSP3_A1892T,Spike_Q954H,Spike_V213A,N_P13L,NSP3_L1266I,Spike_N501Y,M_Q19E,Spike_N440K,NSP4_T492I,NSP6_L105del,Spike_N679K,Spike_N764K,Spike_Q218S,NSP6_G107del,Spike_Y505H,NSP6_I189V,Spike_T547K,M_D3G,Spike_D796Y,N_G204R,Spike_T478K,Spike_V143del,M_A63T,Spike_G496S,Spike_L212S,NSP3_V1069I,Spike_K417N,NSP6_S106del,Spike_S371L,NSP4_S336L,Spike_G339D,NSP3_S1265del,NSP14_I42V,Spike_P681H,Spike_Y144del,Spike_S375F,Spike_Q498R,Spike_G446S,Spike_S477N,Spike_E484A,E_T9I,Spike_V70del,Spike_L981F,Spike_ins216XS,NSP12_P323L,Spike_D614G,Spike_Y145del)		TRUE			0.00909915	0.379608	Oceania	Australia	Queensland
								Australia/QLD3544/2021		Original	betacoronavirus	EPI_ISL_8216187		29784	Human	unknown	unknown	GRA	BA.1.17	BA.1.17	BA.1.17	PLEARN-v1.18	VOC Omicron GRA (B.1.1.529+BA.*) first detected in Botswana/Hong Kong/South Africa	(NSP5_P132H,Spike_H69del,Spike_T95I,Spike_A67V,Spike_S373P,Spike_Q493R,Spike_N969K,Spike_H655Y,Spike_N856K,N_R203K,Spike_G142D,NSP3_A1892T,Spike_Q954H,Spike_V213A,N_P13L,NSP3_L1266I,Spike_N501Y,M_Q19E,Spike_N440K,NSP4_T492I,Spike_N679K,Spike_N764K,Spike_Q218S,NSP6_G107del,Spike_Y505H,NSP6_I189V,Spike_T547K,M_D3G,Spike_D796Y,N_G204R,Spike_T478K,Spike_V143del,M_A63T,Spike_G496S,Spike_L212S,NSP3_V1069I,Spike_K417N,NSP6_S106del,Spike_S371L,Spike_G339D,NSP3_S1265del,NSP14_I42V,Spike_P681H,Spike_Y144del,Spike_S375F,Spike_T33I,Spike_Q498R,Spike_G446S,Spike_S477N,NSP3_K38R,Spike_E484A,E_T9I,Spike_V70del,Spike_L981F,Spike_ins216XS,NSP12_P323L,Spike_D614G,Spike_Y145del)		TRUE			0.000503626	0.37969	Oceania	Australia	Queensland
								Australia/QLD3070/2021		Original	betacoronavirus	EPI_ISL_8216069		29791	Human	unknown	unknown	GRA	BA.1.17	BA.1.17	BA.1.17	PANGO-v1.18	VOC Omicron GRA (B.1.1.529+BA.*) first detected in Botswana/Hong Kong/South Africa	(NSP5_P132H,Spike_H69del,Spike_T95I,Spike_A67V,Spike_S373P,Spike_Q493R,Spike_N969K,Spike_H655Y,Spike_N856K,N_R203K,Spike_G142D,NSP6_S104del,NSP3_A1892T,Spike_Q954H,Spike_V213A,N_P13L,NSP3_L1266I,Spike_N501Y,M_Q19E,Spike_N440K,NSP4_T492I,Spike_N679K,Spike_N764K,Spike_Q218S,Spike_Y505H,NSP6_I189V,Spike_T547K,M_D3G,Spike_D796Y,N_G204R,Spike_T478K,Spike_V143del,M_A63T,Spike_G496S,Spike_L212S,NSP3_V1069I,NSP3_T1269I,Spike_K417N,Spike_S371L,Spike_G339D,NSP3_S1265del,NSP14_I42V,Spike_P681H,Spike_Y144del,Spike_S375F,Spike_Q498R,Spike_G446S,Spike_S477N,NSP3_K38R,Spike_E484A,E_T9I,Spike_V70del,Spike_L981F,Spike_ins216XS,NSP12_P323L,Spike_D614G,Spike_Y145del)		TRUE			0.000503508	0.379668	Oceania	Australia	Queensland
								Australia/QLD3436/2021		Original	betacoronavirus	EPI_ISL_8215971		29846	Human	unknown	unknown	GRA	BA.1.17	BA.1.17	BA.1.17	PLEARN-v1.18	VOC Omicron GRA (B.1.1.529+BA.*) first detected in Botswana/Hong Kong/South Africa	(NSP5_P132H,Spike_H69del,Spike_T95I,Spike_A67V,Spike_S373P,Spike_Q493R,Spike_N969K,Spike_H655Y,Spike_N856K,N_R203K,Spike_G142D,NSP6_S104del,NSP3_A1892T,Spike_Q954H,Spike_V213A,N_P13L,Spike_ins212Astop,NSP3_L1266I,Spike_N501Y,M_Q19E,Spike_N440K,NSP4_T492I,Spike_L216S,Spike_N679K,Spike_N764K,Spike_Q218S,Spike_Y505H,NSP6_I189V,Spike_T547K,M_D3G,Spike_D796Y,N_G204R,Spike_T478K,Spike_V143del,M_A63T,Spike_G496S,Spike_L212S,NSP3_V1069I,Spike_K417N,Spike_S371L,Spike_G339D,NSP3_S1265del,NSP14_I42V,Spike_P681H,Spike_D215R,Spike_Y144del,Spike_S375F,Spike_Q498R,Spike_G446S,Spike_S477N,Spike_E484A,E_T9I,Spike_V70del,Spike_L981F,NSP12_P323L,Spike_D614G,Spike_Y145del)		TRUE	TRUE		0.00120619	0.379302	Oceania	Australia	Queensland
								Australia/QLD3157/2021		Original	betacoronavirus	EPI_ISL_8215979		29789	Human	unknown	unknown	GRA	BA.1.17	BA.1.17	BA.1.17	PANGO-v1.18	VOC Omicron GRA (B.1.1.529+BA.*) first detected in Botswana/Hong Kong/South Africa	(NSP5_P132H,Spike_H69del,Spike_T95I,Spike_A67V,Spike_S373P,Spike_Q493R,Spike_N969K,Spike_H655Y,Spike_N856K,N_R203K,Spike_G142D,NSP3_A1892T,Spike_Q954H,Spike_V213A,N_P13L,NSP3_L1266I,Spike_N501Y,M_Q19E,Spike_N440K,NSP4_T492I,Spike_N679K,Spike_N764K,Spike_Q218S,NSP6_G107del,Spike_Y505H,NSP6_I189V,Spike_T547K,M_D3G,Spike_D796Y,N_G204R,Spike_T478K,Spike_V143del,M_A63T,Spike_G496S,Spike_L212S,NSP3_V1069I,Spike_K417N,NSP6_S106del,Spike_S371L,Spike_G339D,NSP3_S1265del,NSP14_I42V,Spike_P681H,Spike_Y144del,Spike_S375F,NSP3_A150T,Spike_Q498R,Spike_G446S,Spike_S477N,Spike_E484A,E_T9I,Spike_V70del,Spike_L981F,Spike_ins216XS,NSP12_P323L,Spike_D614G,Spike_Y145del)		TRUE			0.000537111	0.379606	Oceania	Australia	Queensland
								Australia/QLD3559/2021		Original	betacoronavirus	EPI_ISL_8216107		29784	Human	unknown	unknown	GRA	BA.1.17	BA.1.17	BA.1.17	PLEARN-v1.18	VOC Omicron GRA (B.1.1.529+BA.*) first detected in Botswana/Hong Kong/South Africa	(NSP5_P132H,Spike_H69del,Spike_T95I,Spike_A67V,Spike_S373P,Spike_Q493R,Spike_N969K,Spike_H655Y,Spike_N856K,N_R203K,Spike_G142D,NSP3_A1892T,Spike_Q954H,Spike_V213A,N_P13L,NSP3_L1266I,Spike_N501Y,M_Q19E,Spike_N440K,NSP4_T492I,NSP6_L105del,Spike_N679K,Spike_N764K,Spike_Q218S,NSP6_G107del,Spike_Y505H,NSP6_I189V,Spike_T547K,M_D3G,Spike_D796Y,N_G204R,Spike_T478K,Spike_V143del,M_A63T,Spike_G496S,Spike_L212S,NSP3_V1069I,N_A218T,Spike_K417N,NSP6_S106del,Spike_S371L,Spike_G339D,NSP3_S1265del,NSP14_I42V,Spike_P681H,Spike_Y144del,Spike_S375F,Spike_Q498R,Spike_G446S,Spike_S477N,NSP3_K38R,Spike_E484A,E_T9I,Spike_V70del,Spike_L981F,Spike_ins216XS,NSP12_P323L,Spike_D614G,Spike_Y145del)		TRUE			0.0144709	0.379927	Oceania	Australia	Queensland
								Australia/QLD3169/2021		Original	betacoronavirus	EPI_ISL_8216126		29783	Human	unknown	unknown	GK	AY.39.1	AY.39	AY.39	PLEARN-v1.18	VOC Delta GK (B.1.617.2+AY.*) first detected in India	(N_G215C,Spike_T95I,N_D63G,N_R203M,NSP12_G671S,NSP16_Q238H,Spike_G142D,NS3_S26L,Spike_P681R,Spike_R158del,NSP3_P1228L,N_S327L,NS7a_V82A,NSP3_A488S,Spike_F157del,NSP4_T492I,NSP14_A394V,Spike_T19R,NS7a_T120I,N_D377Y,M_I82T,Spike_D950N,NS7b_T40I,NSP13_P77L,Spike_E156G,NSP12_M855I,NSP3_P1469S,Spike_T478K,NS7a_V71I,NSP6_T77A,NSP12_P323L,Spike_D614G,NSP4_V167L,Spike_L452R)		TRUE			3.35762e-05	0.379525	Oceania	Australia	Queensland
								Australia/QLD3836/2021		Original	betacoronavirus	EPI_ISL_8216151		29841	Human	unknown	unknown	GRA	BA.1.1.15	BA.1	BA.1*	PANGO-v1.18	VOC Omicron GRA (B.1.1.529+BA.*) first detected in Botswana/Hong Kong/South Africa	(NSP5_P132H,Spike_H69del,Spike_T95I,Spike_A67V,Spike_S373P,Spike_Q493R,Spike_N969K,Spike_H655Y,Spike_N856K,N_R203K,Spike_G142D,NSP3_A1892T,Spike_Q954H,NSP3_S69F,Spike_V213A,N_P13L,NSP3_L1266I,Spike_N501Y,M_Q19E,Spike_N440K,NSP4_T492I,NSP6_L105del,Spike_N679K,Spike_N764K,Spike_Q218S,NSP6_G107del,Spike_Y505H,Spike_R346K,NSP6_I189V,Spike_T547K,M_D3G,Spike_D796Y,N_G204R,Spike_T478K,Spike_V143del,M_A63T,Spike_G496S,Spike_L212S,Spike_K417N,NSP6_S106del,Spike_S371L,Spike_G339D,NSP12_G44S,NSP3_S1265del,NSP14_I42V,Spike_P681H,Spike_Y144del,Spike_S375F,Spike_Q498R,Spike_G446S,Spike_S477N,Spike_E484A,E_T9I,Spike_V70del,Spike_L981F,Spike_ins216XS,NSP12_P323L,Spike_D614G,Spike_Y145del)		TRUE			0.00137395	0.379161	Oceania	Australia	Queensland
								Australia/QLD3966/2021		Original	betacoronavirus	EPI_ISL_8216355		29776	Human	unknown	unknown	GRA	BA.1.17	BA.1.17	BA.1.17	PLEARN-v1.18	VOC Omicron GRA (B.1.1.529+BA.*) first detected in Botswana/Hong Kong/South Africa	(NSP5_P132H,Spike_H69del,Spike_T95I,Spike_A67V,Spike_S373P,Spike_Q493R,Spike_N969K,Spike_H655Y,Spike_N856K,N_R203K,Spike_G142D,NSP3_A1892T,Spike_Q954H,Spike_V213A,N_P13L,NSP3_L1266I,Spike_N501Y,M_Q19E,Spike_N440K,NSP4_T492I,NSP6_L105del,Spike_N679K,Spike_N764K,Spike_Q218S,NSP6_G107del,Spike_Y505H,NSP6_I189V,Spike_T547K,M_D3G,Spike_D796Y,N_G204R,Spike_T478K,Spike_V143del,M_A63T,Spike_G496S,Spike_L212S,NSP3_V1069I,Spike_K417N,NSP6_S106del,Spike_S371L,NSP4_S336L,Spike_G339D,NSP3_S1265del,NSP14_I42V,Spike_P681H,Spike_Y144del,Spike_S375F,Spike_Q498R,Spike_G446S,Spike_S477N,NSP3_K38R,Spike_E484A,E_T9I,Spike_V70del,Spike_L981F,Spike_ins216XS,NSP12_P323L,Spike_D614G,Spike_Y145del)		TRUE			0.00873186	0.379557	Oceania	Australia	Queensland
								Australia/QLD4217/2021		Original	betacoronavirus	EPI_ISL_8216320		29777	Human	unknown	unknown	GRA	BA.1.17	BA.1.17	BA.1.17	PANGO-v1.18	VOC Omicron GRA (B.1.1.529+BA.*) first detected in Botswana/Hong Kong/South Africa	(NSP5_P132H,Spike_H69del,Spike_T95I,Spike_A67V,Spike_S373P,Spike_Q493R,Spike_N969K,Spike_H655Y,Spike_N856K,N_R203K,Spike_G142D,NSP3_A1892T,Spike_Q954H,Spike_V213A,N_P13L,NSP3_L1266I,Spike_N501Y,M_Q19E,Spike_N440K,NSP4_T492I,NSP6_L105del,Spike_N679K,Spike_N764K,Spike_Q218S,NSP6_G107del,Spike_Y505H,NSP6_I189V,Spike_T547K,M_D3G,Spike_D796Y,N_G204R,Spike_T478K,Spike_V143del,M_A63T,Spike_G496S,Spike_L212S,NSP3_V1069I,Spike_K417N,NSP6_S106del,Spike_S371L,Spike_G339D,NSP3_S1265del,NSP14_I42V,Spike_P681H,Spike_Y144del,Spike_S375F,Spike_Q498R,Spike_G446S,Spike_S477N,NSP3_K38R,Spike_E484A,E_T9I,Spike_V70del,Spike_L981F,Spike_ins216XS,NSP12_P323L,Spike_D614G,Spike_Y145del)		TRUE			0.000369413	0.379695	Oceania	Australia	Queensland
								Australia/QLD3171/2021		Original	betacoronavirus	EPI_ISL_8216160		29847	Human	unknown	unknown	GRA	BA.1.17	BA.1.17	BA.1.17	PANGO-v1.18	VOC Omicron GRA (B.1.1.529+BA.*) first detected in Botswana/Hong Kong/South Africa	(NSP5_P132H,Spike_H69del,Spike_T95I,Spike_A67V,Spike_S373P,Spike_Q493R,Spike_N969K,Spike_H655Y,Spike_N856K,N_R203K,Spike_G142D,NSP6_S104del,NSP3_A1892T,Spike_Q954H,Spike_V213A,N_P13L,NSP3_L1266I,Spike_N501Y,M_Q19E,Spike_N440K,NSP4_T492I,Spike_N679K,Spike_N764K,Spike_Q218S,Spike_Y505H,NSP6_I189V,Spike_T547K,M_D3G,Spike_D796Y,N_G204R,Spike_T478K,Spike_V143del,M_A63T,Spike_G496S,Spike_L212S,NSP3_V1069I,Spike_K417N,Spike_S371L,Spike_G339D,NSP3_S1265del,NSP14_I42V,Spike_P681H,Spike_Y144del,Spike_S375F,Spike_T33I,Spike_Q498R,Spike_G446S,Spike_S477N,NSP3_K38R,Spike_E484A,E_T9I,Spike_V70del,Spike_L981F,Spike_ins216XS,NSP12_P323L,Spike_D614G,Spike_Y145del)		TRUE			0.0276075	0.379802	Oceania	Australia	Queensland
								Australia/QLD4864/2021		Original	betacoronavirus	EPI_ISL_8216095		29785	Human	unknown	unknown	GRA	BA.1.17	BA.1.17	BA.1.17	PANGO-v1.18	VOC Omicron GRA (B.1.1.529+BA.*) first detected in Botswana/Hong Kong/South Africa	(NSP5_P132H,Spike_H69del,Spike_T95I,Spike_A67V,Spike_S373P,Spike_Q493R,Spike_N969K,Spike_H655Y,Spike_N856K,N_R203K,Spike_G142D,NSP3_A1892T,Spike_Q954H,Spike_V213A,N_P13L,Spike_ins212Astop,NSP3_L1266I,Spike_N501Y,M_Q19E,Spike_N440K,NSP4_T492I,NSP6_L105del,Spike_L216S,Spike_N679K,Spike_N764K,Spike_Q218S,NSP6_G107del,Spike_Y505H,NSP6_I189V,Spike_T547K,M_D3G,Spike_D796Y,N_G204R,Spike_T478K,Spike_V143del,M_A63T,Spike_G496S,Spike_L212S,NSP3_V1069I,Spike_K417N,NSP6_S106del,Spike_S371L,NSP4_S336L,Spike_G339D,NSP3_S1265del,NSP14_I42V,Spike_P681H,Spike_D215R,Spike_Y144del,Spike_S375F,Spike_Q498R,Spike_G446S,Spike_S477N,NSP3_K38R,Spike_E484A,E_T9I,Spike_V70del,Spike_L981F,NSP12_P323L,Spike_D614G,Spike_Y145del)		TRUE	TRUE		0.000537183	0.379522	Oceania	Australia	Queensland
								Australia/QLD3804/2021		Original	betacoronavirus	EPI_ISL_8215920		29841	Human	unknown	unknown	GRA	BA.1.17	BA.1.17	BA.1.17	PLEARN-v1.18	VOC Omicron GRA (B.1.1.529+BA.*) first detected in Botswana/Hong Kong/South Africa	(NSP5_P132H,Spike_H69del,Spike_T95I,Spike_A67V,Spike_S373P,Spike_Q493R,Spike_N969K,Spike_H655Y,Spike_N856K,N_R203K,Spike_G142D,NSP3_A1892T,Spike_Q954H,Spike_V213A,N_P13L,NSP3_L1266I,Spike_N501Y,M_Q19E,Spike_N440K,NSP4_T492I,NSP6_L105del,Spike_N679K,Spike_N764K,Spike_Q218S,NSP6_G107del,Spike_Y505H,NSP6_I189V,Spike_T547K,M_D3G,Spike_D796Y,N_G204R,Spike_T478K,Spike_V143del,M_A63T,Spike_G496S,Spike_L212S,NSP3_V1069I,Spike_K417N,NSP6_S106del,Spike_S371L,NSP4_S336L,Spike_G339D,NSP3_S1265del,NSP14_I42V,Spike_P681H,Spike_Y144del,Spike_S375F,NSP6_S74P,Spike_Q498R,Spike_G446S,Spike_S477N,NSP3_K38R,Spike_E484A,E_T9I,Spike_V70del,Spike_L981F,Spike_ins216XS,NSP12_P323L,Spike_D614G,Spike_Y145del)		TRUE			0.00120639	0.379165	Oceania	Australia	Queensland
								Australia/QLD3648/2021		Original	betacoronavirus	EPI_ISL_8216052		29783	Human	unknown	unknown	GRA	BA.1.17	BA.1.17	BA.1.17	PANGO-v1.18	VOC Omicron GRA (B.1.1.529+BA.*) first detected in Botswana/Hong Kong/South Africa	(NSP5_P132H,Spike_H69del,Spike_T95I,Spike_A67V,Spike_S373P,Spike_Q493R,Spike_N969K,Spike_H655Y,Spike_N856K,N_R203K,Spike_G142D,NSP3_A1892T,Spike_Q954H,Spike_V213A,N_P13L,NSP3_L1266I,Spike_N501Y,M_Q19E,Spike_N440K,NSP4_T492I,NSP6_L105del,Spike_N679K,Spike_N764K,Spike_Q218S,NSP6_G107del,Spike_Y505H,NSP6_I189V,Spike_T547K,M_D3G,Spike_D796Y,N_G204R,Spike_T478K,Spike_V143del,M_A63T,Spike_G496S,Spike_L212S,NSP3_V1069I,Spike_K417N,NSP6_S106del,Spike_S371L,Spike_G339D,NSP3_S1265del,NSP14_I42V,Spike_P681H,Spike_Y144del,NS7a_T14I,Spike_S375F,Spike_Q498R,Spike_G446S,Spike_S477N,NSP3_K38R,Spike_E484A,E_T9I,Spike_V70del,Spike_L981F,Spike_ins216XS,NSP12_P323L,Spike_D614G,Spike_Y145del)		TRUE			0.000436491	0.379678	Oceania	Australia	Queensland
								Australia/QLD3925/2021		Original	betacoronavirus	EPI_ISL_8216105		29792	Human	unknown	unknown	GRA	BA.1.17	BA.1.17	BA.1.17	PANGO-v1.18	VOC Omicron GRA (B.1.1.529+BA.*) first detected in Botswana/Hong Kong/South Africa	(NSP5_P132H,Spike_H69del,Spike_T95I,Spike_A67V,Spike_S373P,Spike_Q493R,Spike_N969K,Spike_H655Y,Spike_N856K,N_R203K,Spike_G142D,NSP6_S104del,NSP3_A1892T,Spike_Q954H,Spike_V213A,N_P13L,NSP3_L1266I,Spike_N501Y,M_Q19E,Spike_N440K,NSP4_T492I,Spike_N679K,Spike_N764K,Spike_Q218S,Spike_Y505H,NSP6_I189V,Spike_T547K,M_D3G,Spike_D796Y,N_G204R,Spike_T478K,Spike_V143del,M_A63T,Spike_G496S,Spike_L212S,NSP3_V1069I,Spike_K417N,Spike_S371L,Spike_G339D,NSP3_S1265del,NSP14_I42V,Spike_P681H,Spike_Y144del,Spike_S375F,Spike_Q498R,Spike_G446S,Spike_S477N,NSP3_K38R,Spike_E484A,E_T9I,Spike_V70del,Spike_L981F,Spike_ins216XS,NSP12_P323L,Spike_D614G,Spike_Y145del)		TRUE			0.000503491	0.379655	Oceania	Australia	Queensland
								Australia/QLD3735/2021		Original	betacoronavirus	EPI_ISL_8216053		29785	Human	unknown	unknown	GRA	BA.1.1	BA.1	BA.1*	PLEARN-v1.18	VOC Omicron GRA (B.1.1.529+BA.*) first detected in Botswana/Hong Kong/South Africa	(NSP5_P132H,Spike_H69del,Spike_T95I,Spike_A67V,Spike_S373P,Spike_Q493R,Spike_N969K,Spike_H655Y,Spike_N856K,N_R203K,Spike_G142D,NSP3_A1892T,Spike_Q954H,Spike_V213A,N_P13L,NSP3_L1266I,Spike_N501Y,M_Q19E,Spike_N440K,NSP4_T492I,NSP15_I143V,Spike_N679K,Spike_N764K,Spike_Q218S,NSP6_G107del,Spike_Y505H,NSP13_G170S,Spike_R346K,NSP6_I189V,Spike_T547K,M_D3G,Spike_D796Y,N_G204R,Spike_T478K,Spike_V143del,M_A63T,Spike_G496S,Spike_L212S,Spike_K417N,NSP6_S106del,Spike_S371L,Spike_G339D,NSP3_S1265del,NSP14_I42V,Spike_P681H,Spike_Y144del,Spike_S375F,Spike_Q498R,Spike_G446S,Spike_S477N,NSP3_K38R,Spike_E484A,E_T9I,Spike_V70del,Spike_L981F,Spike_ins216XS,NSP12_P323L,Spike_D614G,Spike_Y145del)		TRUE			0.000503609	0.379711	Oceania	Australia	Queensland
								Australia/QLD3833/2021		Original	betacoronavirus	EPI_ISL_8216021		29829	Human	unknown	unknown	GK	AY.39.1.4	AY.39	AY.39	PLEARN-v1.18	VOC Delta GK (B.1.617.2+AY.*) first detected in India	(N_G215C,N_D63G,N_R203M,NSP12_G671S,NS3_S26L,Spike_P681R,NSP3_P1228L,Spike_S12F,NS7a_V82A,NSP4_T492I,NSP14_A394V,Spike_T19R,NS7a_T120I,N_D377Y,M_I82T,Spike_D950N,NS7b_T40I,NSP13_P77L,NSP3_P1469S,Spike_T478K,NS7a_V71I,NSP6_T77A,NSP12_P323L,Spike_D614G,Spike_L452R,NSP4_V167L)		TRUE		TRUE	0.165041	0.384646	Oceania	Australia	Queensland
								Australia/QLD3818/2021		Original	betacoronavirus	EPI_ISL_8216071		29761	Human	unknown	unknown	GRA	BA.1.17	BA.1.17	BA.1.17	PANGO-v1.18	VOC Omicron GRA (B.1.1.529+BA.*) first detected in Botswana/Hong Kong/South Africa	(NSP5_P132H,Spike_H69del,Spike_T95I,Spike_A67V,Spike_S373P,Spike_Q493R,Spike_N969K,Spike_H655Y,Spike_N856K,N_R203K,Spike_G142D,NSP3_A1892T,Spike_Q954H,Spike_V213A,N_P13L,NSP3_L1266I,Spike_N501Y,M_Q19E,Spike_N440K,NSP4_T492I,NSP6_L105del,Spike_N679K,Spike_N764K,Spike_Q218S,NSP6_G107del,Spike_Y505H,NSP6_I189V,Spike_T547K,M_D3G,Spike_D796Y,N_G204R,Spike_T478K,Spike_V143del,M_A63T,Spike_G496S,Spike_L212S,NSP3_V1069I,Spike_K417N,NSP6_S106del,Spike_S371L,Spike_G339D,NSP3_S1265del,NSP14_I42V,Spike_P681H,Spike_Y144del,Spike_S375F,Spike_T33I,Spike_Q498R,Spike_G446S,Spike_S477N,NSP3_K38R,Spike_E484A,E_T9I,Spike_V70del,Spike_L981F,Spike_ins216XS,NSP12_P323L,Spike_D614G,Spike_Y145del)		TRUE			0.013306	0.379806	Oceania	Australia	Queensland
								Australia/QLD4216/2021		Original	betacoronavirus	EPI_ISL_8216354		29779	Human	unknown	unknown	GRA	BA.1.17	BA.1.17	BA.1.17	PLEARN-v1.18	VOC Omicron GRA (B.1.1.529+BA.*) first detected in Botswana/Hong Kong/South Africa	(NSP5_P132H,Spike_H69del,Spike_T95I,Spike_A67V,Spike_S373P,Spike_Q493R,Spike_N969K,Spike_H655Y,Spike_N856K,N_R203K,Spike_G142D,NSP3_A1892T,Spike_Q954H,Spike_V213A,N_P13L,NSP3_L1266I,Spike_N501Y,M_Q19E,Spike_N440K,NSP4_T492I,Spike_N679K,Spike_N764K,Spike_Q218S,NSP6_G107del,Spike_Y505H,NSP6_I189V,Spike_T547K,M_D3G,Spike_D796Y,N_G204R,Spike_T478K,Spike_V143del,M_A63T,Spike_G496S,Spike_L212S,NSP3_V1069I,Spike_K417N,NSP6_S106del,Spike_S371L,NSP4_S336L,Spike_G339D,NSP3_S1265del,NSP14_I42V,Spike_P681H,Spike_Y144del,Spike_S375F,Spike_Q498R,Spike_G446S,Spike_S477N,NSP3_K38R,Spike_E484A,E_T9I,Spike_V70del,Spike_L981F,Spike_ins216XS,NSP12_P323L,Spike_D614G,Spike_Y145del)		TRUE			0.0095705	0.37967	Oceania	Australia	Queensland
								Australia/QLD3135/2021		Original	betacoronavirus	EPI_ISL_8215947		29789	Human	unknown	unknown	GRA	BA.1.17	BA.1.17	BA.1.17	PANGO-v1.18	VOC Omicron GRA (B.1.1.529+BA.*) first detected in Botswana/Hong Kong/South Africa	(NSP5_P132H,Spike_H69del,Spike_T95I,Spike_A67V,Spike_S373P,Spike_Q493R,Spike_N969K,Spike_H655Y,Spike_N856K,N_R203K,Spike_G142D,NSP6_S104del,NSP3_A1892T,Spike_Q954H,Spike_V213A,N_P13L,NSP3_L1266I,Spike_N501Y,M_Q19E,Spike_N440K,NSP4_T492I,Spike_N679K,Spike_N764K,Spike_Q218S,Spike_Y505H,NSP6_I189V,Spike_T547K,M_D3G,Spike_D796Y,N_G204R,Spike_T478K,Spike_V143del,M_A63T,Spike_G496S,Spike_L212S,NSP3_V1069I,Spike_K417N,Spike_S371L,Spike_L5F,Spike_G339D,NSP3_S1265del,NSP14_I42V,Spike_P681H,Spike_Y144del,Spike_S375F,Spike_Q498R,Spike_G446S,Spike_S477N,NSP3_K38R,Spike_E484A,E_T9I,Spike_V70del,Spike_L981F,Spike_ins216XS,NSP12_P323L,Spike_D614G,Spike_Y145del)		TRUE			0.000503542	0.379593	Oceania	Australia	Queensland
								Australia/QLD3913/2021		Original	betacoronavirus	EPI_ISL_8215903		29835	Human	unknown	unknown	GK	AY.39.1.4	AY.39	AY.39	PANGO-v1.18	VOC Delta GK (B.1.617.2+AY.*) first detected in India	(N_G215C,Spike_T95I,N_D63G,N_R203M,NSP12_G671S,NSP16_Q238H,Spike_G142D,NS3_S26L,NSP2_K500N,Spike_P681R,Spike_R158del,NSP3_P1228L,Spike_S12F,NS7a_V82A,NSP3_A488S,Spike_F157del,NSP4_T492I,NSP14_A394V,Spike_T19R,NS7a_T120I,N_D377Y,M_I82T,NSP4_S137L,Spike_D950N,NS7b_T40I,NSP13_P77L,Spike_E156G,NSP3_P1469S,Spike_T478K,NS7a_V71I,NSP6_T77A,NSP12_P323L,Spike_D614G,NSP4_V167L,Spike_L452R)		TRUE			0.016122	0.379028	Oceania	Australia	Queensland
								Australia/QLD3809/2021		Original	betacoronavirus	EPI_ISL_8215998		29763	Human	unknown	unknown	GRA	BA.1.17	BA.1.17	BA.1.17	PLEARN-v1.18	VOC Omicron GRA (B.1.1.529+BA.*) first detected in Botswana/Hong Kong/South Africa	(NSP5_P132H,Spike_H69del,Spike_T95I,Spike_A67V,Spike_S373P,Spike_Q493R,Spike_N969K,Spike_H655Y,Spike_N856K,N_R203K,Spike_G142D,NSP6_S104del,NSP3_A1892T,Spike_Q954H,Spike_V213A,N_P13L,NSP3_L1266I,Spike_N501Y,M_Q19E,Spike_N440K,NSP4_T492I,Spike_N679K,Spike_N764K,Spike_Q218S,Spike_Y505H,NSP6_I189V,Spike_T547K,M_D3G,Spike_D796Y,N_G204R,Spike_T478K,Spike_V143del,M_A63T,Spike_G496S,Spike_L212S,NSP3_V1069I,Spike_K417N,Spike_S371L,Spike_G339D,NSP3_S1265del,NSP14_I42V,Spike_P681H,Spike_Y144del,Spike_S375F,Spike_Q498R,Spike_G446S,Spike_S477N,NSP3_K38R,Spike_E484A,E_T9I,Spike_V70del,Spike_L981F,Spike_ins216XS,NSP12_P323L,Spike_D614G,Spike_Y145del)		TRUE			0.0190505	0.380052	Oceania	Australia	Queensland
								Australia/QLD3733/2021		Original	betacoronavirus	EPI_ISL_8216109		29785	Human	unknown	unknown	GRA	BA.1.17	BA.1.17	BA.1.17	PLEARN-v1.18	VOC Omicron GRA (B.1.1.529+BA.*) first detected in Botswana/Hong Kong/South Africa	(NSP5_P132H,Spike_H69del,Spike_T95I,Spike_A67V,Spike_S373P,Spike_Q493R,Spike_N969K,Spike_H655Y,Spike_N856K,N_R203K,Spike_G142D,NSP3_A1892T,Spike_Q954H,N_P13L,NSP3_L1266I,Spike_N501Y,M_Q19E,Spike_N440K,NSP4_T492I,Spike_N679K,Spike_N764K,Spike_L212I,NSP6_G107del,Spike_Y505H,NSP6_I189V,Spike_T547K,M_D3G,Spike_D796Y,N_G204R,Spike_T478K,Spike_V143del,M_A63T,Spike_G496S,NSP3_V1069I,Spike_K417N,NSP6_S106del,Spike_S371L,Spike_G339D,NSP3_S1265del,NSP14_I42V,Spike_P681H,Spike_Y144del,Spike_ins214EPE,Spike_S375F,Spike_Q498R,Spike_G446S,Spike_S477N,NSP3_K38R,Spike_N211del,Spike_E484A,E_T9I,Spike_V70del,Spike_L981F,NSP12_P323L,Spike_D614G,Spike_Y145del)		TRUE			0.000201444	0.379731	Oceania	Australia	Queensland
								Australia/QLD4252/2021		Original	betacoronavirus	EPI_ISL_8216337		29760	Human	unknown	unknown	GRA	BA.1.17	BA.1.17	BA.1.17	PANGO-v1.18	VOC Omicron GRA (B.1.1.529+BA.*) first detected in Botswana/Hong Kong/South Africa	(NSP5_P132H,Spike_H69del,Spike_T95I,Spike_A67V,Spike_S373P,Spike_Q493R,Spike_N969K,Spike_H655Y,Spike_N856K,N_R203K,Spike_G142D,NSP3_A1892T,Spike_Q954H,Spike_V213A,N_P13L,NSP3_L1266I,Spike_N501Y,M_Q19E,Spike_N440K,NSP4_T492I,NSP6_L105del,Spike_N679K,Spike_N764K,Spike_Q218S,NSP6_G107del,Spike_Y505H,NSP6_I189V,Spike_T547K,M_D3G,Spike_D796Y,N_G204R,Spike_T478K,Spike_V143del,M_A63T,Spike_G496S,Spike_L212S,NSP3_V1069I,Spike_K417N,NSP6_S106del,Spike_S371L,Spike_G339D,NSP3_S1265del,NSP14_I42V,Spike_P681H,Spike_Y144del,Spike_S375F,Spike_Q498R,Spike_G446S,Spike_S477N,NSP3_K38R,Spike_E484A,E_T9I,Spike_V70del,Spike_L981F,Spike_ins216XS,NSP12_P323L,Spike_D614G,Spike_Y145del)		TRUE			0.0134073	0.379653	Oceania	Australia	Queensland
								Australia/QLD3438/2021		Original	betacoronavirus	EPI_ISL_8215923		29841	Human	unknown	unknown	GRA	BA.1.17	BA.1.17	BA.1.17	PLEARN-v1.18	VOC Omicron GRA (B.1.1.529+BA.*) first detected in Botswana/Hong Kong/South Africa	(NSP5_P132H,Spike_H69del,Spike_T95I,Spike_A67V,Spike_S373P,Spike_Q493R,Spike_N969K,Spike_H655Y,Spike_N856K,N_R203K,Spike_G142D,NSP3_A1892T,Spike_Q954H,Spike_V213A,N_P13L,NSP3_L1266I,Spike_N501Y,M_Q19E,Spike_N440K,NSP4_T492I,NSP6_L105del,Spike_N679K,Spike_N764K,Spike_Q218S,NSP6_G107del,Spike_Y505H,NSP6_I189V,Spike_T547K,M_D3G,Spike_D796Y,N_G204R,Spike_T478K,Spike_V143del,M_A63T,Spike_G496S,Spike_L212S,NSP3_V1069I,Spike_K417N,NSP6_S106del,Spike_S371L,Spike_G339D,NSP3_S1265del,NSP14_I42V,Spike_P681H,Spike_Y144del,Spike_T33I,Spike_Q498R,Spike_G446S,Spike_S477N,NSP3_K38R,Spike_E484A,E_T9I,Spike_V70del,Spike_L981F,Spike_ins216XS,NSP12_P323L,Spike_D614G,Spike_Y145del)		TRUE			0.00318354	0.379278	Oceania	Australia	Queensland
								Australia/QLD3741/2021		Original	betacoronavirus	EPI_ISL_8215946		29837	Human	unknown	unknown	GRA	BA.1.17	BA.1.17	BA.1.17	PLEARN-v1.18	VOC Omicron GRA (B.1.1.529+BA.*) first detected in Botswana/Hong Kong/South Africa	(NSP5_P132H,Spike_H69del,Spike_T95I,Spike_A67V,Spike_K417N,NSP6_S106del,Spike_Q493R,Spike_N969K,Spike_H655Y,N_R203K,Spike_G142D,Spike_Q954H,N_P13L,NSP3_L1266I,Spike_N501Y,NSP3_S1265del,NSP14_I42V,Spike_P681H,Spike_Y144del,M_Q19E,Spike_N440K,NSP6_L105del,Spike_Q498R,Spike_G446S,Spike_N679K,Spike_N764K,Spike_S477N,NSP6_G107del,Spike_Y505H,NSP3_K38R,Spike_T547K,M_D3G,Spike_Y660H,Spike_E484A,N_G204R,Spike_T478K,E_T9I,Spike_V70del,Spike_L981F,Spike_V143del,M_A63T,NSP12_P323L,Spike_Y145del,Spike_D614G,Spike_G496S,NSP3_V1069I)		TRUE		TRUE	0.174481	0.38009	Oceania	Australia	Queensland
								Australia/QLD3562/2021		Original	betacoronavirus	EPI_ISL_8215913		29842	Human	unknown	unknown	GRA	BA.1.17	BA.1.17	BA.1.17	PLEARN-v1.18	VOC Omicron GRA (B.1.1.529+BA.*) first detected in Botswana/Hong Kong/South Africa	(NSP5_P132H,Spike_H69del,Spike_T95I,Spike_A67V,Spike_S373P,Spike_Q493R,Spike_N969K,Spike_H655Y,Spike_N856K,N_R203K,Spike_G142D,NSP6_S104del,NSP3_A1892T,Spike_Q954H,Spike_V213A,N_P13L,NSP3_L1266I,Spike_N501Y,M_Q19E,Spike_N440K,NSP4_T492I,Spike_N679K,Spike_N764K,Spike_Q218S,Spike_Y505H,NSP6_I189V,Spike_T547K,M_D3G,Spike_D796Y,N_G204R,Spike_T478K,Spike_V143del,M_A63T,Spike_G496S,Spike_L212S,N_L161F,NSP3_V1069I,Spike_K417N,Spike_S371L,Spike_G339D,NSP3_S1265del,NSP14_I42V,Spike_P681H,Spike_Y144del,Spike_S375F,Spike_Q498R,Spike_G446S,Spike_S477N,NSP3_K38R,Spike_E484A,E_T9I,Spike_V70del,Spike_L981F,Spike_ins216XS,NSP12_P323L,Spike_D614G,Spike_Y145del,NSP15_F279L)		TRUE			0.0013739	0.37935	Oceania	Australia	Queensland
								Australia/QLD3811/2021		Original	betacoronavirus	EPI_ISL_8216038		29762	Human	unknown	unknown	GK	AY.39.1.4	AY.39	AY.39	PANGO-v1.18	VOC Delta GK (B.1.617.2+AY.*) first detected in India	(N_G215C,Spike_T95I,N_D63G,N_R203M,NSP12_G671S,NSP16_Q238H,Spike_G142D,NS3_S26L,Spike_P681R,Spike_R158del,NSP3_P1228L,NS6_W27L,Spike_S12F,NS7a_V82A,NSP3_A488S,Spike_F157del,NSP4_T492I,NSP14_A394V,Spike_T19R,NS7a_T120I,N_D377Y,M_I82T,NSP4_S137L,Spike_D950N,NS7b_T40I,NSP13_P77L,Spike_E156G,NSP3_P1469S,Spike_T478K,NS7a_V71I,NSP6_T77A,NSP12_P323L,Spike_D614G,NSP4_V167L,Spike_L452R)		TRUE			0.0244271	0.379783	Oceania	Australia	Queensland
								Australia/QLD4330/2021		Original	betacoronavirus	EPI_ISL_8216371		29780	Human	unknown	unknown	GK	AY.39.1.4	AY.39	AY.39	PANGO-v1.18	VOC Delta GK (B.1.617.2+AY.*) first detected in India	(N_G215C,Spike_T95I,N_D63G,N_R203M,NSP12_G671S,NSP16_Q238H,Spike_G142D,NS3_S26L,Spike_P681R,Spike_R158del,NSP3_P1228L,Spike_S12F,NS7a_V82A,NSP3_A488S,Spike_F157del,NSP4_T492I,NSP14_A394V,Spike_T19R,NS7a_T120I,N_D377Y,M_I82T,NSP4_S137L,Spike_D950N,NS7b_T40I,NSP13_P77L,Spike_E156G,NSP3_P1469S,Spike_T478K,NSP6_T77A,NSP12_P323L,Spike_D614G,NSP4_V167L,Spike_L452R)		TRUE		TRUE	0.0561115	0.380234	Oceania	Australia	Queensland
								Australia/QLD3615/2021		Original	betacoronavirus	EPI_ISL_8216000		29786	Human	unknown	unknown	GRA	BA.1.17	BA.1.17	BA.1.17	PLEARN-v1.18	VOC Omicron GRA (B.1.1.529+BA.*) first detected in Botswana/Hong Kong/South Africa	(NSP5_P132H,Spike_H69del,Spike_T95I,Spike_A67V,Spike_S373P,Spike_Q493R,Spike_N969K,Spike_H655Y,Spike_N856K,N_R203K,Spike_G142D,NSP3_A1892T,Spike_Q954H,Spike_V213A,N_P13L,Spike_ins212Astop,NSP3_L1266I,Spike_N501Y,M_Q19E,Spike_N440K,NSP4_T492I,Spike_L216S,Spike_N679K,Spike_N764K,Spike_Q218S,Spike_Y505H,NSP6_I189V,Spike_T547K,M_D3G,Spike_D796Y,N_G204R,Spike_T478K,Spike_V143del,M_A63T,Spike_G496S,Spike_L212S,NSP3_V1069I,Spike_K417N,Spike_S371L,Spike_G339D,NSP3_S1265del,NSP14_I42V,Spike_P681H,Spike_D215R,Spike_Y144del,NS7a_T14I,Spike_S375F,Spike_Q498R,Spike_G446S,Spike_S477N,NSP3_K38R,Spike_E484A,E_T9I,Spike_V70del,Spike_L981F,NSP12_P323L,Spike_D614G,Spike_Y145del)		TRUE	TRUE		0.000134291	0.379726	Oceania	Australia	Queensland
								Australia/QLD3907/2021		Original	betacoronavirus	EPI_ISL_8215964		29778	Human	unknown	unknown	GRA	BA.1.17	BA.1.17	BA.1.17	PLEARN-v1.18	VOC Omicron GRA (B.1.1.529+BA.*) first detected in Botswana/Hong Kong/South Africa	(NSP5_P132H,Spike_H69del,Spike_T95I,Spike_A67V,Spike_S373P,Spike_Q493R,Spike_N969K,Spike_H655Y,Spike_N856K,N_R203K,Spike_G142D,NSP3_A1892T,Spike_Q954H,Spike_V213A,N_P13L,NSP3_L1266I,Spike_N501Y,M_Q19E,Spike_N440K,NSP4_T492I,NSP6_L105del,Spike_N679K,Spike_N764K,Spike_Q218S,NSP6_G107del,Spike_Y505H,NSP6_I189V,Spike_T547K,M_D3G,Spike_D796Y,N_G204R,Spike_T478K,Spike_V143del,M_A63T,Spike_G496S,Spike_L212S,NSP3_V1069I,Spike_K417N,NSP6_S106del,Spike_S371L,Spike_G339D,NSP3_S1265del,NSP14_I42V,Spike_P681H,Spike_Y144del,Spike_S375F,Spike_Q498R,Spike_G446S,Spike_S477N,NSP3_K38R,Spike_E484A,E_T9I,Spike_V70del,Spike_L981F,Spike_ins216XS,NSP12_P323L,Spike_D614G,Spike_Y145del)		TRUE			0.000973873	0.37971	Oceania	Australia	Queensland
								Australia/QLD4092/2021		Original	betacoronavirus	EPI_ISL_8216070		29782	Human	unknown	unknown	GRA	BA.1.17	BA.1.17	BA.1.17	PLEARN-v1.18	VOC Omicron GRA (B.1.1.529+BA.*) first detected in Botswana/Hong Kong/South Africa	(NSP5_P132H,Spike_H69del,Spike_T95I,Spike_A67V,Spike_S373P,Spike_Q493R,Spike_N969K,Spike_H655Y,Spike_N856K,N_R203K,Spike_G142D,NSP6_S104del,NSP3_A1892T,Spike_Q954H,Spike_V213A,N_P13L,NSP3_L1266I,Spike_N501Y,M_Q19E,Spike_N440K,NSP4_T492I,Spike_N679K,Spike_N764K,Spike_Q218S,Spike_Y505H,NSP6_I189V,Spike_T547K,M_D3G,Spike_D796Y,N_G204R,Spike_T478K,Spike_V143del,M_A63T,Spike_G496S,Spike_L212S,NSP3_V1069I,Spike_K417N,Spike_S371L,NSP4_S336L,Spike_G339D,NSP3_S1265del,NSP14_I42V,Spike_P681H,Spike_Y144del,Spike_S375F,Spike_Q498R,Spike_G446S,Spike_S477N,Spike_E484A,E_T9I,Spike_V70del,Spike_L981F,Spike_ins216XS,NSP12_P323L,Spike_D614G,Spike_Y145del)		TRUE			0.0145726	0.379753	Oceania	Australia	Queensland
								Australia/QLD3781/2021		Original	betacoronavirus	EPI_ISL_8216117		29747	Human	unknown	unknown	GK	AY.39.1.4	AY.39	AY.39	PANGO-v1.18	VOC Delta GK (B.1.617.2+AY.*) first detected in India	(N_G215C,Spike_T95I,N_D63G,N_R203M,NSP12_G671S,NSP16_Q238H,Spike_G142D,NS3_S26L,Spike_P681R,Spike_R158del,NSP3_P1228L,Spike_S12F,NS7a_V82A,NSP3_A488S,Spike_F157del,NSP4_T492I,NSP14_A394V,Spike_T19R,NS7a_T120I,N_D377Y,M_I82T,NSP4_S137L,Spike_D950N,NS7b_T40I,NSP13_P77L,Spike_E156G,NSP3_P1469S,Spike_T478K,NS7a_V71I,NSP6_T77A,NSP12_P323L,Spike_D614G,NSP4_V167L,Spike_L452R)		TRUE			0.0293811	0.379974	Oceania	Australia	Queensland
								Australia/QLD3764/2021		Original	betacoronavirus	EPI_ISL_8216154		29762	Human	unknown	unknown	GRA	BA.1.17	BA.1.17	BA.1.17	PANGO-v1.18	VOC Omicron GRA (B.1.1.529+BA.*) first detected in Botswana/Hong Kong/South Africa	(NSP5_P132H,Spike_H69del,Spike_T95I,Spike_A67V,Spike_S373P,Spike_Q493R,Spike_N969K,Spike_H655Y,Spike_N856K,N_R203K,Spike_G142D,NSP3_A1892T,Spike_Q954H,N_P13L,NSP3_L1266I,Spike_N501Y,M_Q19E,Spike_N440K,NSP4_T492I,Spike_N679K,Spike_N764K,Spike_L212I,NSP6_G107del,Spike_Y505H,NSP6_I189V,Spike_T547K,M_D3G,Spike_D796Y,N_G204R,Spike_T478K,Spike_V143del,M_A63T,Spike_G496S,Spike_ins214XXX,NSP3_V1069I,Spike_K417N,NSP6_S106del,Spike_S371L,NSP4_S336L,Spike_G339D,NSP3_S1265del,NSP14_I42V,Spike_P681H,Spike_Y144del,Spike_S375F,Spike_Q498R,Spike_G446S,Spike_S477N,NSP3_K38R,Spike_N211del,Spike_E484A,E_T9I,Spike_V70del,Spike_L981F,NSP12_P323L,Spike_D614G,Spike_Y145del)		TRUE			0.0167999	0.379776	Oceania	Australia	Queensland
								Australia/QLD4346/2021		Original	betacoronavirus	EPI_ISL_8216334		29788	Human	unknown	unknown	GK	AY.39.1.4	AY.39	AY.39	PANGO-v1.18	VOC Delta GK (B.1.617.2+AY.*) first detected in India	(N_G215C,Spike_T95I,N_D63G,N_R203M,Spike_G142D,NS3_S26L,Spike_P681R,NSP3_P1228L,NSP12_N507I,NSP3_A488S,NSP4_T492I,NSP14_A394V,Spike_T19R,NS7a_T120I,M_I82T,NSP4_S137L,NS7b_T40I,NSP13_P77L,NSP3_P1469S,Spike_T478K,NSP6_T77A,NSP12_P323L,Spike_D614G,NSP4_V167L,Spike_L452R)		TRUE			0.0129582	0.379634	Oceania	Australia	Queensland
								Australia/QLD3848/2021		Original	betacoronavirus	EPI_ISL_8215938		29775	Human	unknown	unknown	GK	AY.39.1.4	AY.39	AY.39	PANGO-v1.18	VOC Delta GK (B.1.617.2+AY.*) first detected in India	(N_G215C,Spike_T95I,N_D63G,N_R203M,NSP12_G671S,NSP16_Q238H,Spike_G142D,NS3_S26L,Spike_P681R,Spike_R158del,NSP3_P1228L,Spike_S12F,NS7a_V82A,NSP3_A488S,Spike_F157del,NSP4_T492I,NSP14_A394V,Spike_T19R,NS7a_T120I,N_D377Y,M_I82T,NSP4_S137L,Spike_D950N,NS7b_T40I,NSP13_P77L,Spike_E156G,NSP3_P1469S,Spike_T478K,NS7a_V71I,NSP6_T77A,NSP12_P323L,Spike_D614G,NSP4_V167L,Spike_L452R)		TRUE			0.000167926	0.37951	Oceania	Australia	Queensland
								Australia/QLD3548/2021		Original	betacoronavirus	EPI_ISL_8216087		29763	Human	unknown	unknown	GRA	BA.1.17	BA.1.17	BA.1.17	PANGO-v1.18	VOC Omicron GRA (B.1.1.529+BA.*) first detected in Botswana/Hong Kong/South Africa	(NSP5_P132H,Spike_H69del,Spike_T95I,Spike_A67V,Spike_S373P,Spike_Q493R,Spike_N969K,Spike_H655Y,Spike_N856K,N_R203K,Spike_G142D,NSP6_S104del,NSP3_A1892T,Spike_Q954H,N_P13L,NSP3_L1266I,Spike_N501Y,M_Q19E,Spike_N440K,NSP4_T492I,Spike_N679K,Spike_N764K,Spike_L212I,Spike_Y505H,NSP6_I189V,Spike_T547K,M_D3G,Spike_D796Y,N_G204R,Spike_T478K,Spike_V143del,M_A63T,Spike_G496S,Spike_ins214XXX,NSP3_V1069I,Spike_K417N,Spike_S371L,NSP4_S336L,Spike_G339D,NSP3_S1265del,NSP14_I42V,Spike_P681H,Spike_Y144del,Spike_S375F,Spike_Q498R,Spike_G446S,Spike_S477N,Spike_N211del,Spike_E484A,E_T9I,Spike_V70del,Spike_L981F,NSP12_P323L,Spike_D614G,Spike_Y145del)		TRUE			0.00994523	0.379509	Oceania	Australia	Queensland
								Australia/QLD4149/2021		Original	betacoronavirus	EPI_ISL_8216364		29777	Human	unknown	unknown	GRA	BA.1.17	BA.1.17	BA.1.17	PLEARN-v1.18	VOC Omicron GRA (B.1.1.529+BA.*) first detected in Botswana/Hong Kong/South Africa	(NSP5_P132H,Spike_H69del,Spike_T95I,Spike_A67V,Spike_S373P,Spike_Q493R,Spike_N969K,Spike_H655Y,Spike_N856K,N_R203K,Spike_G142D,NSP3_A1892T,NSP6_K111V,Spike_Q954H,Spike_V213A,N_P13L,NSP3_L1266I,Spike_N501Y,NSP6_D112L,M_Q19E,Spike_N440K,NSP4_T492I,Spike_N679K,Spike_N764K,Spike_Q218S,Spike_Y505H,NSP6_I189V,Spike_T547K,M_D3G,Spike_D796Y,N_G204R,Spike_T478K,Spike_V143del,M_A63T,Spike_G496S,Spike_L212S,NSP3_V1069I,Spike_K417N,Spike_S371L,Spike_G339D,NSP6_G107S,NSP3_S1265del,NSP6_V114M,NSP14_I42V,Spike_P681H,Spike_Y144del,NSP6_L110T,Spike_S375F,Spike_Q498R,Spike_G446S,Spike_S477N,NSP3_K38R,Spike_E484A,E_T9I,Spike_V70del,Spike_L981F,Spike_ins216XS,NSP6_S106L,NSP12_P323L,Spike_D614G,Spike_Y145del,NSP6_L105V,NSP6_F108stop)		TRUE			0.00799275	0.379668	Oceania	Australia	Queensland
								Australia/QLD3238/2021		Original	betacoronavirus	EPI_ISL_8216041		29791	Human	unknown	unknown	GRA	BA.1.17	BA.1.17	BA.1.17	PLEARN-v1.18	VOC Omicron GRA (B.1.1.529+BA.*) first detected in Botswana/Hong Kong/South Africa	(NSP5_P132H,Spike_H69del,Spike_T95I,Spike_A67V,Spike_S373P,Spike_Q493R,Spike_N969K,Spike_H655Y,Spike_N856K,N_R203K,Spike_G142D,NSP6_S104del,NSP3_A1892T,Spike_Q954H,Spike_V213A,N_P13L,NSP3_L1266I,Spike_N501Y,M_Q19E,Spike_N440K,NSP4_T492I,Spike_N679K,Spike_N764K,Spike_Q218S,Spike_Y505H,NSP6_I189V,Spike_T547K,M_D3G,Spike_D796Y,N_G204R,Spike_T478K,Spike_V143del,M_A63T,Spike_G496S,Spike_L212S,N_L161F,NSP3_V1069I,Spike_K417N,Spike_S371L,Spike_G339D,NSP3_S1265del,NSP14_I42V,Spike_P681H,Spike_Y144del,Spike_S375F,Spike_Q498R,Spike_G446S,Spike_S477N,Spike_E484A,E_T9I,Spike_V70del,Spike_L981F,Spike_ins216XS,NSP12_P323L,Spike_D614G,Spike_Y145del,NSP15_F279L)		TRUE			0.000570642	0.379694	Oceania	Australia	Queensland
								Australia/QLD3933/2021		Original	betacoronavirus	EPI_ISL_8216356		29772	Human	unknown	unknown	GRA	BA.1.17	BA.1.17	BA.1.17	PLEARN-v1.18	VOC Omicron GRA (B.1.1.529+BA.*) first detected in Botswana/Hong Kong/South Africa	(NSP5_P132H,Spike_H69del,Spike_T95I,Spike_A67V,Spike_S373P,Spike_Q493R,Spike_N969K,Spike_H655Y,Spike_N856K,N_R203K,Spike_G142D,NSP3_A1892T,Spike_Q954H,Spike_V213A,N_P13L,NSP3_L1266I,Spike_N501Y,M_Q19E,Spike_N440K,NSP4_T492I,NSP6_L105del,Spike_N679K,Spike_N764K,Spike_Q218S,NSP6_G107del,Spike_Y505H,NSP6_I189V,Spike_T547K,M_D3G,Spike_D796Y,N_G204R,Spike_T478K,Spike_V143del,M_A63T,Spike_G496S,Spike_L212S,NSP3_V1069I,Spike_K417N,NSP6_S106del,Spike_S371L,NSP4_S336L,Spike_G339D,NSP3_S1265del,NSP14_I42V,Spike_P681H,Spike_Y144del,Spike_S375F,Spike_Q498R,Spike_G446S,Spike_S477N,NSP3_K38R,Spike_E484A,E_T9I,Spike_V70del,Spike_L981F,Spike_ins216XS,NSP12_P323L,Spike_D614G,Spike_Y145del)		TRUE			0.0230754	0.379715	Oceania	Australia	Queensland
								Australia/QLD3340/2021		Original	betacoronavirus	EPI_ISL_8215995		29789	Human	unknown	unknown	GRA	BA.1.17	BA.1.17	BA.1.17	PLEARN-v1.18	VOC Omicron GRA (B.1.1.529+BA.*) first detected in Botswana/Hong Kong/South Africa	(NSP5_P132H,Spike_H69del,Spike_T95I,Spike_A67V,Spike_S373P,Spike_Q493R,Spike_N969K,Spike_H655Y,Spike_N856K,N_R203K,Spike_G142D,NSP6_S104del,NSP3_A1892T,Spike_Q954H,Spike_V213A,N_P13L,NSP3_L1266I,Spike_N501Y,M_Q19E,Spike_N440K,NSP4_T492I,Spike_N679K,Spike_N764K,Spike_Q218S,Spike_Y505H,NSP6_I189V,Spike_T547K,M_D3G,Spike_D796Y,N_G204R,Spike_T478K,Spike_V143del,M_A63T,Spike_G496S,Spike_L212S,NSP3_V1069I,Spike_K417N,Spike_S371L,NSP4_S336L,Spike_G339D,NSP3_S1265del,NSP14_I42V,Spike_P681H,Spike_Y144del,Spike_S375F,Spike_Q498R,Spike_G446S,Spike_S477N,Spike_E484A,E_T9I,Spike_V70del,Spike_L981F,Spike_ins216XS,NSP12_P323L,Spike_D614G,Spike_Y145del)		TRUE			0.00057068	0.379551	Oceania	Australia	Queensland
								Australia/QLD3816/2021		Original	betacoronavirus	EPI_ISL_8216118		29781	Human	unknown	unknown	GK	AY.39.1.4	AY.39	AY.39	PANGO-v1.18	VOC Delta GK (B.1.617.2+AY.*) first detected in India	(N_G215C,Spike_T95I,N_D63G,N_R203M,NSP12_G671S,NSP16_Q238H,Spike_G142D,NS3_S26L,NS7a_P84S,Spike_P681R,Spike_R158del,NSP3_P1228L,Spike_S12F,NS7a_V82A,NSP3_A488S,Spike_F157del,NSP4_T492I,NSP14_A394V,Spike_T19R,NS7a_T120I,N_D377Y,M_I82T,NSP4_S137L,Spike_D950N,NS7b_T40I,NSP13_P77L,Spike_E156G,NSP3_P1469S,Spike_T478K,NS7a_V71I,NSP6_T77A,NSP12_P323L,Spike_D614G,NSP4_V167L,Spike_L452R)		TRUE			0.000167892	0.379534	Oceania	Australia	Queensland
								Australia/QLD4875/2021		Original	betacoronavirus	EPI_ISL_8216113		29790	Human	unknown	unknown	GRA	BA.1.17	BA.1.17	BA.1.17	PLEARN-v1.18	VOC Omicron GRA (B.1.1.529+BA.*) first detected in Botswana/Hong Kong/South Africa	(NSP5_P132H,Spike_H69del,Spike_T95I,Spike_A67V,Spike_S373P,Spike_Q493R,Spike_N969K,Spike_H655Y,Spike_N856K,N_R203K,Spike_G142D,NSP6_S104del,NSP3_A1892T,Spike_Q954H,Spike_V213A,N_P13L,NSP3_L1266I,Spike_N501Y,M_Q19E,Spike_N440K,NSP4_T492I,Spike_N679K,Spike_N764K,Spike_Q218S,Spike_Y505H,NSP6_I189V,Spike_T547K,M_D3G,Spike_D796Y,N_G204R,Spike_T478K,Spike_D111N,Spike_V143del,M_A63T,Spike_G496S,Spike_L212S,NSP3_V1069I,Spike_K417N,Spike_S371L,Spike_G339D,NSP3_S1265del,NSP14_I42V,Spike_P681H,Spike_Y144del,Spike_S375F,Spike_Q498R,Spike_G446S,Spike_S477N,NSP3_K38R,Spike_E484A,E_T9I,Spike_V70del,Spike_L981F,Spike_ins216XS,NSP12_P323L,Spike_D614G,Spike_Y145del)		TRUE			0.000537093	0.379593	Oceania	Australia	Queensland
								Australia/QLD3595/2021		Original	betacoronavirus	EPI_ISL_8215914		29790	Human	unknown	unknown	GRA	BA.1.17	BA.1.17	BA.1.17	PLEARN-v1.18	VOC Omicron GRA (B.1.1.529+BA.*) first detected in Botswana/Hong Kong/South Africa	(NSP5_P132H,Spike_H69del,Spike_T95I,Spike_A67V,Spike_S373P,Spike_Q493R,Spike_N969K,Spike_H655Y,Spike_N856K,N_R203K,Spike_G142D,NSP6_S104del,NSP3_A1892T,Spike_Q954H,Spike_V213A,N_P13L,NSP3_L1266I,Spike_N501Y,M_Q19E,Spike_N440K,NSP4_T492I,Spike_N679K,Spike_N764K,Spike_Q218S,Spike_Y505H,NSP6_I189V,Spike_T547K,M_D3G,Spike_D796Y,N_G204R,Spike_T478K,Spike_V143del,M_A63T,Spike_G496S,Spike_L212S,NSP3_V1069I,Spike_K417N,Spike_S371L,Spike_G339D,NSP3_S1265del,NSP14_I42V,Spike_P681H,Spike_Y144del,Spike_S375F,Spike_Q498R,Spike_G446S,Spike_S477N,Spike_E484A,E_T9I,Spike_V70del,Spike_L981F,Spike_ins216XS,NSP12_P323L,Spike_D614G,Spike_Y145del)		TRUE			0.000537093	0.379559	Oceania	Australia	Queensland
								Australia/QLD3404/2021		Original	betacoronavirus	EPI_ISL_8216108		29769	Human	unknown	unknown	GRA	BA.1.17	BA.1.17	BA.1.17	PLEARN-v1.18	VOC Omicron GRA (B.1.1.529+BA.*) first detected in Botswana/Hong Kong/South Africa	(NSP5_P132H,Spike_H69del,Spike_T95I,Spike_A67V,Spike_S373P,Spike_Q493R,Spike_N969K,Spike_H655Y,Spike_N856K,N_R203K,Spike_G142D,NSP6_S104del,NSP3_A1892T,Spike_Q954H,N_P13L,NSP3_L1266I,Spike_N501Y,M_Q19E,Spike_N440K,NSP4_T492I,Spike_N679K,Spike_N764K,Spike_L212I,Spike_Y505H,NSP6_I189V,Spike_T547K,M_D3G,Spike_D796Y,N_G204R,Spike_T478K,Spike_V143del,M_A63T,Spike_G496S,Spike_ins214XXX,NSP3_V1069I,Spike_K417N,Spike_S371L,Spike_G339D,NSP3_S1265del,NSP14_I42V,Spike_P681H,Spike_Y144del,NS7a_T14I,Spike_S375F,Spike_Q498R,Spike_G446S,Spike_S477N,Spike_N211del,Spike_E484A,E_T9I,Spike_V70del,Spike_L981F,NSP12_P323L,Spike_D614G,Spike_Y145del)		TRUE			0.000571064	0.379672	Oceania	Australia	Queensland
								Australia/QLD3678/2021		Original	betacoronavirus	EPI_ISL_8215925		29788	Human	unknown	unknown	GRA	BA.1.17	BA.1.17	BA.1.17	PANGO-v1.18	VOC Omicron GRA (B.1.1.529+BA.*) first detected in Botswana/Hong Kong/South Africa	(NSP5_P132H,Spike_H69del,Spike_T95I,Spike_A67V,Spike_S373P,Spike_Q493R,Spike_N969K,Spike_H655Y,Spike_N856K,N_R203K,Spike_G142D,NSP3_A1892T,Spike_Q954H,Spike_V213A,N_P13L,NSP3_L1266I,Spike_N501Y,M_Q19E,Spike_N440K,NSP4_T492I,Spike_N679K,Spike_N764K,Spike_Q218S,NSP6_G107del,Spike_Y505H,NSP6_I189V,Spike_T547K,M_D3G,Spike_D796Y,N_G204R,Spike_T478K,Spike_V143del,M_A63T,Spike_G496S,Spike_L212S,NSP3_V1069I,Spike_K417N,NSP6_S106del,Spike_S371L,Spike_G339D,NSP3_S1265del,NSP14_I42V,Spike_P681H,Spike_Y144del,Spike_S375F,Spike_Q498R,Spike_G446S,Spike_S477N,NSP3_K38R,Spike_E484A,E_T9I,Spike_V70del,Spike_L981F,Spike_ins216XS,NSP12_P323L,Spike_D614G,Spike_Y145del)		TRUE			0.000469988	0.379627	Oceania	Australia	Queensland
								Australia/QLD3918/2021		Original	betacoronavirus	EPI_ISL_8215985		29871	Human	unknown	unknown	GRA	BA.1.17	BA.1.17	BA.1.17	PLEARN-v1.18	VOC Omicron GRA (B.1.1.529+BA.*) first detected in Botswana/Hong Kong/South Africa	(NSP5_P132H,Spike_H69del,Spike_T95I,Spike_A67V,Spike_S373P,Spike_Q493R,Spike_N969K,Spike_H655Y,Spike_N856K,N_R203K,Spike_G142D,NSP6_S104del,NSP3_A1892T,Spike_Q954H,Spike_V213A,N_P13L,NSP3_L1266I,Spike_N501Y,M_Q19E,Spike_N440K,NSP4_T492I,Spike_N679K,Spike_N764K,Spike_Q218S,Spike_Y505H,NSP6_I189V,Spike_T547K,M_D3G,Spike_D796Y,N_G204R,Spike_T478K,Spike_V143del,M_A63T,Spike_G496S,Spike_L212S,NSP3_V1069I,Spike_K417N,Spike_S371L,NSP4_S336L,Spike_G339D,NSP3_S1265del,NSP14_I42V,Spike_P681H,Spike_Y144del,Spike_S375F,Spike_Q498R,Spike_G446S,Spike_S477N,Spike_E484A,E_T9I,Spike_V70del,Spike_L981F,Spike_ins216XS,NSP12_P323L,Spike_D614G,Spike_Y145del)		TRUE			0.00977537	0.379154	Oceania	Australia	Queensland
								Australia/QLD3197/2021		Original	betacoronavirus	EPI_ISL_8216100		29800	Human	unknown	unknown	GRA	BA.1.17	BA.1.17	BA.1.17	PANGO-v1.18	VOC Omicron GRA (B.1.1.529+BA.*) first detected in Botswana/Hong Kong/South Africa	(NSP5_P132H,Spike_H69del,Spike_T95I,Spike_A67V,Spike_S373P,Spike_Q493R,Spike_N969K,Spike_H655Y,Spike_N856K,N_R203K,Spike_G142D,NSP6_S104del,NSP3_A1892T,Spike_Q954H,Spike_V213A,N_P13L,NSP3_L1266I,Spike_N501Y,M_Q19E,Spike_N440K,NSP4_T492I,Spike_N679K,Spike_N764K,Spike_Q218S,Spike_Y505H,NSP6_I189V,Spike_T547K,M_D3G,Spike_D796Y,N_G204R,Spike_T478K,Spike_V143del,M_A63T,Spike_G496S,Spike_L212S,NSP3_V1069I,Spike_K417N,Spike_S371L,Spike_G339D,NSP3_S1265del,NSP14_I42V,Spike_P681H,Spike_Y144del,Spike_S375F,Spike_Q498R,Spike_G446S,Spike_S477N,Spike_E484A,E_T9I,Spike_V70del,Spike_L981F,Spike_ins216XS,NSP12_P323L,Spike_D614G,Spike_Y145del)		TRUE			0.000536913	0.379701	Oceania	Australia	Queensland
								Australia/QLD3665/2021		Original	betacoronavirus	EPI_ISL_8215959		29790	Human	unknown	unknown	GRA	BA.1.17	BA.1.17	BA.1.17	PANGO-v1.18	VOC Omicron GRA (B.1.1.529+BA.*) first detected in Botswana/Hong Kong/South Africa	(NSP5_P132H,Spike_H69del,Spike_T95I,Spike_A67V,Spike_S373P,Spike_Q493R,Spike_N969K,Spike_H655Y,Spike_N856K,N_R203K,Spike_G142D,NSP6_S104del,NSP3_A1892T,Spike_Q954H,Spike_V213A,N_P13L,NSP3_L1266I,Spike_N501Y,M_Q19E,Spike_N440K,NSP4_T492I,NS7a_T120I,Spike_N679K,Spike_N764K,Spike_Q218S,Spike_Y505H,NSP6_I189V,Spike_T547K,M_D3G,Spike_D796Y,N_G204R,Spike_T478K,Spike_V143del,M_A63T,Spike_G496S,Spike_L212S,NSP3_V1069I,Spike_K417N,Spike_S371L,Spike_G339D,NSP3_S1265del,NSP14_I42V,Spike_P681H,Spike_Y144del,Spike_S375F,Spike_Q498R,Spike_G446S,Spike_S477N,Spike_E484A,E_T9I,Spike_V70del,Spike_L981F,Spike_ins216XS,NSP12_P323L,Spike_D614G,Spike_Y145del)		TRUE			0.000537093	0.37966	Oceania	Australia	Queensland
								Australia/QLD3822/2021		Original	betacoronavirus	EPI_ISL_8216002		29780	Human	unknown	unknown	GRA	BA.1.17	BA.1.17	BA.1.17	PANGO-v1.18	VOC Omicron GRA (B.1.1.529+BA.*) first detected in Botswana/Hong Kong/South Africa	(NSP5_P132H,Spike_H69del,Spike_T95I,Spike_A67V,Spike_S373P,Spike_Q493R,Spike_N969K,Spike_H655Y,Spike_N856K,N_R203K,Spike_G142D,NSP3_A1892T,Spike_Q954H,N_P13L,NSP3_L1266I,Spike_N501Y,M_Q19E,Spike_N440K,NSP4_T492I,NSP6_L105del,Spike_N679K,Spike_N764K,Spike_L212I,NSP6_G107del,Spike_Y505H,NSP6_I189V,Spike_T547K,M_D3G,Spike_D796Y,N_G204R,Spike_T478K,Spike_V143del,M_A63T,Spike_G496S,Spike_ins214XXX,NSP3_V1069I,Spike_K417N,NSP6_S106del,Spike_S371L,Spike_G339D,NSP3_S1265del,NSP14_I42V,Spike_P681H,Spike_Y144del,Spike_S375F,Spike_Q498R,Spike_G446S,Spike_S477N,NSP3_K38R,Spike_N211del,Spike_E484A,E_T9I,Spike_V70del,Spike_L981F,NSP12_P323L,Spike_D614G,Spike_Y145del)		TRUE			0.000940228	0.37984	Oceania	Australia	Queensland
								Australia/QLD4256/2021		Original	betacoronavirus	EPI_ISL_8216143		29787	Human	unknown	unknown	GRA	BA.1.17	BA.1.17	BA.1.17	PLEARN-v1.18	VOC Omicron GRA (B.1.1.529+BA.*) first detected in Botswana/Hong Kong/South Africa	(NSP5_P132H,Spike_H69del,Spike_T95I,Spike_A67V,Spike_S373P,Spike_Q493R,Spike_N969K,Spike_H655Y,Spike_N856K,N_R203K,Spike_G142D,NSP3_A1892T,NSP6_K111V,Spike_Q954H,Spike_V213A,N_P13L,Spike_ins212Astop,NSP3_L1266I,Spike_N501Y,NSP6_D112L,M_Q19E,Spike_N440K,NSP4_T492I,Spike_L216S,Spike_N679K,Spike_N764K,Spike_Q218S,Spike_Y505H,NSP6_I189V,Spike_T547K,M_D3G,Spike_D796Y,N_G204R,Spike_T478K,Spike_V143del,M_A63T,Spike_G496S,Spike_L212S,NSP3_V1069I,Spike_K417N,Spike_S371L,Spike_G339D,NSP6_G107S,NSP3_S1265del,NSP6_V114M,NSP14_I42V,Spike_P681H,Spike_D215R,Spike_Y144del,NSP6_L110T,Spike_S375F,Spike_Q498R,Spike_G446S,Spike_S477N,NSP3_K38R,Spike_E484A,E_T9I,Spike_V70del,Spike_L981F,NSP6_S106L,NSP12_P323L,Spike_D614G,Spike_Y145del,NSP6_L105V,NSP6_F108stop)		TRUE	TRUE		0.000369289	0.379769	Oceania	Australia	Queensland
								Australia/QLD4008/2021		Original	betacoronavirus	EPI_ISL_8216332		29769	Human	unknown	unknown	GK	AY.39.1.4	AY.39	AY.39	PANGO-v1.18	VOC Delta GK (B.1.617.2+AY.*) first detected in India	(N_G215C,Spike_T95I,N_D63G,N_R203M,NSP12_G671S,NSP16_Q238H,Spike_G142D,NS3_S26L,Spike_P681R,Spike_R158del,NSP3_P1228L,Spike_S12F,NS7a_V82A,NSP3_A488S,Spike_F157del,NSP4_T492I,NSP14_A394V,Spike_T19R,NS7a_T120I,N_D377Y,M_I82T,NSP4_S137L,Spike_D950N,NS7b_T40I,NSP13_P77L,Spike_E156G,NSP3_P1469S,Spike_T478K,NS7a_V71I,NSP6_T77A,NSP12_P323L,Spike_D614G,NSP4_V167L,Spike_L452R)		TRUE			0.00507239	0.379566	Oceania	Australia	Queensland
								Australia/QLD3342/2021		Original	betacoronavirus	EPI_ISL_8215950		29786	Human	unknown	unknown	GRA	BA.1.17	BA.1.17	BA.1.17	PANGO-v1.18	VOC Omicron GRA (B.1.1.529+BA.*) first detected in Botswana/Hong Kong/South Africa	(NSP5_P132H,Spike_H69del,Spike_T95I,Spike_A67V,Spike_S373P,Spike_Q493R,Spike_N969K,Spike_H655Y,Spike_N856K,N_R203K,Spike_G142D,NSP6_S104del,NSP3_A1892T,Spike_Q954H,Spike_V213A,N_P13L,NSP3_L1266I,Spike_N501Y,M_Q19E,Spike_N440K,NSP4_T492I,Spike_N679K,Spike_N764K,Spike_Q218S,Spike_Y505H,NSP6_I189V,Spike_T547K,M_D3G,Spike_D796Y,N_G204R,Spike_T478K,Spike_V143del,M_A63T,Spike_G496S,Spike_L212S,NSP3_V1069I,NSP3_T1269I,Spike_K417N,Spike_S371L,Spike_G339D,NSP3_S1265del,NSP14_I42V,Spike_P681H,Spike_Y144del,Spike_S375F,Spike_Q498R,Spike_G446S,Spike_S477N,Spike_E484A,E_T9I,Spike_V70del,Spike_L981F,Spike_ins216XS,NSP12_P323L,Spike_D614G,Spike_Y145del)		TRUE			0.000570738	0.379657	Oceania	Australia	Queensland
								Australia/QLD3807/2021		Original	betacoronavirus	EPI_ISL_8216050		29806	Human	unknown	unknown	GRA	BA.1.1	BA.1	BA.1*	PLEARN-v1.18	VOC Omicron GRA (B.1.1.529+BA.*) first detected in Botswana/Hong Kong/South Africa	(NSP5_P132H,Spike_H69del,Spike_T95I,Spike_A67V,Spike_S373P,Spike_Q493R,Spike_N969K,Spike_H655Y,Spike_N856K,N_R203K,Spike_G142D,NSP6_S104del,NSP3_A1892T,Spike_Q954H,Spike_V213A,N_P13L,NSP3_L1266I,Spike_N501Y,M_Q19E,Spike_N440K,NSP4_T492I,Spike_N679K,Spike_N764K,Spike_Q218S,Spike_Y505H,NSP13_G170S,Spike_R346K,NSP6_I189V,Spike_T547K,M_D3G,Spike_D796Y,N_G204R,Spike_T478K,Spike_V143del,M_A63T,Spike_G496S,Spike_L212S,Spike_K417N,Spike_S371L,Spike_L5F,Spike_G339D,NSP3_S1265del,NSP14_I42V,Spike_P681H,Spike_Y144del,Spike_S375F,Spike_Q498R,Spike_G446S,Spike_S477N,Spike_E484A,E_T9I,Spike_V70del,Spike_L981F,Spike_ins216XS,NSP12_P323L,Spike_D614G,Spike_Y145del)		TRUE			0.000570355	0.379603	Oceania	Australia	Queensland
								Australia/QLD3574/2021		Original	betacoronavirus	EPI_ISL_8216115		29784	Human	unknown	unknown	GRA	BA.1.17	BA.1.17	BA.1.17	PLEARN-v1.18	VOC Omicron GRA (B.1.1.529+BA.*) first detected in Botswana/Hong Kong/South Africa	(NSP5_P132H,Spike_H69del,Spike_T95I,Spike_A67V,Spike_S373P,Spike_Q493R,Spike_N969K,Spike_H655Y,Spike_N856K,N_R203K,Spike_G142D,NSP3_A1892T,Spike_Q954H,Spike_V213A,N_P13L,NSP3_L1266I,Spike_N501Y,M_Q19E,Spike_N440K,NSP4_T492I,NSP6_L105del,Spike_N679K,Spike_N764K,Spike_Q218S,NSP6_G107del,Spike_Y505H,NSP6_I189V,Spike_T547K,M_D3G,Spike_D796Y,N_G204R,Spike_T478K,Spike_V143del,M_A63T,Spike_G496S,Spike_L212S,NSP3_V1069I,Spike_K417N,NSP6_S106del,Spike_S371L,NSP4_S336L,Spike_G339D,NSP3_S1265del,NSP14_I42V,Spike_P681H,Spike_Y144del,Spike_S375F,Spike_Q498R,Spike_G446S,Spike_S477N,NSP3_K38R,Spike_E484A,E_T9I,Spike_V70del,Spike_L981F,Spike_ins216XS,NSP12_P323L,Spike_D614G,Spike_Y145del)		TRUE			0.000436476	0.379598	Oceania	Australia	Queensland
								Australia/QLD3794/2021		Original	betacoronavirus	EPI_ISL_8216029		29761	Human	unknown	unknown	GRA	BA.1.17	BA.1.17	BA.1.17	PANGO-v1.18	VOC Omicron GRA (B.1.1.529+BA.*) first detected in Botswana/Hong Kong/South Africa	(NSP5_P132H,Spike_H69del,Spike_T95I,Spike_A67V,Spike_S373P,Spike_Q493R,Spike_N969K,Spike_H655Y,Spike_N856K,N_R203K,Spike_G142D,NSP3_A1892T,Spike_Q954H,Spike_V213A,N_P13L,NSP3_L1266I,Spike_N501Y,M_Q19E,Spike_N440K,NSP4_T492I,Spike_N679K,Spike_N764K,Spike_Q218S,Spike_Y505H,NSP6_I189V,Spike_T547K,M_D3G,Spike_D796Y,N_G204R,Spike_T478K,Spike_V143del,M_A63T,Spike_G496S,Spike_L212S,NSP3_V1069I,Spike_K417N,Spike_S371L,NSP4_S336L,Spike_G339D,NSP3_S1265del,NSP14_I42V,Spike_P681H,Spike_Y144del,Spike_S375F,Spike_Q498R,Spike_G446S,Spike_S477N,Spike_E484A,E_T9I,Spike_V70del,Spike_L981F,Spike_ins216XS,NSP12_P323L,Spike_D614G,Spike_Y145del)		TRUE			0.000470414	0.379568	Oceania	Australia	Queensland
								Australia/QLD3730/2021		Original	betacoronavirus	EPI_ISL_8215976		29783	Human	unknown	unknown	GRA	BA.1.17	BA.1.17	BA.1.17	PLEARN-v1.18	VOC Omicron GRA (B.1.1.529+BA.*) first detected in Botswana/Hong Kong/South Africa	(NSP5_P132H,Spike_H69del,Spike_T95I,Spike_A67V,Spike_S373P,Spike_Q493R,Spike_N969K,Spike_H655Y,Spike_N856K,N_R203K,Spike_G142D,NSP3_A1892T,Spike_Q954H,Spike_V213A,N_P13L,NSP3_L1266I,Spike_N501Y,M_Q19E,Spike_N440K,NSP4_T492I,NSP6_L105del,Spike_N679K,Spike_N764K,Spike_Q218S,NSP6_G107del,Spike_Y505H,NSP6_I189V,Spike_T547K,M_D3G,Spike_D796Y,N_G204R,Spike_T478K,Spike_V143del,M_A63T,Spike_G496S,Spike_L212S,NSP3_V1069I,Spike_K417N,NSP6_S106del,Spike_S371L,Spike_G339D,NSP3_S1265del,NSP14_I42V,Spike_P681H,Spike_Y144del,Spike_S375F,Spike_Q498R,Spike_G446S,Spike_S477N,NSP3_K38R,Spike_E484A,NSP15_H234Y,E_T9I,Spike_V70del,Spike_L981F,Spike_ins216XS,NSP12_P323L,Spike_D614G,Spike_Y145del)		TRUE			0.00107444	0.37955	Oceania	Australia	Queensland
								Australia/QLD3491/2021		Original	betacoronavirus	EPI_ISL_8216102		29790	Human	unknown	unknown	GRA	BA.1.17	BA.1.17	BA.1.17	PANGO-v1.18	VOC Omicron GRA (B.1.1.529+BA.*) first detected in Botswana/Hong Kong/South Africa	(NSP5_P132H,Spike_H69del,Spike_T95I,Spike_A67V,Spike_S373P,Spike_Q493R,Spike_N969K,Spike_H655Y,Spike_N856K,N_R203K,Spike_G142D,NSP6_S104del,NSP3_A1892T,Spike_Q954H,Spike_V213A,N_P13L,NSP3_L1266I,Spike_N501Y,M_Q19E,Spike_N440K,NSP4_T492I,Spike_N679K,Spike_N764K,Spike_Q218S,Spike_Y505H,NSP6_I189V,Spike_T547K,M_D3G,Spike_D796Y,N_G204R,Spike_T478K,Spike_V143del,M_A63T,Spike_G496S,Spike_L212S,NSP3_V1069I,Spike_K417N,Spike_S371L,NSP4_S336L,Spike_G339D,NSP3_S1265del,NSP14_I42V,Spike_P681H,Spike_Y144del,Spike_S375F,Spike_Q498R,Spike_G446S,Spike_S477N,Spike_E484A,E_T9I,Spike_V70del,Spike_L981F,Spike_ins216XS,NSP12_P323L,Spike_D614G,Spike_Y145del)		TRUE			0.000537093	0.379559	Oceania	Australia	Queensland
								Australia/QLD3283/2021		Original	betacoronavirus	EPI_ISL_8215915		29840	Human	unknown	unknown	GRA	BA.1.17	BA.1.17	BA.1.17	PLEARN-v1.18	VOC Omicron GRA (B.1.1.529+BA.*) first detected in Botswana/Hong Kong/South Africa	(NSP5_P132H,Spike_H69del,Spike_T95I,Spike_A67V,Spike_S373P,Spike_Q493R,Spike_N969K,Spike_H655Y,Spike_N856K,N_R203K,Spike_G142D,NSP3_A1892T,Spike_Q954H,Spike_V213A,N_P13L,NSP3_L1266I,Spike_N501Y,M_Q19E,Spike_N440K,NSP4_T492I,NSP6_L105del,Spike_N679K,Spike_N764K,Spike_Q218S,NSP6_G107del,Spike_Y505H,NSP6_I189V,Spike_T547K,M_D3G,Spike_D796Y,N_G204R,Spike_T478K,Spike_V143del,M_A63T,Spike_G496S,Spike_L212S,NSP3_V1069I,Spike_K417N,NSP6_S106del,Spike_S371L,Spike_L5F,Spike_G339D,NSP3_S1265del,NSP14_I42V,Spike_P681H,Spike_Y144del,Spike_S375F,Spike_Q498R,Spike_G446S,Spike_S477N,NSP3_K38R,Spike_E484A,E_T9I,Spike_V70del,Spike_L981F,Spike_ins216XS,NSP12_P323L,Spike_D614G,Spike_Y145del)		TRUE			0.00123995	0.379224	Oceania	Australia	Queensland
								Australia/QLD3866/2021		Original	betacoronavirus	EPI_ISL_8216077		29841	Human	unknown	unknown	GRA	BA.1.17	BA.1.17	BA.1.17	PLEARN-v1.18	VOC Omicron GRA (B.1.1.529+BA.*) first detected in Botswana/Hong Kong/South Africa	(NSP5_P132H,Spike_H69del,Spike_T95I,Spike_A67V,Spike_S373P,Spike_Q493R,Spike_N969K,Spike_H655Y,Spike_N856K,N_R203K,Spike_G142D,NSP3_A1892T,Spike_Q954H,Spike_V213A,N_P13L,NSP3_L1266I,Spike_N501Y,M_Q19E,Spike_N440K,NSP4_T492I,NSP6_L105del,Spike_N679K,Spike_N764K,Spike_Q218S,NSP6_G107del,Spike_Y505H,NSP6_I189V,Spike_T547K,M_D3G,Spike_D796Y,N_G204R,Spike_T478K,Spike_V143del,M_A63T,Spike_G496S,Spike_L212S,NSP3_V1069I,Spike_K417N,NSP6_S106del,Spike_S371L,Spike_G339D,NSP3_S1265del,NSP14_I42V,Spike_P681H,Spike_Y144del,Spike_S375F,Spike_Q498R,Spike_G446S,Spike_S477N,NSP3_K38R,Spike_E484A,E_T9I,Spike_V70del,Spike_L981F,Spike_ins216XS,NSP12_P323L,Spike_D614G,Spike_Y145del)		TRUE			0.00355216	0.379284	Oceania	Australia	Queensland
								Australia/QLD3763/2021		Original	betacoronavirus	EPI_ISL_8215977		29763	Human	unknown	unknown	GRA	BA.1.17	BA.1.17	BA.1.17	PLEARN-v1.18	VOC Omicron GRA (B.1.1.529+BA.*) first detected in Botswana/Hong Kong/South Africa	(NSP5_P132H,Spike_H69del,Spike_T95I,Spike_A67V,Spike_S373P,Spike_Q493R,Spike_N969K,Spike_H655Y,Spike_N856K,N_R203K,Spike_G142D,NSP3_A1892T,Spike_Q954H,Spike_V213A,N_P13L,NSP3_L1266I,Spike_N501Y,M_Q19E,Spike_N440K,NSP4_T492I,NSP6_L105del,Spike_N679K,Spike_N764K,Spike_Q218S,NSP6_G107del,Spike_Y505H,NSP6_I189V,Spike_T547K,M_D3G,Spike_D796Y,N_G204R,Spike_T478K,Spike_V143del,M_A63T,Spike_G496S,Spike_L212S,NSP3_V1069I,NSP3_T1269I,Spike_K417N,NSP6_S106del,Spike_S371L,Spike_G339D,NSP3_S1265del,NSP14_I42V,Spike_P681H,Spike_Y144del,Spike_S375F,Spike_Q498R,Spike_G446S,Spike_S477N,NSP3_K38R,Spike_E484A,E_T9I,Spike_V70del,Spike_L981F,Spike_ins216XS,NSP12_P323L,Spike_D614G,Spike_Y145del)		TRUE			0.000403185	0.379651	Oceania	Australia	Queensland
								Australia/QLD3884/2021		Original	betacoronavirus	EPI_ISL_8216157		29788	Human	unknown	unknown	GRA	BA.1.17	BA.1.17	BA.1.17	PANGO-v1.18	VOC Omicron GRA (B.1.1.529+BA.*) first detected in Botswana/Hong Kong/South Africa	(NSP5_P132H,Spike_H69del,Spike_T95I,Spike_A67V,Spike_S373P,Spike_Q493R,Spike_N969K,Spike_H655Y,Spike_N856K,N_R203K,Spike_G142D,NSP6_S104del,NSP3_A1892T,Spike_Q954H,Spike_V213A,N_P13L,NSP3_L1266I,Spike_N501Y,M_Q19E,Spike_N440K,NSP4_T492I,Spike_N679K,Spike_N764K,Spike_Q218S,Spike_Y505H,NSP6_I189V,Spike_T547K,M_D3G,Spike_D796Y,N_G204R,Spike_T478K,Spike_V143del,M_A63T,Spike_G496S,Spike_L212S,NSP3_V1069I,Spike_K417N,Spike_S371L,NSP4_S336L,Spike_G339D,NSP3_S1265del,NSP14_I42V,Spike_P681H,Spike_Y144del,Spike_S375F,Spike_Q498R,Spike_G446S,Spike_S477N,Spike_E484A,E_T9I,Spike_V70del,Spike_L981F,Spike_ins216XS,NSP12_P323L,Spike_D614G,Spike_Y145del)		TRUE			0.000537129	0.379618	Oceania	Australia	Queensland
								Australia/QLD3472/2021		Original	betacoronavirus	EPI_ISL_8216193		29771	Human	unknown	unknown	GRA	BA.1.17	BA.1.17	BA.1.17	PANGO-v1.18	VOC Omicron GRA (B.1.1.529+BA.*) first detected in Botswana/Hong Kong/South Africa	(NSP5_P132H,Spike_H69del,Spike_T95I,Spike_A67V,Spike_S373P,Spike_Q493R,Spike_N969K,Spike_H655Y,Spike_N856K,N_R203K,Spike_G142D,NSP3_A1892T,Spike_Q954H,Spike_V213A,N_P13L,Spike_ins212Astop,NSP3_L1266I,Spike_N501Y,M_Q19E,Spike_N440K,NSP4_T492I,Spike_L216S,Spike_N679K,Spike_N764K,Spike_Q218S,NSP6_G107del,Spike_Y505H,NSP6_I189V,Spike_T547K,M_D3G,Spike_D796Y,N_G204R,Spike_T478K,Spike_V143del,M_A63T,Spike_G496S,Spike_L212S,NSP3_V1069I,Spike_K417N,NSP6_S106del,Spike_S371L,Spike_G339D,NSP3_S1265del,NSP14_I42V,Spike_P681H,Spike_D215R,Spike_Y144del,Spike_S375F,NSP9_P71L,Spike_Q498R,Spike_G446S,Spike_S477N,Spike_E484A,E_T9I,Spike_V70del,Spike_L981F,NSP12_P323L,Spike_D614G,Spike_Y145del,NSP15_F279L)		TRUE	TRUE		0.00732256	0.37942	Oceania	Australia	Queensland
								Australia/QLD3780/2021		Original	betacoronavirus	EPI_ISL_8215933		29778	Human	unknown	unknown	GK	AY.39.1.3	AY.39	AY.39	PLEARN-v1.18	VOC Delta GK (B.1.617.2+AY.*) first detected in India	(N_G215C,Spike_T95I,N_D63G,N_R203M,NSP12_G671S,NSP16_Q238H,Spike_G142D,NS3_S26L,Spike_P681R,Spike_R158del,NSP6_V26I,NSP3_P1228L,NSP2_P589S,NS7a_V82A,NSP3_A488S,Spike_F157del,NSP4_T492I,NSP14_A394V,Spike_T19R,NS7a_T120I,NSP12_G823S,N_D377Y,M_I82T,Spike_D950N,NS7b_T40I,NSP13_P77L,Spike_E156G,Spike_Q1208H,NSP3_P1469S,Spike_T478K,NS7a_V71I,NSP6_T77A,NSP2_E453D,NSP12_P323L,Spike_D614G,Spike_P1162A,NSP4_V167L,Spike_L452R,NSP4_T295I)		TRUE			0.0211901	0.379524	Oceania	Australia	Queensland
								Australia/QLD4291/2021		Original	betacoronavirus	EPI_ISL_8216372		29771	Human	unknown	unknown	GRA	BA.1.17	BA.1.17	BA.1.17	PLEARN-v1.18	VOC Omicron GRA (B.1.1.529+BA.*) first detected in Botswana/Hong Kong/South Africa	(NSP5_P132H,Spike_H69del,Spike_T95I,Spike_A67V,Spike_S373P,Spike_Q493R,Spike_N969K,Spike_H655Y,Spike_N856K,N_R203K,Spike_G142D,NSP3_A1892T,Spike_Q954H,Spike_V213A,N_P13L,NSP3_L1266I,Spike_N501Y,M_Q19E,Spike_N440K,NSP4_T492I,Spike_N679K,Spike_N764K,Spike_Q218S,NSP6_G107del,Spike_Y505H,NSP6_I189V,Spike_T547K,M_D3G,Spike_D796Y,N_G204R,Spike_T478K,Spike_V143del,M_A63T,Spike_G496S,Spike_L212S,NSP3_V1069I,Spike_K417N,NSP6_S106del,Spike_S371L,Spike_G339D,NSP3_S1265del,NSP14_I42V,Spike_P681H,Spike_Y144del,Spike_S375F,Spike_Q498R,Spike_G446S,Spike_S477N,NSP3_K38R,Spike_E484A,E_T9I,Spike_V70del,Spike_L981F,Spike_ins216XS,NSP12_P323L,Spike_D614G,Spike_Y145del)		TRUE			0.00564308	0.379624	Oceania	Australia	Queensland
								Australia/QLD3619/2021		Original	betacoronavirus	EPI_ISL_8215900		29788	Human	unknown	unknown	GRA	BA.1.17	BA.1.17	BA.1.17	PLEARN-v1.18	VOC Omicron GRA (B.1.1.529+BA.*) first detected in Botswana/Hong Kong/South Africa	(NSP5_P132H,Spike_H69del,Spike_T95I,Spike_A67V,Spike_S373P,Spike_Q493R,Spike_N969K,Spike_H655Y,Spike_N856K,N_R203K,Spike_G142D,NSP6_S104del,NSP3_A1892T,Spike_Q954H,Spike_V213A,N_P13L,Spike_ins212Astop,NSP3_L1266I,Spike_N501Y,M_Q19E,Spike_N440K,NSP4_T492I,Spike_L216S,Spike_N679K,Spike_N764K,Spike_Q218S,Spike_Y505H,NSP6_I189V,Spike_T547K,M_D3G,Spike_D796Y,N_G204R,Spike_T478K,Spike_V143del,M_A63T,Spike_G496S,Spike_L212S,NSP3_V1069I,Spike_K417N,Spike_S371L,Spike_G339D,NSP3_S1265del,NSP14_I42V,Spike_P681H,Spike_D215R,Spike_Y144del,Spike_S375F,Spike_Q498R,Spike_G446S,Spike_S477N,Spike_E484A,E_T9I,Spike_V70del,Spike_L981F,NSP12_P323L,Spike_D614G,Spike_Y145del)		TRUE	TRUE		0.000268565	0.379718	Oceania	Australia	Queensland
								Australia/QLD3837/2021		Original	betacoronavirus	EPI_ISL_8215921		29761	Human	unknown	unknown	GRA	BA.1.17	BA.1.17	BA.1.17	PANGO-v1.18	VOC Omicron GRA (B.1.1.529+BA.*) first detected in Botswana/Hong Kong/South Africa	(NSP5_P132H,Spike_H69del,Spike_T95I,Spike_A67V,Spike_S373P,Spike_Q493R,Spike_N969K,Spike_H655Y,Spike_N856K,N_R203K,Spike_G142D,NSP6_S104del,NSP3_A1892T,Spike_Q954H,N_P13L,NSP3_L1266I,Spike_N501Y,M_Q19E,Spike_N440K,NSP4_T492I,Spike_N679K,Spike_N764K,Spike_L212I,Spike_Y505H,NSP6_I189V,Spike_T547K,M_D3G,Spike_D796Y,N_G204R,Spike_T478K,Spike_V143del,M_A63T,Spike_G496S,NSP3_V1069I,Spike_K417N,Spike_S371L,Spike_G339D,NSP3_S1265del,NSP14_I42V,Spike_P681H,Spike_Y144del,Spike_ins214EPE,Spike_S375F,Spike_Q498R,Spike_G446S,Spike_S477N,NSP3_K38R,Spike_N211del,Spike_E484A,E_T9I,Spike_V70del,Spike_L981F,NSP12_P323L,Spike_D614G,Spike_Y145del)		TRUE			0.00460334	0.37976	Oceania	Australia	Queensland
								Australia/QLD4329/2021		Original	betacoronavirus	EPI_ISL_8216343		29453	Human	unknown	unknown	GRA	BA.1.17	BA.1.17	BA.1.17	PLEARN-v1.18	VOC Omicron GRA (B.1.1.529+BA.*) first detected in Botswana/Hong Kong/South Africa	(NSP5_P132H,Spike_S373P,Spike_Q493R,Spike_N969K,Spike_N856K,N_R203K,NSP6_P44T,Spike_G142D,NSP3_A1892T,NSP6_I49Y,Spike_Q954H,NSP6_M52Y,Spike_V213A,NSP6_F42L,N_P13L,NSP3_L1266I,Spike_N501Y,NSP6_A41C,M_Q19E,Spike_N440K,NSP4_T492I,NSP6_L105del,Spike_N679K,Spike_N764K,Spike_Q218S,NSP6_G107del,Spike_Y505H,NSP6_I189V,Spike_T547K,M_D3G,Spike_D796Y,N_G204R,Spike_T478K,Spike_V143del,NSP6_A46C,Spike_G496S,NSP6_Y38V,NSP6_L37F,NSP6_A54C,Spike_L212S,NSP6_E39stop,NSP3_V1069I,NSP6_N40K,Spike_K417N,NSP6_S106del,NSP4_S336L,Spike_S371L,NSP6_S53V,NSP6_M47Y,Spike_G339D,NSP3_S1265del,NSP6_A51C,NSP14_I42V,NSP6_I50Y,Spike_P681H,Spike_Y144del,Spike_S375F,Spike_Q498R,Spike_G446S,Spike_S477N,NSP3_K38R,Spike_E484A,E_T9I,Spike_L981F,Spike_ins216XS,NSP12_P323L,Spike_Y145del,NSP6_L43F)		TRUE		TRUE	0.131735	0.378055	Oceania	Australia	Queensland
								Australia/QLD4331/2021		Original	betacoronavirus	EPI_ISL_8216351		29773	Human	unknown	unknown	GRA	BA.1.17	BA.1.17	BA.1.17	PLEARN-v1.18	VOC Omicron GRA (B.1.1.529+BA.*) first detected in Botswana/Hong Kong/South Africa	(NSP5_P132H,Spike_H69del,Spike_T95I,Spike_A67V,Spike_S373P,Spike_Q493R,Spike_N969K,Spike_H655Y,Spike_N856K,N_R203K,Spike_G142D,NSP3_A1892T,Spike_Q954H,Spike_V213A,N_P13L,NSP3_L1266I,Spike_N501Y,M_Q19E,Spike_N440K,NSP4_T492I,NSP6_L105del,Spike_N679K,Spike_N764K,Spike_Q218S,NSP6_G107del,Spike_Y505H,NSP6_I189V,Spike_T547K,M_D3G,Spike_D796Y,N_G204R,Spike_T478K,Spike_V143del,M_A63T,Spike_G496S,Spike_L212S,NSP3_V1069I,Spike_K417N,NSP6_S106del,Spike_S371L,NSP4_S336L,Spike_G339D,NSP3_S1265del,NSP14_I42V,Spike_P681H,Spike_Y144del,Spike_S375F,Spike_Q498R,Spike_G446S,Spike_S477N,Spike_E484A,E_T9I,Spike_V70del,Spike_L981F,Spike_ins216XS,NSP12_P323L,Spike_D614G,Spike_Y145del)		TRUE			0.00906862	0.379555	Oceania	Australia	Queensland
								Australia/QLD3755/2021		Original	betacoronavirus	EPI_ISL_8216091		29785	Human	unknown	unknown	GRA	BA.1.17	BA.1.17	BA.1.17	PLEARN-v1.18	VOC Omicron GRA (B.1.1.529+BA.*) first detected in Botswana/Hong Kong/South Africa	(NSP5_P132H,Spike_H69del,Spike_T95I,Spike_A67V,Spike_S373P,Spike_Q493R,Spike_N969K,Spike_H655Y,Spike_N856K,N_R203K,Spike_G142D,NSP3_A1892T,Spike_Q954H,Spike_V213A,N_P13L,Spike_ins212Astop,NSP3_L1266I,Spike_N501Y,M_Q19E,Spike_N440K,NSP4_T492I,NSP6_L105del,Spike_L216S,Spike_N679K,Spike_N764K,Spike_Q218S,NSP6_G107del,Spike_Y505H,NSP6_I189V,Spike_T547K,M_D3G,Spike_D796Y,N_G204R,Spike_T478K,Spike_V143del,M_A63T,Spike_G496S,Spike_L212S,NSP3_V1069I,Spike_K417N,NSP6_S106del,Spike_S371L,Spike_G339D,NSP3_S1265del,NSP14_I42V,Spike_P681H,Spike_D215R,Spike_Y144del,Spike_S375F,Spike_T33I,Spike_Q498R,Spike_G446S,Spike_S477N,NSP3_K38R,Spike_E484A,E_T9I,Spike_V70del,Spike_L981F,NSP12_P323L,Spike_D614G,Spike_Y145del)		TRUE	TRUE		0.0136982	0.37931	Oceania	Australia	Queensland
								Australia/QLD3765/2021		Original	betacoronavirus	EPI_ISL_8215927		29782	Human	unknown	unknown	GRA	BA.1.17	BA.1.17	BA.1.17	PLEARN-v1.18	VOC Omicron GRA (B.1.1.529+BA.*) first detected in Botswana/Hong Kong/South Africa	(NSP5_P132H,Spike_H69del,Spike_T95I,Spike_A67V,Spike_S373P,Spike_Q493R,Spike_N969K,Spike_H655Y,Spike_N856K,N_R203K,Spike_G142D,NSP3_A1892T,Spike_Q954H,Spike_V213A,N_P13L,NSP3_L1266I,Spike_N501Y,M_Q19E,Spike_N440K,NSP4_T492I,NSP6_L105del,Spike_N679K,Spike_N764K,Spike_Q218S,NSP6_G107del,Spike_Y505H,NSP6_I189V,Spike_T547K,M_D3G,Spike_D796Y,N_G204R,Spike_T478K,Spike_V143del,M_A63T,Spike_G496S,Spike_L212S,NSP3_V1069I,Spike_K417N,NSP6_S106del,Spike_S371L,Spike_G339D,NSP3_S1265del,NSP14_I42V,Spike_P681H,Spike_Y144del,Spike_S375F,Spike_Q498R,Spike_G446S,Spike_S477N,NSP3_K38R,Spike_E484A,E_T9I,Spike_V70del,Spike_L981F,Spike_ins216XS,NSP12_P323L,Spike_D614G,Spike_Y145del)		TRUE			0.00050366	0.379548	Oceania	Australia	Queensland
								Australia/QLD4074/2021		Original	betacoronavirus	EPI_ISL_8216348		29775	Human	unknown	unknown	GRA	BA.1.17	BA.1.17	BA.1.17	PLEARN-v1.18	VOC Omicron GRA (B.1.1.529+BA.*) first detected in Botswana/Hong Kong/South Africa	(NSP5_P132H,Spike_H69del,Spike_T95I,Spike_A67V,Spike_S373P,Spike_Q493R,Spike_N969K,Spike_H655Y,Spike_N856K,N_R203K,Spike_G142D,NSP3_A1892T,Spike_Q954H,Spike_V213A,N_P13L,NSP3_L1266I,Spike_N501Y,M_Q19E,Spike_N440K,NSP4_T492I,NSP6_L105del,Spike_N679K,Spike_N764K,Spike_Q218S,NSP6_G107del,Spike_Y505H,NSP6_I189V,Spike_T547K,M_D3G,Spike_D796Y,N_G204R,Spike_T478K,Spike_V143del,M_A63T,Spike_G496S,Spike_L212S,NSP3_V1069I,Spike_K417N,NSP6_S106del,Spike_S371L,NSP4_S336L,Spike_G339D,NSP3_S1265del,NSP14_I42V,Spike_P681H,Spike_Y144del,Spike_S375F,Spike_Q498R,Spike_G446S,Spike_S477N,Spike_E484A,E_T9I,Spike_V70del,Spike_L981F,Spike_ins216XS,NSP12_P323L,Spike_D614G,Spike_Y145del)		TRUE			0.00906801	0.379631	Oceania	Australia	Queensland
								Australia/QLD3408/2021		Original	betacoronavirus	EPI_ISL_8215999		29781	Human	unknown	unknown	GRA	BA.1.17	BA.1.17	BA.1.17	PLEARN-v1.18	VOC Omicron GRA (B.1.1.529+BA.*) first detected in Botswana/Hong Kong/South Africa	(NSP5_P132H,NSP16_A116V,Spike_H69del,Spike_T95I,Spike_A67V,Spike_S373P,Spike_Q493R,Spike_N969K,Spike_H655Y,Spike_N856K,N_R203K,Spike_G142D,NSP6_S104del,NSP3_A1892T,Spike_Q954H,Spike_V213A,N_P13L,NSP3_L1266I,Spike_N501Y,M_Q19E,Spike_N440K,NSP4_T492I,Spike_N679K,Spike_N764K,Spike_Q218S,Spike_Y505H,NSP6_I189V,Spike_T547K,M_D3G,Spike_D796Y,N_G204R,Spike_T478K,Spike_V143del,M_A63T,Spike_G496S,Spike_L212S,NSP3_V1069I,Spike_K417N,Spike_S371L,Spike_G339D,NSP3_S1265del,NSP14_I42V,Spike_P681H,Spike_Y144del,Spike_S375F,Spike_Q498R,Spike_G446S,Spike_S477N,NSP3_K38R,Spike_E484A,E_T9I,Spike_V70del,Spike_L981F,Spike_ins216XS,NSP12_P323L,Spike_D614G,Spike_Y145del)		TRUE			0.00510393	0.379696	Oceania	Australia	Queensland
								Australia/QLD3303/2021		Original	betacoronavirus	EPI_ISL_8216006		29779	Human	unknown	unknown	GRA	BA.1.14	BA.1	BA.1*	PANGO-v1.18	VOC Omicron GRA (B.1.1.529+BA.*) first detected in Botswana/Hong Kong/South Africa	(NSP5_P132H,Spike_H69del,Spike_T95I,Spike_A67V,Spike_S373P,Spike_Q493R,Spike_N969K,Spike_H655Y,Spike_N856K,N_R203K,Spike_G142D,NSP3_A1892T,Spike_Q954H,Spike_V213A,N_P13L,NSP3_L1266I,Spike_N501Y,NSP9_T34I,NS7b_L14del,M_Q19E,Spike_N440K,NSP4_T492I,Spike_N679K,Spike_N764K,Spike_Q218S,NSP6_G107del,Spike_Y505H,NSP6_I189V,Spike_T547K,M_D3G,Spike_D796Y,N_G204R,Spike_T478K,Spike_V143del,M_A63T,Spike_G496S,Spike_L212S,Spike_K417N,NSP6_S106del,Spike_S371L,Spike_G339D,NSP3_S1265del,NSP14_I42V,Spike_P681H,NS7b_A15del,Spike_Y144del,Spike_S375F,Spike_Q498R,Spike_G446S,Spike_S477N,NSP3_K38R,Spike_E484A,E_T9I,Spike_V70del,Spike_L981F,Spike_ins216XS,NSP12_P323L,Spike_D614G,Spike_Y145del)		TRUE			0.000503711	0.379653	Oceania	Australia	Queensland
								Australia/QLD3820/2021		Original	betacoronavirus	EPI_ISL_8216061		29762	Human	unknown	unknown	GRA	BA.1.1.15	BA.1	BA.1*	PANGO-v1.18	VOC Omicron GRA (B.1.1.529+BA.*) first detected in Botswana/Hong Kong/South Africa	(NSP5_P132H,Spike_H69del,Spike_T95I,Spike_A67V,Spike_S373P,Spike_Q493R,Spike_N969K,Spike_H655Y,Spike_N856K,N_R203K,Spike_G142D,NSP6_S104del,NSP3_A1892T,Spike_Q954H,NSP3_S69F,Spike_V213A,N_P13L,NSP3_L1266I,Spike_N501Y,M_Q19E,Spike_N440K,NSP4_T492I,Spike_N679K,Spike_N764K,Spike_Q218S,Spike_Y505H,Spike_R346K,NSP6_I189V,Spike_T547K,M_D3G,Spike_D796Y,N_G204R,Spike_T478K,Spike_V143del,M_A63T,Spike_G496S,Spike_L212S,Spike_K417N,Spike_S371L,Spike_G339D,NSP12_G44S,NSP3_S1265del,NSP14_I42V,Spike_P681H,Spike_Y144del,Spike_S375F,Spike_Q498R,Spike_G446S,Spike_S477N,NSP3_K38R,Spike_E484A,E_T9I,Spike_V70del,Spike_L981F,Spike_ins216XS,NSP12_P323L,Spike_D614G,Spike_Y145del)		TRUE			0.01176	0.379709	Oceania	Australia	Queensland
								Australia/QLD3757/2021		Original	betacoronavirus	EPI_ISL_8216037		29772	Human	unknown	unknown	GK	AY.39.1.4	AY.39	AY.39	PANGO-v1.18	VOC Delta GK (B.1.617.2+AY.*) first detected in India	(N_G215C,Spike_T95I,N_D63G,N_R203M,NSP12_G671S,NSP16_Q238H,Spike_G142D,Spike_V213L,NS3_S26L,Spike_P681R,Spike_R158del,NSP3_P1228L,Spike_S12F,NS7a_V82A,NSP3_A488S,Spike_F157del,NSP4_T492I,NSP14_A394V,Spike_T19R,NS7a_T120I,N_D377Y,M_I82T,NSP4_S137L,Spike_D950N,NS7b_T40I,NSP13_P77L,Spike_E156G,NSP3_P1469S,Spike_T478K,NS7a_V71I,NSP6_T77A,NSP12_P323L,Spike_D614G,NSP4_V167L,Spike_L452R)		TRUE			0.0120919	0.379539	Oceania	Australia	Queensland
								Australia/QLD4115/2021		Original	betacoronavirus	EPI_ISL_8216341		29529	Human	unknown	unknown	GK	AY.39.1.4	AY.39	AY.39	PLEARN-v1.18	VOC Delta GK (B.1.617.2+AY.*) first detected in India	(N_G215C,Spike_T95I,N_D63G,N_R203M,NSP12_G671S,NSP16_Q238H,Spike_G142D,NS3_S26L,Spike_P681R,Spike_R158del,NSP3_P1228L,Spike_S12F,NS7a_V82A,NSP3_A488S,Spike_F157del,NSP4_T492I,NSP14_A394V,Spike_T19R,NS7a_T120I,N_D377Y,M_I82T,NSP4_S137L,Spike_D950N,NS7b_T40I,NSP13_P77L,Spike_E156G,NSP3_P1469S,Spike_T478K,NS7a_V71I,NSP6_T77A,NSP12_P323L,Spike_D614G,NSP4_V167L,Spike_L452R)		TRUE		TRUE	0.0729114	0.379091	Oceania	Australia	Queensland
								Australia/QLD4354/2021		Original	betacoronavirus	EPI_ISL_8216116		29773	Human	unknown	unknown	GRA	BA.1.17	BA.1.17	BA.1.17	PLEARN-v1.18	VOC Omicron GRA (B.1.1.529+BA.*) first detected in Botswana/Hong Kong/South Africa	(NSP5_P132H,Spike_H69del,Spike_T95I,Spike_A67V,Spike_S373P,Spike_Q493R,Spike_N969K,Spike_H655Y,Spike_N856K,N_R203K,Spike_G142D,NSP3_A1892T,Spike_Q954H,Spike_V213A,N_P13L,Spike_ins212Astop,Spike_N501Y,M_Q19E,NSP4_T492I,NSP6_L105del,Spike_L216S,Spike_N679K,Spike_N764K,Spike_Q218S,NSP6_G107del,Spike_Y505H,NSP6_I189V,Spike_T547K,M_D3G,Spike_D796Y,N_G204R,Spike_T478K,Spike_V143del,M_A63T,Spike_G496S,Spike_L212S,NSP3_V1069I,NSP6_S106del,Spike_S371L,Spike_G339D,NSP14_I42V,Spike_P681H,Spike_D215R,Spike_Y144del,Spike_S375F,Spike_Q498R,Spike_S477N,NSP3_K38R,Spike_E484A,E_T9I,Spike_V70del,Spike_L981F,NSP12_P323L,Spike_D614G,Spike_Y145del)		TRUE	TRUE		0.0847412	0.381394	Oceania	Australia	Queensland
								Australia/QLD3233/2021		Original	betacoronavirus	EPI_ISL_8215960		29791	Human	unknown	unknown	GRA	BA.1.17	BA.1.17	BA.1.17	PLEARN-v1.18	VOC Omicron GRA (B.1.1.529+BA.*) first detected in Botswana/Hong Kong/South Africa	(NSP5_P132H,Spike_H69del,Spike_T95I,Spike_A67V,Spike_S373P,Spike_Q493R,Spike_N969K,Spike_H655Y,Spike_N856K,N_R203K,Spike_G142D,NSP3_A1892T,Spike_Q954H,Spike_V213A,N_P13L,NSP3_L1266I,Spike_N501Y,M_Q19E,Spike_N440K,NSP4_T492I,Spike_N679K,Spike_N764K,Spike_Q218S,NSP6_G107del,Spike_Y505H,NSP6_I189V,Spike_T547K,M_D3G,Spike_D796Y,N_G204R,Spike_T478K,Spike_V143del,M_A63T,Spike_G496S,Spike_L212S,NSP3_V1069I,Spike_K417N,NSP6_S106del,Spike_S371L,Spike_G339D,NSP3_S1265del,NSP14_I42V,Spike_P681H,Spike_Y144del,Spike_S375F,Spike_Q498R,Spike_G446S,Spike_S477N,Spike_E484A,NSP15_H234Y,E_T9I,Spike_V70del,Spike_L981F,Spike_ins216XS,NSP12_P323L,Spike_D614G,Spike_Y145del)		TRUE			0.000537075	0.379547	Oceania	Australia	Queensland
								Australia/QLD3631/2021		Original	betacoronavirus	EPI_ISL_8216188		29788	Human	unknown	unknown	GRA	BA.1.17	BA.1.17	BA.1.17	PANGO-v1.18	VOC Omicron GRA (B.1.1.529+BA.*) first detected in Botswana/Hong Kong/South Africa	(NSP5_P132H,Spike_H69del,Spike_T95I,Spike_A67V,Spike_S373P,Spike_Q493R,Spike_N969K,Spike_H655Y,Spike_N856K,N_R203K,Spike_G142D,NSP6_S104del,NSP3_A1892T,Spike_Q954H,Spike_V213A,N_P13L,Spike_ins212Astop,NSP3_L1266I,Spike_N501Y,M_Q19E,Spike_N440K,NSP4_T492I,Spike_L216S,Spike_N679K,Spike_N764K,Spike_Q218S,Spike_Y505H,NSP6_I189V,Spike_T547K,M_D3G,Spike_D796Y,N_G204R,Spike_T478K,Spike_V143del,M_A63T,Spike_G496S,Spike_L212S,NSP3_V1069I,Spike_K417N,Spike_S371L,Spike_G339D,NSP3_S1265del,NSP14_I42V,Spike_P681H,Spike_D215R,Spike_Y144del,Spike_S375F,Spike_Q498R,Spike_G446S,Spike_S477N,NSP3_K38R,Spike_E484A,E_T9I,Spike_V70del,Spike_L981F,NSP12_P323L,Spike_D614G,Spike_Y145del)		TRUE	TRUE		0.000234994	0.379672	Oceania	Australia	Queensland
								Australia/QLD3347/2021		Original	betacoronavirus	EPI_ISL_8216024		29796	Human	unknown	unknown	GK	AY.39.1.4	AY.39	AY.39	PLEARN-v1.18	VOC Delta GK (B.1.617.2+AY.*) first detected in India	(N_G215C,Spike_T95I,N_D63G,N_R203M,NSP12_G671S,Spike_G142D,NS3_S26L,Spike_P681R,Spike_R158del,NSP3_P1228L,N_S327L,NS7a_V82A,NSP3_A488S,Spike_F157del,NSP4_T492I,NSP14_A394V,Spike_T19R,NS7a_T120I,N_D377Y,M_I82T,Spike_D950N,NS7b_T40I,NSP13_P77L,Spike_E156G,NSP12_M855I,NSP3_P1469S,Spike_T478K,NS7a_V71I,NSP6_T77A,NSP12_P323L,Spike_D614G,NSP4_V167L,Spike_L452R)		TRUE			0.000268492	0.379549	Oceania	Australia	Queensland
								Australia/QLD4897/2021		Original	betacoronavirus	EPI_ISL_8216096		29797	Human	unknown	unknown	GRA	BA.1.17	BA.1.17	BA.1.17	PLEARN-v1.18	VOC Omicron GRA (B.1.1.529+BA.*) first detected in Botswana/Hong Kong/South Africa	(NSP5_P132H,Spike_S373P,Spike_Q493R,Spike_N969K,Spike_H655Y,N_R203K,Spike_G142D,NSP3_A1892T,Spike_Q954H,Spike_V213A,N_P13L,NSP3_L1266I,Spike_N501Y,M_Q19E,NSP4_T492I,Spike_N679K,Spike_N764K,Spike_Q218S,Spike_P1079T,NSP6_G107del,Spike_Y505H,NSP6_I189V,Spike_T547K,M_D3G,N_G204R,Spike_T478K,Spike_V143del,M_A63T,Spike_G496S,Spike_L212S,NSP3_V1069I,NSP6_S106del,Spike_S371L,Spike_G339D,NSP3_S1265del,NSP14_I42V,Spike_P681H,Spike_Y144del,Spike_S375F,Spike_Q498R,Spike_S477N,NSP3_K38R,Spike_E484A,E_T9I,Spike_L981F,Spike_ins216XS,NSP12_P323L,Spike_D614G,Spike_Y145del)		TRUE		TRUE	0.127127	0.381676	Oceania	Australia	Queensland
								Australia/QLD3857/2021		Original	betacoronavirus	EPI_ISL_8216001		29755	Human	unknown	unknown	GK	AY.39.1.4	AY.39	AY.39	PANGO-v1.18	VOC Delta GK (B.1.617.2+AY.*) first detected in India	(N_G215C,Spike_T95I,N_D63G,N_R203M,NSP12_G671S,NSP16_Q238H,NS7a_A79L,NS7a_V82S,NS7a_R80N,NS3_S26L,NS7a_P84D,Spike_P681R,NSP3_P1228L,NS7a_H73V,NS7a_V74P,Spike_S12F,NSP3_A488S,NS7a_R78H,NSP4_T492I,NSP14_A394V,Spike_T19R,NS7a_T120I,NS7a_S81C,NS7a_Y75D,N_D377Y,M_I82T,NSP4_S137L,Spike_D950N,NS7b_T40I,NSP13_P77L,NSP3_P1469S,Spike_T478K,NS7a_V71I,NSP6_T77A,NSP12_P323L,Spike_D614G,NSP4_V167L,Spike_L452R)		TRUE			0.0247353	0.380096	Oceania	Australia	Queensland
								Australia/QLD3855/2021		Original	betacoronavirus	EPI_ISL_8216056		29841	Human	unknown	unknown	GRA	BA.1.17	BA.1.17	BA.1.17	PLEARN-v1.18	VOC Omicron GRA (B.1.1.529+BA.*) first detected in Botswana/Hong Kong/South Africa	(NSP5_P132H,Spike_H69del,Spike_T95I,Spike_A67V,Spike_S373P,Spike_Q493R,Spike_N969K,Spike_H655Y,Spike_N856K,N_R203K,Spike_G142D,NSP3_A1892T,Spike_Q954H,Spike_V213A,N_P13L,NSP3_L1266I,Spike_N501Y,M_Q19E,Spike_N440K,NSP4_T492I,NSP6_L105del,Spike_N679K,Spike_N764K,Spike_Q218S,NSP6_G107del,Spike_Y505H,NSP6_I189V,Spike_T547K,M_D3G,Spike_D796Y,N_G204R,Spike_T478K,Spike_V143del,M_A63T,Spike_G496S,Spike_L212S,NSP3_V1069I,Spike_K417N,NSP6_S106del,Spike_S371L,Spike_G339D,NSP3_S1265del,NSP14_I42V,Spike_P681H,Spike_Y144del,Spike_S375F,Spike_T33I,Spike_Q498R,Spike_G446S,Spike_S477N,NSP3_K38R,Spike_E484A,E_T9I,Spike_V70del,Spike_L981F,Spike_ins216XS,NSP12_P323L,Spike_D614G,Spike_Y145del)		TRUE			0.00130693	0.379337	Oceania	Australia	Queensland
								Australia/QLD3706/2021		Original	betacoronavirus	EPI_ISL_8215901		29817	Human	unknown	unknown	GRA	BA.1.17	BA.1.17	BA.1.17	PLEARN-v1.18	VOC Omicron GRA (B.1.1.529+BA.*) first detected in Botswana/Hong Kong/South Africa	(NSP5_P132H,Spike_H69del,Spike_T95I,Spike_A67V,Spike_S373P,Spike_Q493R,Spike_N969K,Spike_H655Y,Spike_N856K,N_R203K,Spike_G142D,NSP6_S104del,NSP3_A1892T,Spike_Q954H,Spike_V213A,N_P13L,NSP3_L1266I,Spike_N501Y,M_Q19E,Spike_N440K,NSP4_T492I,Spike_N679K,Spike_N764K,Spike_Q218S,Spike_Y505H,NSP6_I189V,Spike_T547K,M_D3G,Spike_D796Y,N_G204R,Spike_T478K,Spike_V143del,M_A63T,Spike_G496S,Spike_L212S,NSP3_V1069I,Spike_K417N,Spike_S371L,NSP4_S336L,Spike_G339D,NSP3_S1265del,NSP14_I42V,Spike_P681H,Spike_Y144del,Spike_S375F,Spike_Q498R,Spike_G446S,Spike_S477N,NSP3_K38R,Spike_E484A,E_T9I,Spike_V70del,Spike_L981F,Spike_ins216XS,NSP12_P323L,Spike_D614G,Spike_Y145del)		TRUE			0.000603682	0.37961	Oceania	Australia	Queensland
								Australia/QLD3441/2021		Original	betacoronavirus	EPI_ISL_8216144		29783	Human	unknown	unknown	GK	AY.39.1.4	AY.39	AY.39	PANGO-v1.18	VOC Delta GK (B.1.617.2+AY.*) first detected in India	(N_G215C,Spike_T95I,N_D63G,N_R203M,NSP3_S93F,NSP12_G671S,NSP16_Q238H,Spike_G142D,NS3_S26L,NSP13_L325F,Spike_P681R,Spike_R158del,NSP3_P1228L,Spike_S12F,NS7a_V82A,NSP3_A488S,Spike_F157del,NSP4_T492I,NSP14_A394V,Spike_T19R,NS7a_T120I,N_D377Y,M_I82T,NSP4_S137L,Spike_D950N,NS7b_T40I,NSP13_P77L,Spike_E156G,NSP3_P1469S,Spike_T478K,NS7a_V71I,NSP6_T77A,NSP12_P323L,Spike_D614G,NSP4_V167L,Spike_L452R)		TRUE				0.379478	Oceania	Australia	Queensland
								Australia/QLD3469/2021		Original	betacoronavirus	EPI_ISL_8215972		29790	Human	unknown	unknown	GRA	BA.1.17	BA.1.17	BA.1.17	PLEARN-v1.18	VOC Omicron GRA (B.1.1.529+BA.*) first detected in Botswana/Hong Kong/South Africa	(NSP5_P132H,Spike_H69del,Spike_T95I,Spike_A67V,Spike_S373P,Spike_Q493R,Spike_N969K,Spike_H655Y,Spike_N856K,N_R203K,Spike_G142D,NSP6_S104del,NSP3_A1892T,Spike_Q954H,Spike_V213A,N_P13L,NSP3_L1266I,Spike_N501Y,M_Q19E,Spike_N440K,NSP4_T492I,Spike_N679K,Spike_N764K,Spike_Q218S,Spike_Y505H,NSP6_I189V,Spike_T547K,M_D3G,Spike_D796Y,N_G204R,Spike_T478K,Spike_V143del,M_A63T,Spike_G496S,Spike_L212S,NSP3_V1069I,Spike_K417N,Spike_S371L,Spike_G339D,NSP3_S1265del,NSP14_I42V,Spike_P681H,Spike_Y144del,Spike_S375F,Spike_Q498R,Spike_G446S,Spike_S477N,Spike_E484A,E_T9I,Spike_V70del,Spike_L981F,Spike_ins216XS,NSP12_P323L,Spike_D614G,Spike_Y145del)		TRUE			0.000570661	0.379572	Oceania	Australia	Queensland
								Australia/QLD3871/2021		Original	betacoronavirus	EPI_ISL_8216189		29842	Human	unknown	unknown	GRA	BA.1.17	BA.1.17	BA.1.17	PLEARN-v1.18	VOC Omicron GRA (B.1.1.529+BA.*) first detected in Botswana/Hong Kong/South Africa	(NSP5_P132H,Spike_H69del,Spike_T95I,Spike_A67V,Spike_S373P,Spike_Q493R,Spike_N969K,Spike_H655Y,Spike_N856K,N_R203K,Spike_G142D,NSP3_A1892T,Spike_Q954H,Spike_V213A,N_P13L,NSP3_L1266I,Spike_N501Y,M_Q19E,Spike_N440K,NSP4_T492I,NSP6_L105del,Spike_N679K,Spike_N764K,Spike_Q218S,NSP6_G107del,Spike_Y505H,NSP6_I189V,Spike_T547K,M_D3G,Spike_D796Y,N_G204R,Spike_T478K,Spike_V143del,M_A63T,Spike_G496S,Spike_L212S,NSP3_V1069I,Spike_K417N,NSP6_S106del,Spike_S371L,NSP4_S336L,Spike_G339D,NSP3_S1265del,NSP14_I42V,Spike_P681H,Spike_Y144del,Spike_S375F,Spike_Q498R,Spike_G446S,Spike_S477N,NSP3_K38R,Spike_E484A,E_T9I,Spike_V70del,Spike_L981F,Spike_ins216XS,NSP12_P323L,Spike_D614G,Spike_Y145del)		TRUE			0.0184974	0.379652	Oceania	Australia	Queensland
								Australia/QLD4602/2021		Original	betacoronavirus	EPI_ISL_8216058		29772	Human	unknown	unknown	GRA	BA.1.17	BA.1.17	BA.1.17	PANGO-v1.18	VOC Omicron GRA (B.1.1.529+BA.*) first detected in Botswana/Hong Kong/South Africa	(NSP5_P132H,Spike_H69del,Spike_T95I,Spike_A67V,Spike_S373P,Spike_Q493R,Spike_N969K,Spike_H655Y,Spike_N856K,N_R203K,Spike_G142D,NSP6_S104del,NSP3_A1892T,Spike_Q954H,Spike_V213A,N_P13L,NSP3_L1266I,Spike_N501Y,M_Q19E,Spike_N440K,NSP4_T492I,Spike_N679K,Spike_N764K,Spike_Q218S,Spike_Y505H,NSP6_I189V,Spike_T547K,M_D3G,Spike_D796Y,N_G204R,Spike_T478K,Spike_V143del,M_A63T,Spike_G496S,Spike_L212S,NSP3_V1069I,Spike_K417N,Spike_S371L,Spike_G339D,NSP3_S1265del,NSP14_I42V,Spike_P681H,Spike_Y144del,Spike_S375F,Spike_Q498R,Spike_G446S,Spike_S477N,Spike_E484A,E_T9I,Spike_V70del,Spike_L981F,Spike_ins216XS,NSP12_P323L,Spike_D614G,Spike_Y145del)		TRUE			0.000537418	0.379655	Oceania	Australia	Queensland
								Australia/QLD3624/2021		Original	betacoronavirus	EPI_ISL_8216076		29788	Human	unknown	unknown	GRA	BA.1.17	BA.1.17	BA.1.17	PANGO-v1.18	VOC Omicron GRA (B.1.1.529+BA.*) first detected in Botswana/Hong Kong/South Africa	(NSP5_P132H,NSP16_A116V,Spike_H69del,Spike_T95I,Spike_A67V,Spike_S373P,Spike_Q493R,Spike_N969K,Spike_H655Y,Spike_N856K,N_R203K,Spike_G142D,NSP6_S104del,NSP3_A1892T,Spike_Q954H,Spike_V213A,N_P13L,NSP3_L1266I,Spike_N501Y,M_Q19E,Spike_N440K,NSP4_T492I,Spike_N679K,Spike_N764K,Spike_Q218S,Spike_Y505H,NSP6_I189V,Spike_T547K,M_D3G,Spike_D796Y,N_G204R,Spike_T478K,Spike_V143del,M_A63T,Spike_G496S,Spike_L212S,NSP3_V1069I,Spike_K417N,Spike_S371L,Spike_G339D,NSP3_S1265del,NSP14_I42V,Spike_P681H,Spike_Y144del,Spike_S375F,Spike_Q498R,Spike_G446S,Spike_S477N,Spike_E484A,E_T9I,Spike_V70del,Spike_L981F,Spike_ins216XS,NSP12_P323L,Spike_D614G,Spike_Y145del)		TRUE			0.000537129	0.379652	Oceania	Australia	Queensland
								Australia/QLD4002/2021		Original	betacoronavirus	EPI_ISL_8216349		29773	Human	unknown	unknown	GK	AY.39.1.4	AY.39	AY.39	PANGO-v1.18	VOC Delta GK (B.1.617.2+AY.*) first detected in India	(N_G215C,Spike_T95I,N_D63G,N_R203M,NSP12_G671S,NSP16_Q238H,Spike_G142D,NS3_S26L,Spike_P681R,Spike_R158del,NSP3_P1228L,NS6_W27L,Spike_S12F,NS7a_V82A,NSP3_A488S,Spike_F157del,NSP4_T492I,NSP14_A394V,Spike_T19R,NS7a_T120I,N_D377Y,M_I82T,NSP4_S137L,Spike_D950N,NS7b_T40I,NSP13_P77L,Spike_E156G,NSP3_P1469S,Spike_T478K,NS7a_V71I,NSP6_T77A,NSP12_P323L,Spike_D614G,NSP4_V167L,Spike_L452R)		TRUE				0.379572	Oceania	Australia	Queensland
								Australia/QLD3815/2021		Original	betacoronavirus	EPI_ISL_8215937		29784	Human	unknown	unknown	GRA	BA.1.17	BA.1.17	BA.1.17	PANGO-v1.18	VOC Omicron GRA (B.1.1.529+BA.*) first detected in Botswana/Hong Kong/South Africa	(NSP5_P132H,Spike_H69del,Spike_T95I,Spike_A67V,Spike_S373P,Spike_Q493R,Spike_N969K,Spike_H655Y,Spike_N856K,N_R203K,Spike_G142D,NSP3_A1892T,Spike_Q954H,Spike_V213A,N_P13L,NSP3_L1266I,Spike_N501Y,M_Q19E,Spike_N440K,NSP4_T492I,Spike_N679K,Spike_N764K,Spike_Q218S,NSP6_G107del,Spike_Y505H,NSP6_I189V,Spike_T547K,M_D3G,Spike_D796Y,N_G204R,Spike_T478K,Spike_V143del,M_A63T,Spike_G496S,Spike_L212S,NSP3_V1069I,Spike_K417N,NSP6_S106del,Spike_S371L,Spike_G339D,NSP3_S1265del,NSP14_I42V,Spike_P681H,Spike_Y144del,Spike_S375F,Spike_Q498R,Spike_G446S,Spike_S477N,NSP3_K38R,Spike_E484A,E_T9I,Spike_V70del,Spike_L981F,Spike_ins216XS,NSP12_P323L,Spike_D614G,Spike_Y145del)		TRUE			0.000503626	0.37969	Oceania	Australia	Queensland
								Australia/QLD2935/2021		Original	betacoronavirus	EPI_ISL_8132603		29743	Human	unknown	unknown	GRA	BA.1.17	BA.1.17	BA.1.17	PLEARN-v1.18	VOC Omicron GRA (B.1.1.529+BA.*) first detected in Botswana/Hong Kong/South Africa	(NSP5_P132H,Spike_H69del,Spike_T95I,Spike_A67V,Spike_S373P,Spike_Q493R,Spike_N969K,Spike_H655Y,Spike_N856K,N_R203K,Spike_G142D,NSP3_A1892T,Spike_Q954H,N_P13L,NSP3_L1266I,Spike_N501Y,N_R32del,M_Q19E,Spike_N440K,NSP4_T492I,NSP6_L105del,Spike_N679K,Spike_N764K,Spike_L212I,NSP6_G107del,Spike_Y505H,NSP6_I189V,Spike_T547K,M_D3G,Spike_D796Y,N_G204R,Spike_T478K,Spike_V143del,M_A63T,Spike_G496S,NSP3_V1069I,NSP3_T1269I,Spike_K417N,NSP6_S106del,Spike_S371L,Spike_G339D,NSP3_S1265del,NSP14_I42V,Spike_P681H,Spike_Y144del,Spike_ins214EPE,N_S33del,Spike_S375F,Spike_Q498R,Spike_G446S,Spike_S477N,N_E31del,NSP3_K38R,Spike_N211del,Spike_E484A,E_T9I,Spike_V70del,Spike_L981F,NSP12_P323L,Spike_D614G,Spike_Y145del)		TRUE			0.0339576	0.379529	Oceania	Australia	Queensland
								Australia/QLD3073/2021		Original	betacoronavirus	EPI_ISL_8132802		29764	Human	unknown	unknown	GRA	BA.1.17	BA.1.17	BA.1.17	PLEARN-v1.18	VOC Omicron GRA (B.1.1.529+BA.*) first detected in Botswana/Hong Kong/South Africa	(NSP5_P132H,Spike_H69del,Spike_T95I,Spike_A67V,Spike_S373P,Spike_Q493R,Spike_N969K,Spike_H655Y,Spike_N856K,N_R203K,Spike_G142D,NSP3_A1892T,Spike_Q954H,N_P13L,NSP3_L1266I,Spike_N501Y,M_Q19E,Spike_N440K,NSP4_T492I,NSP6_L105del,Spike_N679K,Spike_N764K,Spike_L212I,NSP6_G107del,Spike_Y505H,NSP6_I189V,Spike_T547K,M_D3G,Spike_D796Y,N_G204R,Spike_T478K,Spike_V143del,M_A63T,Spike_G496S,Spike_ins214XXX,NSP3_V1069I,Spike_K417N,NSP6_S106del,Spike_S371L,Spike_G339D,NSP3_S1265del,NSP14_I42V,Spike_P681H,Spike_Y144del,Spike_S375F,Spike_Q498R,Spike_G446S,Spike_S477N,Spike_N211del,Spike_E484A,E_T9I,Spike_V70del,Spike_L981F,NSP12_P323L,Spike_D614G,Spike_Y145del)		TRUE			0.0182771	0.37974	Oceania	Australia	Queensland
								Australia/QLD3023/2021		Original	betacoronavirus	EPI_ISL_8132810		29790	Human	unknown	unknown	GRA	BA.1.17	BA.1.17	BA.1.17	PANGO-v1.18	VOC Omicron GRA (B.1.1.529+BA.*) first detected in Botswana/Hong Kong/South Africa	(NSP5_P132H,Spike_H69del,Spike_T95I,Spike_A67V,Spike_S373P,Spike_Q493R,Spike_N969K,Spike_H655Y,Spike_N856K,N_R203K,Spike_G142D,NSP6_S104del,NSP3_A1892T,Spike_Q954H,Spike_V213A,N_P13L,NSP3_L1266I,Spike_N501Y,M_Q19E,Spike_N440K,NSP4_T492I,Spike_N679K,Spike_N764K,Spike_Q218S,Spike_Y505H,NSP6_I189V,Spike_T547K,M_D3G,Spike_D796Y,N_G204R,Spike_T478K,Spike_V143del,M_A63T,Spike_G496S,Spike_L212S,NSP3_V1069I,Spike_K417N,Spike_S371L,NSP4_S336L,Spike_G339D,NSP3_S1265del,NSP14_I42V,Spike_P681H,Spike_Y144del,Spike_S375F,Spike_Q498R,Spike_G446S,Spike_S477N,Spike_E484A,E_T9I,Spike_V70del,Spike_L981F,Spike_ins216XS,NSP12_P323L,Spike_D614G,Spike_Y145del)		TRUE	TRUE		0.000637798	0.379598	Oceania	Australia	Queensland
								Australia/QLD3200/2021		Original	betacoronavirus	EPI_ISL_8215911		29809	Human	unknown	unknown	GRA	BA.1.17	BA.1.17	BA.1.17	PLEARN-v1.18	VOC Omicron GRA (B.1.1.529+BA.*) first detected in Botswana/Hong Kong/South Africa	(NSP5_P132H,Spike_H69del,Spike_T95I,Spike_A67V,Spike_S373P,Spike_Q493R,Spike_N969K,Spike_H655Y,Spike_N856K,N_R203K,Spike_G142D,NSP3_A1892T,Spike_Q954H,Spike_V213A,N_P13L,NSP3_L1266I,Spike_N501Y,NSP13_V340I,M_Q19E,Spike_N440K,NSP4_T492I,Spike_N679K,Spike_N764K,Spike_Q218S,NSP6_G107del,Spike_Y505H,NSP6_I189V,Spike_T547K,M_D3G,Spike_D796Y,N_G204R,Spike_T478K,Spike_V143del,M_A63T,Spike_G496S,Spike_L212S,NSP3_V1069I,Spike_K417N,NSP6_S106del,Spike_S371L,Spike_G339D,NSP3_S1265del,NSP14_I42V,Spike_P681H,Spike_Y144del,Spike_S375F,Spike_Q498R,Spike_G446S,Spike_S477N,NSP3_K38R,Spike_E484A,E_T9I,Spike_V70del,Spike_L981F,Spike_ins216XS,NSP12_P323L,Spike_D614G,Spike_Y145del)		TRUE			0.000503204	0.379607	Oceania	Australia	Queensland
								Australia/QLD4195/2021		Original	betacoronavirus	EPI_ISL_8216310		29775	Human	unknown	unknown	GRA	BA.1.17	BA.1.17	BA.1.17	PANGO-v1.18	VOC Omicron GRA (B.1.1.529+BA.*) first detected in Botswana/Hong Kong/South Africa	(NSP5_P132H,Spike_H69del,Spike_T95I,Spike_A67V,Spike_S373P,Spike_Q493R,Spike_N969K,Spike_H655Y,Spike_N856K,N_R203K,Spike_G142D,NSP3_A1892T,Spike_Q954H,Spike_V213A,N_P13L,NSP3_L1266I,Spike_N501Y,M_Q19E,Spike_N440K,NSP4_T492I,NSP6_L105del,Spike_N679K,Spike_N764K,Spike_Q218S,NSP6_G107del,Spike_Y505H,NSP6_I189V,Spike_T547K,M_D3G,Spike_D796Y,N_G204R,Spike_T478K,Spike_V143del,M_A63T,Spike_G496S,Spike_L212S,NSP3_V1069I,Spike_K417N,NSP6_S106del,Spike_S371L,Spike_G339D,NSP3_S1265del,NSP14_I42V,Spike_P681H,Spike_Y144del,Spike_S375F,Spike_Q498R,Spike_G446S,Spike_S477N,Spike_E484A,E_T9I,Spike_V70del,Spike_L981F,Spike_ins216XS,NSP12_P323L,Spike_D614G,Spike_Y145del)		TRUE			0.000470193	0.379658	Oceania	Australia	Queensland
								Australia/QLD3089/2021		Original	betacoronavirus	EPI_ISL_8132811		29784	Human	unknown	unknown	GRA	BA.1.17	BA.1.17	BA.1.17	PLEARN-v1.18	VOC Omicron GRA (B.1.1.529+BA.*) first detected in Botswana/Hong Kong/South Africa	(NSP5_P132H,Spike_H69del,Spike_T95I,Spike_A67V,Spike_S373P,Spike_Q493R,Spike_N969K,Spike_H655Y,Spike_N856K,N_R203K,Spike_G142D,NSP3_A1892T,Spike_Q954H,Spike_V213A,N_P13L,Spike_ins212Astop,NSP3_L1266I,Spike_N501Y,M_Q19E,Spike_N440K,NSP4_T492I,NSP6_L105del,Spike_L216S,Spike_N679K,Spike_N764K,Spike_Q218S,NSP6_G107del,Spike_Y505H,NSP6_I189V,Spike_T547K,M_D3G,Spike_D796Y,N_G204R,Spike_T478K,Spike_V143del,M_A63T,Spike_G496S,Spike_L212S,NSP3_V1069I,Spike_K417N,NSP6_S106del,Spike_S371L,Spike_G339D,NSP3_S1265del,NSP14_I42V,Spike_P681H,Spike_D215R,Spike_Y144del,Spike_S375F,Spike_Q498R,Spike_G446S,Spike_S477N,NSP3_K38R,Spike_E484A,E_T9I,Spike_V70del,Spike_L981F,NSP12_P323L,Spike_D614G,Spike_Y145del)		TRUE	TRUE		0.00110798	0.379651	Oceania	Australia	Queensland
								Australia/QLD4112/2021		Original	betacoronavirus	EPI_ISL_8216321		29775	Human	unknown	unknown	GRA	BA.1.17	BA.1.17	BA.1.17	PLEARN-v1.18	VOC Omicron GRA (B.1.1.529+BA.*) first detected in Botswana/Hong Kong/South Africa	(NSP5_P132H,Spike_H69del,Spike_T95I,Spike_A67V,Spike_S373P,Spike_Q493R,Spike_N969K,Spike_H655Y,Spike_N856K,N_R203K,Spike_G142D,NSP3_A1892T,Spike_Q954H,Spike_V213A,N_P13L,NSP3_L1266I,Spike_N501Y,M_Q19E,Spike_N440K,NSP4_T492I,Spike_N679K,Spike_N764K,Spike_Q218S,Spike_Y505H,NSP6_I189V,Spike_T547K,M_D3G,Spike_D796Y,N_G204R,Spike_T478K,Spike_V143del,M_A63T,Spike_G496S,Spike_L212S,NSP3_V1069I,Spike_K417N,Spike_S371L,NSP4_S336L,Spike_G339D,NSP3_S1265del,NSP14_I42V,Spike_P681H,Spike_Y144del,Spike_S375F,Spike_Q498R,Spike_G446S,Spike_S477N,NSP3_K38R,Spike_E484A,E_T9I,Spike_V70del,Spike_L981F,Spike_ins216XS,NSP12_P323L,Spike_D614G,Spike_Y145del)		TRUE			0.00930311	0.379619	Oceania	Australia	Queensland
								Australia/QLD3798/2021		Original	betacoronavirus	EPI_ISL_8215928		29760	Human	unknown	unknown	GRA	BA.1.17	BA.1.17	BA.1.17	PANGO-v1.18	VOC Omicron GRA (B.1.1.529+BA.*) first detected in Botswana/Hong Kong/South Africa	(NSP5_P132H,Spike_H69del,Spike_T95I,Spike_A67V,Spike_S373P,Spike_Q493R,Spike_N969K,Spike_H655Y,Spike_N856K,N_R203K,Spike_G142D,NSP3_A1892T,Spike_Q954H,N_P13L,NSP3_L1266I,Spike_N501Y,M_Q19E,Spike_N440K,NSP4_T492I,NSP6_L105del,Spike_N679K,Spike_N764K,Spike_L212I,NSP6_G107del,Spike_Y505H,NSP6_I189V,Spike_T547K,M_D3G,Spike_D796Y,N_G204R,Spike_T478K,Spike_V143del,M_A63T,Spike_G496S,Spike_ins214XXX,NSP3_V1069I,Spike_K417N,NSP6_S106del,Spike_S371L,Spike_G339D,NSP3_S1265del,NSP14_I42V,Spike_P681H,Spike_Y144del,Spike_S375F,Spike_Q498R,Spike_G446S,Spike_S477N,Spike_N211del,Spike_E484A,E_T9I,Spike_V70del,Spike_L981F,NSP12_P323L,Spike_D614G,Spike_Y145del)		TRUE			0.00564516	0.379765	Oceania	Australia	Queensland
								Australia/QLD4206/2021		Original	betacoronavirus	EPI_ISL_8216331		29775	Human	unknown	unknown	GRA	BA.1.17	BA.1.17	BA.1.17	PLEARN-v1.18	VOC Omicron GRA (B.1.1.529+BA.*) first detected in Botswana/Hong Kong/South Africa	(NSP5_P132H,Spike_H69del,Spike_T95I,Spike_A67V,Spike_S373P,Spike_Q493R,Spike_N969K,Spike_H655Y,Spike_N856K,N_R203K,Spike_G142D,NSP3_A1892T,Spike_Q954H,Spike_V213A,N_P13L,NSP3_L1266I,Spike_N501Y,M_Q19E,Spike_N440K,NSP4_T492I,Spike_N679K,Spike_N764K,Spike_Q218S,Spike_Y505H,NSP6_I189V,Spike_T547K,M_D3G,Spike_D796Y,N_G204R,Spike_T478K,Spike_V143del,M_A63T,Spike_G496S,Spike_L212S,NSP3_V1069I,Spike_K417N,Spike_S371L,Spike_G339D,NSP3_S1265del,NSP14_I42V,Spike_P681H,Spike_Y144del,Spike_S375F,Spike_Q498R,Spike_G446S,Spike_S477N,NSP3_K38R,Spike_E484A,E_T9I,Spike_V70del,Spike_L981F,Spike_ins216XS,NSP12_P323L,Spike_D614G,Spike_Y145del)		TRUE			0.000403023	0.379632	Oceania	Australia	Queensland
								Australia/QLD3693/2021		Original	betacoronavirus	EPI_ISL_8215932		29778	Human	unknown	unknown	GRA	BA.1.17	BA.1.17	BA.1.17	PANGO-v1.18	VOC Omicron GRA (B.1.1.529+BA.*) first detected in Botswana/Hong Kong/South Africa	(NSP5_P132H,Spike_H69del,Spike_T95I,Spike_A67V,Spike_S373P,Spike_Q493R,Spike_N969K,Spike_H655Y,Spike_N856K,N_R203K,Spike_G142D,NSP6_S104del,NSP3_A1892T,Spike_Q954H,Spike_V213A,N_P13L,NSP3_L1266I,Spike_N501Y,M_Q19E,Spike_N440K,NSP4_T492I,Spike_N679K,Spike_N764K,Spike_Q218S,Spike_Y505H,NSP6_I189V,Spike_T547K,M_D3G,Spike_D796Y,N_G204R,Spike_T478K,Spike_V143del,M_A63T,Spike_G496S,Spike_L212S,NSP3_V1069I,Spike_K417N,Spike_S371L,Spike_G339D,NSP3_S1265del,NSP14_I42V,Spike_P681H,Spike_Y144del,Spike_S375F,Spike_Q498R,Spike_G446S,Spike_S477N,Spike_E484A,E_T9I,Spike_V70del,Spike_L981F,Spike_ins216XS,NSP12_P323L,Spike_D614G,Spike_Y145del)		TRUE			0.000537309	0.379612	Oceania	Australia	Queensland
								Australia/QLD3052/2021		Original	betacoronavirus	EPI_ISL_8215934		29785	Human	unknown	unknown	GRA	BA.1.17	BA.1.17	BA.1.17	PLEARN-v1.18	VOC Omicron GRA (B.1.1.529+BA.*) first detected in Botswana/Hong Kong/South Africa	(NSP5_P132H,Spike_H69del,Spike_T95I,Spike_A67V,Spike_S373P,Spike_Q493R,Spike_N969K,Spike_H655Y,Spike_N856K,N_R203K,Spike_G142D,NSP3_A1892T,Spike_Q954H,Spike_V213A,N_P13L,NSP3_L1266I,Spike_N501Y,M_Q19E,Spike_N440K,NSP4_T492I,NSP6_L105del,Spike_N679K,Spike_N764K,Spike_Q218S,NSP6_G107del,Spike_Y505H,NSP6_I189V,Spike_T547K,M_D3G,Spike_D796Y,N_G204R,Spike_T478K,Spike_V143del,M_A63T,Spike_G496S,Spike_L212S,NSP3_V1069I,Spike_K417N,NSP6_S106del,Spike_S371L,Spike_G339D,NSP3_S1265del,NSP14_I42V,Spike_P681H,Spike_Y144del,Spike_S375F,Spike_Q498R,Spike_G446S,Spike_S477N,NSP3_K38R,Spike_E484A,E_T9I,Spike_V70del,Spike_L981F,Spike_ins216XS,NSP12_P323L,Spike_D614G,Spike_Y145del)		TRUE			0.000402887	0.379673	Oceania	Australia	Queensland
								Australia/QLD4032/2021		Original	betacoronavirus	EPI_ISL_8216340		29762	Human	unknown	unknown	GRA	BA.1.17	BA.1.17	BA.1.17	PLEARN-v1.18	VOC Omicron GRA (B.1.1.529+BA.*) first detected in Botswana/Hong Kong/South Africa	(NSP5_P132H,Spike_H69del,Spike_T95I,Spike_A67V,Spike_S373P,Spike_Q493R,Spike_N969K,Spike_H655Y,Spike_N856K,N_R203K,Spike_G142D,NSP3_A1892T,Spike_Q954H,Spike_V213A,N_P13L,Spike_ins212Astop,NSP3_L1266I,Spike_N501Y,M_Q19E,Spike_N440K,NSP4_T492I,NSP6_L105del,Spike_L216S,Spike_N679K,Spike_N764K,Spike_Q218S,NSP6_G107del,Spike_Y505H,NSP6_I189V,Spike_T547K,M_D3G,Spike_D796Y,N_G204R,Spike_T478K,Spike_V143del,M_A63T,Spike_G496S,Spike_L212S,NSP3_V1069I,Spike_K417N,NSP6_S106del,Spike_S371L,Spike_G339D,NSP3_S1265del,NSP14_I42V,Spike_P681H,Spike_D215R,Spike_Y144del,Spike_S375F,Spike_T33I,Spike_Q498R,Spike_G446S,Spike_S477N,NSP3_K38R,Spike_E484A,E_T9I,Spike_V70del,Spike_L981F,NSP12_P323L,Spike_D614G,Spike_Y145del)		TRUE	TRUE		0.0205967	0.380116	Oceania	Australia	Queensland
								Australia/QLD4154/2021		Original	betacoronavirus	EPI_ISL_8216247		29771	Human	unknown	unknown	GRA	BA.1.17	BA.1.17	BA.1.17	PLEARN-v1.18	VOC Omicron GRA (B.1.1.529+BA.*) first detected in Botswana/Hong Kong/South Africa	(NSP5_P132H,Spike_H69del,Spike_T95I,Spike_A67V,Spike_S373P,Spike_Q493R,Spike_N969K,Spike_H655Y,Spike_N856K,N_R203K,Spike_G142D,NSP3_A1892T,Spike_Q954H,Spike_V213A,N_P13L,NSP3_L1266I,Spike_N501Y,M_Q19E,Spike_N440K,NSP4_T492I,NSP6_L105del,Spike_N679K,Spike_N764K,Spike_Q218S,NSP6_G107del,Spike_Y505H,NSP6_I189V,Spike_T547K,M_D3G,Spike_D796Y,N_G204R,Spike_T478K,Spike_V143del,M_A63T,Spike_G496S,Spike_L212S,NSP3_V1069I,Spike_K417N,NSP6_S106del,Spike_S371L,NSP4_S336L,Spike_G339D,NSP3_S1265del,NSP14_I42V,Spike_P681H,Spike_Y144del,Spike_S375F,Spike_Q498R,Spike_G446S,Spike_S477N,NSP3_K38R,Spike_E484A,E_T9I,Spike_V70del,Spike_L981F,Spike_ins216XS,NSP12_P323L,Spike_D614G,Spike_Y145del)		TRUE			0.00127641	0.379511	Oceania	Australia	Queensland
								Australia/QLD3154/2021		Original	betacoronavirus	EPI_ISL_8215845		29791	Human	unknown	unknown	GRA	BA.1.17	BA.1.17	BA.1.17	PANGO-v1.18	VOC Omicron GRA (B.1.1.529+BA.*) first detected in Botswana/Hong Kong/South Africa	(NSP5_P132H,Spike_H69del,Spike_T95I,Spike_A67V,Spike_S373P,Spike_Q493R,Spike_N969K,Spike_H655Y,Spike_N856K,N_R203K,Spike_G142D,NSP6_S104del,NSP3_A1892T,Spike_Q954H,Spike_V213A,N_P13L,NSP3_L1266I,Spike_N501Y,M_Q19E,Spike_N440K,NSP4_T492I,Spike_N679K,Spike_N764K,Spike_Q218S,Spike_Y505H,NSP6_I189V,Spike_T547K,M_D3G,Spike_D796Y,N_G204R,Spike_T478K,Spike_V143del,M_A63T,Spike_G496S,Spike_L212S,NSP3_V1069I,Spike_K417N,Spike_S371L,Spike_G339D,NSP3_S1265del,NSP14_I42V,Spike_P681H,Spike_Y144del,Spike_S375F,Spike_Q498R,Spike_G446S,Spike_S477N,NSP3_K38R,Spike_E484A,E_T9I,Spike_V70del,Spike_L981F,Spike_ins216XS,NSP12_P323L,Spike_D614G,Spike_Y145del)		TRUE			0.000503508	0.379702	Oceania	Australia	Queensland
								Australia/QLD0x00C70A/2021		Original	betacoronavirus	EPI_ISL_10305746		29743	Human	unknown	unknown	GK	AY.39.1.2	AY.39	AY.39	PLEARN-v1.18	VOC Delta GK (B.1.617.2+AY.*) first detected in India	(N_G215C,Spike_T95I,NS3_A59V,N_D63G,N_R203M,NSP2_V258I,NSP12_G671S,NSP16_Q238H,Spike_G142D,NS3_S26L,Spike_P681R,Spike_R158del,NSP2_T215I,NSP3_P1228L,NS7a_V82A,NSP3_A488S,Spike_F157del,NSP4_T492I,NSP14_A394V,Spike_T19R,NS7a_T120I,N_D377Y,M_I82T,Spike_D950N,NS7b_T40I,NSP13_P77L,Spike_E156G,NSP2_I273M,M_R158L,NSP3_P1469S,Spike_T478K,NS7a_V71I,NSP6_T77A,NSP12_P323L,Spike_D614G,NSP4_V167L,Spike_L452R)		TRUE	TRUE		0.000806913	0.379353	Oceania	Australia	Queensland
								Australia/QLD0x00C70B/2021		Original	betacoronavirus	EPI_ISL_10305496		29743	Human	unknown	unknown	GRA	BA.1.17	BA.1.17	BA.1.17	PANGO-v1.18	VOC Omicron GRA (B.1.1.529+BA.*) first detected in Botswana/Hong Kong/South Africa	(NSP5_P132H,Spike_H69del,Spike_T95I,Spike_A67V,Spike_S373P,Spike_Q493R,Spike_N969K,Spike_H655Y,Spike_N856K,N_R203K,Spike_G142D,NSP3_A1892T,Spike_Q954H,N_P13L,NSP3_L1266I,Spike_N501Y,N_R32del,M_Q19E,Spike_N440K,NSP4_T492I,NSP6_L105del,Spike_N679K,Spike_N764K,Spike_L212I,NSP6_G107del,Spike_Y505H,NSP6_I189V,Spike_T547K,M_D3G,Spike_D796Y,N_G204R,Spike_T478K,Spike_V143del,M_A63T,Spike_G496S,NSP3_V1069I,Spike_K417N,NSP6_S106del,Spike_S371L,Spike_G339D,NSP3_S1265del,NSP14_I42V,Spike_P681H,Spike_Y144del,Spike_ins214EPE,N_S33del,Spike_S375F,Spike_Q498R,Spike_G446S,Spike_S477N,N_E31del,NSP3_K38R,Spike_N211del,Spike_E484A,NSP15_H234Y,E_T9I,Spike_V70del,Spike_L981F,NSP12_P323L,Spike_D614G,Spike_Y145del)		TRUE				0.379551	Oceania	Australia	Queensland
								Australia/QLD3292/2021		Original	betacoronavirus	EPI_ISL_8132761		29772	Human	unknown	unknown	GRA	BA.1.17	BA.1.17	BA.1.17	PLEARN-v1.18	VOC Omicron GRA (B.1.1.529+BA.*) first detected in Botswana/Hong Kong/South Africa	(NSP5_P132H,Spike_H69del,Spike_T95I,Spike_A67V,Spike_S373P,Spike_Q493R,Spike_N969K,Spike_H655Y,Spike_N856K,N_R203K,NSP3_L1137F,Spike_G142D,NSP3_A1892T,Spike_Q954H,Spike_V213A,N_P13L,Spike_ins212Astop,Spike_N501Y,M_Q19E,Spike_N440K,NSP4_T492I,Spike_L216S,Spike_N679K,Spike_N764K,Spike_Q218S,Spike_Y505H,NSP6_I189V,Spike_T547K,M_D3G,Spike_D796Y,N_G204R,Spike_T478K,Spike_V143del,M_A63T,Spike_G496S,Spike_L212S,NSP3_V1069I,Spike_K417N,Spike_S371L,Spike_G339D,NSP14_I42V,Spike_P681H,Spike_D215R,Spike_Y144del,Spike_S375F,Spike_Q498R,Spike_G446S,Spike_S477N,Spike_E484A,NSP15_H234Y,E_T9I,Spike_V70del,Spike_L981F,NSP12_P323L,Spike_D614G,Spike_Y145del)		TRUE	TRUE		0.0160889	0.379749	Oceania	Australia	Queensland
								Australia/QLD5083/2021		Original	betacoronavirus	EPI_ISL_8438066		29782	Human	unknown	unknown	GRA	BA.1.17	BA.1.17	BA.1.17	PANGO-v1.18	VOC Omicron GRA (B.1.1.529+BA.*) first detected in Botswana/Hong Kong/South Africa	(NSP5_P132H,Spike_H69del,Spike_T95I,Spike_A67V,Spike_S373P,Spike_Q493R,Spike_N969K,Spike_H655Y,Spike_N856K,N_R203K,Spike_G142D,NSP6_S104del,NSP3_A1892T,Spike_Q954H,N_P13L,NSP3_L1266I,Spike_N501Y,M_Q19E,Spike_N440K,NSP4_T492I,Spike_N679K,Spike_N764K,Spike_L212I,Spike_Y505H,NSP6_I189V,Spike_T547K,M_D3G,Spike_D796Y,N_G204R,Spike_T478K,Spike_V143del,M_A63T,Spike_G496S,Spike_ins214XXX,NSP3_V1069I,Spike_K417N,Spike_S371L,Spike_G339D,NSP3_S1265del,NSP14_I42V,Spike_P681H,Spike_Y144del,Spike_S375F,Spike_Q498R,Spike_G446S,Spike_S477N,NSP3_K38R,Spike_N211del,Spike_E484A,E_T9I,Spike_V70del,Spike_L981F,NSP12_P323L,Spike_D614G,Spike_Y145del)		TRUE	TRUE		0.000470083	0.379636	Oceania	Australia	Queensland
								Australia/QLD5455/2021		Original	betacoronavirus	EPI_ISL_8438096		29858	Human	unknown	unknown	GK	AY.39.1.4	AY.39	AY.39	PLEARN-v1.18	VOC Delta GK (B.1.617.2+AY.*) first detected in India	(N_G215C,Spike_T95I,N_D63G,N_R203M,NSP16_Q238H,Spike_G142D,Spike_P681R,Spike_R158del,Spike_S12F,NSP3_A488S,Spike_F157del,NSP4_T492I,NSP14_A394V,Spike_T19R,NS7a_T120I,M_I82T,NSP4_S137L,NS7b_T40I,NSP13_P77L,Spike_E156G,NSP3_P1469S,Spike_T478K,NSP6_T77A,NSP12_P323L,Spike_D614G,NSP4_V167L,Spike_L452R)		TRUE		TRUE	0.159053	0.379067	Oceania	Australia	Queensland
								Australia/QLD5274/2021		Original	betacoronavirus	EPI_ISL_8437618		29779	Human	unknown	unknown	GRA	BA.1.17	BA.1.17	BA.1.17	PLEARN-v1.18	VOC Omicron GRA (B.1.1.529+BA.*) first detected in Botswana/Hong Kong/South Africa	(NSP5_P132H,Spike_H69del,Spike_T95I,Spike_A67V,Spike_S373P,Spike_Q493R,Spike_N969K,Spike_H655Y,Spike_N856K,N_R203K,Spike_G142D,NSP3_A1892T,Spike_Q954H,N_P13L,Spike_N501Y,M_Q19E,Spike_N440K,NSP4_T492I,NSP6_L105del,Spike_N679K,Spike_N764K,Spike_L212I,NSP6_G107del,Spike_Y505H,NSP6_I189V,Spike_T547K,M_D3G,Spike_D796Y,N_G204R,Spike_T478K,Spike_V143del,M_A63T,Spike_G496S,Spike_ins214XXX,NSP3_V1069I,Spike_K417N,NSP6_S106del,Spike_S371L,Spike_G339D,Spike_P681H,Spike_Y144del,Spike_S375F,Spike_Q498R,Spike_G446S,Spike_S477N,NSP3_K38R,Spike_N211del,Spike_E484A,E_T9I,Spike_V70del,Spike_L981F,NSP12_P323L,Spike_D614G,Spike_Y145del)		TRUE			0.0443937	0.380609	Oceania	Australia	Queensland
								Australia/QLD4967/2021		Original	betacoronavirus	EPI_ISL_8438147		29781	Human	unknown	unknown	GRA	BA.1.17	BA.1.17	BA.1.17	PLEARN-v1.18	VOC Omicron GRA (B.1.1.529+BA.*) first detected in Botswana/Hong Kong/South Africa	(NSP5_P132H,Spike_H69del,Spike_T95I,Spike_A67V,Spike_S373P,Spike_Q493R,Spike_N969K,Spike_H655Y,Spike_N856K,N_R203K,Spike_G142D,NSP6_S104del,NSP3_A1892T,Spike_Q954H,Spike_V213A,N_P13L,NSP3_L1266I,Spike_N501Y,M_Q19E,Spike_N440K,NSP4_T492I,Spike_N679K,Spike_N764K,Spike_Q218S,Spike_Y505H,NSP6_I189V,Spike_T547K,M_D3G,Spike_D796Y,N_G204R,Spike_T478K,Spike_V143del,M_A63T,Spike_G496S,Spike_L212S,NSP3_V1069I,Spike_K417N,Spike_S371L,Spike_G339D,NSP3_S1265del,NSP14_I42V,Spike_P681H,Spike_Y144del,Spike_S375F,Spike_Q498R,Spike_G446S,Spike_S477N,Spike_E484A,E_T9I,Spike_V70del,Spike_L981F,Spike_ins216XS,NSP12_P323L,Spike_D614G,Spike_Y145del)		TRUE	TRUE		0.000537255	0.379607	Oceania	Australia	Queensland
								Australia/QLD5330/2021		Original	betacoronavirus	EPI_ISL_8438136		29846	Human	unknown	unknown	GRA	BA.1.17	BA.1.17	BA.1.17	PLEARN-v1.18	VOC Omicron GRA (B.1.1.529+BA.*) first detected in Botswana/Hong Kong/South Africa	(NSP5_P132H,Spike_H69del,Spike_T95I,Spike_A67V,Spike_S373P,Spike_Q493R,Spike_N969K,Spike_H655Y,Spike_N856K,N_R203K,Spike_G142D,NSP3_A1892T,Spike_Q954H,Spike_V213A,N_P13L,NSP3_L1266I,Spike_N501Y,M_Q19E,Spike_N440K,NSP4_T492I,Spike_N679K,Spike_N764K,Spike_Q218S,NSP6_G107del,Spike_Y505H,NSP6_I189V,Spike_T547K,M_D3G,Spike_D796Y,N_G204R,Spike_T478K,Spike_V143del,M_A63T,Spike_G496S,Spike_L212S,NSP3_V1069I,Spike_K417N,NSP6_S106del,Spike_S371L,Spike_G339D,NSP3_S1265del,NSP14_I42V,Spike_P681H,Spike_Y144del,Spike_S375F,Spike_Q498R,Spike_G446S,Spike_S477N,NSP3_K38R,Spike_E484A,E_T9I,Spike_V70del,Spike_L981F,Spike_ins216XS,NSP12_P323L,Spike_D614G,Spike_Y145del)		TRUE			0.0145078	0.379458	Oceania	Australia	Queensland
								Australia/QLD4949/2021		Original	betacoronavirus	EPI_ISL_8438019		29764	Human	unknown	unknown	GRA	BA.1.17	BA.1.17	BA.1.17	PANGO-v1.18	VOC Omicron GRA (B.1.1.529+BA.*) first detected in Botswana/Hong Kong/South Africa	(NSP5_P132H,Spike_H69del,Spike_T95I,Spike_A67V,Spike_S373P,Spike_Q493R,Spike_N969K,Spike_H655Y,Spike_N856K,N_R203K,Spike_G142D,NSP6_S104del,NSP3_A1892T,Spike_Q954H,Spike_V213A,N_P13L,NSP3_L1266I,Spike_N501Y,M_Q19E,Spike_N440K,NSP4_T492I,Spike_N679K,Spike_N764K,Spike_Q218S,Spike_Y505H,NSP6_I189V,Spike_T547K,M_D3G,Spike_D796Y,N_G204R,Spike_T478K,Spike_V143del,M_A63T,Spike_G496S,Spike_L212S,NSP3_V1069I,Spike_K417N,Spike_S371L,Spike_G339D,NSP3_S1265del,NSP14_I42V,Spike_P681H,Spike_Y144del,Spike_S375F,Spike_Q498R,Spike_G446S,Spike_S477N,Spike_E484A,E_T9I,Spike_V70del,Spike_L981F,Spike_ins216XS,NSP12_P323L,Spike_D614G,Spike_Y145del)		TRUE	TRUE		0.000537562	0.379622	Oceania	Australia	Queensland
								Australia/QLD3359/2021		Original	betacoronavirus	EPI_ISL_8215817		29789	Human	unknown	unknown	GRA	BA.1.17	BA.1.17	BA.1.17	PANGO-v1.18	VOC Omicron GRA (B.1.1.529+BA.*) first detected in Botswana/Hong Kong/South Africa	(NSP5_P132H,Spike_H69del,Spike_T95I,Spike_A67V,Spike_S373P,Spike_Q493R,Spike_N969K,Spike_H655Y,Spike_N856K,N_R203K,Spike_G142D,NSP3_A1892T,Spike_Q954H,Spike_V213A,N_P13L,Spike_ins212Astop,NSP3_L1266I,Spike_N501Y,M_Q19E,Spike_N440K,NSP4_T492I,Spike_L216S,Spike_N679K,Spike_N764K,Spike_Q218S,NSP6_G107del,Spike_Y505H,NSP6_I189V,Spike_T547K,M_D3G,Spike_D796Y,N_G204R,Spike_T478K,Spike_V143del,M_A63T,Spike_G496S,Spike_L212S,NSP3_V1069I,Spike_K417N,NSP6_S106del,Spike_S371L,Spike_G339D,NSP3_S1265del,NSP14_I42V,Spike_P681H,Spike_D215R,Spike_Y144del,Spike_S375F,Spike_T33I,Spike_Q498R,Spike_G446S,Spike_S477N,Spike_E484A,E_T9I,Spike_V70del,Spike_L981F,NSP12_P323L,Spike_D614G,Spike_Y145del)		TRUE	TRUE		0.000201417	0.379713	Oceania	Australia	Queensland
								Australia/QLD5450/2021		Original	betacoronavirus	EPI_ISL_8438090		29757	Human	unknown	unknown	GK	AY.39.1.4	AY.39	AY.39	PANGO-v1.18	VOC Delta GK (B.1.617.2+AY.*) first detected in India	(N_G215C,Spike_T95I,N_D63G,N_R203M,NSP12_G671S,NSP16_Q238H,Spike_G142D,NS3_S26L,Spike_P681R,Spike_R158del,NSP3_P1228L,Spike_S12F,NS7a_V82A,NSP3_A488S,Spike_F157del,NSP4_T492I,NSP14_A394V,Spike_T19R,NS7a_T120I,N_D377Y,M_I82T,NSP4_S137L,Spike_D950N,NS7b_T40I,NSP13_P77L,Spike_E156G,NSP3_P1469S,Spike_T478K,NS7a_V71I,NSP6_T77A,NSP12_P323L,Spike_D614G,NSP4_V167L,Spike_L452R)		TRUE	TRUE		0.000168028	0.379538	Oceania	Australia	Queensland
								Australia/QLD5174/2021		Original	betacoronavirus	EPI_ISL_8438051		29754	Human	unknown	unknown	GK	AY.39.1.4	AY.39	AY.39	PANGO-v1.18	VOC Delta GK (B.1.617.2+AY.*) first detected in India	(N_G215C,Spike_T95I,N_D63G,N_R203M,NSP12_G671S,Spike_G142D,NS3_S26L,Spike_P681R,NSP3_P1228L,Spike_S12F,NS7a_V82A,NSP3_A488S,NSP4_T492I,NSP14_A394V,Spike_T19R,NS7a_T120I,N_D377Y,M_I82T,NSP4_S137L,Spike_D950N,NS7b_T40I,NSP13_P77L,NSP3_P1469S,Spike_T478K,NS7a_V71I,NSP6_T77A,NSP4_T461A,NSP12_P323L,Spike_D614G,NSP4_V167L,Spike_L452R,NSP12_V398L)		TRUE			0.0183841	0.379875	Oceania	Australia	Queensland
								Australia/QLD6008/2021		Original	betacoronavirus	EPI_ISL_8438040		29787	Human	unknown	unknown	GRA	BA.1.17	BA.1.17	BA.1.17	PLEARN-v1.18	VOC Omicron GRA (B.1.1.529+BA.*) first detected in Botswana/Hong Kong/South Africa	(NSP5_P132H,Spike_H69del,Spike_T95I,Spike_A67V,Spike_S373P,Spike_Q493R,Spike_N969K,Spike_H655Y,Spike_N856K,N_R203K,Spike_G142D,NSP3_A1892T,Spike_Q954H,N_P13L,NSP3_L1266I,Spike_N501Y,M_Q19E,Spike_N440K,NSP4_T492I,Spike_N679K,Spike_N764K,Spike_Y505H,NSP6_I189V,Spike_T547K,M_D3G,Spike_D796Y,N_G204R,Spike_T478K,Spike_V143del,M_A63T,Spike_G496S,NSP3_V1069I,Spike_K417N,Spike_S371L,NSP4_S336L,Spike_G339D,NSP3_S1265del,NSP14_I42V,Spike_P681H,Spike_Y144del,Spike_S375F,Spike_Q498R,Spike_G446S,Spike_S477N,NSP3_K38R,Spike_E484A,E_T9I,Spike_V70del,Spike_L981F,NSP12_P323L,Spike_D614G,Spike_Y145del)		TRUE	TRUE		0.000268574	0.37963	Oceania	Australia	Queensland
								Australia/QLD6004/2021		Original	betacoronavirus	EPI_ISL_8438159		29842	Human	unknown	unknown	GRA	BA.1.17	BA.1.17	BA.1.17	PANGO-v1.18	VOC Omicron GRA (B.1.1.529+BA.*) first detected in Botswana/Hong Kong/South Africa	(NSP5_P132H,Spike_H69del,Spike_T95I,Spike_A67V,Spike_S373P,Spike_Q493R,Spike_N969K,Spike_H655Y,Spike_N856K,N_R203K,Spike_G142D,NSP3_A1892T,Spike_Q954H,Spike_V213A,N_P13L,NSP3_L1266I,Spike_N501Y,M_Q19E,Spike_N440K,NSP4_T492I,NSP6_L105del,Spike_N679K,Spike_N764K,Spike_Q218S,NSP6_G107del,Spike_Y505H,NSP6_I189V,Spike_T547K,M_D3G,Spike_D796Y,N_G204R,Spike_T478K,Spike_V143del,M_A63T,Spike_G496S,Spike_L212S,NSP3_V1069I,Spike_K417N,NSP6_S106del,Spike_S371L,Spike_G339D,NSP3_S1265del,NSP14_I42V,Spike_P681H,Spike_Y144del,Spike_S375F,Spike_Q498R,Spike_G446S,Spike_S477N,NSP3_K38R,Spike_E484A,E_T9I,Spike_V70del,Spike_L981F,Spike_ins216XS,NSP12_P323L,Spike_D614G,Spike_Y145del)		TRUE	TRUE		0.00117284	0.379307	Oceania	Australia	Queensland
								Australia/QLD5432/2021		Original	betacoronavirus	EPI_ISL_8438021		29851	Human	unknown	unknown	GRA	BA.1.17	BA.1.17	BA.1.17	PLEARN-v1.18	VOC Omicron GRA (B.1.1.529+BA.*) first detected in Botswana/Hong Kong/South Africa	(NSP5_P132H,Spike_H69del,Spike_T95I,Spike_A67V,Spike_S373P,Spike_Q493R,Spike_N969K,Spike_H655Y,Spike_N856K,N_R203K,Spike_G142D,NSP3_A1892T,Spike_Q954H,Spike_V213A,N_P13L,NSP3_L1266I,Spike_N501Y,M_Q19E,Spike_N440K,NSP4_T492I,Spike_N679K,Spike_N764K,Spike_Q218S,Spike_Y505H,NSP6_I189V,Spike_T547K,M_D3G,Spike_D796Y,N_G204R,Spike_T478K,Spike_V143del,M_A63T,Spike_G496S,Spike_L212S,NSP3_V1069I,Spike_K417N,Spike_S371L,NSP4_S336L,Spike_G339D,NSP3_S1265del,NSP14_I42V,Spike_P681H,Spike_Y144del,Spike_S375F,Spike_Q498R,Spike_G446S,Spike_S477N,NSP3_K38R,Spike_E484A,E_T9I,Spike_V70del,Spike_L981F,Spike_ins216XS,NSP12_P323L,Spike_D614G,Spike_Y145del)		TRUE		TRUE	0.055308	0.379858	Oceania	Australia	Queensland
								Australia/QLD5130/2021		Original	betacoronavirus	EPI_ISL_8438103		29842	Human	unknown	unknown	GRA	BA.1.17	BA.1.17	BA.1.17	PLEARN-v1.18	VOC Omicron GRA (B.1.1.529+BA.*) first detected in Botswana/Hong Kong/South Africa	(NSP5_P132H,Spike_H69del,Spike_T95I,Spike_A67V,Spike_S373P,Spike_Q493R,Spike_N969K,Spike_H655Y,Spike_N856K,N_R203K,Spike_G142D,NSP3_A1892T,Spike_Q954H,N_P13L,NSP3_L1266I,Spike_N501Y,M_Q19E,Spike_N440K,NSP4_T492I,NSP6_L105del,Spike_N679K,Spike_N764K,Spike_L212I,NSP6_G107del,Spike_Y505H,NSP6_I189V,Spike_T547K,M_D3G,Spike_D796Y,N_G204R,Spike_T478K,Spike_V143del,M_A63T,Spike_G496S,NSP3_V1069I,Spike_K417N,NSP6_S106del,Spike_S371L,NSP4_S336L,Spike_G339D,NSP3_S1265del,NSP14_I42V,Spike_P681H,Spike_Y144del,Spike_ins214EPE,Spike_S375F,Spike_Q498R,Spike_G446S,Spike_S477N,NSP3_K38R,Spike_N211del,Spike_E484A,E_T9I,Spike_V70del,Spike_L981F,NSP12_P323L,Spike_D614G,Spike_Y145del)		TRUE	TRUE		0.00820991	0.379194	Oceania	Australia	Queensland
								Australia/QLD5190/2021		Original	betacoronavirus	EPI_ISL_8438125		29783	Human	unknown	unknown	GK	AY.39.1.4	AY.39	AY.39	PANGO-v1.18	VOC Delta GK (B.1.617.2+AY.*) first detected in India	(N_G215C,Spike_T95I,N_D63G,N_R203M,NSP12_G671S,NSP16_Q238H,Spike_G142D,NS3_S26L,Spike_P681R,Spike_R158del,NSP3_P1228L,Spike_S12F,NS7a_V82A,NSP3_A488S,Spike_F157del,NSP4_T492I,NSP14_A394V,Spike_T19R,NS7a_T120I,N_D377Y,M_I82T,NSP4_S137L,Spike_D950N,NS7b_T40I,NSP13_P77L,Spike_E156G,NSP3_P1469S,Spike_T478K,NS7a_V71I,NSP6_T77A,NSP12_P323L,Spike_D614G,NSP4_V167L,Spike_L452R)		TRUE	TRUE		0.00980425	0.379777	Oceania	Australia	Queensland
								Australia/QLD4960/2021		Original	betacoronavirus	EPI_ISL_8438091		29782	Human	unknown	unknown	GRA	BA.1.17	BA.1.17	BA.1.17	PLEARN-v1.18	VOC Omicron GRA (B.1.1.529+BA.*) first detected in Botswana/Hong Kong/South Africa	(NSP5_P132H,Spike_H69del,Spike_T95I,Spike_A67V,Spike_S373P,Spike_Q493R,Spike_N969K,Spike_H655Y,Spike_N856K,N_R203K,Spike_G142D,NSP3_A1892T,Spike_Q954H,Spike_V213A,N_P13L,NSP3_L1266I,Spike_N501Y,M_Q19E,Spike_N440K,NSP4_T492I,Spike_N679K,Spike_N764K,Spike_Q218S,Spike_Y505H,NSP6_I189V,Spike_T547K,M_D3G,Spike_D796Y,N_G204R,Spike_T478K,Spike_V143del,M_A63T,Spike_G496S,Spike_L212S,NSP3_V1069I,Spike_K417N,Spike_S371L,NSP4_S336L,Spike_G339D,NSP3_S1265del,NSP14_I42V,Spike_P681H,Spike_Y144del,Spike_S375F,Spike_Q498R,Spike_G446S,Spike_S477N,Spike_E484A,E_T9I,Spike_V70del,Spike_L981F,Spike_ins216XS,NSP12_P323L,Spike_D614G,Spike_Y145del)		TRUE	TRUE		0.00339131	0.379805	Oceania	Australia	Queensland
								Australia/QLD4142/2021		Original	betacoronavirus	EPI_ISL_8437760		29782	Human	unknown	unknown	GK	AY.39.1.4	AY.39	AY.39	PANGO-v1.18	VOC Delta GK (B.1.617.2+AY.*) first detected in India	(N_G215C,Spike_T95I,N_D63G,N_R203M,NSP12_G671S,NSP16_Q238H,Spike_G142D,NS3_S26L,Spike_P681R,Spike_R158del,NSP3_P1228L,Spike_S12F,NS7a_V82A,NSP3_A488S,Spike_F157del,NSP4_T492I,NSP14_A394V,Spike_T19R,NS7a_T120I,N_D377Y,M_I82T,NSP4_S137L,Spike_D950N,NS7b_T40I,NSP13_P77L,Spike_E156G,NSP3_P1469S,Spike_T478K,NS7a_V71I,NSP6_T77A,NSP12_P323L,Spike_D614G,NSP4_V167L,Spike_L452R)		TRUE	TRUE		3.35773e-05	0.379571	Oceania	Australia	Queensland
								Australia/QLD3206/2021		Original	betacoronavirus	EPI_ISL_8216166		29782	Human	unknown	unknown	GRA	BA.1.17	BA.1.17	BA.1.17	PANGO-v1.18	VOC Omicron GRA (B.1.1.529+BA.*) first detected in Botswana/Hong Kong/South Africa	(NSP5_P132H,Spike_H69del,Spike_T95I,Spike_A67V,Spike_S373P,Spike_Q493R,Spike_N969K,Spike_H655Y,Spike_N856K,N_R203K,Spike_G142D,NSP3_A1892T,Spike_Q954H,N_P13L,NSP3_L1266I,Spike_N501Y,M_Q19E,Spike_N440K,NSP4_T492I,NSP6_L105del,Spike_N679K,Spike_N764K,Spike_L212I,NSP6_G107del,Spike_Y505H,NSP6_I189V,Spike_T547K,M_D3G,Spike_D796Y,N_G204R,Spike_T478K,Spike_V143del,M_A63T,Spike_G496S,Spike_ins214XXX,NSP3_V1069I,Spike_K417N,NSP6_S106del,Spike_S371L,Spike_G339D,NSP3_S1265del,NSP14_I42V,Spike_P681H,Spike_Y144del,Spike_S375F,Spike_Q498R,Spike_G446S,Spike_S477N,NSP3_K38R,Spike_N211del,Spike_E484A,E_T9I,Spike_V70del,Spike_L981F,NSP12_P323L,Spike_D614G,Spike_Y145del)		TRUE			0.000369351	0.379698	Oceania	Australia	Queensland
								Australia/QLD5122/2021		Original	betacoronavirus	EPI_ISL_8438169		29786	Human	unknown	unknown	GRA	BA.1.17	BA.1.17	BA.1.17	PANGO-v1.18	VOC Omicron GRA (B.1.1.529+BA.*) first detected in Botswana/Hong Kong/South Africa	(NSP5_P132H,Spike_H69del,Spike_T95I,Spike_A67V,Spike_S373P,Spike_Q493R,Spike_N969K,Spike_H655Y,Spike_N856K,N_R203K,Spike_G142D,NSP6_S104del,NSP3_A1892T,Spike_Q954H,N_P13L,NSP3_L1266I,Spike_N501Y,M_Q19E,Spike_N440K,NSP4_T492I,Spike_N679K,Spike_N764K,Spike_L212I,Spike_Y505H,NSP6_I189V,Spike_T547K,M_D3G,Spike_D796Y,N_G204R,Spike_T478K,Spike_V143del,M_A63T,Spike_G496S,NSP3_V1069I,Spike_K417N,Spike_S371L,Spike_G339D,NSP3_S1265del,NSP14_I42V,Spike_P681H,Spike_Y144del,Spike_ins214EPE,Spike_S375F,Spike_Q498R,Spike_G446S,Spike_S477N,Spike_N211del,Spike_E484A,E_T9I,Spike_V70del,Spike_L981F,NSP12_P323L,Spike_D614G,Spike_Y145del)		TRUE	TRUE		0.00023501	0.379697	Oceania	Australia	Queensland
								Australia/QLD4554/2021		Original	betacoronavirus	EPI_ISL_8437722		29751	Human	unknown	unknown	GK	AY.39.1.4	AY.39	AY.39	PLEARN-v1.18	VOC Delta GK (B.1.617.2+AY.*) first detected in India	(N_G215C,N_D63G,N_R203M,NSP12_G671S,NSP2_P129L,NS3_S26L,Spike_P681R,NSP3_P1228L,NSP3_A256V,Spike_S12F,NSP3_A488S,NSP4_T492I,NSP14_A394V,Spike_T19R,N_D377Y,M_I82T,NSP4_S137L,Spike_D950N,NSP1_K120N,NS7b_T40I,NSP13_P77L,Spike_T478K,NSP6_G48S,NSP6_T77A,NS3_W131L,NSP12_P323L,Spike_D614G,NSP3_A861V,NSP4_V167L,Spike_L452R)		TRUE		TRUE	0.164398	0.384553	Oceania	Australia	Queensland
								Australia/QLD5026/2021		Original	betacoronavirus	EPI_ISL_8437995		29785	Human	unknown	unknown	GRA	BA.1.17	BA.1.17	BA.1.17	PLEARN-v1.18	VOC Omicron GRA (B.1.1.529+BA.*) first detected in Botswana/Hong Kong/South Africa	(NSP5_P132H,Spike_H69del,Spike_T95I,Spike_A67V,Spike_S373P,Spike_Q493R,Spike_N969K,Spike_H655Y,Spike_N856K,N_R203K,Spike_G142D,NSP3_A1892T,Spike_Q954H,Spike_V213A,N_P13L,NSP3_L1266I,Spike_N501Y,M_Q19E,Spike_N440K,NSP4_T492I,Spike_N679K,Spike_N764K,Spike_Q218S,NSP6_G107del,Spike_Y505H,NSP6_I189V,Spike_T547K,M_D3G,Spike_D796Y,N_G204R,Spike_T478K,Spike_V143del,M_A63T,Spike_G496S,Spike_L212S,NSP3_V1069I,Spike_K417N,NSP6_S106del,Spike_S371L,Spike_G339D,NSP3_S1265del,NSP14_I42V,Spike_P681H,Spike_Y144del,Spike_S375F,Spike_Q498R,Spike_G446S,Spike_S477N,NSP3_K38R,Spike_E484A,E_T9I,Spike_V70del,Spike_L981F,Spike_ins216XS,NSP12_P323L,Spike_D614G,Spike_Y145del)		TRUE			0.0155112	0.380077	Oceania	Australia	Queensland
								Australia/QLD5448/2021		Original	betacoronavirus	EPI_ISL_8437800		29777	Human	unknown	unknown	GRA	BA.1.17	BA.1.17	BA.1.17	PANGO-v1.18	VOC Omicron GRA (B.1.1.529+BA.*) first detected in Botswana/Hong Kong/South Africa	(NSP5_P132H,Spike_H69del,Spike_T95I,Spike_A67V,Spike_S373P,Spike_Q493R,Spike_N969K,Spike_H655Y,Spike_N856K,N_R203K,Spike_G142D,NSP3_A1892T,Spike_Q954H,N_P13L,Spike_N501Y,M_Q19E,Spike_N440K,NSP4_T492I,NSP6_L105del,Spike_N679K,Spike_N764K,Spike_L212I,NSP6_G107del,Spike_Y505H,NSP6_I189V,Spike_T547K,M_D3G,Spike_D796Y,N_G204R,Spike_T478K,Spike_V143del,M_A63T,Spike_G496S,NSP3_V1069I,Spike_K417N,NSP6_S106del,Spike_S371L,NSP4_S336L,Spike_G339D,NSP14_I42V,Spike_P681H,Spike_Y144del,Spike_S375F,Spike_Q498R,Spike_G446S,Spike_S477N,NSP3_K38R,Spike_N211del,Spike_ins214EPX,Spike_E484A,E_T9I,Spike_V70del,Spike_L981F,NSP12_P323L,Spike_D614G,Spike_Y145del)		TRUE			0.0243812	0.380125	Oceania	Australia	Queensland
								Australia/QLD6006/2021		Original	betacoronavirus	EPI_ISL_8437988		29760	Human	unknown	unknown	GK	AY.39.1.4	AY.39	AY.39	PLEARN-v1.18	VOC Delta GK (B.1.617.2+AY.*) first detected in India	(N_G215C,Spike_T95I,N_D63G,N_R203M,NSP12_G671S,NSP16_Q238H,NS3_S26L,Spike_P681R,NSP3_P1228L,NS6_W27L,Spike_S12F,NS7a_V82A,NSP3_A488S,NSP4_T492I,NSP14_A394V,NS7a_T120I,N_D377Y,M_I82T,NSP4_S137L,Spike_D950N,NS7b_T40I,NSP13_P77L,Spike_T478K,NS7a_V71I,NSP6_T77A,NSP12_P323L,Spike_D614G,Spike_L452R,NSP4_V167L)		TRUE		TRUE	0.0950941	0.381433	Oceania	Australia	Queensland
								Australia/QLD3775/2021		Original	betacoronavirus	EPI_ISL_8216170		29783	Human	unknown	unknown	GRA	BA.1.17	BA.1.17	BA.1.17	PANGO-v1.18	VOC Omicron GRA (B.1.1.529+BA.*) first detected in Botswana/Hong Kong/South Africa	(NSP5_P132H,Spike_H69del,Spike_T95I,Spike_A67V,Spike_S373P,Spike_Q493R,Spike_N969K,Spike_H655Y,Spike_N856K,N_R203K,Spike_G142D,NSP3_A1892T,Spike_Q954H,N_P13L,NSP3_L1266I,Spike_N501Y,M_Q19E,Spike_N440K,NSP4_T492I,NSP6_L105del,Spike_N679K,Spike_N764K,Spike_L212I,NSP6_G107del,Spike_Y505H,NSP6_I189V,Spike_T547K,M_D3G,Spike_D796Y,N_G204R,Spike_T478K,Spike_V143del,M_A63T,Spike_G496S,Spike_ins214XXX,NSP3_V1069I,Spike_K417N,NSP6_S106del,Spike_S371L,Spike_G339D,NSP3_S1265del,NSP14_I42V,Spike_P681H,Spike_Y144del,Spike_S375F,Spike_Q498R,Spike_G446S,Spike_S477N,NSP3_K38R,Spike_N211del,Spike_E484A,E_T9I,Spike_V70del,Spike_L981F,NSP12_P323L,Spike_D614G,Spike_Y145del)		TRUE			0.000369338	0.379686	Oceania	Australia	Queensland
								Australia/QLD3229/2021		Original	betacoronavirus	EPI_ISL_8215969		29789	Human	unknown	unknown	GRA	BA.1.17	BA.1.17	BA.1.17	PLEARN-v1.18	VOC Omicron GRA (B.1.1.529+BA.*) first detected in Botswana/Hong Kong/South Africa	(NSP5_P132H,Spike_H69del,Spike_T95I,Spike_A67V,Spike_S373P,Spike_Q493R,Spike_N969K,Spike_H655Y,Spike_N856K,N_R203K,Spike_G142D,NSP3_A1892T,Spike_Q954H,Spike_V213A,N_P13L,NSP3_L1266I,Spike_N501Y,M_Q19E,Spike_N440K,NSP4_T492I,Spike_N679K,Spike_N764K,Spike_Q218S,NSP6_G107del,Spike_Y505H,NSP6_I189V,Spike_T547K,M_D3G,Spike_D796Y,N_G204R,Spike_T478K,Spike_V143del,M_A63T,Spike_G496S,Spike_L212S,NSP3_V1069I,Spike_K417N,NSP6_S106del,Spike_S371L,Spike_G339D,NSP3_S1265del,NSP14_I42V,Spike_P681H,Spike_Y144del,Spike_S375F,Spike_Q498R,Spike_G446S,Spike_S477N,NSP3_K38R,Spike_E484A,E_T9I,Spike_V70del,Spike_L981F,Spike_ins216XS,NSP12_P323L,Spike_D614G,Spike_Y145del)		TRUE			0.000503542	0.379694	Oceania	Australia	Queensland
								Australia/QLD3647/2021		Original	betacoronavirus	EPI_ISL_8215870		29791	Human	unknown	unknown	GRA	BA.1.17	BA.1.17	BA.1.17	PANGO-v1.18	VOC Omicron GRA (B.1.1.529+BA.*) first detected in Botswana/Hong Kong/South Africa	(NSP5_P132H,Spike_H69del,Spike_T95I,Spike_A67V,Spike_S373P,Spike_Q493R,Spike_N969K,Spike_H655Y,Spike_N856K,N_R203K,Spike_G142D,NSP6_S104del,NSP3_A1892T,Spike_Q954H,Spike_V213A,N_P13L,Spike_ins212Astop,NSP3_L1266I,Spike_N501Y,M_Q19E,Spike_N440K,NSP4_T492I,Spike_L216S,Spike_N679K,Spike_N764K,Spike_Q218S,Spike_Y505H,NSP6_I189V,Spike_T547K,M_D3G,Spike_D796Y,N_G204R,Spike_T478K,Spike_V143del,M_A63T,Spike_G496S,Spike_L212S,NSP3_V1069I,Spike_K417N,Spike_S371L,Spike_G339D,NSP3_S1265del,NSP14_I42V,Spike_P681H,Spike_D215R,Spike_Y144del,Spike_S375F,Spike_Q498R,Spike_G446S,Spike_S477N,Spike_E484A,E_T9I,Spike_V70del,Spike_L981F,NSP12_P323L,Spike_D614G,Spike_Y145del)		TRUE	TRUE		0.00023497	0.379768	Oceania	Australia	Queensland
								Australia/QLD3835/2021		Original	betacoronavirus	EPI_ISL_8215968		29790	Human	unknown	unknown	GRA	BA.1.17	BA.1.17	BA.1.17	PANGO-v1.18	VOC Omicron GRA (B.1.1.529+BA.*) first detected in Botswana/Hong Kong/South Africa	(NSP5_P132H,Spike_H69del,Spike_T95I,Spike_A67V,Spike_S373P,Spike_Q493R,Spike_N969K,Spike_H655Y,Spike_N856K,N_R203K,Spike_G142D,NSP3_A1892T,Spike_Q954H,Spike_V213A,N_P13L,NSP3_L1266I,Spike_N501Y,M_Q19E,Spike_N440K,NSP4_T492I,Spike_N679K,Spike_N764K,Spike_Q218S,NSP6_G107del,Spike_Y505H,NSP6_I189V,Spike_T547K,M_D3G,Spike_D796Y,N_G204R,Spike_T478K,Spike_V143del,M_A63T,Spike_G496S,Spike_L212S,NSP3_V1069I,Spike_K417N,NSP6_S106del,Spike_S371L,Spike_G339D,NSP3_S1265del,NSP14_I42V,Spike_P681H,Spike_Y144del,Spike_S375F,Spike_Q498R,Spike_G446S,Spike_S477N,Spike_E484A,E_T9I,Spike_V70del,Spike_L981F,Spike_ins216XS,NSP12_P323L,Spike_D614G,Spike_Y145del)		TRUE			0.000671366	0.379644	Oceania	Australia	Queensland
								Australia/QLD3500/2021		Original	betacoronavirus	EPI_ISL_8216171		29787	Human	unknown	unknown	GRA	BA.1.17	BA.1.17	BA.1.17	PANGO-v1.18	VOC Omicron GRA (B.1.1.529+BA.*) first detected in Botswana/Hong Kong/South Africa	(NSP5_P132H,Spike_H69del,Spike_T95I,Spike_A67V,Spike_S373P,Spike_Q493R,Spike_N969K,Spike_H655Y,Spike_N856K,N_R203K,Spike_G142D,NSP3_A1892T,Spike_Q954H,Spike_V213A,N_P13L,Spike_ins212Astop,NSP3_L1266I,Spike_N501Y,M_Q19E,Spike_N440K,NSP4_T492I,Spike_L216S,Spike_N679K,Spike_N764K,Spike_Q218S,NSP6_G107del,Spike_Y505H,NSP6_I189V,Spike_T547K,M_D3G,Spike_D796Y,N_G204R,Spike_T478K,Spike_V143del,M_A63T,Spike_G496S,Spike_L212S,NSP3_V1069I,Spike_K417N,NSP6_S106del,Spike_S371L,Spike_G339D,NSP3_S1265del,NSP14_I42V,Spike_P681H,Spike_D215R,Spike_Y144del,Spike_S375F,Spike_Q498R,Spike_G446S,Spike_S477N,Spike_E484A,E_T9I,Spike_V70del,Spike_L981F,NSP12_P323L,Spike_D614G,Spike_Y145del)		TRUE	TRUE		0.00020143	0.379739	Oceania	Australia	Queensland
								Australia/QLD3396/2021		Original	betacoronavirus	EPI_ISL_8132874		29791	Human	unknown	unknown	GRA	BA.1.17	BA.1.17	BA.1.17	PLEARN-v1.18	VOC Omicron GRA (B.1.1.529+BA.*) first detected in Botswana/Hong Kong/South Africa	(NSP5_P132H,Spike_H69del,Spike_T95I,Spike_A67V,Spike_S373P,Spike_Q493R,Spike_N969K,Spike_H655Y,Spike_N856K,N_R203K,Spike_G142D,NSP6_S104del,NSP3_A1892T,Spike_Q954H,Spike_V213A,N_P13L,NSP3_L1266I,Spike_N501Y,M_Q19E,Spike_N440K,NSP4_T492I,Spike_N679K,Spike_N764K,Spike_Q218S,Spike_Y505H,NSP6_I189V,Spike_T547K,M_D3G,Spike_D796Y,N_G204R,Spike_T478K,Spike_V143del,M_A63T,Spike_G496S,Spike_L212S,N_L161F,NSP3_V1069I,Spike_K417N,Spike_S371L,Spike_G339D,NSP3_S1265del,NSP14_I42V,Spike_P681H,Spike_Y144del,Spike_S375F,Spike_Q498R,Spike_G446S,Spike_S477N,Spike_E484A,E_T9I,Spike_V70del,Spike_L981F,Spike_ins216XS,NSP12_P323L,Spike_D614G,Spike_Y145del,NSP15_F279L)		TRUE			0.000537075	0.379715	Oceania	Australia	Queensland
								Australia/QLD3225/2021		Original	betacoronavirus	EPI_ISL_8132778		29781	Human	unknown	unknown	GRA	BA.1.17	BA.1.17	BA.1.17	PANGO-v1.18	VOC Omicron GRA (B.1.1.529+BA.*) first detected in Botswana/Hong Kong/South Africa	(NSP5_P132H,Spike_H69del,Spike_T95I,Spike_A67V,Spike_S373P,Spike_Q493R,Spike_N969K,Spike_H655Y,Spike_N856K,N_R203K,Spike_G142D,NSP3_A1892T,Spike_Q954H,Spike_V213A,N_P13L,NSP3_L1266I,Spike_N501Y,M_Q19E,Spike_N440K,NSP4_T492I,NSP6_L105del,Spike_N679K,Spike_N764K,Spike_Q218S,NSP6_G107del,Spike_Y505H,NSP6_I189V,Spike_T547K,M_D3G,Spike_D796Y,N_G204R,Spike_T478K,Spike_V143del,M_A63T,Spike_G496S,Spike_L212S,NSP3_V1069I,Spike_K417N,NSP6_S106del,Spike_S371L,Spike_G339D,NSP3_S1265del,NSP14_I42V,Spike_P681H,Spike_Y144del,Spike_S375F,Spike_Q498R,Spike_G446S,Spike_S477N,NSP3_K38R,Spike_E484A,E_T9I,Spike_V70del,Spike_L981F,Spike_ins216XS,NSP12_P323L,Spike_D614G,Spike_Y145del)		TRUE	TRUE		0.000369363	0.379678	Oceania	Australia	Queensland
								Australia/QLD5090/2021		Original	betacoronavirus	EPI_ISL_8438083		29785	Human	unknown	unknown	GRA	BA.1.17	BA.1.17	BA.1.17	PLEARN-v1.18	VOC Omicron GRA (B.1.1.529+BA.*) first detected in Botswana/Hong Kong/South Africa	(NSP5_P132H,Spike_H69del,Spike_T95I,Spike_A67V,Spike_S373P,Spike_Q493R,Spike_N969K,Spike_H655Y,Spike_N856K,N_R203K,Spike_G142D,NSP3_A1892T,NSP6_K111V,Spike_Q954H,N_P13L,NSP3_L1266I,Spike_N501Y,NSP6_D112L,M_Q19E,Spike_N440K,NSP4_T492I,Spike_N679K,Spike_N764K,Spike_L212I,Spike_Y505H,NSP6_I189V,Spike_T547K,M_D3G,Spike_D796Y,N_G204R,Spike_T478K,Spike_V143del,M_A63T,Spike_G496S,Spike_ins214XXX,NSP3_V1069I,Spike_K417N,Spike_S371L,Spike_G339D,NSP6_G107S,NSP3_S1265del,NSP6_V114M,NSP14_I42V,Spike_P681H,Spike_Y144del,NSP6_L110T,Spike_S375F,Spike_Q498R,Spike_G446S,Spike_S477N,NSP3_K38R,Spike_N211del,Spike_E484A,E_T9I,Spike_V70del,Spike_L981F,NSP6_S106L,NSP12_P323L,Spike_D614G,Spike_Y145del,NSP6_L105V,NSP6_F108stop)		TRUE	TRUE		0.00201444	0.37995	Oceania	Australia	Queensland
								Australia/QLD3337/2021		Original	betacoronavirus	EPI_ISL_8216183		29844	Human	unknown	unknown	GRA	BA.1.17	BA.1.17	BA.1.17	PANGO-v1.18	VOC Omicron GRA (B.1.1.529+BA.*) first detected in Botswana/Hong Kong/South Africa	(NSP5_P132H,Spike_H69del,Spike_T95I,Spike_A67V,Spike_S373P,Spike_Q493R,Spike_N969K,Spike_H655Y,Spike_N856K,N_R203K,Spike_G142D,NSP3_A1892T,Spike_Q954H,Spike_V213A,N_P13L,NSP3_L1266I,Spike_N501Y,M_Q19E,Spike_N440K,NSP4_T492I,Spike_L216S,Spike_N679K,Spike_N764K,Spike_Q218S,NSP6_G107del,Spike_Y505H,NSP6_I189V,Spike_T547K,M_D3G,Spike_D796Y,N_G204R,Spike_T478K,Spike_V143del,M_A63T,Spike_G496S,Spike_ins213stopX,Spike_L212S,NSP3_V1069I,Spike_K417N,NSP6_S106del,Spike_S371L,Spike_G339D,NSP3_S1265del,NSP14_I42V,Spike_P681H,Spike_D215R,Spike_Y144del,Spike_S375F,Spike_Q498R,Spike_G446S,Spike_S477N,NSP3_K38R,Spike_E484A,E_T9I,Spike_V70del,Spike_L981F,NSP12_P323L,Spike_D614G,Spike_Y145del)		TRUE	TRUE		0.00100523	0.379318	Oceania	Australia	Queensland
								Australia/QLD5263/2021		Original	betacoronavirus	EPI_ISL_8598268		29777	Human	unknown	unknown	GRA	BA.1.17	BA.1.17	BA.1.17	PANGO-v1.18	VOC Omicron GRA (B.1.1.529+BA.*) first detected in Botswana/Hong Kong/South Africa	(NSP5_P132H,Spike_H69del,Spike_T95I,Spike_A67V,Spike_S373P,Spike_Q493R,Spike_N969K,Spike_H655Y,Spike_N856K,N_R203K,Spike_G142D,NSP3_A1892T,Spike_Q954H,N_P13L,NSP3_L1266I,Spike_N501Y,M_Q19E,Spike_N440K,NSP4_T492I,NSP6_L105del,Spike_N679K,Spike_N764K,NSP6_G107del,Spike_Y505H,NSP6_I189V,Spike_T547K,M_D3G,Spike_D796Y,N_G204R,Spike_T478K,Spike_V143del,M_A63T,Spike_G496S,NSP3_V1069I,Spike_K417N,NSP6_S106del,Spike_S371L,Spike_G339D,NSP3_S1265del,NSP14_I42V,Spike_P681H,Spike_Y144del,Spike_S375F,Spike_Q498R,Spike_G446S,Spike_S477N,NSP3_K38R,Spike_E484A,E_T9I,Spike_V70del,Spike_L981F,NSP12_P323L,Spike_D614G,Spike_Y145del)		TRUE			0.000436579	0.379687	Oceania	Australia	Queensland
								Australia/QLD5001/2021		Original	betacoronavirus	EPI_ISL_8598317		29781	Human	unknown	unknown	GRA	BA.1.17	BA.1.17	BA.1.17	PLEARN-v1.18	VOC Omicron GRA (B.1.1.529+BA.*) first detected in Botswana/Hong Kong/South Africa	(NSP5_P132H,Spike_H69del,Spike_T95I,Spike_A67V,Spike_S373P,Spike_Q493R,Spike_N969K,Spike_H655Y,Spike_N856K,N_R203K,Spike_G142D,NSP3_A1892T,Spike_Q954H,N_P13L,NSP3_L1266I,Spike_N501Y,M_Q19E,Spike_N440K,NSP4_T492I,Spike_N679K,Spike_N764K,NSP6_G107del,Spike_Y505H,NSP6_I189V,Spike_T547K,M_D3G,Spike_D796Y,N_G204R,Spike_T478K,Spike_V143del,M_A63T,Spike_G496S,NSP3_V1069I,Spike_K417N,NSP6_S106del,Spike_S371L,NSP4_S336L,Spike_G339D,NSP3_S1265del,NSP14_I42V,Spike_P681H,Spike_Y144del,Spike_S375F,Spike_Q498R,Spike_G446S,Spike_S477N,NSP3_K38R,Spike_E484A,E_T9I,Spike_V70del,Spike_L981F,NSP12_P323L,Spike_D614G,Spike_Y145del)		TRUE			0.000503677	0.379527	Oceania	Australia	Queensland
								Australia/QLD5132/2021		Original	betacoronavirus	EPI_ISL_8598351		29782	Human	unknown	unknown	GRA	BA.1.17	BA.1.17	BA.1.17	PANGO-v1.18	VOC Omicron GRA (B.1.1.529+BA.*) first detected in Botswana/Hong Kong/South Africa	(NSP5_P132H,Spike_H69del,Spike_T95I,Spike_A67V,Spike_S373P,Spike_Q493R,Spike_N969K,Spike_H655Y,Spike_N856K,N_R203K,Spike_G142D,NSP3_A1892T,Spike_Q954H,N_P13L,NSP3_L1266I,Spike_N501Y,M_Q19E,Spike_N440K,NSP4_T492I,Spike_N679K,Spike_N764K,NSP6_G107del,Spike_Y505H,NSP6_I189V,Spike_T547K,M_D3G,Spike_D796Y,N_G204R,Spike_T478K,Spike_V143del,M_A63T,Spike_G496S,NSP3_V1069I,Spike_K417N,NSP6_S106del,Spike_S371L,Spike_G339D,NSP3_S1265del,NSP14_I42V,Spike_P681H,Spike_Y144del,Spike_S375F,Spike_Q498R,Spike_G446S,Spike_S477N,Spike_E484A,E_T9I,Spike_V70del,Spike_L981F,NSP12_P323L,Spike_D614G,Spike_Y145del)		TRUE			0.000537237	0.379661	Oceania	Australia	Queensland
								Australia/QLD5426/2021		Original	betacoronavirus	EPI_ISL_8598344		29833	Human	unknown	unknown	GRA	BA.1.17	BA.1.17	BA.1.17	PLEARN-v1.18	VOC Omicron GRA (B.1.1.529+BA.*) first detected in Botswana/Hong Kong/South Africa	(NSP5_P132H,Spike_H69del,Spike_T95I,Spike_A67V,Spike_S373P,Spike_Q493R,Spike_N969K,Spike_H655Y,Spike_N856K,N_R203K,Spike_G142D,NSP3_A1892T,Spike_Q954H,N_P13L,NSP3_L1266I,Spike_N501Y,M_Q19E,Spike_N440K,NSP4_T492I,NSP6_L105del,Spike_N679K,Spike_N764K,NSP6_G107del,Spike_Y505H,NSP6_I189V,Spike_T547K,M_D3G,Spike_D796Y,N_G204R,Spike_T478K,Spike_V143del,M_A63T,Spike_G496S,NSP3_V1069I,Spike_K417N,NSP6_S106del,Spike_S371L,Spike_G339D,NSP3_S1265del,NSP14_I42V,Spike_P681H,Spike_Y144del,Spike_S375F,Spike_Q498R,Spike_G446S,Spike_S477N,NSP3_K38R,Spike_E484A,E_T9I,Spike_V70del,Spike_L981F,NSP12_P323L,Spike_D614G,Spike_Y145del)		TRUE			0.00120672	0.379166	Oceania	Australia	Queensland
								Australia/QLD5252/2021		Original	betacoronavirus	EPI_ISL_8598318		29837	Human	unknown	unknown	GRA	BA.1.17	BA.1.17	BA.1.17	PLEARN-v1.18	VOC Omicron GRA (B.1.1.529+BA.*) first detected in Botswana/Hong Kong/South Africa	(NSP5_P132H,Spike_H69del,Spike_T95I,Spike_A67V,Spike_S373P,Spike_Q493R,Spike_N969K,Spike_H655Y,Spike_N856K,N_R203K,Spike_G142D,NSP3_A1892T,Spike_Q954H,N_P13L,NSP3_L1266I,Spike_N501Y,NS3_G172C,M_Q19E,Spike_N440K,NSP4_T492I,NSP6_L105del,Spike_N679K,Spike_N764K,NSP6_G107del,Spike_Y505H,NSP6_I189V,Spike_T547K,M_D3G,Spike_D796Y,N_G204R,Spike_T478K,Spike_V143del,M_A63T,Spike_G496S,NSP3_V1069I,Spike_K417N,NSP6_S106del,Spike_S371L,Spike_G339D,NSP3_S1265del,NSP14_I42V,Spike_P681H,Spike_Y144del,Spike_S375F,Spike_Q498R,Spike_G446S,Spike_S477N,NSP3_K38R,Spike_E484A,E_T9I,Spike_V70del,Spike_L981F,NSP12_P323L,Spike_D614G,Spike_Y145del)		TRUE			0.00127359	0.379274	Oceania	Australia	Queensland
								Australia/QLD5300/2021		Original	betacoronavirus	EPI_ISL_8598295		29835	Human	unknown	unknown	GRA	BA.1.17	BA.1.17	BA.1.17	PANGO-v1.18	VOC Omicron GRA (B.1.1.529+BA.*) first detected in Botswana/Hong Kong/South Africa	(NSP5_P132H,Spike_H69del,Spike_T95I,Spike_A67V,Spike_S373P,Spike_Q493R,Spike_N969K,Spike_H655Y,Spike_N856K,N_R203K,Spike_G142D,NSP3_A1892T,Spike_Q954H,N_P13L,NSP3_L1266I,Spike_N501Y,M_Q19E,Spike_N440K,NSP4_T492I,NSP6_L105del,Spike_N679K,Spike_N764K,NSP6_G107del,Spike_Y505H,NSP6_I189V,Spike_T547K,M_D3G,Spike_D796Y,N_G204R,Spike_T478K,Spike_V143del,M_A63T,Spike_G496S,NSP3_V1069I,Spike_K417N,NSP6_S106del,Spike_S371L,Spike_G339D,NSP3_S1265del,NSP14_I42V,Spike_P681H,Spike_Y144del,Spike_S375F,Spike_Q498R,Spike_G446S,Spike_S477N,NSP3_K38R,Spike_E484A,E_T9I,Spike_V70del,Spike_L981F,NSP12_P323L,Spike_D614G,Spike_Y145del)		TRUE			0.00174292	0.379277	Oceania	Australia	Queensland
								Australia/QLD5346/2021		Original	betacoronavirus	EPI_ISL_8598294		29832	Human	unknown	unknown	GRA	BA.1.17	BA.1.17	BA.1.17	PANGO-v1.18	VOC Omicron GRA (B.1.1.529+BA.*) first detected in Botswana/Hong Kong/South Africa	(NSP5_P132H,Spike_H69del,Spike_T95I,Spike_A67V,Spike_S373P,Spike_Q493R,Spike_N969K,Spike_H655Y,Spike_N856K,N_R203K,Spike_G142D,NSP3_A1892T,Spike_Q954H,N_P13L,NSP3_L1266I,Spike_N501Y,M_Q19E,Spike_N440K,NSP4_T492I,NSP6_L105del,Spike_N679K,Spike_N764K,NSP6_G107del,Spike_Y505H,NSP6_I189V,Spike_T547K,M_D3G,Spike_D796Y,N_G204R,Spike_T478K,Spike_V143del,M_A63T,Spike_G496S,NSP3_V1069I,Spike_K417N,NSP6_S106del,Spike_S371L,NSP4_S336L,Spike_G339D,NSP3_S1265del,NSP14_I42V,Spike_P681H,Spike_Y144del,Spike_S375F,Spike_Q498R,Spike_G446S,Spike_S477N,NSP3_K38R,Spike_E484A,E_T9I,Spike_V70del,Spike_L981F,NSP12_P323L,Spike_D614G,Spike_Y145del)		TRUE			0.00362027	0.379155	Oceania	Australia	Queensland
								Australia/QLD4964/2021		Original	betacoronavirus	EPI_ISL_8598365		29774	Human	unknown	unknown	GRA	BA.1.17	BA.1.17	BA.1.17	PANGO-v1.18	VOC Omicron GRA (B.1.1.529+BA.*) first detected in Botswana/Hong Kong/South Africa	(NSP5_P132H,Spike_H69del,Spike_T95I,Spike_A67V,Spike_S373P,Spike_Q493R,Spike_N969K,Spike_H655Y,Spike_N856K,N_R203K,Spike_G142D,NSP6_S104del,NSP3_A1892T,Spike_Q954H,N_P13L,NSP3_L1266I,Spike_N501Y,M_Q19E,Spike_N440K,NSP4_T492I,Spike_N679K,Spike_N764K,Spike_Y505H,NSP6_I189V,Spike_T547K,M_D3G,Spike_D796Y,N_G204R,Spike_T478K,Spike_V143del,M_A63T,Spike_G496S,NSP3_V1069I,Spike_K417N,Spike_S371L,Spike_G339D,NSP3_S1265del,NSP14_I42V,Spike_P681H,Spike_Y144del,Spike_S375F,Spike_Q498R,Spike_G446S,Spike_S477N,Spike_E484A,E_T9I,Spike_V70del,Spike_L981F,NSP12_P323L,Spike_D614G,Spike_Y145del)		TRUE	TRUE		0.000570968	0.379575	Oceania	Australia	Queensland
								Australia/QLD4350/2021		Original	betacoronavirus	EPI_ISL_8216333		29775	Human	unknown	unknown	GK	AY.39.1.4	AY.39	AY.39	PANGO-v1.18	VOC Delta GK (B.1.617.2+AY.*) first detected in India	(N_G215C,N_D63G,N_R203M,NSP12_G671S,NSP16_Q238H,Spike_G142D,NS3_S26L,Spike_P681R,NSP15_K70Q,Spike_R158del,NSP3_P1228L,Spike_S12F,NS7a_V82A,Spike_F157del,NSP4_T492I,NSP14_A394V,Spike_T19R,NS7a_T120I,N_D377Y,M_I82T,NSP4_S137L,Spike_D950N,NS7b_T40I,NSP13_P77L,Spike_E156G,NSP3_P1469S,Spike_T478K,NS7a_V71I,NSP6_T77A,NSP12_P323L,Spike_D614G,NSP4_V167L)		TRUE		TRUE	0.0535348	0.381427	Oceania	Australia	Queensland
								Australia/QLD3618/2021		Original	betacoronavirus	EPI_ISL_8216134		29784	Human	unknown	unknown	GK	AY.39.1.4	AY.39	AY.39	PANGO-v1.18	VOC Delta GK (B.1.617.2+AY.*) first detected in India	(N_G215C,Spike_T95I,N_D63G,N_R203M,NSP12_G671S,Spike_G142D,NS3_S26L,Spike_P681R,Spike_R158del,NSP3_P1228L,Spike_S12F,NS7a_V82A,NSP3_A488S,Spike_F157del,NSP4_T492I,NSP14_A394V,Spike_T19R,NS7a_T120I,N_D377Y,M_I82T,NSP4_S137L,Spike_D950N,NS7b_T40I,NSP13_P77L,Spike_E156G,NSP3_P1469S,Spike_T478K,NS7a_V71I,NSP6_T77A,NSP12_P323L,NSP14_V312F,Spike_D614G,NSP4_V167L,Spike_L452R)		TRUE			0.00020145	0.379475	Oceania	Australia	Queensland
								Australia/QLD3565/2021		Original	betacoronavirus	EPI_ISL_8216043		29842	Human	unknown	unknown	GK	AY.39.1.4	AY.39	AY.39	PANGO-v1.18	VOC Delta GK (B.1.617.2+AY.*) first detected in India	(N_G215C,Spike_T95I,N_D63G,N_R203M,NSP12_G671S,NSP16_Q238H,Spike_G142D,NS3_S26L,Spike_P681R,Spike_R158del,NSP3_P1228L,Spike_S12F,NS7a_V82A,NSP3_A488S,Spike_F157del,NSP4_T492I,NSP14_A394V,Spike_T19R,NS7a_T120I,N_D377Y,M_I82T,NSP4_S137L,Spike_D950N,NS7b_T40I,NSP13_P77L,Spike_E156G,NSP3_P1469S,Spike_T478K,NS7a_V71I,NSP6_T77A,NSP12_P323L,Spike_D614G,NSP4_V167L,Spike_L452R)		TRUE			0.000871255	0.379125	Oceania	Australia	Queensland
								Australia/QLD3410/2021		Original	betacoronavirus	EPI_ISL_8216045		29783	Human	unknown	unknown	GK	AY.39.1.4	AY.39	AY.39	PANGO-v1.18	VOC Delta GK (B.1.617.2+AY.*) first detected in India	(N_G215C,Spike_T95I,N_D63G,N_R203M,NSP12_G671S,NSP16_Q238H,Spike_G142D,NS3_S26L,Spike_P681R,Spike_R158del,NSP3_P1228L,Spike_S12F,NS7a_V82A,NSP3_A488S,Spike_F157del,NSP4_T492I,NSP14_A394V,Spike_T19R,NS7a_T120I,N_D377Y,M_I82T,NSP4_S137L,Spike_D950N,NS7b_T40I,NSP13_P77L,Spike_E156G,NSP3_P1469S,Spike_T478K,NS7a_V71I,NSP6_T77A,NSP12_P323L,Spike_D614G,NSP4_V167L,Spike_L452R)		TRUE			0.000134305	0.379529	Oceania	Australia	Queensland
								Australia/QLD4205/2021		Original	betacoronavirus	EPI_ISL_8216359		29772	Human	unknown	unknown	GK	AY.39.1.4	AY.39	AY.39	PLEARN-v1.18	VOC Delta GK (B.1.617.2+AY.*) first detected in India	(N_G215C,Spike_T95I,N_D63G,N_R203M,NSP12_G671S,NSP16_Q238H,Spike_G142D,NS3_S26L,NSP3_S1206L,Spike_P681R,Spike_R158del,NSP12_Y479H,NSP3_P1228L,NSP16_L94M,NS7a_V82A,NSP3_A488S,Spike_F157del,NSP14_A394V,Spike_T19R,NS7a_T120I,N_D377Y,M_I82T,Spike_D950N,NS7b_T40I,NSP13_P77L,Spike_E156G,NSP3_P1469S,Spike_T478K,NS7a_V71I,NSP6_T77A,NSP12_P323L,Spike_D614G,NSP4_V167L,Spike_L452R,NSP12_I536V)		TRUE			0.0302633	0.379966	Oceania	Australia	Queensland
								Australia/QLD3227/2021		Original	betacoronavirus	EPI_ISL_8216023		29838	Human	unknown	unknown	GK	AY.39.1.4	AY.39	AY.39	PANGO-v1.18	VOC Delta GK (B.1.617.2+AY.*) first detected in India	(N_G215C,Spike_T95I,N_D63G,N_R203M,NSP12_G671S,NSP16_Q238H,Spike_G142D,NS3_S26L,Spike_P681R,Spike_P384L,Spike_R158del,NSP3_P1228L,Spike_S12F,NS7a_V82A,NSP3_A488S,Spike_F157del,NSP4_T492I,NSP14_A394V,Spike_T19R,NS7a_T120I,N_D377Y,M_I82T,NSP4_S137L,Spike_D950N,NS7b_T40I,NSP13_P77L,Spike_E156G,NSP3_P1469S,Spike_T478K,NS7a_V71I,NSP6_T77A,NSP12_P323L,Spike_D614G,NSP4_V167L,Spike_L452R)		TRUE			0.000971915	0.379181	Oceania	Australia	Queensland
								Australia/QLD3696/2021		Original	betacoronavirus	EPI_ISL_8216064		29783	Human	unknown	unknown	GK	AY.39.1.4	AY.39	AY.39	PANGO-v1.18	VOC Delta GK (B.1.617.2+AY.*) first detected in India	(N_G215C,Spike_T95I,N_D63G,N_R203M,NSP12_G671S,NSP16_Q238H,Spike_G142D,NS3_S26L,Spike_P681R,Spike_R158del,NSP3_P1228L,Spike_S12F,NS7a_V82A,NSP3_A488S,Spike_F157del,NSP4_T492I,NSP14_A394V,Spike_T19R,NS7a_T120I,N_D377Y,M_I82T,NSP4_S137L,Spike_D950N,NS7b_T40I,NSP13_P77L,Spike_E156G,NSP3_P1469S,Spike_T478K,NS7a_V71I,NSP6_T77A,NSP12_P323L,Spike_D614G,NSP4_V167L,Spike_L452R)		TRUE			3.35762e-05	0.379525	Oceania	Australia	Queensland
								Australia/QLD3539/2021		Original	betacoronavirus	EPI_ISL_8216016		29779	Human	unknown	unknown	GK	AY.39.1.4	AY.39	AY.39	PANGO-v1.18	VOC Delta GK (B.1.617.2+AY.*) first detected in India	(N_G215C,Spike_T95I,N_D63G,N_R203M,NSP12_G671S,NSP16_Q238H,Spike_G142D,NS3_S26L,Spike_P681R,Spike_R158del,NSP3_P1228L,Spike_S12F,NS7a_V82A,NSP3_A488S,Spike_F157del,NSP4_T492I,NSP14_A394V,Spike_T19R,NS7a_T120I,N_D377Y,M_I82T,NSP4_S137L,Spike_D950N,NS7b_T40I,NSP13_P77L,Spike_E156G,NSP3_P1469S,Spike_T478K,NS7a_V71I,NSP6_T77A,NSP12_P323L,Spike_D614G,NSP4_V167L,Spike_L452R)		TRUE			0.00204842	0.379602	Oceania	Australia	Queensland
								Australia/QLD2895/2021		Original	betacoronavirus	EPI_ISL_8132664		29779	Human	unknown	unknown	GK	AY.39.1.4	AY.39	AY.39	PANGO-v1.18	VOC Delta GK (B.1.617.2+AY.*) first detected in India	(N_G215C,Spike_T95I,N_D63G,N_R203M,NSP12_G671S,NSP16_Q238H,Spike_G142D,NSP2_P129L,NS3_S26L,Spike_P681R,Spike_R158del,NSP3_P1228L,NSP3_A256V,Spike_S12F,NS7a_V82A,NSP3_A488S,Spike_F157del,NSP4_T492I,NSP14_A394V,Spike_T19R,NS7a_T120I,N_D377Y,M_I82T,NSP4_S137L,Spike_D950N,NSP1_K120N,NS7b_T40I,NSP13_P77L,Spike_E156G,NSP3_P1469S,Spike_T478K,NSP6_G48S,NS7a_V71I,NSP6_T77A,NS3_W131L,NSP12_P323L,Spike_D614G,NSP3_A861V,NSP4_V167L,Spike_L452R)		TRUE	TRUE		0.000906679	0.379369	Oceania	Australia	Queensland
								Australia/QLD3310/2021		Original	betacoronavirus	EPI_ISL_8216129		29782	Human	unknown	unknown	GK	AY.39.1.4	AY.39	AY.39	PANGO-v1.18	VOC Delta GK (B.1.617.2+AY.*) first detected in India	(N_G215C,Spike_T95I,N_D63G,N_R203M,NSP12_G671S,NSP16_Q238H,Spike_G142D,NS3_S26L,Spike_P681R,Spike_R158del,NSP3_P1228L,Spike_S12F,NS7a_V82A,NSP3_A488S,Spike_F157del,NSP4_T492I,NSP14_A394V,Spike_T19R,NS7a_T120I,N_D377Y,M_I82T,NSP4_S137L,Spike_D950N,NS7b_T40I,NSP13_P77L,Spike_E156G,NSP3_P1469S,Spike_T478K,NS7a_V71I,NSP6_T77A,NSP12_P323L,Spike_D614G,NSP4_V167L,Spike_L452R)		TRUE			0.00245114	0.379414	Oceania	Australia	Queensland
								Australia/QLD3319/2021		Original	betacoronavirus	EPI_ISL_8132666		29774	Human	unknown	unknown	GK	AY.39.1.4	AY.39	AY.39	PANGO-v1.18	VOC Delta GK (B.1.617.2+AY.*) first detected in India	(N_G215C,Spike_T95I,N_D63G,N_R203M,NSP12_G671S,NSP16_Q238H,Spike_G142D,NS3_S26L,Spike_P681R,Spike_P384L,Spike_R158del,NSP3_P1228L,Spike_S12F,NS7a_V82A,NSP3_A488S,Spike_F157del,NSP4_T492I,NSP14_A394V,Spike_T19R,NS7a_T120I,N_D377Y,M_I82T,NSP4_S137L,Spike_D950N,NS7b_T40I,NSP13_P77L,Spike_E156G,NSP3_P1469S,Spike_T478K,NS7a_V71I,NSP6_T77A,NSP12_P323L,Spike_D614G,NSP4_V167L,Spike_L452R)		TRUE			0.0141734	0.380213	Oceania	Australia	Queensland
								Australia/QLD3802/2021		Original	betacoronavirus	EPI_ISL_8215967		29782	Human	unknown	unknown	GK	AY.39.1.4	AY.39	AY.39	PANGO-v1.18	VOC Delta GK (B.1.617.2+AY.*) first detected in India	(N_G215C,Spike_T95I,N_D63G,N_R203M,NSP12_G671S,NSP16_Q238H,Spike_G142D,NSP2_G313S,NS3_S26L,NSP13_L325F,Spike_P681R,Spike_R158del,NSP3_P1228L,Spike_S12F,NS7a_V82A,NSP3_A488S,Spike_F157del,NSP4_T492I,NSP14_A394V,Spike_T19R,NS7a_T120I,N_D377Y,M_I82T,NSP4_S137L,Spike_D950N,NS7b_T40I,NSP13_P77L,Spike_E156G,NSP3_P1469S,Spike_T478K,NS7a_V71I,NSP6_T77A,NSP12_P323L,Spike_D614G,NSP4_V167L,Spike_L452R)		TRUE			0.00184675	0.379049	Oceania	Australia	Queensland
								Australia/QLD3801/2021		Original	betacoronavirus	EPI_ISL_8215798		29783	Human	unknown	unknown	GK	AY.39.1.4	AY.39	AY.39	PANGO-v1.18	VOC Delta GK (B.1.617.2+AY.*) first detected in India	(N_G215C,Spike_T95I,N_D63G,N_R203M,NSP12_G671S,NSP16_Q238H,Spike_G142D,NS3_S26L,Spike_P681R,Spike_R158del,NSP3_P1228L,Spike_S12F,NS7a_V82A,NSP3_A488S,Spike_F157del,NSP4_T492I,NSP14_A394V,Spike_T19R,NS7a_T120I,N_D377Y,M_I82T,NSP4_S137L,Spike_D950N,NS7b_T40I,NSP13_P77L,Spike_E156G,NSP3_P1469S,Spike_T478K,NS7a_V71I,NSP6_T77A,NSP12_P323L,Spike_D614G,NSP4_V167L,Spike_L452R)		TRUE			0.0161837	0.37968	Oceania	Australia	Queensland
								Australia/QLD4051/2021		Original	betacoronavirus	EPI_ISL_9638999		29772	Human	unknown	unknown	GRA	BA.1.17	BA.1.17	BA.1.17	PANGO-v1.18	VOC Omicron GRA (B.1.1.529+BA.*) first detected in Botswana/Hong Kong/South Africa	(NSP5_P132H,Spike_H69del,Spike_T95I,Spike_A67V,Spike_S373P,Spike_Q493R,Spike_N969K,Spike_H655Y,Spike_N856K,N_R203K,Spike_G142D,NSP3_A1892T,Spike_Q954H,Spike_V213A,N_P13L,NSP3_L1266I,Spike_N501Y,M_Q19E,Spike_N440K,NSP4_T492I,NSP6_L105del,Spike_N679K,Spike_N764K,Spike_Q218S,NSP6_G107del,Spike_Y505H,NSP6_I189V,Spike_T547K,M_D3G,Spike_D796Y,N_G204R,Spike_T478K,Spike_V143del,M_A63T,Spike_G496S,Spike_L212S,NSP3_V1069I,Spike_K417N,NSP6_S106del,Spike_S371L,Spike_G339D,NSP3_S1265del,NSP14_I42V,Spike_P681H,Spike_Y144del,Spike_S375F,Spike_T33I,Spike_Q498R,Spike_G446S,Spike_S477N,Spike_E484A,E_T9I,Spike_V70del,Spike_L981F,Spike_ins216XS,NSP12_P323L,Spike_D614G,Spike_Y145del)		TRUE			0.0109835	0.379589	Oceania	Australia	Queensland
								Australia/QLD3685/2021		Original	betacoronavirus	EPI_ISL_8158378		29767	Human	unknown	unknown	GK	AY.39.1.4	AY.39	AY.39	PLEARN-v1.18	VOC Delta GK (B.1.617.2+AY.*) first detected in India	(N_G215C,Spike_T95I,N_D63G,N_R203M,NSP12_G671S,NSP16_Q238H,Spike_G142D,NS3_S26L,Spike_P681R,Spike_R158del,NSP3_P1228L,Spike_S12F,NS7a_V82A,NSP3_A488S,Spike_F157del,NSP4_T492I,NSP14_A394V,Spike_T19R,NS7a_T120I,N_D377Y,M_I82T,NSP4_S137L,Spike_D950N,NS7b_T40I,NSP13_P77L,Spike_E156G,NSP3_P1469S,Spike_T478K,NS7a_V71I,NSP6_T77A,NSP12_P323L,Spike_D614G,NSP4_V167L,Spike_L452R)		TRUE			0.0482749	0.380127	Oceania	Australia	Queensland
								Australia/QLD3796/2021		Original	betacoronavirus	EPI_ISL_8215978		29782	Human	unknown	unknown	GK	AY.39.1.4	AY.39	AY.39	PANGO-v1.18	VOC Delta GK (B.1.617.2+AY.*) first detected in India	(N_G215C,Spike_T95I,N_D63G,N_R203M,NSP12_G671S,NSP16_Q238H,Spike_G142D,NS3_S26L,Spike_P681R,Spike_R158del,NSP3_P1228L,Spike_S12F,NS7a_V82A,NSP3_A488S,Spike_F157del,NSP4_T492I,NSP14_A394V,Spike_T19R,NS7a_T120I,N_D377Y,M_I82T,NSP4_S137L,Spike_D950N,NS7b_T40I,NSP13_P77L,Spike_E156G,NSP3_P1469S,Spike_T478K,NS7a_V71I,NSP6_T77A,NSP12_P323L,Spike_D614G,NSP4_V167L,Spike_L452R)		TRUE			0.013901	0.379869	Oceania	Australia	Queensland
								Australia/QLD3817/2021		Original	betacoronavirus	EPI_ISL_8215882		29780	Human	unknown	unknown	GK	AY.39.1.4	AY.39	AY.39	PANGO-v1.18	VOC Delta GK (B.1.617.2+AY.*) first detected in India	(N_G215C,Spike_T95I,N_D63G,N_R203M,NSP12_G671S,NSP16_Q238H,Spike_G142D,NS3_S26L,Spike_P681R,Spike_R158del,NSP3_P1228L,Spike_S12F,NS7a_V82A,NSP3_A488S,Spike_F157del,NSP4_T492I,NSP14_A394V,Spike_T19R,NS7a_T120I,N_D377Y,M_I82T,NSP4_S137L,Spike_D950N,NS7b_T40I,NSP13_P77L,Spike_E156G,NSP3_P1469S,Spike_T478K,NS7a_V71I,NSP6_T77A,NSP12_P323L,Spike_D614G,NSP4_V167L,Spike_L452R)		TRUE			0.0060779	0.379472	Oceania	Australia	Queensland
								Australia/QLD3778/2021		Original	betacoronavirus	EPI_ISL_8215885		29770	Human	unknown	unknown	GK	AY.39.1.4	AY.39	AY.39	PANGO-v1.18	VOC Delta GK (B.1.617.2+AY.*) first detected in India	(N_G215C,Spike_T95I,N_D63G,N_R203M,NSP12_G671S,NSP16_Q238H,Spike_G142D,NS3_S26L,Spike_P681R,Spike_R158del,NSP3_P1228L,Spike_S12F,NS7a_V82A,NSP3_A488S,Spike_F157del,NSP4_T492I,NSP14_A394V,Spike_T19R,NS7a_T120I,N_D377Y,M_I82T,NSP4_S137L,Spike_D950N,NS7b_T40I,NSP13_P77L,Spike_E156G,NSP3_P1469S,Spike_T478K,NS7a_V71I,NSP6_T77A,NSP12_P323L,Spike_D614G,NSP4_V167L,Spike_L452R)		TRUE			0.00786026	0.379537	Oceania	Australia	Queensland
								Australia/QLD5245/2021		Original	betacoronavirus	EPI_ISL_8438085		29841	Human	unknown	unknown	GK	AY.39.1.2	AY.39	AY.39	PLEARN-v1.18	VOC Delta GK (B.1.617.2+AY.*) first detected in India	(N_G215C,Spike_T95I,NS3_A59V,N_D63G,N_R203M,NSP2_V258I,NSP12_G671S,NSP16_Q238H,Spike_G142D,NS3_S26L,Spike_P681R,Spike_R158del,NSP3_P1228L,Spike_Q675H,NS7a_V82A,NSP3_A488S,Spike_F157del,NSP4_T492I,NSP14_A394V,Spike_T19R,NS7a_T120I,N_D377Y,M_I82T,Spike_D950N,NS7b_T40I,NSP13_P77L,Spike_E156G,NSP2_I273M,NSP3_P1469S,Spike_T478K,NS7a_V71I,NSP6_T77A,NSP12_P323L,Spike_D614G,NSP4_V167L,Spike_L452R)		TRUE			0.0141081	0.379368	Oceania	Australia	Queensland
								Australia/QLD3332/2021		Original	betacoronavirus	EPI_ISL_8132786		29824	Human	unknown	unknown	GK	AY.39.1.4	AY.39	AY.39	PANGO-v1.18	VOC Delta GK (B.1.617.2+AY.*) first detected in India	(N_G215C,Spike_T95I,N_D63G,N_R203M,NSP12_G671S,NSP16_Q238H,Spike_G142D,NS3_S26L,Spike_P681R,Spike_R158del,NSP3_P1228L,Spike_S12F,NS7a_V82A,NSP3_A488S,Spike_F157del,NSP4_T492I,NSP14_A394V,Spike_T19R,NS7a_T120I,N_D377Y,M_I82T,NSP4_S137L,Spike_D950N,NS7b_T40I,NSP13_P77L,Spike_E156G,NSP3_P1469S,Spike_T478K,NS7a_V71I,NSP6_T77A,NSP12_P323L,Spike_D614G,NSP4_V167L,Spike_L452R)		TRUE			0.0219957	0.379114	Oceania	Australia	Queensland
								Australia/QLD3054/2021		Original	betacoronavirus	EPI_ISL_8132886		29791	Human	unknown	unknown	GK	AY.39.1.4	AY.39	AY.39	PANGO-v1.18	VOC Delta GK (B.1.617.2+AY.*) first detected in India	(N_G215C,Spike_T95I,N_D63G,N_R203M,NSP12_G671S,NSP16_Q238H,Spike_G142D,NS3_S26L,Spike_P681R,Spike_R158del,NSP3_P1228L,Spike_S12F,NS3_V202A,NS7a_V82A,NSP3_A488S,Spike_F157del,NSP4_T492I,NSP14_A394V,Spike_T19R,NS7a_T120I,N_D377Y,M_I82T,NSP4_S137L,Spike_D950N,NS7b_T40I,NSP13_P77L,Spike_E156G,NSP3_P1469S,Spike_T478K,NSP15_T48I,NS7a_V71I,NSP6_T77A,NSP12_P323L,Spike_D614G,NSP4_V167L,Spike_L452R)		TRUE			0.00788829	0.379551	Oceania	Australia	Queensland
								Australia/QLD3078/2021		Original	betacoronavirus	EPI_ISL_8132688		29780	Human	unknown	unknown	GK	AY.39.1	AY.39	AY.39	PLEARN-v1.18	VOC Delta GK (B.1.617.2+AY.*) first detected in India	(N_G215C,Spike_T95I,N_D63G,N_R203M,NSP12_G671S,NSP16_Q238H,Spike_G142D,NS3_S26L,Spike_P681R,Spike_R158del,NSP3_P1228L,NS7a_V82A,NSP3_A488S,Spike_F157del,NSP4_T492I,NSP14_A394V,Spike_T19R,NS7a_T120I,N_D377Y,M_I82T,Spike_D950N,NS7b_T40I,NSP13_P77L,Spike_E156G,NSP12_M855I,NSP3_P1469S,Spike_T478K,NS7a_V71I,NSP6_T77A,NSP12_P323L,Spike_D614G,NSP4_V167L,Spike_L452R)		TRUE			0.0104433	0.379755	Oceania	Australia	Queensland
								Australia/QLD3186/2021		Original	betacoronavirus	EPI_ISL_8132781		29776	Human	unknown	unknown	GK	AY.39.1.4	AY.39	AY.39	PANGO-v1.18	VOC Delta GK (B.1.617.2+AY.*) first detected in India	(N_G215C,Spike_T95I,N_D63G,N_R203M,NSP12_G671S,NSP16_Q238H,Spike_G142D,NS3_S26L,Spike_P681R,Spike_R158del,NSP3_P1228L,Spike_S12F,NS7a_V82A,NSP3_A488S,Spike_F157del,NSP4_T492I,NSP14_A394V,Spike_T19R,NS7a_T120I,N_D377Y,M_I82T,NSP4_S137L,Spike_D950N,NS7b_T40I,NSP13_P77L,Spike_E156G,NSP3_P1469S,Spike_T478K,NS7a_V71I,NSP6_T77A,NSP12_P323L,Spike_D614G,NSP4_V167L,Spike_L452R)		TRUE			0.0151464	0.379506	Oceania	Australia	Queensland
								Australia/QLD3392/2021		Original	betacoronavirus	EPI_ISL_8132889		29781	Human	unknown	unknown	GK	AY.39.1.4	AY.39	AY.39	PANGO-v1.18	VOC Delta GK (B.1.617.2+AY.*) first detected in India	(N_G215C,Spike_T95I,N_D63G,N_R203M,NSP12_G671S,NSP16_Q238H,Spike_G142D,NS3_S26L,Spike_P681R,Spike_R158del,NSP3_P1228L,Spike_S12F,NS7a_V82A,NSP3_A488S,Spike_F157del,NSP4_T492I,NSP14_A394V,Spike_T19R,NS7a_T120I,N_D377Y,M_I82T,NSP4_S137L,Spike_D950N,NS7b_T40I,NSP13_P77L,Spike_E156G,NSP3_P1469S,Spike_T478K,NS7a_V71I,NSP6_T77A,NSP12_P323L,Spike_D614G,NSP4_V167L,Spike_L452R)		TRUE			0.00134314	0.37951	Oceania	Australia	Queensland
								Australia/QLD3825/2021		Original	betacoronavirus	EPI_ISL_8216135		29779	Human	unknown	unknown	GK	AY.39.1.4	AY.39	AY.39	PANGO-v1.18	VOC Delta GK (B.1.617.2+AY.*) first detected in India	(N_G215C,Spike_T95I,N_D63G,N_R203M,NSP12_G671S,NSP16_Q238H,Spike_G142D,NS3_S26L,NS7a_P84S,Spike_P681R,Spike_R158del,NSP3_P1228L,Spike_S12F,NS7a_V82A,NSP3_A488S,Spike_F157del,NSP4_T492I,NSP14_A394V,Spike_T19R,NS7a_T120I,N_D377Y,M_I82T,NSP4_S137L,Spike_D950N,NS7b_T40I,NSP13_P77L,Spike_E156G,NSP3_P1469S,Spike_T478K,NS7a_V71I,NSP6_T77A,NSP12_P323L,Spike_D614G,NSP4_V167L,Spike_L452R)		TRUE			0.000167904	0.379492	Oceania	Australia	Queensland
								Australia/QLD3532/2021		Original	betacoronavirus	EPI_ISL_8215991		29781	Human	unknown	unknown	GK	AY.39.1.4	AY.39	AY.39	PANGO-v1.18	VOC Delta GK (B.1.617.2+AY.*) first detected in India	(N_G215C,Spike_T95I,N_D63G,N_R203M,NSP12_G671S,NSP16_Q238H,Spike_G142D,NS3_S26L,Spike_P681R,Spike_R158del,NSP3_P1228L,Spike_S12F,NS7a_V82A,NSP3_A488S,Spike_F157del,NSP4_T492I,NSP14_A394V,Spike_T19R,NS7a_T120I,N_D377Y,M_I82T,NSP4_S137L,Spike_D950N,NS7b_T40I,NSP13_P77L,Spike_E156G,NSP3_P1469S,Spike_T478K,NS7a_V71I,NSP6_T77A,NSP12_P323L,Spike_D614G,NSP4_V167L,Spike_L452R)		TRUE			6.71569e-05	0.379563	Oceania	Australia	Queensland
								Australia/QLD3327/2021		Original	betacoronavirus	EPI_ISL_8132762		29773	Human	unknown	unknown	GK	AY.39.1.4	AY.39	AY.39	PLEARN-v1.18	VOC Delta GK (B.1.617.2+AY.*) first detected in India	(N_G215C,Spike_T95I,N_D63G,N_R203M,NSP12_G671S,NSP16_Q238H,Spike_G142D,NS3_S26L,NSP3_S1206L,Spike_P681R,Spike_R158del,NSP12_Y479H,NSP3_P1228L,NSP16_L94M,NS7a_V82A,NSP3_A488S,Spike_F157del,NSP14_A394V,Spike_T19R,NS7a_T120I,N_D377Y,M_I82T,Spike_D950N,NS7b_T40I,NSP13_P77L,Spike_E156G,NSP3_P1469S,Spike_T478K,NS7a_V71I,NSP6_T77A,NSP12_P323L,Spike_D614G,NSP4_V167L,Spike_L452R)		TRUE			0.0183052	0.379499	Oceania	Australia	Queensland
								Australia/QLD3894/2021		Original	betacoronavirus	EPI_ISL_8215993		29781	Human	unknown	unknown	GK	AY.39.1.4	AY.39	AY.39	PANGO-v1.18	VOC Delta GK (B.1.617.2+AY.*) first detected in India	(N_G215C,Spike_T95I,N_D63G,N_R203M,NSP12_G671S,NSP16_Q238H,Spike_G142D,NS3_S26L,Spike_P681R,Spike_R158del,NSP3_P1228L,Spike_S12F,NS7a_V82A,NSP3_A488S,Spike_F157del,NSP4_T492I,NSP14_A394V,Spike_T19R,NS7a_T120I,N_D377Y,M_I82T,NSP4_S137L,Spike_D950N,NS7b_T40I,NSP13_P77L,Spike_E156G,NSP3_P1469S,Spike_T478K,NS7a_V71I,NSP6_T77A,NSP12_P323L,Spike_D614G,NSP4_V167L,Spike_L452R)		TRUE			0.000637991	0.379612	Oceania	Australia	Queensland
								Australia/QLD3195/2021		Original	betacoronavirus	EPI_ISL_8216146		29783	Human	unknown	unknown	GK	AY.39.1.4	AY.39	AY.39	PLEARN-v1.18	VOC Delta GK (B.1.617.2+AY.*) first detected in India	(N_G215C,Spike_T95I,N_D63G,N_R203M,NSP12_G671S,NSP16_Q238H,Spike_G142D,NS3_S26L,NSP3_S1206L,Spike_P681R,Spike_R158del,NSP12_Y479H,NSP3_P1228L,NS7a_V82A,NSP3_A488S,Spike_F157del,NSP4_T492I,NSP14_A394V,Spike_T19R,NS7a_T120I,N_D377Y,M_I82T,Spike_D950N,NS7b_T40I,NSP13_P77L,Spike_E156G,NSP3_P1469S,Spike_T478K,NS7a_V71I,NSP6_T77A,NSP12_P323L,Spike_D614G,NSP4_V167L,Spike_L452R,NSP12_I536V)		TRUE			0.0007051	0.379645	Oceania	Australia	Queensland
								Australia/QLD4378/2021		Original	betacoronavirus	EPI_ISL_8437795		29830	Human	unknown	unknown	GK	AY.39.1.4	AY.39	AY.39	PANGO-v1.18	VOC Delta GK (B.1.617.2+AY.*) first detected in India	(N_G215C,Spike_T95I,N_D63G,N_R203M,NSP12_G671S,NSP16_Q238H,Spike_G142D,NSP2_P129L,NS3_S26L,Spike_P681R,Spike_R158del,NSP3_P1228L,NSP3_A256V,Spike_S12F,NS7a_V82A,NSP3_A488S,Spike_F157del,NSP4_T492I,NSP14_A394V,Spike_T19R,NS7a_T120I,N_D377Y,M_I82T,NSP4_S137L,Spike_D950N,NSP1_K120N,NS7b_T40I,NSP13_P77L,Spike_E156G,NSP3_P1469S,Spike_T478K,NSP6_G48S,NS7a_V71I,NSP6_T77A,NS3_W131L,NSP12_P323L,Spike_D614G,NSP3_A861V,NSP4_V167L,Spike_L452R)		TRUE			0.0159571	0.379267	Oceania	Australia	Queensland
								Australia/QLD5317/2021		Original	betacoronavirus	EPI_ISL_8598284		29778	Human	unknown	unknown	GRA	BA.1.17	BA.1.17	BA.1.17	PLEARN-v1.18	VOC Omicron GRA (B.1.1.529+BA.*) first detected in Botswana/Hong Kong/South Africa	(NSP5_P132H,Spike_H69del,Spike_T95I,Spike_A67V,Spike_S373P,Spike_Q493R,Spike_N969K,Spike_H655Y,Spike_N856K,N_R203K,Spike_G142D,NSP3_A1892T,NSP6_K111V,Spike_Q954H,N_P13L,NSP3_L1266I,Spike_N501Y,NSP6_D112L,M_Q19E,Spike_N440K,NSP4_T492I,Spike_N679K,Spike_N764K,Spike_Y505H,NSP6_I189V,Spike_T547K,M_D3G,Spike_D796Y,N_G204R,Spike_T478K,Spike_V143del,M_A63T,Spike_G496S,NSP3_V1069I,Spike_K417N,Spike_S371L,NSP4_S336L,Spike_G339D,NSP6_G107S,NSP3_S1265del,NSP6_V114M,NSP14_I42V,Spike_P681H,Spike_Y144del,NSP6_L110T,Spike_S375F,Spike_Q498R,Spike_G446S,Spike_S477N,NSP3_K38R,Spike_E484A,E_T9I,Spike_V70del,Spike_L981F,NSP6_S106L,NSP12_P323L,Spike_D614G,Spike_Y145del,NSP6_L105V,NSP6_F108stop)		TRUE	TRUE		0.00718651	0.379651	Oceania	Australia	Queensland
								Australia/QLD4113/2021		Original	betacoronavirus	EPI_ISL_8216346		29775	Human	unknown	unknown	GRA	BA.1.17	BA.1.17	BA.1.17	PLEARN-v1.18	VOC Omicron GRA (B.1.1.529+BA.*) first detected in Botswana/Hong Kong/South Africa	(NSP5_P132H,Spike_H69del,Spike_T95I,Spike_A67V,Spike_S373P,Spike_Q493R,Spike_N969K,Spike_H655Y,Spike_N856K,N_R203K,Spike_G142D,NSP3_A1892T,Spike_Q954H,Spike_V213A,N_P13L,NSP3_L1266I,Spike_N501Y,M_Q19E,Spike_N440K,NSP4_T492I,NSP6_L105del,Spike_N679K,Spike_N764K,Spike_Q218S,NSP6_G107del,Spike_Y505H,NSP6_I189V,Spike_T547K,M_D3G,Spike_D796Y,N_G204R,Spike_T478K,Spike_V143del,M_A63T,Spike_G496S,Spike_L212S,NSP3_V1069I,Spike_K417N,NSP6_S106del,Spike_S371L,Spike_G339D,NSP3_S1265del,NSP14_I42V,Spike_P681H,Spike_Y144del,Spike_S375F,Spike_Q498R,Spike_G446S,Spike_S477N,NSP3_P822L,NSP3_K38R,Spike_E484A,E_T9I,Spike_V70del,Spike_L981F,Spike_ins216XS,NSP12_P323L,Spike_D614G,Spike_Y145del)		TRUE			0.0207893	0.380368	Oceania	Australia	Queensland
								Australia/QLD3768/2021		Original	betacoronavirus	EPI_ISL_8216054		29763	Human	unknown	unknown	GRA	BA.1.17	BA.1.17	BA.1.17	PLEARN-v1.18	VOC Omicron GRA (B.1.1.529+BA.*) first detected in Botswana/Hong Kong/South Africa	(NSP5_P132H,Spike_H69del,Spike_T95I,Spike_A67V,Spike_S373P,Spike_Q493R,Spike_N969K,Spike_H655Y,Spike_N856K,N_R203K,Spike_G142D,NSP6_S104del,NSP3_A1892T,Spike_Q954H,Spike_V213A,N_P13L,NSP3_L1266I,Spike_N501Y,M_Q19E,Spike_N440K,NSP4_T492I,Spike_N679K,Spike_N764K,Spike_Q218S,Spike_Y505H,NSP6_I189V,Spike_T547K,M_D3G,Spike_D796Y,N_G204R,Spike_T478K,Spike_V143del,M_A63T,Spike_G496S,Spike_L212S,NSP3_V1069I,Spike_K417N,Spike_S371L,NSP4_S336L,Spike_G339D,NSP3_S1265del,NSP14_I42V,Spike_P681H,Spike_Y144del,Spike_S375F,Spike_Q498R,Spike_G446S,Spike_S477N,Spike_E484A,E_T9I,Spike_V70del,Spike_L981F,Spike_ins216XS,NSP12_P323L,Spike_D614G,Spike_Y145del)		TRUE			0.0138427	0.379578	Oceania	Australia	Queensland
								Australia/QLD3299/2021		Original	betacoronavirus	EPI_ISL_8132687		29826	Human	unknown	unknown	GRA	BA.1.17	BA.1.17	BA.1.17	PLEARN-v1.18	VOC Omicron GRA (B.1.1.529+BA.*) first detected in Botswana/Hong Kong/South Africa	(NSP5_P132H,Spike_H69del,Spike_T95I,Spike_A67V,Spike_S373P,Spike_Q493R,Spike_N969K,Spike_H655Y,Spike_N856K,N_R203K,Spike_G142D,NSP3_A1892T,Spike_Q954H,Spike_V213A,N_P13L,NSP3_L1266I,Spike_N501Y,M_Q19E,Spike_N440K,NSP4_T492I,NSP6_L105del,Spike_N679K,Spike_N764K,Spike_Q218S,NSP6_G107del,Spike_Y505H,NSP6_I189V,Spike_T547K,M_D3G,Spike_D796Y,N_G204R,Spike_T478K,Spike_V143del,M_A63T,Spike_G496S,Spike_L212S,NSP3_V1069I,Spike_K417N,NSP6_S106del,Spike_S371L,Spike_G339D,NSP3_S1265del,NSP14_I42V,Spike_P681H,Spike_Y144del,NS7a_T14I,Spike_S375F,Spike_Q498R,Spike_G446S,Spike_S477N,NSP3_K38R,Spike_E484A,E_T9I,Spike_V70del,Spike_L981F,Spike_ins216XS,NSP12_P323L,Spike_D614G,Spike_Y145del)		TRUE	TRUE		0.00633675	0.379323	Oceania	Australia	Queensland
								Australia/QLD2987/2021		Original	betacoronavirus	EPI_ISL_8132642		29743	Human	unknown	unknown	GRA	BA.1.17	BA.1.17	BA.1.17	PANGO-v1.18	VOC Omicron GRA (B.1.1.529+BA.*) first detected in Botswana/Hong Kong/South Africa	(NSP5_P132H,Spike_H69del,Spike_T95I,Spike_A67V,Spike_S373P,Spike_Q493R,Spike_N969K,Spike_H655Y,Spike_N856K,N_R203K,Spike_G142D,NSP3_A1892T,Spike_Q954H,N_P13L,NSP3_L1266I,Spike_N501Y,N_R32del,M_Q19E,Spike_N440K,NSP4_T492I,NSP6_L105del,Spike_N679K,Spike_N764K,Spike_L212I,NSP6_G107del,Spike_Y505H,NSP6_I189V,Spike_T547K,M_D3G,Spike_D796Y,N_G204R,Spike_T478K,Spike_V143del,M_A63T,Spike_G496S,NSP3_V1069I,Spike_K417N,NSP6_S106del,Spike_S371L,NSP4_S336L,Spike_G339D,NSP3_S1265del,NSP14_I42V,Spike_P681H,Spike_Y144del,Spike_ins214EPE,N_S33del,Spike_S375F,Spike_Q498R,Spike_G446S,Spike_S477N,N_E31del,NSP3_K38R,Spike_N211del,Spike_E484A,E_T9I,Spike_V70del,Spike_L981F,NSP12_P323L,Spike_D614G,Spike_Y145del)		TRUE			0.00941398	0.379527	Oceania	Australia	Queensland
								Australia/QLD3753/2021		Original	betacoronavirus	EPI_ISL_8158391		29781	Human	unknown	unknown	GRA	BA.1.17	BA.1.17	BA.1.17	PANGO-v1.18	VOC Omicron GRA (B.1.1.529+BA.*) first detected in Botswana/Hong Kong/South Africa	(NSP5_P132H,Spike_H69del,Spike_T95I,Spike_A67V,Spike_S373P,Spike_Q493R,Spike_N969K,Spike_H655Y,Spike_N856K,N_R203K,Spike_G142D,NSP3_A1892T,Spike_Q954H,Spike_V213A,N_P13L,NSP3_L1266I,Spike_N501Y,M_Q19E,Spike_N440K,NSP4_T492I,NSP6_L105del,Spike_N679K,Spike_N764K,Spike_Q218S,NSP6_G107del,Spike_Y505H,NSP6_I189V,Spike_T547K,M_D3G,Spike_D796Y,N_G204R,Spike_T478K,Spike_V143del,M_A63T,Spike_G496S,Spike_L212S,NSP3_V1069I,Spike_K417N,NSP6_S106del,Spike_S371L,Spike_G339D,NSP3_S1265del,NSP14_I42V,Spike_P681H,Spike_Y144del,Spike_S375F,Spike_Q498R,Spike_G446S,Spike_S477N,Spike_E484A,E_T9I,Spike_V70del,Spike_L981F,Spike_ins216XS,NSP12_P323L,Spike_D614G,Spike_Y145del)		TRUE			0.000402941	0.379724	Oceania	Australia	Queensland
								Australia/QLD3677/2021		Original	betacoronavirus	EPI_ISL_8158396		29776	Human	unknown	unknown	GRA	BA.1.17	BA.1.17	BA.1.17	PLEARN-v1.18	VOC Omicron GRA (B.1.1.529+BA.*) first detected in Botswana/Hong Kong/South Africa	(NSP5_P132H,Spike_H69del,Spike_T95I,Spike_A67V,Spike_S373P,Spike_Q493R,Spike_N969K,Spike_H655Y,Spike_N856K,N_R203K,Spike_G142D,NSP3_A1892T,Spike_Q954H,N_P13L,NSP3_L1266I,Spike_N501Y,M_Q19E,Spike_N440K,NSP4_T492I,NSP6_L105del,Spike_N679K,Spike_N764K,Spike_L212I,NSP6_G107del,Spike_Y505H,NSP6_I189V,Spike_T547K,M_D3G,Spike_D796Y,N_G204R,Spike_T478K,Spike_V143del,M_A63T,Spike_G496S,NSP3_V1069I,Spike_K417N,NSP6_S106del,Spike_S371L,Spike_G339D,NSP3_S1265del,NSP14_I42V,Spike_P681H,Spike_Y144del,Spike_ins214EPE,Spike_S375F,Spike_Q498R,Spike_G446S,Spike_S477N,NSP3_K38R,Spike_N211del,Spike_E484A,E_T9I,Spike_V70del,Spike_L981F,NSP12_P323L,Spike_D614G,Spike_Y145del)		TRUE			0.0082281	0.380007	Oceania	Australia	Queensland
								Australia/QLD0x00C70E/2021		Original	betacoronavirus	EPI_ISL_10305498		29743	Human	unknown	unknown	GRA	BA.1.17	BA.1.17	BA.1.17	PANGO-v1.18	VOC Omicron GRA (B.1.1.529+BA.*) first detected in Botswana/Hong Kong/South Africa	(NSP5_P132H,Spike_H69del,Spike_T95I,Spike_A67V,Spike_S373P,Spike_Q493R,Spike_N969K,Spike_H655Y,Spike_N856K,N_R203K,Spike_G142D,NSP3_A1892T,Spike_Q954H,N_P13L,NSP3_L1266I,Spike_N501Y,N_R32del,M_Q19E,Spike_N440K,NSP4_T492I,NSP6_L105del,Spike_N679K,Spike_N764K,Spike_L212I,NSP6_G107del,Spike_Y505H,NSP6_I189V,Spike_T547K,M_D3G,Spike_D796Y,N_G204R,Spike_T478K,Spike_V143del,M_A63T,Spike_G496S,NSP3_V1069I,Spike_K417N,NSP6_S106del,Spike_S371L,Spike_G339D,NSP3_S1265del,NSP14_I42V,Spike_P681H,Spike_Y144del,Spike_ins214EPE,N_S33del,Spike_S375F,Spike_Q498R,Spike_G446S,Spike_S477N,N_E31del,NSP3_K38R,Spike_N211del,Spike_E484A,E_T9I,Spike_V70del,Spike_L981F,NSP12_P323L,Spike_D614G,Spike_Y145del)		TRUE				0.379686	Oceania	Australia	Queensland
								Australia/QLD3386/2021		Original	betacoronavirus	EPI_ISL_8132898		29786	Human	unknown	unknown	GRA	BA.1.17	BA.1.17	BA.1.17	PLEARN-v1.18	VOC Omicron GRA (B.1.1.529+BA.*) first detected in Botswana/Hong Kong/South Africa	(NSP5_P132H,Spike_H69del,Spike_T95I,Spike_A67V,Spike_S373P,Spike_Q493R,Spike_N969K,Spike_H655Y,Spike_N856K,N_R203K,Spike_G142D,NSP6_S104del,NSP3_A1892T,Spike_Q954H,Spike_V213A,N_P13L,NSP3_L1266I,Spike_N501Y,M_Q19E,Spike_N440K,NSP4_T492I,Spike_N679K,Spike_N764K,Spike_Q218S,Spike_Y505H,NSP6_I189V,Spike_T547K,M_D3G,Spike_D796Y,N_G204R,Spike_T478K,Spike_V143del,M_A63T,Spike_G496S,Spike_L212S,NSP3_V1069I,Spike_K417N,Spike_S371L,Spike_G339D,NSP3_S1265del,NSP14_I42V,Spike_P681H,Spike_Y144del,Spike_S375F,Spike_Q498R,Spike_G446S,Spike_S477N,Spike_E484A,E_T9I,Spike_V70del,Spike_L981F,Spike_ins216XS,NS3_V29I,NSP12_P323L,Spike_D614G,Spike_Y145del)		TRUE			0.000537165	0.379543	Oceania	Australia	Queensland
								Australia/QLD5103/2021		Original	betacoronavirus	EPI_ISL_8598340		29778	Human	unknown	unknown	GRA	BA.1.17	BA.1.17	BA.1.17	PLEARN-v1.18	VOC Omicron GRA (B.1.1.529+BA.*) first detected in Botswana/Hong Kong/South Africa	(NSP5_P132H,Spike_H69del,Spike_T95I,Spike_A67V,Spike_S373P,Spike_Q493R,Spike_N969K,Spike_H655Y,Spike_N856K,N_R203K,Spike_G142D,NSP3_A1892T,Spike_Q954H,N_P13L,NSP3_L1266I,Spike_N501Y,M_Q19E,Spike_N440K,NSP4_T492I,NSP6_L105del,Spike_N679K,Spike_N764K,NSP6_G107del,Spike_Y505H,NSP6_I189V,Spike_T547K,M_D3G,Spike_D796Y,N_G204R,Spike_T478K,Spike_V143del,M_A63T,Spike_G496S,NSP3_V1069I,Spike_K417N,NSP6_S106del,Spike_S371L,Spike_G339D,NSP3_S1265del,NSP14_I42V,Spike_P681H,Spike_Y144del,Spike_S375F,Spike_Q498R,Spike_G446S,Spike_S477N,NSP3_K38R,Spike_E484A,E_T9I,Spike_V70del,Spike_L981F,NSP12_P323L,Spike_D614G,Spike_Y145del)		TRUE			0.000537309	0.379612	Oceania	Australia	Queensland
								Australia/QLD3099/2021		Original	betacoronavirus	EPI_ISL_8132849		29778	Human	unknown	unknown	GRA	BA.1.17	BA.1.17	BA.1.17	PLEARN-v1.18	VOC Omicron GRA (B.1.1.529+BA.*) first detected in Botswana/Hong Kong/South Africa	(NSP5_P132H,Spike_H69del,Spike_T95I,Spike_A67V,Spike_S373P,Spike_Q493R,Spike_N969K,Spike_H655Y,Spike_N856K,N_R203K,Spike_G142D,NSP6_S104del,NSP3_A1892T,Spike_Q954H,Spike_V213A,N_P13L,NSP3_L1266I,Spike_N501Y,M_Q19E,Spike_N440K,NSP4_T492I,Spike_N679K,Spike_N764K,Spike_Q218S,Spike_Y505H,NSP6_I189V,Spike_T547K,M_D3G,Spike_D796Y,N_G204R,Spike_T478K,Spike_V143del,M_A63T,Spike_G496S,Spike_L212S,N_L161F,NSP3_V1069I,Spike_K417N,Spike_S371L,Spike_G339D,NSP3_S1265del,NSP14_I42V,Spike_P681H,Spike_Y144del,Spike_S375F,Spike_Q498R,Spike_G446S,Spike_S477N,Spike_E484A,E_T9I,Spike_V70del,Spike_L981F,Spike_ins216XS,Spike_L585F,NSP12_P323L,Spike_D614G,Spike_Y145del,NSP15_F279L)		TRUE			0.000537309	0.379679	Oceania	Australia	Queensland
								Australia/QLD3515/2021		Original	betacoronavirus	EPI_ISL_8158380		29782	Human	unknown	unknown	GK	AY.39.1.4	AY.39	AY.39	PLEARN-v1.18	VOC Delta GK (B.1.617.2+AY.*) first detected in India	(Spike_A1078C,Spike_C1043L,N_G215C,Spike_E1072R,N_R203M,NSP12_G671S,Spike_V1040S,Spike_H1058S,Spike_V1068C,NSP3_P1228L,NS7a_V82A,Spike_V1060C,NSP4_T492I,NS7a_T120I,Spike_F1052L,M_I82T,Spike_Y1067L,Spike_Y1047L,NS7b_T40I,Spike_T1076H,Spike_Q1071T,Spike_S1055V,NSP3_P1469S,Spike_P1079S,Spike_T478K,Spike_D1041stop,NSP6_T77A,Spike_H1064A,Spike_A1070C,Spike_L1049S,Spike_M1050Y,Spike_F1075L,N_D63G,Spike_H1048S,Spike_A1080del,NS3_S26L,Spike_R1039K,Spike_P681R,Spike_T1077N,Spike_S1051V,NSP3_A488S,NSP14_A394V,Spike_G1059W,N_D377Y,NSP4_S137L,Spike_F1062L,NSP13_P77L,Spike_P1057T,Spike_I1081del,Spike_V1061S,Spike_T1066D,Spike_A1056S,Spike_G1044W,NS7a_V71I,Spike_Q1054S,NSP12_P323L,Spike_D614G,Spike_V1065C,NSP4_V167L,Spike_L452R,Spike_N1074E)		TRUE	TRUE		0.135115	0.382871	Oceania	Australia	Queensland
								Australia/QLD5034/2021		Original	betacoronavirus	EPI_ISL_8438150		29783	Human	unknown	unknown	GK	AY.39.1.4	AY.39	AY.39	PANGO-v1.18	VOC Delta GK (B.1.617.2+AY.*) first detected in India	(N_G215C,Spike_T95I,N_D63G,N_R203M,NSP12_G671S,NSP16_Q238H,Spike_G142D,NS3_S26L,Spike_P681R,Spike_R158del,NSP3_P1228L,NS6_W27L,Spike_S12F,NS7a_V82A,NSP3_A488S,Spike_F157del,NSP4_T492I,NSP14_A394V,Spike_T19R,NS7a_T120I,N_D377Y,M_I82T,NSP4_S137L,Spike_D950N,NS7b_T40I,NSP13_P77L,Spike_E156G,NSP3_P1469S,Spike_T478K,NS7a_V71I,NSP6_T77A,NSP12_P323L,Spike_D614G,NSP4_V167L,Spike_L452R)		TRUE			0.0161502	0.37994	Oceania	Australia	Queensland
								Australia/QLD3517/2021		Original	betacoronavirus	EPI_ISL_8132938		29744	Human	unknown	unknown	GK	AY.39.1.4	AY.39	AY.39	PANGO-v1.18	VOC Delta GK (B.1.617.2+AY.*) first detected in India	(N_G215C,Spike_T95I,N_D63G,N_R203M,NSP12_G671S,NSP16_Q238H,Spike_G142D,NS3_S26L,Spike_P681R,Spike_R158del,NSP3_P1228L,Spike_S12F,NS7a_V82A,NSP3_A488S,Spike_F157del,NSP4_T492I,NSP14_A394V,Spike_T19R,NS7a_T120I,N_D377Y,M_I82T,NSP4_S137L,Spike_D950N,NS7b_T40I,NSP13_P77L,Spike_E156G,NSP3_P1469S,Spike_T478K,NS7a_V71I,NSP6_T77A,NSP12_P323L,Spike_D614G,NSP4_V167L,Spike_L452R)		TRUE			0.0245764	0.379761	Oceania	Australia	Queensland
								Australia/QLD3049/2021		Original	betacoronavirus	EPI_ISL_8132858		29783	Human	unknown	unknown	GK	AY.39.1.4	AY.39	AY.39	PANGO-v1.18	VOC Delta GK (B.1.617.2+AY.*) first detected in India	(N_G215C,Spike_T95I,N_D63G,N_R203M,NSP12_G671S,NSP16_Q238H,Spike_G142D,NSP16_S261F,NS3_S26L,Spike_P681R,Spike_E156del,Spike_S12F,NS7a_V82A,NSP3_A488S,Spike_F157del,NSP4_T492I,NSP14_A394V,Spike_T19R,NS7a_T120I,N_D377Y,M_I82T,NSP4_S137L,Spike_D950N,NS7b_T40I,NSP13_P77L,NSP3_P1469S,Spike_R158G,Spike_T478K,NS7a_V71I,NSP6_T77A,NSP12_P323L,Spike_D614G,NSP4_V167L,Spike_L452R)		TRUE		TRUE	0.0544606	0.380171	Oceania	Australia	Queensland
								Australia/QLD3060/2021		Original	betacoronavirus	EPI_ISL_8132672		29785	Human	unknown	unknown	GK	AY.39.1.4	AY.39	AY.39	PANGO-v1.18	VOC Delta GK (B.1.617.2+AY.*) first detected in India	(N_G215C,Spike_T95I,N_D63G,N_R203M,NSP12_G671S,NSP16_Q238H,Spike_G142D,NS3_S26L,NS7a_P84S,Spike_P681R,Spike_R158del,NSP3_P1228L,Spike_S12F,NS7a_V82A,NSP3_A488S,Spike_F157del,NSP4_T492I,NSP14_A394V,Spike_T19R,NS7a_T120I,N_D377Y,M_I82T,NSP4_S137L,Spike_D950N,NS7b_T40I,NSP13_P77L,Spike_E156G,NSP3_P1469S,Spike_T478K,NS7a_V71I,NSP6_T77A,NSP12_P323L,Spike_D614G,NSP4_V167L,Spike_L452R)		TRUE	TRUE		6.71479e-05	0.379579	Oceania	Australia	Queensland
								Australia/QLD2971/2021		Original	betacoronavirus	EPI_ISL_8132699		29777	Human	unknown	unknown	GK	AY.39.1.4	AY.39	AY.39	PANGO-v1.18	VOC Delta GK (B.1.617.2+AY.*) first detected in India	(N_G215C,Spike_T95I,N_D63G,N_R203M,NSP12_G671S,NSP16_Q238H,Spike_G142D,NSP2_P129L,NS3_S26L,Spike_P681R,Spike_R158del,NSP3_P1228L,NSP3_A256V,Spike_S12F,NS7a_V82A,NSP3_A488S,Spike_F157del,NSP4_T492I,NSP14_A394V,Spike_T19R,NS7a_T120I,N_D377Y,M_I82T,NSP4_S137L,Spike_D950N,NSP1_K120N,NS7b_T40I,NSP13_P77L,Spike_E156G,NSP3_P1469S,Spike_T478K,NSP6_G48S,NS7a_V71I,NSP6_T77A,NS3_W131L,NSP12_P323L,Spike_D614G,NSP3_A861V,NSP4_V167L,Spike_L452R)		TRUE	TRUE		0.000100749	0.379425	Oceania	Australia	Queensland
								Australia/QLD5217/2021		Original	betacoronavirus	EPI_ISL_8438037		29781	Human	unknown	unknown	GK	AY.39.1.4	AY.39	AY.39	PANGO-v1.18	VOC Delta GK (B.1.617.2+AY.*) first detected in India	(N_G215C,Spike_T95I,N_D63G,N_R203M,NSP12_G671S,NSP16_Q238H,Spike_G142D,NS3_S26L,NS7a_P84S,Spike_P681R,Spike_R158del,NSP3_P1228L,Spike_S12F,NS7a_V82A,NSP3_A488S,Spike_F157del,NSP4_T492I,NSP14_A394V,Spike_T19R,NS7a_T120I,N_D377Y,M_I82T,NSP4_S137L,Spike_D950N,NS7b_T40I,NSP13_P77L,Spike_E156G,NSP3_P1469S,Spike_T478K,NS7a_V71I,NSP6_T77A,NSP3_Q1658H,NSP12_P323L,Spike_D614G,NSP4_V167L,Spike_L452R)		TRUE			0.0309258	0.380111	Oceania	Australia	Queensland
								Australia/QLD3770/2021		Original	betacoronavirus	EPI_ISL_8216099		29779	Human	unknown	unknown	GK	AY.39.1.4	AY.39	AY.39	PANGO-v1.18	VOC Delta GK (B.1.617.2+AY.*) first detected in India	(N_G215C,Spike_T95I,N_D63G,N_R203M,NSP12_G671S,NSP16_Q238H,Spike_G142D,NS3_S26L,Spike_P681R,Spike_R158del,NSP3_P1228L,Spike_S12F,NS7a_V82A,NSP3_A488S,Spike_F157del,NSP4_T492I,NSP14_A394V,Spike_T19R,NS7a_T120I,N_D377Y,M_I82T,NSP4_S137L,Spike_D950N,NS7b_T40I,NSP13_P77L,Spike_E156G,NSP3_P1469S,Spike_T478K,NS7a_V71I,NSP6_T77A,NSP12_P323L,Spike_D614G,NSP4_V167L,Spike_L452R)		TRUE			0.00802579	0.379722	Oceania	Australia	Queensland
								Australia/QLD3214/2021		Original	betacoronavirus	EPI_ISL_8132775		29758	Human	unknown	unknown	GK	AY.39.1.4	AY.39	AY.39	PANGO-v1.18	VOC Delta GK (B.1.617.2+AY.*) first detected in India	(N_G215C,Spike_T95I,N_D63G,N_R203M,NSP12_G671S,NS7a_A79L,NS7a_V82S,NS7a_R80N,NS3_S26L,NS7a_P84D,Spike_P681R,NSP3_P1228L,NS7a_H73V,NS7a_V74P,Spike_S12F,NSP3_A488S,NS7a_R78H,NSP4_T492I,NSP14_A394V,Spike_T19R,NS7a_T120I,NS7a_S81C,NS7a_Y75D,N_D377Y,M_I82T,NSP4_S137L,Spike_D950N,NS7b_T40I,NSP13_P77L,NSP3_P1469S,Spike_T478K,NS7a_V71I,NSP6_T77A,NSP12_P323L,Spike_D614G,NSP4_V167L,Spike_L452R)		TRUE			0.0387795	0.380227	Oceania	Australia	Queensland
								Australia/QLD3656/2021		Original	betacoronavirus	EPI_ISL_8215940		29788	Human	unknown	unknown	GK	AY.39.1.4	AY.39	AY.39	PANGO-v1.18	VOC Delta GK (B.1.617.2+AY.*) first detected in India	(N_G215C,Spike_T95I,N_D63G,N_R203M,NSP12_G671S,NSP16_Q238H,Spike_G142D,NS3_S26L,Spike_P681R,Spike_R158del,NSP3_P1228L,Spike_S12F,NS7a_V82A,NSP3_A488S,Spike_F157del,NSP4_T492I,NSP14_A394V,Spike_T19R,NS7a_T120I,N_D377Y,M_I82T,NSP4_S137L,Spike_D950N,NS7b_T40I,NSP13_P77L,Spike_E156G,NSP3_P1469S,Spike_T478K,NS7a_V71I,NSP6_T77A,NSP12_P323L,Spike_D614G,NSP4_V167L,Spike_L452R)		TRUE			0.000234994	0.379571	Oceania	Australia	Queensland
								Australia/QLD4371/2021		Original	betacoronavirus	EPI_ISL_8437775		29785	Human	unknown	unknown	GK	AY.39.1.4	AY.39	AY.39	PANGO-v1.18	VOC Delta GK (B.1.617.2+AY.*) first detected in India	(N_G215C,Spike_T95I,N_D63G,N_R203M,NSP12_G671S,NSP16_Q238H,Spike_G142D,NSP2_P129L,NS3_S26L,Spike_P681R,Spike_R158del,NSP3_P1228L,NSP3_A256V,Spike_S12F,NS7a_V82A,NSP3_A488S,Spike_F157del,NSP4_T492I,NSP14_A394V,Spike_T19R,NS7a_T120I,N_D377Y,M_I82T,NSP4_S137L,Spike_D950N,NSP1_K120N,NS7b_T40I,NSP13_P77L,Spike_E156G,NSP3_P1469S,Spike_T478K,NSP6_G48S,NS7a_V71I,NSP6_T77A,NS3_W131L,NSP12_P323L,Spike_D614G,NSP3_A861V,NSP4_V167L,Spike_L452R)		TRUE			0.0241732	0.380114	Oceania	Australia	Queensland
								Australia/QLD3372/2021		Original	betacoronavirus	EPI_ISL_8132875		29779	Human	unknown	unknown	GK	AY.39.1.4	AY.39	AY.39	PANGO-v1.18	VOC Delta GK (B.1.617.2+AY.*) first detected in India	(N_G215C,Spike_T95I,N_D63G,N_R203M,NSP12_G671S,NSP16_Q238H,Spike_G142D,NS3_S26L,Spike_P681R,Spike_R158del,NSP3_P1228L,Spike_S12F,NS7a_V82A,NSP3_A488S,Spike_F157del,NSP4_T492I,NSP14_A394V,Spike_T19R,NS7a_T120I,N_D377Y,M_I82T,NSP4_S137L,Spike_D950N,NS7b_T40I,NSP13_P77L,Spike_E156G,NS3_R134L,NSP3_P1469S,Spike_T478K,NS7a_V71I,NSP6_T77A,NSP12_P323L,Spike_D614G,NSP4_V167L,Spike_L452R)		TRUE			0.00701837	0.379506	Oceania	Australia	Queensland
								Australia/QLD5175/2021		Original	betacoronavirus	EPI_ISL_8438180		29772	Human	unknown	unknown	GK	AY.39.1.4	AY.39	AY.39	PANGO-v1.18	VOC Delta GK (B.1.617.2+AY.*) first detected in India	(N_G215C,Spike_T95I,N_D63G,N_R203M,NSP12_G671S,Spike_G142D,NS3_S26L,Spike_P681R,Spike_R158del,NSP3_P1228L,Spike_S12F,NS7a_V82A,NSP3_A488S,Spike_F157del,NSP4_T492I,NSP14_A394V,Spike_T19R,NS7a_T120I,N_D377Y,M_I82T,NSP4_S137L,Spike_D950N,NS7b_T40I,NSP13_P77L,Spike_E156G,NSP3_P1469S,Spike_T478K,NS7a_V71I,NSP6_T77A,NSP12_P323L,Spike_D614G,NSP4_V167L,Spike_L452R)		TRUE	TRUE		6.71772e-05	0.37961	Oceania	Australia	Queensland
								Australia/QLD3961/2021		Original	betacoronavirus	EPI_ISL_8216263		29777	Human	unknown	unknown	GK	AY.39.1.4	AY.39	AY.39	PANGO-v1.18	VOC Delta GK (B.1.617.2+AY.*) first detected in India	(N_G215C,Spike_T95I,N_D63G,N_R203M,NSP12_G671S,NSP16_Q238H,Spike_G142D,NS3_S26L,Spike_P681R,Spike_R158del,NSP3_P1228L,Spike_S12F,NS7a_V82A,NSP3_A488S,Spike_F157del,NSP4_T492I,NSP14_A394V,Spike_T19R,NS7a_T120I,N_D377Y,M_I82T,NSP4_S137L,Spike_D950N,NS7b_T40I,NSP13_P77L,Spike_E156G,NSP3_P1469S,Spike_T478K,NS7a_V71I,NSP6_T77A,NSP12_P323L,Spike_D614G,NSP4_V167L,Spike_L452R)		TRUE				0.379588	Oceania	Australia	Queensland
								Australia/QLD3782/2021		Original	betacoronavirus	EPI_ISL_8215878		29785	Human	unknown	unknown	GK	AY.39.1.4	AY.39	AY.39	PLEARN-v1.18	VOC Delta GK (B.1.617.2+AY.*) first detected in India	(N_G215C,Spike_T95I,N_D63G,N_R203M,NSP2_A411V,NSP12_G671S,NSP16_Q238H,Spike_G142D,NS3_S26L,NSP3_S1206L,Spike_P681R,Spike_R158del,NSP12_Y479H,NSP3_P1228L,NS7a_V82A,NSP3_A488S,Spike_F157del,NSP14_A394V,Spike_T19R,NS7a_T120I,N_D377Y,M_I82T,Spike_D950N,NS7b_T40I,NSP13_P77L,Spike_E156G,NSP3_P1469S,Spike_T478K,NS7a_V71I,NSP6_T77A,NSP12_P323L,Spike_D614G,NSP4_V167L,Spike_L452R,NSP3_Y1041H,NSP12_I536V)		TRUE			0.00547255	0.379448	Oceania	Australia	Queensland
								Australia/QLD3790/2021		Original	betacoronavirus	EPI_ISL_8216132		29782	Human	unknown	unknown	GK	AY.39.1.4	AY.39	AY.39	PANGO-v1.18	VOC Delta GK (B.1.617.2+AY.*) first detected in India	(Spike_T95I,N_D63G,N_R203M,Spike_G142D,Spike_P681R,Spike_R158del,NSP3_P1228L,NSP3_A488S,Spike_F157del,NSP4_T492I,NSP14_A394V,NS7a_T120I,M_I82T,NSP4_S137L,Spike_D950N,NS7b_T40I,NSP13_P77L,Spike_E156G,NSP3_P1469S,Spike_T478K,NSP6_T77A,NSP12_P323L,Spike_D614G,NSP4_V167L)		TRUE			0.0179639	0.379697	Oceania	Australia	Queensland
								Australia/QLD3813/2021		Original	betacoronavirus	EPI_ISL_8215987		29847	Human	unknown	unknown	GK	AY.39.1.4	AY.39	AY.39	PANGO-v1.18	VOC Delta GK (B.1.617.2+AY.*) first detected in India	(N_G215C,Spike_T95I,N_D63G,N_R203M,NSP12_G671S,NSP16_Q238H,Spike_G142D,NS3_S26L,Spike_P681R,Spike_R158del,NSP3_P1228L,Spike_S12F,NS7a_V82A,Spike_F157del,NSP4_T492I,NSP14_A394V,Spike_T19R,NS7a_T120I,N_D377Y,M_I82T,NSP4_S137L,Spike_D950N,NS7b_T40I,NSP13_P77L,Spike_E156G,NSP3_P1469S,Spike_T478K,NS7a_V71I,NSP6_T77A,NSP12_P323L,Spike_D614G,NSP4_V167L,Spike_L452R)		TRUE			0.0416457	0.379143	Oceania	Australia	Queensland
								Australia/QLD4367/2021		Original	betacoronavirus	EPI_ISL_8216366		29775	Human	unknown	unknown	GK	AY.39.1.4	AY.39	AY.39	PLEARN-v1.18	VOC Delta GK (B.1.617.2+AY.*) first detected in India	(N_G215C,N_D63G,N_R203M,NSP12_G671S,NSP16_Q238H,Spike_G142D,NS3_S26L,Spike_P681R,Spike_R158del,Spike_S12F,NSP3_A488S,Spike_F157del,NSP4_T492I,NSP14_A394V,Spike_T19R,NS7a_T120I,N_D377Y,M_I82T,NSP4_S137L,Spike_D950N,NS7b_T40I,NSP13_P77L,Spike_E156G,Spike_T478K,NSP6_T77A,NSP12_P323L,Spike_D614G,NSP4_V167L,Spike_L452R)		TRUE		TRUE	0.0959194	0.380809	Oceania	Australia	Queensland
								Australia/QLD4357/2021		Original	betacoronavirus	EPI_ISL_8216250		29768	Human	unknown	unknown	GK	AY.39.1.4	AY.39	AY.39	PANGO-v1.18	VOC Delta GK (B.1.617.2+AY.*) first detected in India	(N_G215C,Spike_T95I,N_D63G,N_R203M,NSP12_G671S,NSP16_Q238H,Spike_G142D,NS3_S26L,Spike_P681R,Spike_R158del,NSP3_P1228L,NS6_W27L,Spike_S12F,NS7a_V82A,NSP3_A488S,Spike_F157del,NSP4_T492I,NSP14_A394V,Spike_T19R,NS7a_T120I,N_D377Y,M_I82T,NSP4_S137L,Spike_D950N,NS7b_T40I,NSP13_P77L,Spike_E156G,NSP3_P1469S,Spike_T478K,NS7a_V71I,NSP6_T77A,NSP12_P323L,Spike_D614G,NSP4_V167L,Spike_L452R)		TRUE			0.000100779	0.37954	Oceania	Australia	Queensland
								Australia/QLD4288/2021		Original	betacoronavirus	EPI_ISL_8216353		29768	Human	unknown	unknown	GK	AY.39.1.4	AY.39	AY.39	PANGO-v1.18	VOC Delta GK (B.1.617.2+AY.*) first detected in India	(N_G215C,Spike_T95I,N_D63G,N_R203M,NSP12_G671S,NSP16_Q238H,Spike_G142D,NS3_S26L,Spike_P681R,Spike_R158del,NSP3_P1228L,Spike_S12F,NS7a_V82A,NSP3_A488S,Spike_F157del,NSP4_T492I,NSP14_A394V,Spike_T19R,NS7a_T120I,N_D377Y,M_I82T,NSP4_S137L,Spike_D950N,NS7b_T40I,NSP13_P77L,Spike_E156G,NSP3_P1469S,Spike_T478K,NS7a_V71I,NSP6_T77A,NSP12_P323L,Spike_D614G,NSP4_V167L,Spike_L452R)		TRUE			0.00436711	0.379648	Oceania	Australia	Queensland
								Australia/QLD3123/2021		Original	betacoronavirus	EPI_ISL_8132682		29786	Human	unknown	unknown	GK	AY.39.1.4	AY.39	AY.39	PANGO-v1.18	VOC Delta GK (B.1.617.2+AY.*) first detected in India	(N_G215C,Spike_T95I,N_D63G,N_R203M,NSP12_G671S,NSP16_Q238H,Spike_G142D,NS3_S26L,Spike_P681R,Spike_R158del,NSP3_P1228L,Spike_S12F,NS7a_V82A,NSP3_A488S,Spike_F157del,NSP4_T492I,NSP14_A394V,Spike_T19R,NS7a_T120I,N_D377Y,M_I82T,NSP4_S137L,Spike_D950N,NS7b_T40I,NSP13_P77L,Spike_E156G,NSP3_P1469S,Spike_T478K,NS7a_V71I,NSP6_T77A,NSP12_P323L,Spike_D614G,NSP4_V167L,Spike_L452R)		TRUE	TRUE		0.000738602	0.379519	Oceania	Australia	Queensland
								Australia/QLD3270/2021		Original	betacoronavirus	EPI_ISL_8132680		29770	Human	unknown	unknown	GRA	BA.1.17	BA.1.17	BA.1.17	PLEARN-v1.18	VOC Omicron GRA (B.1.1.529+BA.*) first detected in Botswana/Hong Kong/South Africa	(NSP5_P132H,Spike_H69del,Spike_T95I,Spike_A67V,Spike_S373P,Spike_Q493R,Spike_N969K,Spike_H655Y,Spike_N856K,N_R203K,Spike_G142D,NSP6_S104del,NSP3_A1892T,Spike_Q954H,N_P13L,NSP3_L1266I,Spike_N501Y,M_Q19E,Spike_N440K,NSP4_T492I,Spike_N679K,Spike_N764K,Spike_L212I,Spike_Y505H,NSP6_I189V,Spike_T547K,M_D3G,Spike_D796Y,N_G204R,Spike_T478K,Spike_V143del,M_A63T,Spike_G496S,Spike_ins214XXX,NSP3_V1069I,Spike_K417N,Spike_S371L,Spike_G339D,NSP3_S1265del,NSP14_I42V,Spike_P681H,Spike_Y144del,Spike_S375F,Spike_T33I,Spike_Q498R,Spike_G446S,Spike_S477N,NSP3_K38R,Spike_N211del,Spike_E484A,E_T9I,Spike_V70del,Spike_L981F,NSP12_P323L,Spike_D614G,Spike_Y145del)		TRUE			0.0238495	0.379835	Oceania	Australia	Queensland
								Australia/QLD2963/2021		Original	betacoronavirus	EPI_ISL_8132660		29775	Human	unknown	unknown	GRA	BA.1.17	BA.1.17	BA.1.17	PANGO-v1.18	VOC Omicron GRA (B.1.1.529+BA.*) first detected in Botswana/Hong Kong/South Africa	(NSP5_P132H,Spike_H69del,Spike_T95I,Spike_A67V,Spike_S373P,Spike_Q493R,Spike_N969K,Spike_H655Y,Spike_N856K,N_R203K,Spike_G142D,NSP3_A1892T,Spike_Q954H,Spike_V213A,N_P13L,NSP3_L1266I,Spike_N501Y,M_Q19E,Spike_N440K,NSP4_T492I,NSP6_L105del,Spike_N679K,Spike_N764K,Spike_Q218S,NSP6_G107del,Spike_Y505H,NSP6_I189V,Spike_T547K,M_D3G,Spike_D796Y,N_G204R,Spike_T478K,Spike_V143del,M_A63T,Spike_G496S,Spike_L212S,NSP3_V1069I,Spike_K417N,NSP6_S106del,Spike_S371L,Spike_G339D,NSP3_S1265del,NSP14_I42V,Spike_P681H,Spike_Y144del,Spike_S375F,NSP9_P71L,Spike_Q498R,Spike_G446S,Spike_S477N,NSP3_K38R,Spike_E484A,E_T9I,Spike_V70del,Spike_L981F,Spike_ins216XS,NSP12_P323L,Spike_D614G,Spike_Y145del,NSP15_F279L)		TRUE	TRUE		0.000369437	0.37972	Oceania	Australia	Queensland
								Australia/QLD3293/2021		Original	betacoronavirus	EPI_ISL_8132654		29743	Human	unknown	unknown	GRA	BA.1.17	BA.1.17	BA.1.17	PLEARN-v1.18	VOC Omicron GRA (B.1.1.529+BA.*) first detected in Botswana/Hong Kong/South Africa	(NSP5_P132H,Spike_H69del,Spike_T95I,Spike_A67V,Spike_S373P,Spike_Q493R,Spike_N969K,Spike_H655Y,Spike_N856K,N_R203K,Spike_G142D,NSP3_A1892T,Spike_Q954H,N_P13L,NSP3_L1266I,Spike_N501Y,N_R32del,M_Q19E,Spike_N440K,NSP4_T492I,NSP6_L105del,Spike_N679K,Spike_N764K,Spike_L212I,NSP6_G107del,Spike_Y505H,NSP6_I189V,Spike_T547K,M_D3G,Spike_D796Y,N_G204R,Spike_T478K,Spike_V143del,M_A63T,Spike_G496S,NSP3_V1069I,Spike_K417N,NSP6_S106del,Spike_S371L,Spike_G339D,NSP3_S1265del,NSP14_I42V,Spike_P681H,Spike_Y144del,Spike_ins214EPE,NS7a_T14I,N_S33del,Spike_S375F,Spike_Q498R,Spike_G446S,Spike_S477N,N_E31del,NSP3_K38R,Spike_N211del,Spike_E484A,E_T9I,Spike_V70del,Spike_L981F,NSP12_P323L,Spike_D614G,Spike_Y145del)		TRUE				0.379652	Oceania	Australia	Queensland
								Australia/QLD3172/2021		Original	betacoronavirus	EPI_ISL_8132650		29743	Human	unknown	unknown	GRA	BA.1.17	BA.1.17	BA.1.17	PANGO-v1.18	VOC Omicron GRA (B.1.1.529+BA.*) first detected in Botswana/Hong Kong/South Africa	(NSP5_P132H,Spike_H69del,Spike_T95I,Spike_A67V,Spike_S373P,Spike_Q493R,Spike_N969K,Spike_H655Y,Spike_N856K,N_R203K,Spike_G142D,NSP3_A1892T,Spike_Q954H,N_P13L,NSP3_L1266I,Spike_N501Y,N_R32del,M_Q19E,Spike_N440K,NSP4_T492I,NSP6_L105del,Spike_N679K,Spike_N764K,Spike_L212I,NSP6_G107del,Spike_Y505H,NSP6_I189V,Spike_T547K,M_D3G,Spike_D796Y,N_G204R,Spike_T478K,Spike_V143del,M_A63T,Spike_G496S,NSP3_V1069I,Spike_K417N,NSP6_S106del,Spike_S371L,NSP4_S336L,Spike_G339D,NSP3_S1265del,NSP14_I42V,Spike_P681H,Spike_Y144del,Spike_ins214EPE,N_S33del,Spike_S375F,Spike_Q498R,Spike_G446S,Spike_S477N,N_E31del,NSP3_K38R,Spike_N211del,Spike_E484A,E_T9I,Spike_V70del,Spike_L981F,NSP12_P323L,Spike_D614G,Spike_Y145del)		TRUE			0.00941398	0.379527	Oceania	Australia	Queensland
								Australia/QLD3358/2021		Original	betacoronavirus	EPI_ISL_8132908		29781	Human	unknown	unknown	GRA	BA.1.17	BA.1.17	BA.1.17	PANGO-v1.18	VOC Omicron GRA (B.1.1.529+BA.*) first detected in Botswana/Hong Kong/South Africa	(NSP5_P132H,Spike_H69del,Spike_T95I,Spike_A67V,Spike_S373P,Spike_Q493R,Spike_N969K,Spike_H655Y,Spike_N856K,N_R203K,Spike_G142D,NSP6_S104del,NSP3_A1892T,Spike_Q954H,Spike_V213A,N_P13L,Spike_ins212Astop,NSP3_L1266I,Spike_N501Y,M_Q19E,Spike_N440K,NSP4_T492I,Spike_L216S,Spike_N679K,Spike_N764K,Spike_Q218S,Spike_Y505H,NSP6_I189V,Spike_T547K,M_D3G,Spike_D796Y,N_G204R,Spike_T478K,Spike_V143del,M_A63T,Spike_G496S,Spike_L212S,NSP3_V1069I,Spike_K417N,Spike_S371L,Spike_G339D,NSP3_S1265del,NSP14_I42V,Spike_P681H,Spike_D215R,Spike_Y144del,Spike_S375F,Spike_T33I,Spike_Q498R,Spike_G446S,Spike_S477N,NSP3_K38R,Spike_E484A,E_T9I,Spike_V70del,Spike_L981F,NSP12_P323L,Spike_D614G,Spike_Y145del)		TRUE	TRUE		0.000805883	0.37981	Oceania	Australia	Queensland
								Australia/QLD3311/2021		Original	betacoronavirus	EPI_ISL_8132661		29765	Human	unknown	unknown	GRA	BA.1.17	BA.1.17	BA.1.17	PLEARN-v1.18	VOC Omicron GRA (B.1.1.529+BA.*) first detected in Botswana/Hong Kong/South Africa	(NSP5_P132H,Spike_H69del,Spike_T95I,Spike_A67V,Spike_S373P,Spike_Q493R,Spike_N969K,Spike_H655Y,Spike_N856K,N_R203K,Spike_G142D,NSP3_A1892T,Spike_Q954H,Spike_V213A,N_P13L,NSP3_L1266I,Spike_N501Y,M_Q19E,Spike_N440K,NSP4_T492I,NSP6_L105del,Spike_N679K,Spike_N764K,Spike_Q218S,NSP6_G107del,Spike_Y505H,NSP6_I189V,Spike_T547K,M_D3G,Spike_D796Y,N_G204R,Spike_T478K,Spike_V143del,M_A63T,Spike_G496S,Spike_L212S,NSP3_V1069I,Spike_K417N,NSP6_S106del,Spike_S371L,Spike_G339D,NSP3_S1265del,NSP14_I42V,Spike_P681H,Spike_Y144del,Spike_S375F,Spike_Q498R,Spike_G446S,Spike_S477N,NSP3_K38R,Spike_E484A,E_T9I,Spike_V70del,Spike_L981F,Spike_ins216XS,NSP12_P323L,Spike_D614G,Spike_Y145del)		TRUE	TRUE		0.00339325	0.379922	Oceania	Australia	Queensland
								Australia/QLD3146/2021		Original	betacoronavirus	EPI_ISL_8132765		29775	Human	unknown	unknown	GRA	BA.1.17	BA.1.17	BA.1.17	PANGO-v1.18	VOC Omicron GRA (B.1.1.529+BA.*) first detected in Botswana/Hong Kong/South Africa	(NSP5_P132H,Spike_H69del,Spike_T95I,Spike_A67V,Spike_S373P,Spike_Q493R,Spike_N969K,Spike_H655Y,Spike_N856K,N_R203K,Spike_G142D,NSP3_A1892T,Spike_Q954H,Spike_V213A,N_P13L,NSP3_L1266I,Spike_N501Y,M_Q19E,Spike_N440K,NSP4_T492I,NSP6_L105del,Spike_N679K,Spike_N764K,Spike_Q218S,NSP6_G107del,Spike_Y505H,NSP6_I189V,Spike_T547K,M_D3G,Spike_D796Y,N_G204R,Spike_T478K,Spike_V143del,M_A63T,Spike_G496S,Spike_L212S,NSP3_V1069I,Spike_K417N,NSP6_S106del,Spike_S371L,Spike_G339D,NSP3_S148Y,NSP3_S1265del,NSP14_I42V,Spike_P681H,Spike_Y144del,Spike_S375F,Spike_Q498R,Spike_G446S,Spike_S477N,NSP3_K38R,Spike_E484A,E_T9I,Spike_V70del,Spike_L981F,Spike_ins216XS,NSP12_P323L,Spike_D614G,Spike_Y145del)		TRUE	TRUE		0.000403023	0.379666	Oceania	Australia	Queensland
								Australia/QLD3352/2021		Original	betacoronavirus	EPI_ISL_8132801		29777	Human	unknown	unknown	GK	AY.39.1.4	AY.39	AY.39	PANGO-v1.18	VOC Delta GK (B.1.617.2+AY.*) first detected in India	(N_G215C,Spike_T95I,N_D63G,N_R203M,NSP12_G671S,NSP16_Q238H,Spike_G142D,NS3_S26L,Spike_P681R,Spike_R158del,NSP3_P1228L,Spike_S12F,NS7a_V82A,NSP3_A488S,Spike_F157del,NSP4_T492I,NSP14_A394V,Spike_T19R,NS7a_T120I,N_D377Y,M_I82T,NSP4_S137L,Spike_D950N,NS7b_T40I,NSP13_P77L,Spike_E156G,NSP3_P1469S,Spike_T478K,NS7a_V71I,NSP6_T77A,NSP12_P323L,N_A273S,Spike_D614G,NSP4_V167L,Spike_L452R)		TRUE	TRUE		3.3583e-05	0.3795	Oceania	Australia	Queensland
								Australia/QLD3122/2021		Original	betacoronavirus	EPI_ISL_8132831		29779	Human	unknown	unknown	GRA	BA.1.17	BA.1.17	BA.1.17	PLEARN-v1.18	VOC Omicron GRA (B.1.1.529+BA.*) first detected in Botswana/Hong Kong/South Africa	(NSP5_P132H,Spike_H69del,Spike_T95I,Spike_A67V,Spike_S373P,Spike_Q493R,Spike_N969K,Spike_H655Y,Spike_N856K,N_R203K,Spike_G142D,NSP6_S104del,NSP3_A1892T,Spike_Q954H,Spike_V213A,N_P13L,NSP3_L1266I,Spike_N501Y,M_Q19E,Spike_N440K,NSP4_T492I,Spike_N679K,Spike_N764K,Spike_Q218S,Spike_Y505H,NSP6_I189V,Spike_T547K,M_D3G,Spike_D796Y,N_G204R,Spike_T478K,Spike_V143del,M_A63T,Spike_G496S,Spike_L212S,NSP3_V1069I,Spike_K417N,Spike_S371L,Spike_G339D,NSP3_S1265del,NSP14_I42V,Spike_P681H,Spike_Y144del,Spike_S375F,Spike_Q498R,Spike_G446S,Spike_S477N,Spike_E484A,E_T9I,Spike_V70del,Spike_L981F,Spike_ins216XS,NSP12_P323L,Spike_D614G,Spike_Y145del)		TRUE	TRUE		0.000570872	0.379679	Oceania	Australia	Queensland
								Australia/QLD3198/2021		Original	betacoronavirus	EPI_ISL_8132881		29789	Human	unknown	unknown	GRA	BA.1.17	BA.1.17	BA.1.17	PANGO-v1.18	VOC Omicron GRA (B.1.1.529+BA.*) first detected in Botswana/Hong Kong/South Africa	(NSP5_P132H,Spike_H69del,Spike_T95I,Spike_A67V,Spike_S373P,Spike_Q493R,Spike_N969K,Spike_H655Y,Spike_N856K,N_R203K,Spike_G142D,NSP6_S104del,NSP3_A1892T,Spike_Q954H,Spike_V213A,N_P13L,Spike_ins212Astop,NSP3_L1266I,Spike_N501Y,M_Q19E,Spike_N440K,NSP4_T492I,Spike_L216S,Spike_N679K,Spike_N764K,Spike_Q218S,Spike_Y505H,NSP6_I189V,Spike_T547K,M_D3G,Spike_D796Y,N_G204R,Spike_T478K,Spike_V143del,M_A63T,Spike_G496S,Spike_L212S,NSP3_V1069I,Spike_K417N,Spike_S371L,Spike_G339D,NSP3_S1265del,NSP14_I42V,Spike_P681H,Spike_D215R,Spike_Y144del,Spike_S375F,Spike_Q498R,Spike_G446S,Spike_S477N,NSP3_K38R,Spike_E484A,E_T9I,Spike_V70del,Spike_L981F,NSP12_P323L,Spike_D614G,Spike_Y145del)		TRUE	TRUE		0.000201417	0.379713	Oceania	Australia	Queensland
								Australia/QLD3519/2021		Original	betacoronavirus	EPI_ISL_8132731		29743	Human	unknown	unknown	GK	AY.39.1.4	AY.39	AY.39	PANGO-v1.18	VOC Delta GK (B.1.617.2+AY.*) first detected in India	(N_G215C,Spike_T95I,N_D63G,N_R203M,NSP12_G671S,NSP16_Q238H,Spike_G142D,NS3_S26L,Spike_P681R,Spike_R158del,NSP3_P1228L,Spike_S12F,NS7a_V82A,NSP3_A488S,Spike_F157del,NSP4_T492I,NSP14_A394V,Spike_T19R,NS7a_T120I,N_D377Y,M_I82T,NSP4_S137L,Spike_D950N,NS7b_T40I,NSP13_P77L,Spike_E156G,NSP3_P1469S,Spike_T478K,NS7a_V71I,NSP6_T77A,NSP12_P323L,Spike_D614G,NSP4_V167L,Spike_L452R)		TRUE	TRUE			0.379484	Oceania	Australia	Queensland
								Australia/QLD3388/2021		Original	betacoronavirus	EPI_ISL_8132891		29791	Human	unknown	unknown	GRA	BA.1.17	BA.1.17	BA.1.17	PLEARN-v1.18	VOC Omicron GRA (B.1.1.529+BA.*) first detected in Botswana/Hong Kong/South Africa	(NSP5_P132H,NSP16_A116V,Spike_H69del,Spike_T95I,Spike_A67V,Spike_S373P,Spike_Q493R,Spike_N969K,Spike_H655Y,Spike_N856K,N_R203K,Spike_G142D,NSP6_S104del,NSP3_A1892T,Spike_Q954H,Spike_V213A,N_P13L,Spike_ins212Astop,NSP3_L1266I,Spike_N501Y,M_Q19E,Spike_N440K,NSP4_T492I,Spike_L216S,Spike_N679K,Spike_N764K,Spike_Q218S,Spike_Y505H,NSP6_I189V,Spike_T547K,M_D3G,Spike_D796Y,N_G204R,Spike_T478K,Spike_V143del,M_A63T,Spike_G496S,Spike_L212S,NSP3_V1069I,Spike_K417N,Spike_S371L,Spike_G339D,NSP3_S1265del,Spike_P681H,Spike_D215R,Spike_Y144del,NSP9_T64I,Spike_S375F,Spike_Q498R,Spike_G446S,Spike_S477N,NSP3_K38R,Spike_E484A,E_T9I,Spike_V70del,Spike_L981F,NSP12_P323L,Spike_D614G,Spike_Y145del)		TRUE	TRUE		0.060723	0.379851	Oceania	Australia	Queensland
								Australia/QLD3251/2021		Original	betacoronavirus	EPI_ISL_8132675		29788	Human	unknown	unknown	GRA	BA.1.17	BA.1.17	BA.1.17	PLEARN-v1.18	VOC Omicron GRA (B.1.1.529+BA.*) first detected in Botswana/Hong Kong/South Africa	(NSP5_P132H,Spike_H69del,Spike_T95I,Spike_A67V,Spike_S373P,Spike_Q493R,Spike_N969K,Spike_H655Y,Spike_N856K,N_R203K,Spike_G142D,NSP6_S104del,NSP3_A1892T,Spike_Q954H,Spike_V213A,N_P13L,NSP3_L1266I,Spike_N501Y,M_Q19E,Spike_N440K,NSP4_T492I,Spike_N679K,Spike_N764K,Spike_Q218S,Spike_Y505H,NSP6_I189V,Spike_T547K,M_D3G,Spike_D796Y,N_G204R,Spike_T478K,Spike_V143del,M_A63T,Spike_G496S,Spike_L212S,NSP3_V1069I,Spike_K417N,Spike_S371L,Spike_G339D,NSP3_S1265del,NSP14_I42V,Spike_P681H,Spike_Y144del,Spike_S375F,Spike_Q498R,Spike_G446S,Spike_S477N,NSP3_K38R,Spike_E484A,E_T9I,Spike_V70del,Spike_L981F,Spike_ins216XS,NSP12_P323L,Spike_D614G,Spike_Y145del)		TRUE			0.0269572	0.380473	Oceania	Australia	Queensland
								Australia/QLD3017/2021		Original	betacoronavirus	EPI_ISL_8132821		29789	Human	unknown	unknown	GRA	BA.1.17	BA.1.17	BA.1.17	PANGO-v1.18	VOC Omicron GRA (B.1.1.529+BA.*) first detected in Botswana/Hong Kong/South Africa	(NSP5_P132H,Spike_H69del,Spike_T95I,Spike_A67V,Spike_S373P,Spike_Q493R,Spike_N969K,Spike_H655Y,Spike_N856K,N_R203K,Spike_G142D,NSP6_S104del,NSP3_A1892T,Spike_Q954H,Spike_V213A,N_P13L,NSP3_L1266I,Spike_N501Y,M_Q19E,Spike_N440K,NSP4_T492I,Spike_N679K,Spike_N764K,Spike_Q218S,Spike_Y505H,NSP6_I189V,Spike_T547K,M_D3G,Spike_D796Y,N_G204R,Spike_T478K,Spike_V143del,M_A63T,Spike_G496S,Spike_L212S,NSP3_V1069I,Spike_K417N,Spike_S371L,Spike_G339D,NSP3_S1265del,NSP14_I42V,Spike_P681H,Spike_Y144del,Spike_S375F,Spike_Q498R,Spike_G446S,Spike_S477N,NSP3_K38R,Spike_E484A,E_T9I,Spike_V70del,Spike_L981F,Spike_ins216XS,NSP12_P323L,Spike_D614G,Spike_Y145del)		TRUE	TRUE		0.000503542	0.37966	Oceania	Australia	Queensland
								Australia/QLD3033/2021		Original	betacoronavirus	EPI_ISL_8132841		29848	Human	unknown	unknown	GRA	BA.1.17	BA.1.17	BA.1.17	PLEARN-v1.18	VOC Omicron GRA (B.1.1.529+BA.*) first detected in Botswana/Hong Kong/South Africa	(NSP5_P132H,Spike_H69del,Spike_T95I,Spike_A67V,Spike_S373P,Spike_Q493R,Spike_N969K,Spike_H655Y,Spike_N856K,N_R203K,Spike_G142D,NSP6_S104del,NSP3_A1892T,Spike_Q954H,Spike_V213A,N_P13L,NSP3_L1266I,Spike_N501Y,M_Q19E,Spike_N440K,NSP4_T492I,Spike_N679K,Spike_N764K,Spike_Q218S,Spike_Y505H,NSP6_I189V,Spike_T547K,M_D3G,Spike_D796Y,N_G204R,Spike_T478K,Spike_V143del,M_A63T,Spike_G496S,Spike_L212S,NSP3_V1069I,Spike_K417N,Spike_S371L,NSP4_S336L,Spike_G339D,NSP3_S1265del,NSP14_I42V,Spike_P681H,Spike_Y144del,Spike_S375F,Spike_Q498R,Spike_G446S,Spike_S477N,NSP3_K38R,Spike_E484A,E_T9I,Spike_V70del,Spike_L981F,Spike_ins216XS,NSP12_P323L,Spike_D614G,Spike_Y145del)		TRUE			0.00827526	0.379447	Oceania	Australia	Queensland
								Australia/QLD3378/2021		Original	betacoronavirus	EPI_ISL_8132914		29764	Human	unknown	unknown	GRA	BA.1.17	BA.1.17	BA.1.17	PANGO-v1.18	VOC Omicron GRA (B.1.1.529+BA.*) first detected in Botswana/Hong Kong/South Africa	(NSP5_P132H,Spike_H69del,Spike_T95I,Spike_A67V,Spike_S373P,Spike_Q493R,Spike_N969K,Spike_H655Y,Spike_N856K,N_R203K,Spike_G142D,NSP6_S104del,NSP3_A1892T,Spike_Q954H,Spike_V213A,N_P13L,Spike_ins212Astop,NSP3_L1266I,Spike_N501Y,M_Q19E,Spike_N440K,NSP4_T492I,Spike_L216S,Spike_N679K,Spike_N764K,Spike_Q218S,Spike_Y505H,NSP6_I189V,Spike_T547K,M_D3G,Spike_D796Y,N_G204R,Spike_T478K,Spike_V143del,M_A63T,Spike_G496S,Spike_L212S,NSP3_V1069I,Spike_K417N,Spike_S371L,Spike_G339D,NSP3_S1265del,NSP14_I42V,Spike_P681H,Spike_D215R,Spike_Y144del,Spike_S375F,Spike_Q498R,Spike_G446S,Spike_S477N,NSP3_K38R,Spike_E484A,E_T9I,Spike_V70del,Spike_L981F,NSP12_P323L,Spike_D614G,Spike_Y145del)		TRUE	TRUE		0.023216	0.380112	Oceania	Australia	Queensland
								Australia/QLD3055/2021		Original	betacoronavirus	EPI_ISL_8132643		29743	Human	unknown	unknown	GRA	BA.1.17	BA.1.17	BA.1.17	PANGO-v1.18	VOC Omicron GRA (B.1.1.529+BA.*) first detected in Botswana/Hong Kong/South Africa	(NSP5_P132H,Spike_H69del,Spike_T95I,Spike_A67V,Spike_S373P,Spike_Q493R,Spike_N969K,Spike_H655Y,Spike_N856K,N_R203K,Spike_G142D,NSP3_A1892T,Spike_Q954H,N_P13L,NSP3_L1266I,Spike_N501Y,N_R32del,M_Q19E,Spike_N440K,NSP4_T492I,NSP6_L105del,Spike_N679K,Spike_N764K,Spike_L212I,NSP6_G107del,Spike_Y505H,NSP6_I189V,Spike_T547K,M_D3G,Spike_D796Y,N_G204R,Spike_T478K,Spike_V143del,M_A63T,Spike_G496S,NSP3_V1069I,Spike_K417N,NSP6_S106del,Spike_S371L,NSP4_S336L,Spike_G339D,NSP3_S1265del,NSP14_I42V,Spike_P681H,Spike_Y144del,Spike_ins214EPE,N_S33del,Spike_S375F,Spike_Q498R,Spike_G446S,Spike_S477N,N_E31del,NSP3_K38R,Spike_N211del,Spike_E484A,E_T9I,Spike_V70del,Spike_L981F,NSP12_P323L,Spike_D614G,Spike_Y145del)		TRUE				0.379551	Oceania	Australia	Queensland
								Australia/QLD2970/2021		Original	betacoronavirus	EPI_ISL_8132640		29743	Human	unknown	unknown	GRA	BA.1.17	BA.1.17	BA.1.17	PANGO-v1.18	VOC Omicron GRA (B.1.1.529+BA.*) first detected in Botswana/Hong Kong/South Africa	(NSP5_P132H,Spike_H69del,Spike_T95I,Spike_A67V,Spike_S373P,Spike_Q493R,Spike_N969K,Spike_H655Y,Spike_N856K,N_R203K,Spike_G142D,NSP3_A1892T,Spike_Q954H,N_P13L,NSP3_L1266I,Spike_N501Y,N_R32del,M_Q19E,Spike_N440K,NSP4_T492I,NSP6_L105del,Spike_N679K,Spike_N764K,Spike_L212I,NSP6_G107del,Spike_Y505H,NSP6_I189V,Spike_T547K,M_D3G,Spike_D796Y,N_G204R,Spike_T478K,Spike_V143del,M_A63T,Spike_G496S,NSP3_V1069I,Spike_K417N,NSP6_S106del,Spike_S371L,Spike_G339D,NSP3_S1265del,NSP14_I42V,Spike_P681H,Spike_Y144del,Spike_ins214EPE,N_S33del,Spike_S375F,Spike_Q498R,Spike_G446S,Spike_S477N,N_E31del,NSP3_K38R,Spike_N211del,Spike_E484A,E_T9I,Spike_V70del,Spike_L981F,NSP12_P323L,Spike_D614G,Spike_Y145del)		TRUE			0.0236022	0.379911	Oceania	Australia	Queensland
								Australia/QLD3130/2021		Original	betacoronavirus	EPI_ISL_8132882		29786	Human	unknown	unknown	GRA	BA.1.17	BA.1.17	BA.1.17	PANGO-v1.18	VOC Omicron GRA (B.1.1.529+BA.*) first detected in Botswana/Hong Kong/South Africa	(NSP5_P132H,Spike_H69del,Spike_T95I,Spike_A67V,Spike_S373P,Spike_Q493R,Spike_N969K,Spike_H655Y,Spike_N856K,N_R203K,Spike_G142D,NSP6_S104del,NSP3_A1892T,Spike_Q954H,Spike_V213A,N_P13L,Spike_ins212Astop,NSP3_L1266I,Spike_N501Y,M_Q19E,Spike_N440K,NSP4_T492I,Spike_L216S,Spike_N679K,Spike_N764K,Spike_Q218S,Spike_Y505H,NSP6_I189V,Spike_T547K,M_D3G,Spike_D796Y,N_G204R,Spike_T478K,Spike_V143del,M_A63T,Spike_G496S,Spike_L212S,NSP3_V1069I,Spike_K417N,Spike_S371L,Spike_G339D,NSP3_S1265del,NSP14_I42V,Spike_P681H,Spike_D215R,Spike_Y144del,Spike_S375F,Spike_Q498R,Spike_G446S,Spike_S477N,Spike_E484A,E_T9I,Spike_V70del,Spike_L981F,NSP12_P323L,Spike_D614G,Spike_Y145del)		TRUE	TRUE		0.000268583	0.37971	Oceania	Australia	Queensland
								Australia/QLD3061/2021		Original	betacoronavirus	EPI_ISL_8132663		29791	Human	unknown	unknown	GRA	BA.1.17	BA.1.17	BA.1.17	PANGO-v1.18	VOC Omicron GRA (B.1.1.529+BA.*) first detected in Botswana/Hong Kong/South Africa	(NSP5_P132H,Spike_H69del,Spike_T95I,Spike_A67V,Spike_S373P,Spike_Q493R,Spike_N969K,Spike_H655Y,Spike_N856K,N_R203K,Spike_G142D,NSP6_S104del,NSP3_A1892T,Spike_Q954H,Spike_V213A,N_P13L,NSP3_L1266I,Spike_N501Y,NSP2_S348P,M_Q19E,Spike_N440K,NSP4_T492I,Spike_N679K,Spike_N764K,Spike_Q218S,Spike_Y505H,NSP6_I189V,Spike_T547K,M_D3G,Spike_D796Y,N_G204R,Spike_T478K,Spike_V143del,M_A63T,Spike_G496S,Spike_L212S,NSP3_V1069I,Spike_K417N,Spike_S371L,Spike_G339D,NSP3_S1265del,NSP14_I42V,Spike_P681H,Spike_Y144del,Spike_S375F,Spike_Q498R,Spike_G446S,Spike_S477N,Spike_E484A,E_T9I,Spike_V70del,Spike_L981F,Spike_ins216XS,NSP12_P323L,Spike_D614G,Spike_Y145del)		TRUE	TRUE		0.000537075	0.379715	Oceania	Australia	Queensland
								Australia/QLD3184/2021		Original	betacoronavirus	EPI_ISL_8132674		29780	Human	unknown	unknown	GRA	BA.1.17	BA.1.17	BA.1.17	PLEARN-v1.18	VOC Omicron GRA (B.1.1.529+BA.*) first detected in Botswana/Hong Kong/South Africa	(NSP5_P132H,Spike_H69del,Spike_T95I,Spike_A67V,Spike_S373P,Spike_Q493R,Spike_N969K,Spike_H655Y,Spike_N856K,N_R203K,Spike_G142D,NSP3_A1892T,Spike_Q954H,N_P13L,NSP3_L1266I,Spike_N501Y,M_Q19E,Spike_N440K,NSP4_T492I,NSP6_L105del,Spike_N679K,Spike_N764K,Spike_L212I,NSP6_G107del,Spike_Y505H,NSP6_I189V,Spike_T547K,M_D3G,Spike_D796Y,N_G204R,Spike_T478K,Spike_V143del,M_A63T,Spike_G496S,Spike_ins214XXX,NSP3_V1069I,Spike_K417N,NSP6_S106del,Spike_S371L,NSP4_S336L,Spike_G339D,NSP3_S1265del,NSP14_I42V,Spike_P681H,Spike_Y144del,Spike_S375F,Spike_Q498R,Spike_G446S,Spike_S477N,NSP3_K38R,Spike_N211del,Spike_E484A,E_T9I,Spike_V70del,Spike_L981F,NSP12_P323L,Spike_D614G,Spike_Y145del)		TRUE	TRUE		0.000335796	0.37961	Oceania	Australia	Queensland
								Australia/QLD3607/2021		Original	betacoronavirus	EPI_ISL_8132723		29743	Human	unknown	unknown	GRA	BA.1.17	BA.1.17	BA.1.17	PANGO-v1.18	VOC Omicron GRA (B.1.1.529+BA.*) first detected in Botswana/Hong Kong/South Africa	(NSP5_P132H,Spike_H69del,Spike_T95I,Spike_A67V,Spike_S373P,Spike_Q493R,Spike_N969K,Spike_H655Y,Spike_N856K,N_R203K,Spike_G142D,NSP3_A1892T,Spike_Q954H,N_P13L,NSP3_L1266I,Spike_N501Y,N_R32del,M_Q19E,Spike_N440K,NSP4_T492I,NSP6_L105del,Spike_N679K,Spike_N764K,Spike_L212I,NSP6_G107del,Spike_Y505H,NSP6_I189V,Spike_T547K,M_D3G,Spike_D796Y,N_G204R,Spike_T478K,Spike_V143del,M_A63T,Spike_G496S,NSP3_V1069I,NSP3_T1269I,Spike_K417N,NSP6_S106del,Spike_S371L,Spike_G339D,NSP3_S1265del,NSP14_I42V,Spike_P681H,Spike_Y144del,Spike_ins214EPE,N_S33del,Spike_S375F,Spike_Q498R,Spike_G446S,Spike_S477N,N_E31del,NSP3_K38R,Spike_N211del,Spike_E484A,E_T9I,Spike_V70del,Spike_L981F,NSP12_P323L,Spike_D614G,Spike_Y145del)		TRUE				0.379619	Oceania	Australia	Queensland
								Australia/QLD2960/2021		Original	betacoronavirus	EPI_ISL_8132863		29784	Human	unknown	unknown	GRA	BA.1.17	BA.1.17	BA.1.17	PLEARN-v1.18	VOC Omicron GRA (B.1.1.529+BA.*) first detected in Botswana/Hong Kong/South Africa	(NSP5_P132H,Spike_H69del,Spike_T95I,Spike_A67V,Spike_S373P,Spike_Q493R,Spike_N969K,Spike_H655Y,Spike_N856K,N_R203K,Spike_G142D,NSP3_A1892T,Spike_Q954H,Spike_V213A,N_P13L,Spike_ins212Astop,NSP3_L1266I,Spike_N501Y,M_Q19E,Spike_N440K,NSP4_T492I,NSP6_L105del,Spike_L216S,Spike_N679K,Spike_N764K,Spike_Q218S,NSP6_G107del,Spike_Y505H,NSP6_I189V,Spike_T547K,M_D3G,Spike_D796Y,N_G204R,Spike_T478K,Spike_V143del,M_A63T,Spike_G496S,Spike_L212S,NSP3_V1069I,Spike_K417N,NSP6_S106del,Spike_S371L,Spike_G339D,NSP3_S1265del,NSP14_I42V,Spike_P681H,Spike_D215R,Spike_Y144del,Spike_S375F,Spike_Q498R,Spike_G446S,Spike_S477N,NSP3_K38R,Spike_E484A,E_T9I,Spike_V70del,Spike_L981F,NSP12_P323L,Spike_D614G,Spike_Y145del)		TRUE	TRUE		0.00731937	0.379591	Oceania	Australia	Queensland
								Australia/QLD3288/2021		Original	betacoronavirus	EPI_ISL_8132769		29843	Human	unknown	unknown	GRA	BA.1.17	BA.1.17	BA.1.17	PANGO-v1.18	VOC Omicron GRA (B.1.1.529+BA.*) first detected in Botswana/Hong Kong/South Africa	(NSP5_P132H,Spike_H69del,Spike_T95I,Spike_A67V,Spike_S373P,Spike_Q493R,Spike_N969K,Spike_H655Y,Spike_N856K,N_R203K,Spike_G142D,NSP3_A1892T,Spike_Q954H,Spike_V213A,N_P13L,Spike_N501Y,M_Q19E,Spike_N440K,NSP4_T492I,Spike_N679K,Spike_N764K,Spike_Q218S,NSP6_G107del,Spike_Y505H,NSP6_I189V,Spike_T547K,M_D3G,Spike_D796Y,N_G204R,Spike_T478K,Spike_V143del,M_A63T,Spike_G496S,Spike_L212S,NSP3_V1069I,Spike_K417N,NSP6_S106del,Spike_S371L,NSP4_S336L,Spike_G339D,NSP14_I42V,Spike_P681H,Spike_Y144del,Spike_S375F,Spike_Q498R,Spike_G446S,Spike_S477N,NSP3_K38R,Spike_E484A,E_T9I,Spike_V70del,Spike_L981F,Spike_ins216XS,NSP12_P323L,Spike_D614G,Spike_Y145del)		TRUE			0.0312971	0.379397	Oceania	Australia	Queensland
								Australia/QLD3164/2021		Original	betacoronavirus	EPI_ISL_8132910		29766	Human	unknown	unknown	GRA	BA.1.17	BA.1.17	BA.1.17	PANGO-v1.18	VOC Omicron GRA (B.1.1.529+BA.*) first detected in Botswana/Hong Kong/South Africa	(NSP5_P132H,Spike_H69del,Spike_T95I,Spike_A67V,Spike_S373P,Spike_Q493R,Spike_N969K,Spike_H655Y,Spike_N856K,N_R203K,Spike_G142D,NSP6_S104del,NSP3_A1892T,Spike_Q954H,N_P13L,NSP3_L1266I,Spike_N501Y,M_Q19E,Spike_N440K,Spike_N679K,Spike_N764K,Spike_Y505H,NSP6_I189V,Spike_T547K,M_D3G,Spike_D796Y,N_G204R,Spike_T478K,Spike_V143del,M_A63T,Spike_G496S,NSP3_V1069I,Spike_K417N,Spike_S371L,Spike_G339D,NSP3_S1265del,NSP14_I42V,Spike_P681H,Spike_Y144del,Spike_S375F,Spike_Q498R,Spike_G446S,Spike_S477N,NSP3_K38R,Spike_E484A,E_T9I,Spike_V70del,Spike_L981F,NSP12_P323L,Spike_D614G,Spike_Y145del)		TRUE		TRUE	0.0511994	0.38078	Oceania	Australia	Queensland
								Australia/QLD3158/2021		Original	betacoronavirus	EPI_ISL_8132653		29743	Human	unknown	unknown	GRA	BA.1.17	BA.1.17	BA.1.17	PANGO-v1.18	VOC Omicron GRA (B.1.1.529+BA.*) first detected in Botswana/Hong Kong/South Africa	(NSP5_P132H,Spike_H69del,Spike_T95I,Spike_A67V,Spike_S373P,Spike_Q493R,Spike_N969K,Spike_H655Y,Spike_N856K,N_R203K,Spike_G142D,NSP3_A1892T,Spike_Q954H,N_P13L,NSP3_L1266I,Spike_N501Y,N_R32del,M_Q19E,Spike_N440K,NSP4_T492I,NSP6_L105del,Spike_N679K,Spike_N764K,Spike_L212I,NSP6_G107del,Spike_Y505H,NSP6_I189V,Spike_T547K,M_D3G,Spike_D796Y,N_G204R,Spike_T478K,Spike_V143del,M_A63T,Spike_G496S,NSP3_V1069I,Spike_K417N,NSP6_S106del,Spike_S371L,NSP4_S336L,Spike_G339D,NSP3_S1265del,NSP14_I42V,Spike_P681H,Spike_Y144del,Spike_ins214EPE,N_S33del,Spike_S375F,Spike_Q498R,Spike_G446S,Spike_S477N,N_E31del,NSP3_K38R,Spike_N211del,Spike_E484A,E_T9I,Spike_V70del,Spike_L981F,NSP12_P323L,Spike_D614G,Spike_Y145del)		TRUE			0.00941398	0.379527	Oceania	Australia	Queensland
								Australia/QLD3254/2021		Original	betacoronavirus	EPI_ISL_8132692		29784	Human	unknown	unknown	GRA	BA.1.17	BA.1.17	BA.1.17	PANGO-v1.18	VOC Omicron GRA (B.1.1.529+BA.*) first detected in Botswana/Hong Kong/South Africa	(NSP5_P132H,Spike_H69del,Spike_T95I,Spike_A67V,Spike_S373P,Spike_Q493R,Spike_N969K,Spike_H655Y,Spike_N856K,N_R203K,Spike_G142D,NSP6_S104del,NSP3_A1892T,Spike_Q954H,Spike_V213A,N_P13L,NSP3_L1266I,Spike_N501Y,M_Q19E,Spike_N440K,NSP4_T492I,Spike_P812L,Spike_N679K,Spike_N764K,Spike_Q218S,Spike_Y505H,NSP6_I189V,Spike_T547K,M_D3G,Spike_D796Y,N_G204R,Spike_T478K,Spike_V143del,M_A63T,Spike_G496S,Spike_L212S,NSP3_V1069I,Spike_K417N,Spike_S371L,Spike_G339D,NSP3_S1265del,NSP14_I42V,Spike_P681H,Spike_Y144del,Spike_S375F,Spike_Q498R,Spike_G446S,Spike_S477N,NSP3_K38R,Spike_E484A,E_T9I,Spike_V70del,Spike_L981F,Spike_ins216XS,NSP12_P323L,Spike_D614G,Spike_Y145del)		TRUE	TRUE		0.000503626	0.37969	Oceania	Australia	Queensland
								Australia/QLD3260/2021		Original	betacoronavirus	EPI_ISL_8132648		29743	Human	unknown	unknown	GRA	BA.1.17	BA.1.17	BA.1.17	PANGO-v1.18	VOC Omicron GRA (B.1.1.529+BA.*) first detected in Botswana/Hong Kong/South Africa	(NSP5_P132H,Spike_H69del,Spike_T95I,Spike_A67V,Spike_S373P,Spike_Q493R,Spike_N969K,Spike_H655Y,Spike_N856K,N_R203K,Spike_G142D,NSP3_A1892T,Spike_Q954H,N_P13L,NSP3_L1266I,Spike_N501Y,N_R32del,M_Q19E,Spike_N440K,NSP4_T492I,NSP6_L105del,Spike_N679K,Spike_N764K,Spike_L212I,NSP6_G107del,Spike_Y505H,NSP6_I189V,Spike_T547K,M_D3G,Spike_D796Y,N_G204R,Spike_T478K,Spike_V143del,M_A63T,Spike_G496S,NSP3_V1069I,Spike_K417N,NSP6_S106del,Spike_S371L,NSP4_S336L,Spike_G339D,NSP3_S1265del,NSP14_I42V,Spike_P681H,Spike_Y144del,Spike_ins214EPE,N_S33del,Spike_S375F,Spike_Q498R,Spike_G446S,Spike_S477N,N_E31del,NSP3_K38R,Spike_N211del,Spike_E484A,E_T9I,Spike_V70del,Spike_L981F,NSP12_P323L,Spike_D614G,Spike_Y145del)		TRUE			0.00941398	0.379527	Oceania	Australia	Queensland
								Australia/QLD3132/2021		Original	betacoronavirus	EPI_ISL_8132738		29837	Human	unknown	unknown	GK	AY.39.1.4	AY.39	AY.39	PANGO-v1.18	VOC Delta GK (B.1.617.2+AY.*) first detected in India	(N_G215C,Spike_T95I,N_D63G,N_R203M,NSP12_G671S,NSP16_Q238H,Spike_G142D,NS3_S26L,Spike_P681R,Spike_R158del,NSP3_P1228L,Spike_S12F,NS7a_V82A,NSP3_A488S,Spike_F157del,NSP4_T492I,NSP14_A394V,Spike_T19R,NS7a_T120I,N_D377Y,M_I82T,NSP4_S137L,Spike_D950N,NS7b_T40I,NSP13_P77L,Spike_E156G,NSP3_P1469S,Spike_T478K,NS7a_V71I,NSP6_T77A,NSP12_P323L,Spike_D614G,NSP4_V167L,Spike_L452R)		TRUE			0.016322	0.37908	Oceania	Australia	Queensland
								Australia/QLD3376/2021		Original	betacoronavirus	EPI_ISL_8132925		29786	Human	unknown	unknown	GRA	BA.1.17	BA.1.17	BA.1.17	PLEARN-v1.18	VOC Omicron GRA (B.1.1.529+BA.*) first detected in Botswana/Hong Kong/South Africa	(NSP5_P132H,Spike_H69del,Spike_T95I,Spike_A67V,Spike_S373P,Spike_Q493R,Spike_N969K,Spike_H655Y,Spike_N856K,N_R203K,Spike_G142D,NSP3_A1892T,Spike_Q954H,Spike_V213A,N_P13L,NSP3_L1266I,Spike_N501Y,M_Q19E,Spike_N440K,NSP4_T492I,Spike_N679K,Spike_N764K,Spike_Q218S,NSP6_G107del,Spike_Y505H,NSP6_I189V,Spike_T547K,M_D3G,Spike_D796Y,N_G204R,Spike_T478K,Spike_V143del,M_A63T,Spike_G496S,Spike_L212S,NSP3_V1069I,Spike_K417N,NSP6_S106del,Spike_S371L,NSP4_S336L,Spike_G339D,NSP3_S1265del,NSP14_I42V,Spike_P681H,Spike_Y144del,Spike_S375F,Spike_Q498R,Spike_G446S,Spike_S477N,NSP3_K38R,Spike_E484A,E_T9I,Spike_V70del,Spike_L981F,Spike_ins216XS,NSP12_P323L,Spike_D614G,Spike_Y145del)		TRUE			0.00916538	0.379663	Oceania	Australia	Queensland
								Australia/QLD3400/2021		Original	betacoronavirus	EPI_ISL_8132872		29789	Human	unknown	unknown	GRA	BA.1.17	BA.1.17	BA.1.17	PLEARN-v1.18	VOC Omicron GRA (B.1.1.529+BA.*) first detected in Botswana/Hong Kong/South Africa	(NSP5_P132H,Spike_H69del,Spike_T95I,Spike_A67V,Spike_S373P,Spike_Q493R,Spike_N969K,Spike_H655Y,Spike_N856K,N_R203K,Spike_G142D,NSP3_A1892T,NSP6_K111V,Spike_Q954H,Spike_V213A,N_P13L,Spike_ins212Astop,NSP3_L1266I,Spike_N501Y,NSP6_D112L,M_Q19E,Spike_N440K,NSP4_T492I,Spike_L216S,Spike_N679K,Spike_N764K,Spike_Q218S,Spike_Y505H,NSP6_I189V,Spike_T547K,M_D3G,Spike_D796Y,N_G204R,Spike_T478K,Spike_V143del,M_A63T,Spike_G496S,Spike_L212S,N_L161F,NSP3_V1069I,Spike_K417N,Spike_S371L,Spike_G339D,NSP6_G107S,NSP3_S1265del,NSP6_V114M,NSP14_I42V,Spike_P681H,Spike_D215R,Spike_Y144del,NSP6_L110T,Spike_S375F,Spike_Q498R,Spike_G446S,Spike_S477N,NSP3_K38R,Spike_E484A,E_T9I,Spike_V70del,Spike_L981F,NSP6_S106L,NSP12_P323L,Spike_D614G,Spike_Y145del,NSP6_L105V,NSP15_F279L,NSP6_F108stop)		TRUE	TRUE		0.000134278	0.379788	Oceania	Australia	Queensland
								Australia/QLD3291/2021		Original	betacoronavirus	EPI_ISL_8132685		29779	Human	unknown	unknown	GRA	BA.1.17	BA.1.17	BA.1.17	PLEARN-v1.18	VOC Omicron GRA (B.1.1.529+BA.*) first detected in Botswana/Hong Kong/South Africa	(NSP5_P132H,Spike_H69del,Spike_T95I,Spike_A67V,Spike_S373P,Spike_Q493R,Spike_N969K,Spike_H655Y,Spike_N856K,N_R203K,Spike_G142D,NSP3_A1892T,Spike_Q954H,Spike_V213A,N_P13L,NSP3_L1266I,Spike_N501Y,M_Q19E,Spike_N440K,NSP4_T492I,NSP6_L105del,Spike_N679K,Spike_N764K,Spike_Q218S,NSP6_G107del,Spike_Y505H,NSP6_I189V,Spike_T547K,M_D3G,Spike_D796Y,N_G204R,Spike_T478K,Spike_V143del,M_A63T,Spike_G496S,Spike_L212S,NSP3_V1069I,Spike_K417N,NSP6_S106del,Spike_S371L,Spike_G339D,NSP3_S1265del,NSP14_I42V,Spike_P681H,Spike_Y144del,Spike_S375F,Spike_Q498R,Spike_G446S,Spike_S477N,NSP3_K38R,Spike_E484A,E_T9I,Spike_V70del,Spike_L981F,Spike_ins216XS,NSP12_P323L,Spike_D614G,Spike_Y145del,NSP15_F279L)		TRUE			0.0179657	0.380352	Oceania	Australia	Queensland
								Australia/QLD3351/2021		Original	betacoronavirus	EPI_ISL_8132649		29743	Human	unknown	unknown	GRA	BA.1.17	BA.1.17	BA.1.17	PANGO-v1.18	VOC Omicron GRA (B.1.1.529+BA.*) first detected in Botswana/Hong Kong/South Africa	(NSP5_P132H,Spike_H69del,Spike_T95I,Spike_A67V,Spike_S373P,Spike_Q493R,Spike_N969K,Spike_H655Y,Spike_N856K,N_R203K,Spike_G142D,NSP3_A1892T,Spike_Q954H,N_P13L,NSP3_L1266I,Spike_N501Y,N_R32del,M_Q19E,Spike_N440K,NSP4_T492I,NSP6_L105del,Spike_N679K,Spike_N764K,Spike_L212I,NSP6_G107del,Spike_Y505H,NSP6_I189V,Spike_T547K,M_D3G,Spike_D796Y,N_G204R,Spike_T478K,Spike_V143del,M_A63T,Spike_G496S,NSP3_V1069I,Spike_K417N,NSP6_S106del,Spike_S371L,NSP4_S336L,Spike_G339D,NSP3_S1265del,NSP14_I42V,Spike_P681H,Spike_Y144del,Spike_ins214EPE,N_S33del,Spike_S375F,Spike_Q498R,Spike_G446S,Spike_S477N,N_E31del,NSP3_K38R,Spike_N211del,Spike_E484A,E_T9I,Spike_V70del,Spike_L981F,NSP12_P323L,Spike_D614G,Spike_Y145del)		TRUE			0.00941398	0.379527	Oceania	Australia	Queensland
								Australia/QLD3265/2021		Original	betacoronavirus	EPI_ISL_8132800		29769	Human	unknown	unknown	GRA	BA.1.17	BA.1.17	BA.1.17	PANGO-v1.18	VOC Omicron GRA (B.1.1.529+BA.*) first detected in Botswana/Hong Kong/South Africa	(NSP5_P132H,Spike_H69del,Spike_T95I,Spike_A67V,Spike_S373P,Spike_Q493R,Spike_N969K,Spike_H655Y,Spike_N856K,N_R203K,Spike_G142D,NSP6_S104del,NSP3_A1892T,Spike_Q954H,Spike_V213A,N_P13L,NSP3_L1266I,Spike_N501Y,M_Q19E,Spike_N440K,NSP4_T492I,Spike_N679K,Spike_N764K,Spike_Q218S,Spike_Y505H,NSP6_I189V,Spike_T547K,M_D3G,Spike_D796Y,N_G204R,Spike_T478K,Spike_V143del,M_A63T,Spike_G496S,Spike_L212S,NSP3_V1069I,Spike_K417N,Spike_S371L,Spike_G339D,NSP3_S1265del,NSP14_I42V,Spike_P681H,Spike_Y144del,Spike_S375F,Spike_Q498R,Spike_G446S,Spike_S477N,Spike_E484A,NSP15_H234Y,E_T9I,Spike_V70del,Spike_L981F,Spike_ins216XS,NSP12_P323L,Spike_D614G,Spike_Y145del)		TRUE	TRUE		0.00466929	0.379514	Oceania	Australia	Queensland
								Australia/QLD3234/2021		Original	betacoronavirus	EPI_ISL_8132927		29784	Human	unknown	unknown	GRA	BA.1.17	BA.1.17	BA.1.17	PLEARN-v1.18	VOC Omicron GRA (B.1.1.529+BA.*) first detected in Botswana/Hong Kong/South Africa	(NSP5_P132H,Spike_H69del,Spike_T95I,Spike_A67V,Spike_S373P,Spike_Q493R,Spike_N969K,Spike_H655Y,Spike_N856K,N_R203K,Spike_G142D,NSP6_S104del,NSP3_A1892T,Spike_Q954H,Spike_V213A,N_P13L,Spike_ins212Astop,NSP3_L1266I,Spike_N501Y,M_Q19E,Spike_N440K,NSP4_T492I,Spike_L216S,Spike_N679K,Spike_N764K,Spike_Q218S,Spike_Y505H,NSP6_I189V,Spike_T547K,M_D3G,Spike_D796Y,N_G204R,Spike_T478K,Spike_V143del,M_A63T,Spike_G496S,Spike_L212S,NSP3_V1069I,Spike_K417N,Spike_S371L,Spike_G339D,NSP3_S1265del,NSP14_I42V,Spike_P681H,Spike_D215R,Spike_Y144del,Spike_S375F,Spike_Q498R,Spike_G446S,Spike_S477N,Spike_E484A,E_T9I,Spike_V70del,Spike_L981F,NSP12_P323L,Spike_D614G,Spike_Y145del)		TRUE	TRUE		0.000302176	0.379647	Oceania	Australia	Queensland
								Australia/QLD3284/2021		Original	betacoronavirus	EPI_ISL_8132919		29781	Human	unknown	unknown	GK	AY.39.1.4	AY.39	AY.39	PANGO-v1.18	VOC Delta GK (B.1.617.2+AY.*) first detected in India	(N_G215C,Spike_T95I,N_D63G,N_R203M,NSP12_G671S,Spike_G142D,NS3_S26L,Spike_P681R,Spike_R158del,NSP3_P1228L,Spike_S12F,NS7a_V82A,NSP3_A488S,Spike_F157del,NSP3_P679S,NSP4_T492I,NSP14_A394V,Spike_T19R,NS7a_T120I,N_D377Y,M_I82T,NSP4_S137L,Spike_D950N,NS7b_T40I,NSP13_P77L,Spike_E156G,NSP3_P1469S,Spike_T478K,NS7a_V71I,NSP6_T77A,NSP12_P323L,Spike_D614G,NSP3_A861V,NSP4_V167L,Spike_L452R)		TRUE			0.000100735	0.379508	Oceania	Australia	Queensland
								Australia/QLD2986/2021		Original	betacoronavirus	EPI_ISL_8132844		29781	Human	unknown	unknown	GK	AY.39.1.4	AY.39	AY.39	PLEARN-v1.18	VOC Delta GK (B.1.617.2+AY.*) first detected in India	(N_G215C,Spike_T95I,N_D63G,N_R203M,NSP12_G671S,NSP16_Q238H,Spike_G142D,NS3_S26L,NSP3_S1206L,Spike_P681R,Spike_R158del,NSP12_Y479H,NSP3_P1228L,NSP16_L94M,NS7a_V82A,NSP3_A488S,Spike_F157del,NSP4_T492I,NSP14_A394V,Spike_T19R,NS7a_T120I,N_D377Y,M_I82T,Spike_D950N,NS7b_T40I,NSP13_P77L,Spike_E156G,NSP3_P1469S,Spike_T478K,NS7a_V71I,NSP6_T77A,NSP12_P323L,Spike_D614G,NSP4_V167L,Spike_L452R,NSP12_I536V)		TRUE			0.0101743	0.379707	Oceania	Australia	Queensland
								Australia/QLD3069/2021		Original	betacoronavirus	EPI_ISL_8132803		29782	Human	unknown	unknown	GK	AY.39.1.4	AY.39	AY.39	PANGO-v1.18	VOC Delta GK (B.1.617.2+AY.*) first detected in India	(N_G215C,Spike_T95I,N_D63G,N_R203M,NSP12_G671S,NSP16_Q238H,Spike_G142D,NS3_S26L,Spike_P681R,Spike_R158del,NSP3_P1228L,Spike_S12F,NS7a_V82A,NSP3_A488S,Spike_F157del,NSP4_T492I,NSP14_A394V,Spike_T19R,NS7a_T120I,N_D377Y,M_I82T,NSP4_S137L,Spike_D950N,NS7b_T40I,NSP13_P77L,Spike_E156G,NSP3_P1469S,Spike_T478K,NS7a_V71I,NSP6_T77A,NSP12_P323L,Spike_D614G,NSP4_V167L,Spike_L452R)		TRUE	TRUE		0.00705124	0.379481	Oceania	Australia	Queensland
								Australia/QLD3391/2021		Original	betacoronavirus	EPI_ISL_8132926		29785	Human	unknown	unknown	GRA	BA.1.17	BA.1.17	BA.1.17	PLEARN-v1.18	VOC Omicron GRA (B.1.1.529+BA.*) first detected in Botswana/Hong Kong/South Africa	(NSP5_P132H,Spike_H69del,Spike_T95I,Spike_A67V,Spike_S373P,Spike_Q493R,Spike_N969K,Spike_H655Y,Spike_N856K,N_R203K,Spike_G142D,NSP3_A1892T,Spike_Q954H,Spike_V213A,N_P13L,NSP3_L1266I,Spike_N501Y,M_Q19E,Spike_N440K,NSP4_T492I,NSP6_L105del,Spike_N679K,Spike_N764K,Spike_Q218S,NSP6_G107del,Spike_Y505H,NSP6_I189V,Spike_T547K,M_D3G,Spike_D796Y,N_G204R,Spike_T478K,Spike_V143del,M_A63T,Spike_G496S,Spike_L212S,NSP3_V1069I,Spike_K417N,NSP6_S106del,Spike_S371L,NSP4_S336L,Spike_G339D,NSP3_S1265del,NSP14_I42V,Spike_P681H,Spike_Y144del,NSP3_P447S,Spike_S375F,Spike_Q498R,Spike_G446S,Spike_S477N,NSP3_K38R,Spike_E484A,E_T9I,Spike_V70del,Spike_L981F,Spike_ins216XS,NSP12_P323L,Spike_D614G,Spike_Y145del)		TRUE			0.000570757	0.379569	Oceania	Australia	Queensland
								Australia/QLD3207/2021		Original	betacoronavirus	EPI_ISL_8132652		29743	Human	unknown	unknown	GRA	BA.1.17	BA.1.17	BA.1.17	PANGO-v1.18	VOC Omicron GRA (B.1.1.529+BA.*) first detected in Botswana/Hong Kong/South Africa	(NSP5_P132H,Spike_H69del,Spike_T95I,Spike_A67V,Spike_S373P,Spike_Q493R,Spike_N969K,Spike_H655Y,Spike_N856K,N_R203K,Spike_G142D,NSP3_A1892T,Spike_Q954H,N_P13L,NSP3_L1266I,Spike_N501Y,N_R32del,M_Q19E,Spike_N440K,NSP4_T492I,NSP6_L105del,Spike_N679K,Spike_N764K,Spike_L212I,NSP6_G107del,Spike_Y505H,NSP6_I189V,Spike_T547K,M_D3G,Spike_D796Y,N_G204R,Spike_T478K,Spike_V143del,M_A63T,Spike_G496S,NSP3_V1069I,Spike_K417N,NSP6_S106del,Spike_S371L,NSP4_S336L,Spike_G339D,NSP3_S1265del,NSP14_I42V,Spike_P681H,Spike_Y144del,Spike_ins214EPE,N_S33del,Spike_S375F,Spike_Q498R,Spike_G446S,Spike_S477N,N_E31del,NSP3_K38R,Spike_N211del,Spike_E484A,E_T9I,Spike_V70del,Spike_L981F,NSP12_P323L,Spike_D614G,Spike_Y145del)		TRUE			0.00941398	0.379527	Oceania	Australia	Queensland
								Australia/QLD3053/2021		Original	betacoronavirus	EPI_ISL_8132669		29793	Human	unknown	unknown	GRA	BA.1.17	BA.1.17	BA.1.17	PANGO-v1.18	VOC Omicron GRA (B.1.1.529+BA.*) first detected in Botswana/Hong Kong/South Africa	(NSP5_P132H,Spike_H69del,Spike_T95I,Spike_A67V,Spike_S373P,Spike_Q493R,Spike_N969K,Spike_H655Y,Spike_N856K,N_R203K,Spike_G142D,NSP6_S104del,NSP3_A1892T,Spike_Q954H,Spike_V213A,N_P13L,NSP3_L1266I,Spike_N501Y,M_Q19E,Spike_N440K,NSP4_T492I,Spike_N679K,Spike_N764K,Spike_Q218S,Spike_Y505H,NSP6_I189V,Spike_T547K,M_D3G,Spike_D796Y,N_G204R,Spike_T478K,Spike_V143del,M_A63T,Spike_G496S,Spike_L212S,NSP3_V1069I,Spike_K417N,Spike_S371L,Spike_G339D,NSP3_S1265del,NSP14_I42V,Spike_P681H,Spike_Y144del,Spike_S375F,Spike_Q498R,Spike_G446S,Spike_S477N,Spike_E484A,E_T9I,Spike_V70del,Spike_L981F,Spike_ins216XS,NSP12_P323L,Spike_D614G,Spike_Y145del)		TRUE	TRUE		0.000570604	0.379668	Oceania	Australia	Queensland
								Australia/QLD3277/2021		Original	betacoronavirus	EPI_ISL_8132697		29779	Human	unknown	unknown	GRA	BA.1.17	BA.1.17	BA.1.17	PLEARN-v1.18	VOC Omicron GRA (B.1.1.529+BA.*) first detected in Botswana/Hong Kong/South Africa	(NSP5_P132H,Spike_H69del,Spike_T95I,Spike_A67V,Spike_S373P,Spike_Q493R,Spike_N969K,Spike_H655Y,Spike_N856K,N_R203K,Spike_G142D,NSP3_A1892T,Spike_Q954H,Spike_V213A,N_P13L,NSP3_L1266I,Spike_N501Y,M_Q19E,Spike_N440K,NSP4_T492I,NSP6_L105del,Spike_N679K,Spike_N764K,Spike_Q218S,NSP6_G107del,Spike_Y505H,NSP6_I189V,Spike_T547K,M_D3G,Spike_D796Y,N_G204R,Spike_T478K,Spike_V143del,M_A63T,Spike_G496S,Spike_L212S,N_L161F,NSP3_V1069I,Spike_K417N,NSP6_S106del,Spike_S371L,Spike_G339D,NSP3_S1265del,NSP14_I42V,Spike_P681H,Spike_Y144del,Spike_S375F,Spike_Q498R,Spike_G446S,Spike_S477N,NSP3_K38R,Spike_E484A,E_T9I,Spike_V70del,Spike_L981F,Spike_ins216XS,NSP12_P323L,Spike_D614G,Spike_Y145del,NSP15_F279L)		TRUE	TRUE		0.00980557	0.380405	Oceania	Australia	Queensland
								Australia/QLD3159/2021		Original	betacoronavirus	EPI_ISL_8132758		29775	Human	unknown	unknown	GRA	BA.1.17	BA.1.17	BA.1.17	PANGO-v1.18	VOC Omicron GRA (B.1.1.529+BA.*) first detected in Botswana/Hong Kong/South Africa	(NSP5_P132H,Spike_H69del,Spike_T95I,Spike_A67V,Spike_S373P,Spike_Q493R,Spike_N969K,Spike_H655Y,Spike_N856K,N_R203K,Spike_G142D,NSP3_A1892T,Spike_Q954H,Spike_V213A,N_P13L,Spike_ins212Astop,NSP3_L1266I,Spike_N501Y,M_Q19E,Spike_N440K,NSP4_T492I,NSP6_L105del,Spike_L216S,Spike_N679K,Spike_N764K,Spike_Q218S,NSP6_G107del,Spike_Y505H,NSP6_I189V,Spike_T547K,M_D3G,Spike_D796Y,N_G204R,Spike_T478K,Spike_V143del,M_A63T,Spike_G496S,Spike_L212S,NSP3_V1069I,Spike_K417N,NSP6_S106del,Spike_S371L,Spike_G339D,NSP3_S1265del,NSP14_I42V,Spike_P681H,Spike_D215R,Spike_Y144del,Spike_S375F,Spike_Q498R,Spike_G446S,Spike_S477N,Spike_E484A,E_T9I,Spike_V70del,Spike_L981F,NSP12_P323L,Spike_D614G,Spike_Y145del)		TRUE	TRUE		0.000134341	0.379665	Oceania	Australia	Queensland
								Australia/QLD3230/2021		Original	betacoronavirus	EPI_ISL_8132651		29743	Human	unknown	unknown	GRA	BA.1.17	BA.1.17	BA.1.17	PANGO-v1.18	VOC Omicron GRA (B.1.1.529+BA.*) first detected in Botswana/Hong Kong/South Africa	(NSP5_P132H,Spike_H69del,Spike_T95I,Spike_A67V,Spike_S373P,Spike_Q493R,Spike_N969K,Spike_H655Y,Spike_N856K,N_R203K,Spike_G142D,NSP3_A1892T,Spike_Q954H,N_P13L,NSP3_L1266I,Spike_N501Y,N_R32del,M_Q19E,Spike_N440K,NSP4_T492I,NSP6_L105del,Spike_N679K,Spike_N764K,Spike_L212I,NSP6_G107del,Spike_Y505H,NSP6_I189V,Spike_T547K,M_D3G,Spike_D796Y,N_G204R,Spike_T478K,Spike_V143del,M_A63T,Spike_G496S,NSP3_V1069I,Spike_K417N,NSP6_S106del,Spike_S371L,NSP4_S336L,Spike_G339D,NSP3_S1265del,NSP14_I42V,Spike_P681H,Spike_Y144del,Spike_ins214EPE,N_S33del,Spike_S375F,Spike_Q498R,Spike_G446S,Spike_S477N,N_E31del,NSP3_K38R,Spike_N211del,Spike_E484A,E_T9I,Spike_V70del,Spike_L981F,NSP12_P323L,Spike_D614G,Spike_Y145del)		TRUE			0.00941398	0.379527	Oceania	Australia	Queensland
								Australia/QLD3316/2021		Original	betacoronavirus	EPI_ISL_8132768		29782	Human	unknown	unknown	GRA	BA.1.17	BA.1.17	BA.1.17	PLEARN-v1.18	VOC Omicron GRA (B.1.1.529+BA.*) first detected in Botswana/Hong Kong/South Africa	(NSP5_P132H,Spike_H69del,Spike_T95I,Spike_A67V,Spike_S373P,Spike_Q493R,Spike_N969K,Spike_H655Y,Spike_N856K,N_R203K,Spike_G142D,NSP3_A1892T,Spike_Q954H,Spike_V213A,N_P13L,NSP3_L1266I,Spike_N501Y,M_Q19E,Spike_N440K,NSP4_T492I,NSP6_L105del,Spike_N679K,Spike_N764K,Spike_Q218S,NSP6_G107del,Spike_Y505H,NSP6_I189V,Spike_T547K,M_D3G,Spike_D796Y,N_G204R,Spike_T478K,Spike_V143del,M_A63T,Spike_G496S,Spike_L212S,NSP3_V1069I,Spike_K417N,NSP6_S106del,Spike_S371L,Spike_G339D,NSP3_S1265del,NSP14_I42V,Spike_P681H,Spike_Y144del,Spike_S375F,Spike_Q498R,Spike_G446S,Spike_S477N,NSP3_K38R,Spike_E484A,E_T9I,Spike_V70del,Spike_L981F,Spike_ins216XS,NSP12_P323L,Spike_D614G,Spike_Y145del)		TRUE		TRUE	0.0686321	0.381606	Oceania	Australia	Queensland
								Australia/QLD3134/2021		Original	betacoronavirus	EPI_ISL_8132690		29777	Human	unknown	unknown	GRA	BA.1.17	BA.1.17	BA.1.17	PANGO-v1.18	VOC Omicron GRA (B.1.1.529+BA.*) first detected in Botswana/Hong Kong/South Africa	(NSP5_P132H,Spike_H69del,Spike_T95I,Spike_A67V,Spike_S373P,Spike_Q493R,Spike_N969K,Spike_H655Y,Spike_N856K,N_R203K,Spike_G142D,NSP3_A1892T,Spike_Q954H,Spike_V213A,N_P13L,NSP3_L1266I,Spike_N501Y,M_Q19E,Spike_N440K,NSP4_T492I,NSP6_L105del,Spike_N679K,Spike_N764K,Spike_Q218S,Spike_P1079T,NSP6_G107del,Spike_Y505H,NSP6_I189V,Spike_T547K,M_D3G,Spike_D796Y,N_G204R,Spike_T478K,Spike_V143del,M_A63T,Spike_G496S,Spike_L212S,NSP3_V1069I,Spike_K417N,NSP6_S106del,Spike_S371L,Spike_G339D,NSP3_S1265del,NSP14_I42V,Spike_P681H,Spike_Y144del,Spike_S375F,Spike_Q498R,Spike_G446S,Spike_S477N,NSP3_K38R,Spike_E484A,E_T9I,Spike_V70del,Spike_L981F,Spike_ins216XS,NSP12_P323L,Spike_D614G,Spike_Y145del)		TRUE	TRUE		0.00466803	0.379614	Oceania	Australia	Queensland
								Australia/QLD3287/2021		Original	betacoronavirus	EPI_ISL_8132737		29778	Human	unknown	unknown	GRA	BA.1.17	BA.1.17	BA.1.17	PANGO-v1.18	VOC Omicron GRA (B.1.1.529+BA.*) first detected in Botswana/Hong Kong/South Africa	(NSP5_P132H,Spike_H69del,Spike_T95I,Spike_A67V,Spike_S373P,Spike_Q493R,Spike_N969K,Spike_H655Y,Spike_N856K,N_R203K,Spike_G142D,NSP3_A1892T,Spike_Q954H,Spike_V213A,N_P13L,Spike_ins212Astop,NSP3_L1266I,Spike_N501Y,M_Q19E,Spike_N440K,NSP4_T492I,NSP6_L105del,Spike_L216S,Spike_N679K,Spike_N764K,Spike_Q218S,NSP6_G107del,Spike_Y505H,NSP6_I189V,Spike_T547K,M_D3G,Spike_D796Y,N_G204R,Spike_T478K,Spike_V143del,M_A63T,Spike_G496S,Spike_L212S,NSP3_V1069I,Spike_K417N,NSP6_S106del,Spike_S371L,Spike_G339D,NSP3_S1265del,NSP14_I42V,Spike_P681H,Spike_D215R,Spike_Y144del,Spike_S375F,Spike_Q498R,Spike_G446S,Spike_S477N,Spike_E484A,E_T9I,Spike_V70del,Spike_L981F,NSP12_P323L,Spike_D614G,Spike_Y145del)		TRUE	TRUE		0.000302237	0.379657	Oceania	Australia	Queensland
								Australia/QLD3387/2021		Original	betacoronavirus	EPI_ISL_8132929		29786	Human	unknown	unknown	GRA	BA.1.17	BA.1.17	BA.1.17	PANGO-v1.18	VOC Omicron GRA (B.1.1.529+BA.*) first detected in Botswana/Hong Kong/South Africa	(NSP5_P132H,Spike_H69del,Spike_T95I,Spike_A67V,Spike_S373P,Spike_Q493R,Spike_N969K,Spike_H655Y,Spike_N856K,N_R203K,Spike_G142D,NSP3_A1892T,NSP6_K111V,Spike_Q954H,Spike_V213A,N_P13L,NSP3_L1266I,Spike_N501Y,NSP6_D112L,M_Q19E,Spike_N440K,NSP4_T492I,Spike_N679K,Spike_N764K,Spike_Q218S,Spike_Y505H,NSP6_I189V,Spike_T547K,M_D3G,Spike_D796Y,N_G204R,Spike_T478K,Spike_V143del,M_A63T,Spike_G496S,Spike_L212S,NSP3_V1069I,Spike_K417N,Spike_S371L,Spike_G339D,NSP6_G107S,NSP3_S1265del,NSP6_V114M,NSP14_I42V,Spike_P681H,Spike_Y144del,NSP6_L110T,Spike_S375F,Spike_Q498R,Spike_G446S,Spike_S477N,NSP3_K38R,Spike_E484A,E_T9I,Spike_V70del,Spike_L981F,Spike_ins216XS,NSP6_S106L,NSP12_P323L,Spike_D614G,Spike_Y145del,NSP6_L105V,NSP6_F108stop)		TRUE			0.000470019	0.379686	Oceania	Australia	Queensland
								Australia/QLD3364/2021		Original	betacoronavirus	EPI_ISL_8132900		29770	Human	unknown	unknown	GRA	BA.1.17	BA.1.17	BA.1.17	PANGO-v1.18	VOC Omicron GRA (B.1.1.529+BA.*) first detected in Botswana/Hong Kong/South Africa	(NSP5_P132H,Spike_H69del,Spike_T95I,Spike_A67V,Spike_S373P,Spike_Q493R,Spike_N969K,Spike_H655Y,Spike_N856K,N_R203K,Spike_G142D,NSP6_S104del,NSP3_A1892T,Spike_Q954H,Spike_V213A,N_P13L,Spike_ins212Astop,NSP3_L1266I,Spike_N501Y,M_Q19E,Spike_N440K,NSP4_T492I,Spike_L216S,Spike_N679K,Spike_N764K,Spike_Q218S,Spike_Y505H,NSP6_I189V,Spike_T547K,M_D3G,Spike_D796Y,N_G204R,Spike_T478K,Spike_V143del,M_A63T,Spike_G496S,Spike_L212S,NSP3_V1069I,Spike_K417N,Spike_S371L,Spike_G339D,NSP3_S1265del,NSP14_I42V,Spike_P681H,Spike_D215R,Spike_Y144del,Spike_S375F,Spike_Q498R,Spike_G446S,Spike_S477N,Spike_E484A,E_T9I,Spike_V70del,Spike_L981F,NSP12_P323L,Spike_D614G,Spike_Y145del)		TRUE	TRUE		0.000235136	0.3797	Oceania	Australia	Queensland
								Australia/QLD3047/2021		Original	betacoronavirus	EPI_ISL_8132644		29746	Human	unknown	unknown	GRA	BA.1	BA.1	BA.1*	PLEARN-v1.18	VOC Omicron GRA (B.1.1.529+BA.*) first detected in Botswana/Hong Kong/South Africa	(NSP5_P132H,Spike_H69del,Spike_T95I,Spike_A67V,Spike_S373P,Spike_Q493R,Spike_N969K,Spike_H655Y,Spike_N856K,N_R203K,Spike_G142D,NSP3_A1892T,Spike_Q954H,N_P13L,Spike_N501Y,N_R32del,M_Q19E,Spike_N440K,NSP6_L105del,Spike_N679K,Spike_N764K,Spike_L212I,NSP6_G107del,Spike_Y505H,NSP6_I189V,Spike_T547K,M_D3G,Spike_D796Y,N_G204R,Spike_T478K,Spike_V143del,M_A63T,Spike_G496S,Spike_K417N,NSP6_S106del,Spike_S371L,Spike_G339D,Spike_P681H,Spike_Y144del,Spike_ins214EPE,N_S33del,Spike_S375F,Spike_Q498R,Spike_G446S,Spike_S477N,N_E31del,Spike_N211del,Spike_E484A,E_T9I,Spike_V70del,Spike_L981F,NSP12_P323L,Spike_D614G,Spike_Y145del)		TRUE		TRUE	0.137699	0.378635	Oceania	Australia	Queensland
								Australia/QLD3315/2021		Original	betacoronavirus	EPI_ISL_8132870		29767	Human	unknown	unknown	GRA	BA.1.17	BA.1.17	BA.1.17	PLEARN-v1.18	VOC Omicron GRA (B.1.1.529+BA.*) first detected in Botswana/Hong Kong/South Africa	(NSP5_P132H,Spike_H69del,Spike_T95I,Spike_A67V,Spike_S373P,Spike_Q493R,Spike_N969K,Spike_H655Y,Spike_N856K,N_R203K,Spike_G142D,NSP3_A1892T,Spike_Q954H,Spike_V213A,N_P13L,NSP3_L1266I,Spike_N501Y,M_Q19E,Spike_N440K,NSP4_T492I,Spike_N679K,Spike_N764K,Spike_Q218S,Spike_Y505H,NSP6_I189V,Spike_T547K,M_D3G,Spike_D796Y,N_G204R,Spike_T478K,Spike_V143del,M_A63T,Spike_G496S,Spike_L212S,NSP3_V1069I,Spike_K417N,Spike_S371L,Spike_G339D,NSP3_S1265del,NSP14_I42V,Spike_P681H,Spike_Y144del,NS7a_T14I,Spike_S375F,Spike_Q498R,Spike_G446S,Spike_S477N,NSP3_K38R,Spike_E484A,E_T9I,Spike_V70del,Spike_L981F,Spike_ins216XS,NSP12_P323L,Spike_D614G,Spike_Y145del)		TRUE			0.0148151	0.37997	Oceania	Australia	Queensland
								Australia/QLD3178/2021		Original	betacoronavirus	EPI_ISL_8132799		29776	Human	unknown	unknown	GK	AY.39.1.4	AY.39	AY.39	PANGO-v1.18	VOC Delta GK (B.1.617.2+AY.*) first detected in India	(N_G215C,Spike_T95I,N_D63G,N_R203M,NSP12_G671S,NSP16_Q238H,Spike_G142D,NS3_S26L,Spike_P681R,Spike_R158del,NSP3_P1228L,Spike_S12F,NS7a_V82A,NSP3_A488S,Spike_F157del,NSP4_T492I,NSP14_A394V,Spike_T19R,NS7a_T120I,N_D377Y,M_I82T,NSP4_S137L,Spike_D950N,NS7b_T40I,NSP13_P77L,Spike_E156G,NS3_R134L,NSP3_P1469S,Spike_T478K,NS7a_V71I,NSP6_T77A,NSP12_P323L,Spike_D614G,NSP4_V167L,Spike_L452R)		TRUE	TRUE		6.71682e-05	0.379526	Oceania	Australia	Queensland
								Australia/QLD3377/2021		Original	betacoronavirus	EPI_ISL_8132888		29753	Human	unknown	unknown	GRA	BA.1.17	BA.1.17	BA.1.17	PANGO-v1.18	VOC Omicron GRA (B.1.1.529+BA.*) first detected in Botswana/Hong Kong/South Africa	(NSP5_P132H,Spike_H69del,Spike_T95I,Spike_A67V,Spike_S373P,Spike_Q493R,Spike_N969K,Spike_H655Y,Spike_N856K,N_R203K,Spike_G142D,NSP3_A1892T,Spike_Q954H,Spike_V213A,N_P13L,Spike_ins212Astop,NSP3_L1266I,Spike_N501Y,M_Q19E,Spike_N440K,NSP4_T492I,NSP6_L105del,Spike_L216S,Spike_N679K,Spike_N764K,Spike_Q218S,NSP6_G107del,Spike_Y505H,NSP6_I189V,Spike_T547K,M_D3G,Spike_D796Y,N_G204R,Spike_T478K,Spike_V143del,M_A63T,Spike_G496S,Spike_L212S,NSP3_V1069I,Spike_K417N,NSP6_S106del,Spike_S371L,NSP4_S336L,Spike_G339D,NSP3_S1265del,NSP14_I42V,Spike_P681H,Spike_D215R,Spike_Y144del,Spike_S375F,Spike_Q498R,Spike_G446S,Spike_S477N,Spike_E484A,E_T9I,Spike_V70del,Spike_L981F,NSP12_P323L,Spike_D614G,Spike_Y145del)		TRUE	TRUE		0.0102175	0.37947	Oceania	Australia	Queensland
								Australia/QLD3057/2021		Original	betacoronavirus	EPI_ISL_8132837		29757	Human	unknown	unknown	GRA	BA.1.17	BA.1.17	BA.1.17	PANGO-v1.18	VOC Omicron GRA (B.1.1.529+BA.*) first detected in Botswana/Hong Kong/South Africa	(NSP5_P132H,Spike_H69del,Spike_T95I,Spike_A67V,Spike_S373P,Spike_Q493R,Spike_N969K,Spike_H655Y,Spike_N856K,N_R203K,Spike_G142D,NSP6_S104del,NSP3_A1892T,Spike_Q954H,N_P13L,NSP3_L1266I,Spike_N501Y,M_Q19E,Spike_N440K,NSP4_T492I,Spike_N679K,Spike_N764K,Spike_L212I,Spike_Y505H,NSP6_I189V,Spike_T547K,M_D3G,Spike_D796Y,N_G204R,Spike_T478K,Spike_V143del,M_A63T,Spike_G496S,NSP3_V1069I,Spike_K417N,Spike_S371L,Spike_G339D,NSP3_S1265del,NSP14_I42V,Spike_P681H,Spike_Y144del,Spike_ins214EPE,Spike_S375F,Spike_Q498R,Spike_G446S,Spike_S477N,Spike_N211del,Spike_E484A,E_T9I,Spike_V70del,Spike_L981F,NSP12_P323L,Spike_D614G,Spike_Y145del)		TRUE	TRUE		0.000201633	0.379685	Oceania	Australia	Queensland
								Australia/QLD3036/2021		Original	betacoronavirus	EPI_ISL_8132861		29801	Human	unknown	unknown	GRA	BA.1.17	BA.1.17	BA.1.17	PLEARN-v1.18	VOC Omicron GRA (B.1.1.529+BA.*) first detected in Botswana/Hong Kong/South Africa	(NSP5_P132H,Spike_H69del,Spike_T95I,Spike_A67V,Spike_S373P,Spike_Q493R,Spike_N969K,Spike_H655Y,Spike_N856K,N_R203K,Spike_G142D,NSP6_S104del,NSP3_A1892T,Spike_Q954H,Spike_V213A,N_P13L,NSP3_L1266I,Spike_N501Y,M_Q19E,Spike_N440K,NSP4_T492I,Spike_N679K,Spike_N764K,Spike_Q218S,Spike_Y505H,NSP6_I189V,Spike_T547K,M_D3G,Spike_D796Y,N_G204R,Spike_T478K,Spike_V143del,M_A63T,Spike_G496S,Spike_L212S,NSP3_V1069I,Spike_K417N,Spike_S371L,NSP4_S336L,Spike_G339D,NSP3_S1265del,NSP14_I42V,Spike_P681H,Spike_Y144del,Spike_S375F,Spike_Q498R,Spike_G446S,Spike_S477N,Spike_E484A,E_T9I,Spike_V70del,Spike_L981F,Spike_ins216XS,NSP12_P323L,Spike_D614G,Spike_Y145del)		TRUE			0.00483205	0.379674	Oceania	Australia	Queensland
								Australia/QLD3092/2021		Original	betacoronavirus	EPI_ISL_8132678		29805	Human	unknown	unknown	GRA	BA.1.17	BA.1.17	BA.1.17	PANGO-v1.18	VOC Omicron GRA (B.1.1.529+BA.*) first detected in Botswana/Hong Kong/South Africa	(NSP5_P132H,Spike_H69del,Spike_T95I,Spike_A67V,Spike_S373P,Spike_Q493R,Spike_N969K,Spike_H655Y,Spike_N856K,N_R203K,Spike_G142D,NSP6_S104del,NSP3_A1892T,Spike_Q954H,Spike_V213A,N_P13L,NSP3_L1266I,Spike_N501Y,M_Q19E,Spike_N440K,NSP4_T492I,Spike_N679K,Spike_N764K,Spike_Q218S,Spike_Y505H,NSP6_I189V,Spike_T547K,M_D3G,Spike_D796Y,N_G204R,Spike_T478K,Spike_V143del,M_A63T,Spike_G496S,Spike_L212S,NSP3_V1069I,Spike_K417N,Spike_S371L,Spike_G339D,NSP3_S1265del,NSP14_I42V,Spike_P681H,Spike_Y144del,Spike_S375F,Spike_Q498R,Spike_G446S,Spike_S477N,Spike_E484A,NSP15_H234Y,E_T9I,Spike_V70del,Spike_L981F,Spike_ins216XS,NSP12_P323L,Spike_D614G,Spike_Y145del)		TRUE	TRUE		0.000570374	0.379616	Oceania	Australia	Queensland
								Australia/QLD3370/2021		Original	betacoronavirus	EPI_ISL_8132884		29758	Human	unknown	unknown	GRA	BA.1.17	BA.1.17	BA.1.17	PANGO-v1.18	VOC Omicron GRA (B.1.1.529+BA.*) first detected in Botswana/Hong Kong/South Africa	(NSP5_P132H,Spike_H69del,Spike_T95I,Spike_A67V,Spike_S373P,Spike_Q493R,Spike_N969K,Spike_H655Y,Spike_N856K,Spike_G142D,NSP6_S104del,NSP3_A1892T,Spike_Q954H,Spike_V213A,N_P13L,NSP3_L1266I,Spike_N501Y,M_Q19E,Spike_N440K,NSP4_T492I,Spike_N679K,Spike_N764K,Spike_Q218S,Spike_Y505H,NSP6_I189V,Spike_T547K,M_D3G,Spike_D796Y,Spike_T478K,Spike_V143del,M_A63T,Spike_G496S,Spike_L212S,NSP3_V1069I,Spike_K417N,Spike_S371L,NSP4_S336L,Spike_G339D,NSP3_S1265del,NSP14_I42V,Spike_P681H,Spike_Y144del,Spike_S375F,Spike_Q498R,Spike_G446S,Spike_S477N,Spike_E484A,E_T9I,Spike_V70del,Spike_L981F,Spike_ins216XS,NSP12_P323L,Spike_D614G,Spike_Y145del)		TRUE			0.00191545	0.379785	Oceania	Australia	Queensland
								Australia/QLD3272/2021		Original	betacoronavirus	EPI_ISL_8132665		29780	Human	unknown	unknown	GRA	BA.1.17	BA.1.17	BA.1.17	PANGO-v1.18	VOC Omicron GRA (B.1.1.529+BA.*) first detected in Botswana/Hong Kong/South Africa	(NSP5_P132H,Spike_H69del,Spike_T95I,Spike_A67V,Spike_S373P,Spike_Q493R,Spike_N969K,Spike_H655Y,Spike_N856K,N_R203K,Spike_G142D,NSP3_A1892T,Spike_Q954H,Spike_V213A,N_P13L,NSP3_L1266I,Spike_N501Y,M_Q19E,Spike_N440K,NSP4_T492I,NSP6_L105del,Spike_N679K,Spike_N764K,Spike_Q218S,NSP6_G107del,Spike_Y505H,NSP6_I189V,Spike_T547K,M_D3G,Spike_D796Y,N_G204R,Spike_T478K,Spike_V143del,M_A63T,Spike_G496S,Spike_L212S,NSP3_V1069I,Spike_K417N,NSP6_S106del,Spike_S371L,NSP4_S336L,Spike_G339D,NSP3_S1265del,NSP14_I42V,Spike_P681H,Spike_Y144del,Spike_S375F,Spike_Q498R,Spike_G446S,Spike_S477N,NSP3_K38R,Spike_E484A,E_T9I,Spike_V70del,Spike_L981F,Spike_ins216XS,NSP12_P323L,Spike_D614G,Spike_Y145del)		TRUE	TRUE		0.0095366	0.379645	Oceania	Australia	Queensland
								Australia/QLD3145/2021		Original	betacoronavirus	EPI_ISL_8132935		29761	Human	unknown	unknown	GRA	BA.1.17	BA.1.17	BA.1.17	PLEARN-v1.18	VOC Omicron GRA (B.1.1.529+BA.*) first detected in Botswana/Hong Kong/South Africa	(NSP5_P132H,Spike_H69del,Spike_T95I,Spike_A67V,Spike_S373P,Spike_Q493R,Spike_N969K,Spike_H655Y,Spike_N856K,N_R203K,Spike_G142D,NSP6_S104del,NSP3_A1892T,Spike_Q954H,N_P13L,NSP3_L1266I,Spike_N501Y,M_Q19E,Spike_N440K,NSP4_T492I,Spike_N679K,Spike_N764K,Spike_L212I,Spike_Y505H,NSP6_I189V,Spike_T547K,M_D3G,Spike_D796Y,N_G204R,Spike_T478K,Spike_V143del,M_A63T,Spike_G496S,Spike_ins214XXX,NSP3_V1069I,Spike_K417N,Spike_S371L,Spike_G339D,NSP3_S1265del,NSP14_I42V,Spike_P681H,Spike_Y144del,Spike_S375F,Spike_T33I,Spike_Q498R,Spike_G446S,Spike_S477N,Spike_N211del,Spike_E484A,E_T9I,Spike_V70del,Spike_L981F,NSP12_P323L,Spike_D614G,Spike_Y145del)		TRUE			0.000504015	0.379614	Oceania	Australia	Queensland
								Australia/QLD3224/2021		Original	betacoronavirus	EPI_ISL_8132752		29843	Human	unknown	unknown	GRA	BA.1.17	BA.1.17	BA.1.17	PLEARN-v1.18	VOC Omicron GRA (B.1.1.529+BA.*) first detected in Botswana/Hong Kong/South Africa	(NSP5_P132H,Spike_H69del,Spike_T95I,Spike_A67V,Spike_S373P,Spike_Q493R,Spike_N969K,Spike_H655Y,Spike_N856K,N_R203K,Spike_G142D,NSP3_A1892T,Spike_Q954H,Spike_V213A,N_P13L,NSP3_L1266I,Spike_N501Y,M_Q19E,Spike_N440K,NSP4_T492I,NSP6_L105del,Spike_N679K,Spike_N764K,Spike_Q218S,NSP6_G107del,Spike_Y505H,NSP6_I189V,Spike_T547K,M_D3G,Spike_D796Y,N_G204R,Spike_T478K,Spike_V143del,M_A63T,Spike_G496S,Spike_L212S,NSP3_V1069I,Spike_K417N,NSP6_S106del,Spike_S371L,Spike_G339D,NSP3_S1265del,NSP14_I42V,Spike_P681H,Spike_Y144del,Spike_S375F,Spike_Q498R,Spike_G446S,Spike_S477N,NSP3_K38R,Spike_E484A,E_T9I,Spike_V70del,Spike_L981F,Spike_ins216XS,NSP12_P323L,Spike_D614G,Spike_Y145del)		TRUE	TRUE		0.00127333	0.379332	Oceania	Australia	Queensland
								Australia/QLD3285/2021		Original	betacoronavirus	EPI_ISL_8132689		29786	Human	unknown	unknown	GRA	BA.1.17	BA.1.17	BA.1.17	PANGO-v1.18	VOC Omicron GRA (B.1.1.529+BA.*) first detected in Botswana/Hong Kong/South Africa	(NSP5_P132H,Spike_H69del,Spike_T95I,Spike_A67V,Spike_S373P,Spike_Q493R,Spike_N969K,Spike_H655Y,Spike_N856K,N_R203K,Spike_G142D,NSP6_S104del,NSP3_A1892T,Spike_Q954H,Spike_V213A,N_P13L,NSP3_L1266I,Spike_N501Y,M_Q19E,Spike_N440K,NSP4_T492I,Spike_N679K,Spike_N764K,Spike_Q218S,Spike_Y505H,NSP6_I189V,Spike_T547K,M_D3G,Spike_D796Y,N_G204R,Spike_T478K,Spike_V143del,M_A63T,Spike_G496S,Spike_L212S,NSP3_V1069I,Spike_K417N,Spike_S371L,Spike_G339D,NSP3_S1265del,NSP14_I42V,Spike_P681H,Spike_Y144del,Spike_S375F,Spike_Q498R,Spike_G446S,Spike_S477N,Spike_E484A,E_T9I,Spike_V70del,Spike_L981F,Spike_ins216XS,NSP12_P323L,Spike_D614G,Spike_Y145del)		TRUE	TRUE		0.000537165	0.379644	Oceania	Australia	Queensland
								Australia/QLD3384/2021		Original	betacoronavirus	EPI_ISL_8132905		29780	Human	unknown	unknown	GRA	BA.1.17	BA.1.17	BA.1.17	PLEARN-v1.18	VOC Omicron GRA (B.1.1.529+BA.*) first detected in Botswana/Hong Kong/South Africa	(NSP5_P132H,Spike_H69del,Spike_T95I,Spike_A67V,Spike_S373P,Spike_Q493R,Spike_N969K,Spike_H655Y,Spike_N856K,N_R203K,Spike_G142D,NSP6_S104del,NSP3_A1892T,Spike_Q954H,Spike_V213A,N_P13L,Spike_ins212Astop,NSP3_L1266I,Spike_N501Y,M_Q19E,Spike_N440K,NSP4_T492I,Spike_L216S,Spike_N679K,Spike_N764K,Spike_Q218S,Spike_Y505H,NSP6_I189V,Spike_T547K,M_D3G,Spike_D796Y,N_G204R,Spike_T478K,Spike_V143del,M_A63T,Spike_G496S,Spike_L212S,NSP3_V1069I,Spike_K417N,Spike_S371L,Spike_G339D,NSP3_S1265del,NSP14_I42V,Spike_P681H,Spike_D215R,Spike_Y144del,Spike_S375F,Spike_Q498R,Spike_G446S,Spike_S477N,Spike_E484A,E_T9I,Spike_V70del,Spike_L981F,NSP12_P323L,Spike_D614G,Spike_Y145del)		TRUE	TRUE		0.000302216	0.379665	Oceania	Australia	Queensland
								Australia/QLD3108/2021		Original	betacoronavirus	EPI_ISL_8132647		29743	Human	unknown	unknown	GRA	BA.1.17	BA.1.17	BA.1.17	PANGO-v1.18	VOC Omicron GRA (B.1.1.529+BA.*) first detected in Botswana/Hong Kong/South Africa	(NSP5_P132H,Spike_H69del,Spike_T95I,Spike_A67V,Spike_S373P,Spike_Q493R,Spike_N969K,Spike_H655Y,Spike_N856K,N_R203K,Spike_G142D,NSP3_A1892T,Spike_Q954H,N_P13L,NSP3_L1266I,Spike_N501Y,N_R32del,M_Q19E,Spike_N440K,NSP4_T492I,NSP6_L105del,Spike_N679K,Spike_N764K,Spike_L212I,NSP6_G107del,Spike_Y505H,NSP6_I189V,Spike_T547K,M_D3G,Spike_D796Y,N_G204R,Spike_T478K,Spike_V143del,M_A63T,Spike_G496S,NSP3_V1069I,Spike_K417N,NSP6_S106del,Spike_S371L,Spike_G339D,NSP3_S1265del,NSP14_I42V,Spike_P681H,Spike_Y144del,Spike_ins214EPE,N_S33del,Spike_S375F,Spike_Q498R,Spike_G446S,Spike_S477N,N_E31del,NSP3_K38R,Spike_N211del,Spike_E484A,E_T9I,Spike_V70del,Spike_L981F,NSP12_P323L,Spike_D614G,Spike_Y145del)		TRUE				0.379686	Oceania	Australia	Queensland
								Australia/QLD2983/2021		Original	betacoronavirus	EPI_ISL_8132641		29743	Human	unknown	unknown	GRA	BA.1.17	BA.1.17	BA.1.17	PANGO-v1.18	VOC Omicron GRA (B.1.1.529+BA.*) first detected in Botswana/Hong Kong/South Africa	(NSP5_P132H,Spike_H69del,Spike_T95I,Spike_A67V,Spike_S373P,Spike_Q493R,Spike_N969K,Spike_H655Y,Spike_N856K,N_R203K,Spike_G142D,NSP3_A1892T,Spike_Q954H,N_P13L,NSP3_L1266I,Spike_N501Y,N_R32del,M_Q19E,Spike_N440K,NSP4_T492I,NSP6_L105del,Spike_N679K,Spike_N764K,Spike_L212I,NSP6_G107del,Spike_Y505H,NSP6_I189V,Spike_T547K,M_D3G,Spike_D796Y,N_G204R,Spike_T478K,Spike_V143del,M_A63T,Spike_G496S,NSP3_V1069I,Spike_K417N,NSP6_S106del,Spike_S371L,Spike_G339D,NSP3_S1265del,NSP14_I42V,Spike_P681H,Spike_Y144del,Spike_ins214EPE,N_S33del,Spike_S375F,Spike_Q498R,Spike_G446S,Spike_S477N,N_E31del,NSP3_K38R,Spike_N211del,Spike_E484A,E_T9I,Spike_V70del,Spike_L981F,NSP12_P323L,Spike_D614G,Spike_Y145del)		TRUE				0.379686	Oceania	Australia	Queensland
								Australia/QLD2948/2021		Original	betacoronavirus	EPI_ISL_8132702		29788	Human	unknown	unknown	GK	AY.39.1.4	AY.39	AY.39	PANGO-v1.18	VOC Delta GK (B.1.617.2+AY.*) first detected in India	(N_G215C,Spike_T95I,N_D63G,N_R203M,NSP12_G671S,NSP16_Q238H,Spike_G142D,NSP3_F460S,NS3_S26L,NSP4_A316V,Spike_P681R,Spike_R158del,NSP3_P1228L,Spike_A222S,Spike_S12F,NS7a_V82A,NSP3_A488S,Spike_F157del,NSP4_T492I,NSP14_A394V,Spike_T19R,NS7a_T120I,N_D377Y,M_I82T,NSP4_S137L,Spike_D950N,NS7b_T40I,NSP3_E229V,NSP13_P77L,Spike_E156G,NSP3_P1469S,NSP4_A446V,Spike_T478K,NS7a_V71I,NSP6_T77A,NSP15_H337Y,NSP12_P323L,Spike_D614G,NSP4_V167L,Spike_L452R)		TRUE	TRUE		3.35706e-05	0.379494	Oceania	Australia	Queensland
								Australia/QLD3058/2021		Original	betacoronavirus	EPI_ISL_8132867		29838	Human	unknown	unknown	GRA	BA.1.17	BA.1.17	BA.1.17	PLEARN-v1.18	VOC Omicron GRA (B.1.1.529+BA.*) first detected in Botswana/Hong Kong/South Africa	(NSP5_P132H,Spike_H69del,Spike_T95I,Spike_A67V,Spike_S373P,Spike_Q493R,Spike_N969K,Spike_H655Y,Spike_N856K,N_R203K,Spike_G142D,NSP3_A1892T,Spike_Q954H,Spike_V213A,N_P13L,Spike_ins212Astop,NSP3_L1266I,Spike_N501Y,Spike_N440K,NSP4_T492I,NSP6_L105del,Spike_L216S,Spike_N679K,Spike_N764K,Spike_Q218S,NSP6_G107del,Spike_Y505H,Spike_T547K,Spike_D796Y,N_G204R,Spike_T478K,Spike_V143del,M_A63T,Spike_G496S,Spike_L212S,NSP3_V1069I,Spike_K417N,NSP6_S106del,Spike_S371L,Spike_G339D,NSP3_S1265del,NSP14_I42V,Spike_P681H,Spike_D215R,Spike_Y144del,Spike_S375F,Spike_Q498R,Spike_G446S,Spike_S477N,NSP3_K38R,Spike_E484A,E_T9I,Spike_V70del,Spike_L981F,NSP12_P323L,Spike_D614G,Spike_Y145del)		TRUE	TRUE		0.0805684	0.379347	Oceania	Australia	Queensland
								Australia/QLD3222/2021		Original	betacoronavirus	EPI_ISL_8132677		29773	Human	unknown	unknown	GRA	BA.1.17	BA.1.17	BA.1.17	PLEARN-v1.18	VOC Omicron GRA (B.1.1.529+BA.*) first detected in Botswana/Hong Kong/South Africa	(NSP5_P132H,Spike_H69del,Spike_T95I,Spike_A67V,Spike_S373P,Spike_Q493R,Spike_N969K,Spike_H655Y,Spike_N856K,N_R203K,Spike_G142D,NSP6_S104del,NSP3_A1892T,Spike_Q954H,Spike_V213A,N_P13L,NSP3_L1266I,Spike_N501Y,M_Q19E,Spike_N440K,NSP4_T492I,Spike_N679K,Spike_N764K,Spike_Q218S,Spike_P1079T,Spike_Y505H,NSP6_I189V,Spike_T547K,M_D3G,Spike_D796Y,N_G204R,Spike_T478K,Spike_V143del,M_A63T,Spike_G496S,Spike_L212S,NSP3_V1069I,Spike_K417N,Spike_S371L,Spike_G339D,NSP3_S1265del,NSP14_I42V,Spike_P681H,Spike_Y144del,Spike_S375F,Spike_Q498R,Spike_G446S,Spike_S477N,NSP3_K38R,Spike_E484A,E_T9I,Spike_V70del,Spike_L981F,Spike_ins216XS,NSP12_P323L,Spike_D614G,Spike_Y145del)		TRUE	TRUE		0.000503812	0.379595	Oceania	Australia	Queensland
								Australia/QLD3317/2021		Original	betacoronavirus	EPI_ISL_8132793		29780	Human	unknown	unknown	GRA	BA.1.17	BA.1.17	BA.1.17	PLEARN-v1.18	VOC Omicron GRA (B.1.1.529+BA.*) first detected in Botswana/Hong Kong/South Africa	(NSP5_P132H,Spike_H69del,Spike_T95I,Spike_A67V,Spike_S373P,Spike_Q493R,Spike_N969K,Spike_H655Y,Spike_N856K,N_R203K,Spike_G142D,NSP3_A1892T,Spike_Q954H,Spike_V213A,N_P13L,NSP3_L1266I,Spike_N501Y,M_Q19E,Spike_N440K,NSP4_T492I,NSP6_L105del,Spike_N679K,Spike_N764K,Spike_Q218S,NSP6_G107del,Spike_Y505H,NSP6_I189V,Spike_T547K,M_D3G,Spike_D796Y,N_G204R,Spike_T478K,Spike_V143del,M_A63T,Spike_G496S,Spike_L212S,NSP3_V1069I,Spike_K417N,NSP6_S106del,Spike_S371L,NSP4_S336L,Spike_G339D,NSP3_S1265del,NSP14_I42V,Spike_P681H,Spike_Y144del,Spike_S375F,Spike_Q498R,Spike_G446S,Spike_S477N,Spike_E484A,E_T9I,Spike_V70del,Spike_L981F,Spike_ins216XS,NSP12_P323L,Spike_D614G,Spike_Y145del)		TRUE	TRUE		0.00896575	0.379629	Oceania	Australia	Queensland
								Australia/QLD3220/2021		Original	betacoronavirus	EPI_ISL_8132770		29781	Human	unknown	unknown	GRA	BA.1.17	BA.1.17	BA.1.17	PLEARN-v1.18	VOC Omicron GRA (B.1.1.529+BA.*) first detected in Botswana/Hong Kong/South Africa	(NSP5_P132H,Spike_H69del,Spike_T95I,Spike_A67V,Spike_S373P,Spike_Q493R,Spike_N969K,Spike_H655Y,Spike_N856K,N_R203K,Spike_G142D,NSP3_A1892T,Spike_Q954H,Spike_V213A,N_P13L,NSP3_L1266I,Spike_N501Y,M_Q19E,Spike_N440K,NSP4_T492I,NSP6_L105del,Spike_N679K,Spike_N764K,Spike_Q218S,NSP6_G107del,Spike_Y505H,NSP6_I189V,Spike_T547K,M_D3G,Spike_D796Y,N_G204R,Spike_T478K,Spike_V143del,M_A63T,Spike_G496S,Spike_L212S,NSP3_V1069I,Spike_K417N,NSP6_S106del,Spike_S371L,Spike_G339D,NSP3_S1265del,NSP14_I42V,Spike_P681H,Spike_Y144del,Spike_S375F,Spike_T33I,Spike_Q498R,Spike_G446S,Spike_S477N,Spike_E484A,E_T9I,Spike_V70del,Spike_L981F,Spike_ins216XS,NSP12_P323L,Spike_D614G,Spike_Y145del)		TRUE	TRUE		0.00043652	0.379669	Oceania	Australia	Queensland
								Australia/QLD3671/2021		Original	betacoronavirus	EPI_ISL_8132703		29743	Human	unknown	unknown	GRA	BA.1.17	BA.1.17	BA.1.17	PANGO-v1.18	VOC Omicron GRA (B.1.1.529+BA.*) first detected in Botswana/Hong Kong/South Africa	(NSP5_P132H,Spike_H69del,Spike_T95I,Spike_A67V,Spike_S373P,Spike_Q493R,Spike_N969K,Spike_H655Y,Spike_N856K,N_R203K,Spike_G142D,NSP3_A1892T,Spike_Q954H,N_P13L,NSP3_L1266I,Spike_N501Y,N_R32del,M_Q19E,Spike_N440K,NSP4_T492I,NSP6_L105del,Spike_N679K,Spike_N764K,Spike_L212I,NSP6_G107del,Spike_Y505H,NSP6_I189V,Spike_T547K,M_D3G,Spike_D796Y,N_G204R,Spike_T478K,Spike_V143del,M_A63T,Spike_G496S,NSP3_V1069I,Spike_K417N,NSP6_S106del,Spike_S371L,NSP4_S336L,Spike_G339D,NSP3_S1265del,NSP14_I42V,Spike_P681H,Spike_Y144del,Spike_ins214EPE,N_S33del,Spike_S375F,Spike_Q498R,Spike_G446S,Spike_S477N,N_E31del,NSP3_K38R,Spike_N211del,Spike_E484A,E_T9I,Spike_V70del,Spike_L981F,NSP12_P323L,Spike_D614G,Spike_Y145del)		TRUE				0.379551	Oceania	Australia	Queensland
								Australia/QLD3395/2021		Original	betacoronavirus	EPI_ISL_8132907		29782	Human	unknown	unknown	GRA	BA.1.17	BA.1.17	BA.1.17	PLEARN-v1.18	VOC Omicron GRA (B.1.1.529+BA.*) first detected in Botswana/Hong Kong/South Africa	(NSP5_P132H,Spike_H69del,Spike_T95I,Spike_A67V,Spike_S373P,Spike_Q493R,Spike_N969K,Spike_H655Y,Spike_N856K,N_R203K,Spike_G142D,NSP3_A1892T,Spike_Q954H,Spike_V213A,N_P13L,NSP3_L1266I,Spike_N501Y,M_Q19E,Spike_N440K,NSP4_T492I,Spike_N679K,Spike_N764K,Spike_Q218S,NSP6_G107del,Spike_Y505H,NSP6_I189V,Spike_T547K,M_D3G,Spike_D796Y,N_G204R,Spike_T478K,Spike_V143del,M_A63T,Spike_G496S,Spike_L212S,NSP3_V1069I,Spike_K417N,NSP6_S106del,Spike_S371L,NSP4_S336L,Spike_G339D,NSP3_S1265del,NSP14_I42V,Spike_P681H,Spike_Y144del,Spike_S375F,Spike_Q498R,Spike_G446S,Spike_S477N,NSP3_K38R,Spike_E484A,E_T9I,Spike_V70del,Spike_L981F,Spike_ins216XS,NSP12_P323L,Spike_D614G,Spike_Y145del)		TRUE			0.0161171	0.379599	Oceania	Australia	Queensland
								Australia/QLD3094/2021		Original	betacoronavirus	EPI_ISL_8132662		29795	Human	unknown	unknown	GRA	BA.1.17	BA.1.17	BA.1.17	PANGO-v1.18	VOC Omicron GRA (B.1.1.529+BA.*) first detected in Botswana/Hong Kong/South Africa	(NSP5_P132H,Spike_H69del,Spike_T95I,Spike_A67V,Spike_S373P,Spike_Q493R,Spike_N969K,Spike_H655Y,Spike_N856K,N_R203K,Spike_G142D,NSP6_S104del,NSP3_A1892T,Spike_Q954H,Spike_V213A,N_P13L,NSP3_L1266I,Spike_N501Y,M_Q19E,Spike_N440K,NSP4_T492I,Spike_N679K,Spike_N764K,Spike_Q218S,Spike_Y505H,NSP6_I189V,Spike_T547K,M_D3G,Spike_D796Y,N_G204R,Spike_T478K,Spike_V143del,M_A63T,Spike_G496S,Spike_L212S,NSP3_V1069I,Spike_K417N,Spike_S371L,Spike_G339D,NSP3_S1265del,NSP14_I42V,Spike_P681H,Spike_Y144del,Spike_S375F,Spike_Q498R,Spike_G446S,Spike_S477N,NSP3_K38R,Spike_E484A,E_T9I,Spike_V70del,Spike_L981F,Spike_ins216XS,NSP12_P323L,Spike_D614G,Spike_Y145del)		TRUE	TRUE		0.000570566	0.37971	Oceania	Australia	Queensland
								Australia/QLD3121/2021		Original	betacoronavirus	EPI_ISL_8132667		29794	Human	unknown	unknown	GRA	BA.1	BA.1	BA.1*	PLEARN-v1.18	VOC Omicron GRA (B.1.1.529+BA.*) first detected in Botswana/Hong Kong/South Africa	(NSP5_P132H,Spike_H69del,Spike_T95I,Spike_A67V,Spike_S373P,Spike_Q493R,Spike_N969K,Spike_H655Y,Spike_N856K,N_R203K,Spike_G142D,NSP3_A1892T,Spike_Q954H,Spike_V213A,N_P13L,NSP3_L1266I,Spike_N501Y,M_Q19E,Spike_N440K,NSP4_T492I,NSP6_L105del,Spike_N679K,Spike_N764K,Spike_Q218S,NSP6_G107del,Spike_Y505H,NSP6_I189V,Spike_T547K,M_D3G,Spike_D796Y,N_G204R,Spike_T478K,Spike_V143del,M_A63T,Spike_G496S,Spike_L212S,Spike_K417N,NSP6_S106del,Spike_S371L,Spike_G339D,NSP3_S1265del,NSP14_I42V,Spike_P681H,Spike_Y144del,Spike_S375F,Spike_Q498R,Spike_G446S,Spike_S477N,NSP3_K38R,Spike_E484A,E_T9I,Spike_V70del,Spike_L981F,Spike_ins216XS,NSP12_P323L,Spike_D614G,Spike_Y145del)		TRUE	TRUE		0.00204739	0.379646	Oceania	Australia	Queensland
								Australia/QLD3087/2021		Original	betacoronavirus	EPI_ISL_8132698		29793	Human	unknown	unknown	GRA	BA.1.17	BA.1.17	BA.1.17	PLEARN-v1.18	VOC Omicron GRA (B.1.1.529+BA.*) first detected in Botswana/Hong Kong/South Africa	(NSP5_P132H,Spike_H69del,Spike_T95I,Spike_A67V,Spike_S373P,Spike_Q493R,Spike_N969K,Spike_H655Y,Spike_N856K,N_R203K,Spike_G142D,NSP6_S104del,NSP3_A1892T,Spike_Q954H,Spike_V213A,N_P13L,NSP3_L1266I,Spike_N501Y,M_Q19E,Spike_N440K,NSP4_T492I,Spike_N679K,Spike_N764K,Spike_Q218S,Spike_Y505H,NSP6_I189V,Spike_T547K,M_D3G,Spike_D796Y,N_G204R,Spike_T478K,Spike_V143del,M_A63T,Spike_G496S,Spike_L212S,NSP3_V1069I,Spike_K417N,Spike_S371L,NSP4_S336L,Spike_G339D,NSP3_S1265del,NSP14_I42V,Spike_P681H,Spike_Y144del,Spike_S375F,Spike_Q498R,Spike_G446S,Spike_S477N,Spike_E484A,E_T9I,Spike_V70del,Spike_L981F,Spike_ins216XS,NSP12_P323L,Spike_D614G,Spike_Y145del)		TRUE	TRUE		0.000570604	0.379601	Oceania	Australia	Queensland
								Australia/QLD2988/2021		Original	betacoronavirus	EPI_ISL_8132639		29743	Human	unknown	unknown	GRA	BA.1.17	BA.1.17	BA.1.17	PANGO-v1.18	VOC Omicron GRA (B.1.1.529+BA.*) first detected in Botswana/Hong Kong/South Africa	(NSP5_P132H,Spike_H69del,Spike_T95I,Spike_A67V,Spike_S373P,Spike_Q493R,Spike_N969K,Spike_H655Y,Spike_N856K,N_R203K,Spike_G142D,NSP3_A1892T,Spike_Q954H,N_P13L,NSP3_L1266I,Spike_N501Y,N_R32del,M_Q19E,Spike_N440K,NSP4_T492I,NSP6_L105del,Spike_N679K,Spike_N764K,Spike_L212I,NSP6_G107del,Spike_Y505H,NSP6_I189V,Spike_T547K,M_D3G,Spike_D796Y,N_G204R,Spike_T478K,Spike_V143del,M_A63T,Spike_G496S,NSP3_V1069I,Spike_K417N,NSP6_S106del,Spike_S371L,NSP4_S336L,Spike_G339D,NSP3_S1265del,NSP14_I42V,Spike_P681H,Spike_Y144del,Spike_ins214EPE,N_S33del,Spike_S375F,Spike_Q498R,Spike_G446S,Spike_S477N,N_E31del,NSP3_K38R,Spike_N211del,Spike_E484A,E_T9I,Spike_V70del,Spike_L981F,NSP12_P323L,Spike_D614G,Spike_Y145del)		TRUE			0.00941398	0.379527	Oceania	Australia	Queensland
								Australia/QLD3357/2021		Original	betacoronavirus	EPI_ISL_8132747		29781	Human	unknown	unknown	GRA	BA.1.17	BA.1.17	BA.1.17	PLEARN-v1.18	VOC Omicron GRA (B.1.1.529+BA.*) first detected in Botswana/Hong Kong/South Africa	(NSP5_P132H,Spike_H69del,Spike_T95I,Spike_A67V,Spike_S373P,Spike_Q493R,Spike_N969K,Spike_H655Y,Spike_N856K,N_R203K,Spike_G142D,NSP3_A1892T,Spike_Q954H,Spike_V213A,N_P13L,Spike_ins212Astop,NSP3_L1266I,Spike_N501Y,M_Q19E,Spike_N440K,NSP4_T492I,NSP6_L105del,Spike_L216S,Spike_N679K,Spike_N764K,Spike_Q218S,NSP6_G107del,Spike_Y505H,NSP6_I189V,Spike_T547K,M_D3G,Spike_D796Y,N_G204R,Spike_T478K,Spike_V143del,M_A63T,Spike_G496S,Spike_L212S,NSP3_V1069I,Spike_K417N,NSP6_S106del,Spike_S371L,Spike_G339D,NSP3_S1265del,NSP14_I42V,Spike_P681H,Spike_D215R,Spike_Y144del,Spike_S375F,Spike_Q498R,Spike_G446S,Spike_S477N,NSP3_K38R,Spike_E484A,E_T9I,Spike_V70del,Spike_L981F,NSP12_P323L,Spike_D614G,Spike_Y145del)		TRUE	TRUE		0.000100735	0.379811	Oceania	Australia	Queensland
								Australia/QLD3168/2021		Original	betacoronavirus	EPI_ISL_8132676		29782	Human	unknown	unknown	GK	AY.39.1.4	AY.39	AY.39	PANGO-v1.18	VOC Delta GK (B.1.617.2+AY.*) first detected in India	(N_G215C,Spike_T95I,N_D63G,N_R203M,NSP12_G671S,NSP16_Q238H,Spike_G142D,NS3_S26L,Spike_P681R,Spike_R158del,NSP3_P1228L,Spike_S12F,NS7a_V82A,NSP3_A488S,Spike_F157del,NSP4_T492I,NSP14_A394V,Spike_T19R,NS7a_T120I,N_D377Y,M_I82T,NSP4_S137L,Spike_D950N,NS7b_T40I,NSP13_P77L,Spike_E156G,NSP3_P1469S,Spike_T478K,NS7a_V71I,NSP6_T77A,NSP12_P323L,Spike_D614G,NSP4_V167L,Spike_L452R)		TRUE	TRUE		0.00701766	0.379468	Oceania	Australia	Queensland
								Australia/QLD3050/2021		Original	betacoronavirus	EPI_ISL_8132645		29743	Human	unknown	unknown	GRA	BA.1.1.15	BA.1	BA.1*	PANGO-v1.18	VOC Omicron GRA (B.1.1.529+BA.*) first detected in Botswana/Hong Kong/South Africa	(NSP5_P132H,Spike_H69del,Spike_T95I,Spike_A67V,Spike_S373P,Spike_Q493R,Spike_N969K,Spike_H655Y,Spike_N856K,N_R203K,Spike_G142D,NSP3_A1892T,Spike_Q954H,NSP3_S69F,N_P13L,NSP3_L1266I,Spike_N501Y,N_R32del,M_Q19E,Spike_N440K,NSP4_T492I,NSP6_L105del,Spike_N679K,Spike_N764K,Spike_L212I,NSP6_G107del,Spike_Y505H,Spike_R346K,NSP6_I189V,Spike_T547K,M_D3G,Spike_D796Y,N_G204R,Spike_T478K,Spike_V143del,M_A63T,Spike_G496S,Spike_K417N,NSP6_S106del,Spike_S371L,Spike_G339D,NSP12_G44S,NSP3_S1265del,NSP14_I42V,Spike_P681H,Spike_Y144del,Spike_ins214EPE,N_S33del,Spike_S375F,Spike_Q498R,Spike_G446S,Spike_S477N,N_E31del,NSP3_K38R,Spike_N211del,Spike_E484A,E_T9I,Spike_V70del,Spike_L981F,NSP12_P323L,Spike_D614G,Spike_Y145del)		TRUE				0.379585	Oceania	Australia	Queensland
								Australia/QLD2894/2021		Original	betacoronavirus	EPI_ISL_8132630		29743	Human	unknown	unknown	GRA	BA.1.17	BA.1.17	BA.1.17	PANGO-v1.18	VOC Omicron GRA (B.1.1.529+BA.*) first detected in Botswana/Hong Kong/South Africa	(NSP5_P132H,Spike_H69del,Spike_T95I,Spike_A67V,Spike_S373P,Spike_Q493R,Spike_N969K,Spike_H655Y,Spike_N856K,N_R203K,Spike_G142D,NSP3_A1892T,Spike_Q954H,N_P13L,NSP3_L1266I,Spike_N501Y,N_R32del,M_Q19E,Spike_N440K,NSP4_T492I,NSP6_L105del,Spike_N679K,Spike_N764K,Spike_L212I,NSP6_G107del,Spike_Y505H,NSP6_I189V,NSP14_I42L,Spike_T547K,M_D3G,Spike_D796Y,N_G204R,Spike_T478K,Spike_V143del,M_A63T,Spike_G496S,NSP3_V1069I,Spike_K417N,NSP6_S106del,Spike_S371L,Spike_G339D,NSP3_S1265del,Spike_P681H,Spike_Y144del,Spike_ins214EPE,N_S33del,Spike_S375F,Spike_Q498R,Spike_G446S,Spike_S477N,N_E31del,NSP3_K38R,Spike_N211del,Spike_E484A,E_T9I,Spike_V70del,Spike_L981F,NSP12_P323L,Spike_D614G,Spike_Y145del)		TRUE				0.379551	Oceania	Australia	Queensland
								Australia/QLD3389/2021		Original	betacoronavirus	EPI_ISL_8132918		29788	Human	unknown	unknown	GRA	BA.1.17	BA.1.17	BA.1.17	PANGO-v1.18	VOC Omicron GRA (B.1.1.529+BA.*) first detected in Botswana/Hong Kong/South Africa	(NSP5_P132H,Spike_H69del,Spike_T95I,Spike_A67V,Spike_S373P,Spike_Q493R,Spike_N969K,Spike_H655Y,Spike_N856K,N_R203K,Spike_G142D,NSP6_S104del,NSP3_A1892T,Spike_Q954H,Spike_V213A,N_P13L,NSP3_L1266I,Spike_N501Y,M_Q19E,Spike_N440K,NSP4_T492I,Spike_N679K,Spike_N764K,Spike_Q218S,Spike_Y505H,NSP6_I189V,Spike_T547K,M_D3G,Spike_D796Y,N_G204R,Spike_T478K,Spike_V143del,M_A63T,Spike_G496S,Spike_L212S,NSP3_V1069I,Spike_K417N,Spike_S371L,Spike_G339D,NSP3_S1265del,NSP14_I42V,Spike_P681H,Spike_Y144del,Spike_S375F,Spike_Q498R,Spike_G446S,Spike_S477N,NSP3_K38R,Spike_E484A,E_T9I,Spike_V70del,Spike_L981F,Spike_ins216XS,NSP12_P323L,Spike_D614G,Spike_Y145del)		TRUE			0.000503558	0.379673	Oceania	Australia	Queensland
								Australia/QLD3510/2021		Original	betacoronavirus	EPI_ISL_8132655		29743	Human	unknown	unknown	GRA	BA.1.17	BA.1.17	BA.1.17	PANGO-v1.18	VOC Omicron GRA (B.1.1.529+BA.*) first detected in Botswana/Hong Kong/South Africa	(NSP5_P132H,Spike_H69del,Spike_T95I,Spike_A67V,Spike_S373P,Spike_Q493R,Spike_N969K,Spike_H655Y,Spike_N856K,N_R203K,Spike_G142D,NSP3_A1892T,Spike_Q954H,N_P13L,NSP3_L1266I,Spike_N501Y,N_R32del,M_Q19E,Spike_N440K,NSP4_T492I,NSP6_L105del,Spike_N679K,Spike_N764K,Spike_L212I,NSP6_G107del,Spike_Y505H,NSP6_I189V,Spike_T547K,M_D3G,Spike_D796Y,N_G204R,Spike_T478K,Spike_V143del,M_A63T,Spike_G496S,NSP3_V1069I,Spike_K417N,NSP6_S106del,Spike_S371L,Spike_G339D,NSP3_S1265del,NSP14_I42V,Spike_P681H,Spike_Y144del,Spike_ins214EPE,N_S33del,Spike_S375F,Spike_Q498R,Spike_G446S,Spike_S477N,N_E31del,NSP3_K38R,Spike_N211del,Spike_E484A,E_T9I,Spike_V70del,Spike_L981F,NSP12_P323L,Spike_D614G,Spike_Y145del)		TRUE			0.00608547	0.37971	Oceania	Australia	Queensland
								Australia/QLD3363/2021		Original	betacoronavirus	EPI_ISL_8132873		29764	Human	unknown	unknown	GRA	BA.1.17	BA.1.17	BA.1.17	PLEARN-v1.18	VOC Omicron GRA (B.1.1.529+BA.*) first detected in Botswana/Hong Kong/South Africa	(NSP5_P132H,Spike_H69del,Spike_T95I,Spike_A67V,Spike_S373P,Spike_Q493R,Spike_N969K,Spike_H655Y,Spike_N856K,N_R203K,Spike_G142D,NSP3_A1892T,Spike_Q954H,Spike_V213A,N_P13L,NSP3_L1266I,Spike_N501Y,M_Q19E,Spike_N440K,NSP4_T492I,NSP6_L105del,Spike_N679K,Spike_N764K,Spike_Q218S,NSP6_G107del,Spike_Y505H,NSP6_I189V,Spike_T547K,M_D3G,Spike_D796Y,N_G204R,Spike_T478K,Spike_V143del,M_A63T,Spike_G496S,Spike_L212S,NSP3_V1069I,Spike_K417N,NSP6_S106del,Spike_S371L,Spike_G339D,NSP3_S1265del,NSP14_I42V,Spike_P681H,Spike_Y144del,Spike_S375F,Spike_Q498R,Spike_G446S,Spike_S477N,NSP3_K38R,Spike_E484A,NSP15_H234Y,E_T9I,Spike_V70del,Spike_L981F,Spike_ins216XS,NSP12_P323L,Spike_D614G,Spike_Y145del)		TRUE			0.0128343	0.379756	Oceania	Australia	Queensland
								Australia/QLD3059/2021		Original	betacoronavirus	EPI_ISL_8132686		29792	Human	unknown	unknown	GRA	BA.1.17	BA.1.17	BA.1.17	PLEARN-v1.18	VOC Omicron GRA (B.1.1.529+BA.*) first detected in Botswana/Hong Kong/South Africa	(NSP5_P132H,Spike_H69del,Spike_T95I,Spike_A67V,Spike_S373P,Spike_Q493R,Spike_N969K,Spike_H655Y,Spike_N856K,N_R203K,Spike_G142D,NSP6_S104del,NSP3_A1892T,Spike_Q954H,Spike_V213A,N_P13L,NSP3_L1266I,Spike_N501Y,M_Q19E,Spike_N440K,NSP4_T492I,Spike_N679K,Spike_N764K,Spike_Q218S,Spike_Y505H,NSP6_I189V,Spike_T547K,M_D3G,Spike_D796Y,N_G204R,Spike_T478K,Spike_V143del,M_A63T,Spike_G496S,Spike_L212S,NSP3_V1069I,Spike_K417N,Spike_S371L,Spike_G339D,NSP3_S1265del,NSP14_I42V,Spike_P681H,Spike_Y144del,Spike_S375F,Spike_Q498R,Spike_G446S,Spike_S477N,NSP2_T256I,NSP3_K38R,Spike_E484A,E_T9I,Spike_V70del,Spike_L981F,Spike_ins216XS,NSP12_P323L,Spike_D614G,Spike_Y145del)		TRUE	TRUE		0.000503491	0.379723	Oceania	Australia	Queensland
								Australia/QLD3080/2021		Original	betacoronavirus	EPI_ISL_8132683		29789	Human	unknown	unknown	GRA	BA.1.17	BA.1.17	BA.1.17	PLEARN-v1.18	VOC Omicron GRA (B.1.1.529+BA.*) first detected in Botswana/Hong Kong/South Africa	(NSP5_P132H,Spike_H69del,Spike_T95I,Spike_A67V,Spike_S373P,Spike_Q493R,Spike_N969K,Spike_H655Y,Spike_N856K,N_R203K,Spike_G142D,NSP6_S104del,NSP3_A1892T,Spike_Q954H,Spike_V213A,N_P13L,NSP3_L1266I,Spike_N501Y,M_Q19E,Spike_N440K,NSP4_T492I,Spike_N679K,Spike_N764K,Spike_Q218S,Spike_Y505H,NSP6_I189V,Spike_T547K,M_D3G,Spike_D796Y,N_G204R,Spike_T478K,Spike_V143del,M_A63T,Spike_G496S,Spike_L212S,NSP3_V1069I,Spike_K417N,Spike_S371L,Spike_G339D,NSP3_S1265del,NSP14_I42V,Spike_P681H,Spike_Y144del,Spike_S375F,Spike_Q498R,Spike_G446S,Spike_S477N,Spike_E484A,NSP7_A80V,E_T9I,Spike_V70del,Spike_L981F,Spike_ins216XS,NSP12_P323L,Spike_D614G,Spike_Y145del)		TRUE	TRUE		0.000537111	0.379673	Oceania	Australia	Queensland
								Australia/QLD3365/2021		Original	betacoronavirus	EPI_ISL_8132931		29758	Human	unknown	unknown	GRA	BA.1.17	BA.1.17	BA.1.17	PLEARN-v1.18	VOC Omicron GRA (B.1.1.529+BA.*) first detected in Botswana/Hong Kong/South Africa	(NSP5_P132H,Spike_H69del,Spike_T95I,Spike_A67V,Spike_S373P,Spike_Q493R,Spike_N969K,Spike_H655Y,Spike_N856K,N_R203K,Spike_G142D,NSP3_A1892T,Spike_Q954H,N_P13L,NSP3_L1266I,Spike_N501Y,M_Q19E,Spike_N440K,NSP4_T492I,NSP6_L105del,Spike_N679K,Spike_N764K,Spike_L212I,NSP6_G107del,Spike_Y505H,NSP6_I189V,Spike_T547K,M_D3G,Spike_D796Y,N_G204R,Spike_T478K,Spike_V143del,M_A63T,Spike_G496S,NSP3_V1069I,Spike_K417N,NSP6_S106del,Spike_S371L,Spike_L5F,Spike_G339D,NSP3_S1265del,NSP14_I42V,Spike_P681H,Spike_Y144del,Spike_ins214EPE,Spike_S375F,Spike_Q498R,Spike_G446S,Spike_S477N,Spike_N211del,Spike_E484A,E_T9I,Spike_V70del,Spike_L981F,NSP12_P323L,Spike_D614G,Spike_Y145del)		TRUE			0.000268835	0.37963	Oceania	Australia	Queensland
								Australia/QLD3223/2021		Original	betacoronavirus	EPI_ISL_8132923		29777	Human	unknown	unknown	GRA	BA.1.17	BA.1.17	BA.1.17	PLEARN-v1.18	VOC Omicron GRA (B.1.1.529+BA.*) first detected in Botswana/Hong Kong/South Africa	(NSP5_P132H,Spike_H69del,Spike_T95I,Spike_A67V,Spike_S373P,Spike_Q493R,Spike_N969K,Spike_H655Y,Spike_N856K,N_R203K,Spike_G142D,NSP3_A1892T,Spike_Q954H,Spike_V213A,N_P13L,NSP3_L1266I,Spike_N501Y,NS3_W69G,M_Q19E,Spike_N440K,NSP4_T492I,NSP6_L105del,Spike_L216S,Spike_N679K,Spike_N764K,Spike_Q218S,NSP6_G107del,Spike_Y505H,NSP6_I189V,Spike_T547K,M_D3G,Spike_D796Y,N_G204R,Spike_T478K,Spike_V143del,M_A63T,Spike_G496S,Spike_ins213stopX,Spike_L212S,NSP3_V1069I,Spike_K417N,NSP6_S106del,Spike_S371L,Spike_G339D,NSP3_S1265del,NSP14_I42V,Spike_P681H,Spike_D215R,Spike_Y144del,NS7a_T14I,Spike_S375F,Spike_Q498R,Spike_G446S,Spike_S477N,NSP3_K38R,Spike_E484A,E_T9I,Spike_V70del,Spike_L981F,NSP12_P323L,Spike_D614G,Spike_Y145del)		TRUE	TRUE		0.0147093	0.379938	Oceania	Australia	Queensland
								Australia/QLD3374/2021		Original	betacoronavirus	EPI_ISL_8132934		29766	Human	unknown	unknown	GRA	BA.1.17	BA.1.17	BA.1.17	PLEARN-v1.18	VOC Omicron GRA (B.1.1.529+BA.*) first detected in Botswana/Hong Kong/South Africa	(NSP5_P132H,Spike_H69del,Spike_T95I,Spike_A67V,Spike_S373P,Spike_Q493R,Spike_N969K,Spike_H655Y,Spike_N856K,N_R203K,Spike_G142D,NSP3_A1892T,Spike_Q954H,Spike_V213A,N_P13L,NSP3_L1266I,Spike_N501Y,M_Q19E,Spike_N440K,NSP4_T492I,Spike_N679K,Spike_N764K,Spike_Q218S,NSP6_G107del,Spike_Y505H,NSP6_I189V,Spike_T547K,M_D3G,Spike_D796Y,N_G204R,Spike_T478K,Spike_V143del,M_A63T,Spike_G496S,Spike_L212S,NSP3_V1069I,Spike_K417N,NSP6_S106del,Spike_S371L,NSP4_S336L,Spike_G339D,NSP3_S1265del,NSP14_I42V,Spike_P681H,Spike_Y144del,Spike_S375F,Spike_Q498R,Spike_G446S,Spike_S477N,NSP3_K38R,Spike_E484A,E_T9I,Spike_V70del,Spike_L981F,Spike_ins216XS,NSP12_P323L,Spike_D614G,Spike_Y145del)		TRUE			0.00987704	0.379581	Oceania	Australia	Queensland
								Australia/QLD3196/2021		Original	betacoronavirus	EPI_ISL_8132757		29847	Human	unknown	unknown	GRA	BA.1.17	BA.1.17	BA.1.17	PLEARN-v1.18	VOC Omicron GRA (B.1.1.529+BA.*) first detected in Botswana/Hong Kong/South Africa	(NSP5_P132H,Spike_H69del,Spike_T95I,Spike_A67V,Spike_S373P,Spike_Q493R,Spike_N969K,Spike_H655Y,Spike_N856K,N_R203K,Spike_G142D,NSP6_S104del,NSP3_A1892T,Spike_Q954H,Spike_V213A,N_P13L,NSP3_L1266I,Spike_N501Y,M_Q19E,Spike_N440K,NSP4_T492I,Spike_N679K,Spike_N764K,Spike_Q218S,Spike_Y505H,NSP6_I189V,Spike_T547K,M_D3G,Spike_D796Y,N_G204R,Spike_T478K,Spike_V143del,M_A63T,Spike_G496S,Spike_L212S,NSP3_V1069I,Spike_K417N,Spike_S371L,Spike_G339D,NSP3_S1265del,NSP14_I42V,Spike_P681H,Spike_Y144del,Spike_S375F,Spike_T33I,Spike_Q498R,Spike_G446S,Spike_S477N,NSP3_K38R,Spike_E484A,E_T9I,Spike_V70del,Spike_L981F,Spike_ins216XS,NSP12_P323L,Spike_D614G,Spike_Y145del)		TRUE		TRUE	0.0603411	0.379412	Oceania	Australia	Queensland
								Australia/QLD3065/2021		Original	betacoronavirus	EPI_ISL_8132822		29774	Human	unknown	unknown	GRA	BA.1.17	BA.1.17	BA.1.17	PLEARN-v1.18	VOC Omicron GRA (B.1.1.529+BA.*) first detected in Botswana/Hong Kong/South Africa	(NSP5_P132H,Spike_H69del,Spike_T95I,Spike_A67V,Spike_S373P,Spike_Q493R,Spike_N969K,Spike_H655Y,Spike_N856K,N_R203K,Spike_G142D,NSP6_S104del,NSP3_A1892T,Spike_Q954H,Spike_V213A,N_P13L,NSP3_L1266I,Spike_N501Y,M_Q19E,Spike_N440K,NSP4_T492I,Spike_N679K,Spike_N764K,Spike_Q218S,Spike_Y505H,NSP6_I189V,Spike_T547K,M_D3G,Spike_D796Y,N_G204R,Spike_T478K,Spike_V143del,M_A63T,Spike_G496S,Spike_L212S,N_L161F,NSP3_V1069I,Spike_K417N,Spike_S371L,Spike_G339D,NSP3_S1265del,NSP14_I42V,Spike_P681H,Spike_Y144del,Spike_S375F,Spike_Q498R,Spike_G446S,Spike_S477N,Spike_E484A,E_T9I,Spike_V70del,Spike_L981F,Spike_ins216XS,NSP12_P323L,Spike_D614G,Spike_Y145del,NSP15_F279L)		TRUE	TRUE		0.000570968	0.379675	Oceania	Australia	Queensland
								Australia/QLD3385/2021		Original	betacoronavirus	EPI_ISL_8132936		29785	Human	unknown	unknown	GRA	BA.1.17	BA.1.17	BA.1.17	PLEARN-v1.18	VOC Omicron GRA (B.1.1.529+BA.*) first detected in Botswana/Hong Kong/South Africa	(NSP5_P132H,Spike_H69del,Spike_T95I,Spike_A67V,Spike_S373P,Spike_Q493R,Spike_N969K,Spike_H655Y,Spike_N856K,N_R203K,Spike_G142D,NSP3_A1892T,Spike_Q954H,N_P13L,NSP3_L1266I,Spike_N501Y,M_Q19E,Spike_N440K,NSP4_T492I,Spike_N679K,Spike_N764K,Spike_L212I,NSP6_G107del,Spike_Y505H,NSP6_I189V,Spike_T547K,M_D3G,Spike_D796Y,N_G204R,Spike_T478K,Spike_V143del,M_A63T,Spike_G496S,N_L161F,NSP3_V1069I,Spike_K417N,NSP6_S106del,Spike_S371L,Spike_G339D,NSP3_S1265del,NSP14_I42V,Spike_P681H,Spike_Y144del,Spike_ins214EPE,Spike_S375F,Spike_Q498R,Spike_G446S,Spike_S477N,Spike_N211del,Spike_E484A,E_T9I,Spike_V70del,Spike_L981F,NSP12_P323L,Spike_D614G,Spike_Y145del,NSP15_F279L)		TRUE			0.00016787	0.379752	Oceania	Australia	Queensland
								Australia/QLD3379/2021		Original	betacoronavirus	EPI_ISL_8132879		29783	Human	unknown	unknown	GRA	BA.1.17	BA.1.17	BA.1.17	PANGO-v1.18	VOC Omicron GRA (B.1.1.529+BA.*) first detected in Botswana/Hong Kong/South Africa	(NSP5_P132H,Spike_H69del,Spike_T95I,Spike_A67V,Spike_S373P,Spike_Q493R,Spike_N969K,Spike_H655Y,Spike_N856K,N_R203K,Spike_G142D,NSP3_A1892T,Spike_Q954H,Spike_V213A,N_P13L,NSP3_L1266I,Spike_N501Y,M_Q19E,Spike_N440K,NSP4_T492I,NSP6_L105del,Spike_N679K,Spike_N764K,Spike_Q218S,NSP6_G107del,Spike_Y505H,NSP6_I189V,Spike_T547K,M_D3G,Spike_D796Y,N_G204R,Spike_T478K,Spike_V143del,M_A63T,Spike_G496S,Spike_L212S,NSP3_V1069I,Spike_K417N,NSP6_S106del,Spike_S371L,Spike_G339D,NSP3_S1265del,NSP14_I42V,Spike_P681H,Spike_Y144del,Spike_S375F,Spike_Q498R,Spike_G446S,Spike_S477N,NSP3_K38R,Spike_E484A,E_T9I,Spike_V70del,Spike_L981F,Spike_ins216XS,NSP12_P323L,Spike_D614G,Spike_Y145del)		TRUE			0.000369338	0.379719	Oceania	Australia	Queensland
								Australia/QLD3228/2021		Original	betacoronavirus	EPI_ISL_8132869		29785	Human	unknown	unknown	GRA	BA.1.17	BA.1.17	BA.1.17	PANGO-v1.18	VOC Omicron GRA (B.1.1.529+BA.*) first detected in Botswana/Hong Kong/South Africa	(NSP5_P132H,Spike_H69del,Spike_T95I,Spike_A67V,Spike_S373P,Spike_Q493R,Spike_N969K,Spike_H655Y,Spike_N856K,N_R203K,Spike_G142D,NSP6_S104del,NSP3_A1892T,Spike_Q954H,Spike_V213A,N_P13L,Spike_ins212Astop,NSP3_L1266I,Spike_N501Y,M_Q19E,Spike_N440K,NSP4_T492I,Spike_L216S,Spike_N679K,Spike_N764K,Spike_Q218S,Spike_Y505H,NSP6_I189V,Spike_T547K,M_D3G,Spike_D796Y,N_G204R,Spike_T478K,Spike_V143del,M_A63T,Spike_G496S,Spike_L212S,NSP3_V1069I,Spike_K417N,Spike_S371L,NSP4_S336L,Spike_G339D,NSP3_S1265del,NSP14_I42V,Spike_P681H,Spike_D215R,Spike_Y144del,Spike_S375F,Spike_Q498R,Spike_G446S,Spike_S477N,Spike_E484A,E_T9I,Spike_V70del,Spike_L981F,NSP12_P323L,Spike_D614G,Spike_Y145del)		TRUE	TRUE		0.000235018	0.379643	Oceania	Australia	Queensland
								Australia/QLD3144/2021		Original	betacoronavirus	EPI_ISL_8132903		29779	Human	unknown	unknown	GK	AY.39.1.4	AY.39	AY.39	PANGO-v1.18	VOC Delta GK (B.1.617.2+AY.*) first detected in India	(N_G215C,Spike_T95I,N_D63G,N_R203M,NSP12_G671S,NSP16_Q238H,Spike_G142D,NS3_S26L,Spike_P681R,Spike_R158del,NSP3_P1228L,Spike_S12F,NS7a_V82A,NSP3_A488S,Spike_F157del,NSP4_T492I,NSP14_A394V,Spike_T19R,NS7a_T120I,N_D377Y,M_I82T,NSP4_S137L,Spike_D950N,NS7b_T40I,NSP13_P77L,Spike_E156G,NSP3_P1469S,Spike_T478K,NS7a_V71I,NSP6_T77A,NSP12_P323L,Spike_D614G,NSP4_V167L,Spike_L452R)		TRUE			6.71614e-05	0.379555	Oceania	Australia	Queensland
								Australia/QLD3213/2021		Original	betacoronavirus	EPI_ISL_8132749		29469	Human	unknown	unknown	GRA	BA.1	BA.1	BA.1*	PLEARN-v1.18	VOC Omicron GRA (B.1.1.529+BA.*) first detected in Botswana/Hong Kong/South Africa	(NSP5_P132H,Spike_H69del,Spike_T95I,Spike_A67V,Spike_S373P,Spike_Q493R,Spike_N969K,Spike_N856K,N_R203K,Spike_G142D,NSP6_S104del,NSP3_A1892T,Spike_Q954H,Spike_V213A,N_P13L,Spike_ins212Astop,NSP3_L1266I,Spike_N501Y,M_Q19E,Spike_L216S,Spike_N764K,Spike_Q218S,Spike_Y505H,NSP6_I189V,Spike_T547K,M_D3G,Spike_D796Y,N_G204R,Spike_T478K,Spike_V143del,M_A63T,Spike_G496S,Spike_L212S,Spike_S371L,Spike_G339D,NSP3_S1265del,NSP14_I42V,Spike_D215R,Spike_Y144del,Spike_S375F,Spike_Q498R,Spike_S477N,NSP3_K38R,Spike_E484A,E_T9I,Spike_V70del,Spike_L981F,NSP12_P323L,Spike_D614G,Spike_Y145del)		TRUE	TRUE		0.14371	0.381945	Oceania	Australia	Queensland
								Australia/QLD3051/2021		Original	betacoronavirus	EPI_ISL_8132862		29748	Human	unknown	unknown	GK	AY.39.1.4	AY.39	AY.39	PANGO-v1.18	VOC Delta GK (B.1.617.2+AY.*) first detected in India	(N_G215C,Spike_T95I,N_D63G,N_R203M,NSP12_G671S,NSP16_Q238H,Spike_G142D,N_V350F,NS3_S26L,Spike_P681R,Spike_R158del,NSP3_P1228L,Spike_S12F,NS7a_V82A,NSP3_A488S,Spike_F157del,NSP4_T492I,NSP14_A394V,Spike_T19R,NS7a_T120I,N_D377Y,M_I82T,NSP4_S137L,Spike_D950N,NS7b_T40I,NSP13_P77L,Spike_E156G,NSP3_P1469S,Spike_T478K,NS7a_V71I,NSP6_T77A,NSP12_P323L,Spike_D614G,NSP4_V167L,Spike_L452R)		TRUE			0.0128412	0.379657	Oceania	Australia	Queensland
								Australia/QLD3041/2021		Original	betacoronavirus	EPI_ISL_8132824		29781	Human	unknown	unknown	GK	AY.39.1.4	AY.39	AY.39	PANGO-v1.18	VOC Delta GK (B.1.617.2+AY.*) first detected in India	(N_G215C,Spike_T95I,N_D63G,N_R203M,NSP12_G671S,NSP16_Q238H,Spike_G142D,NS3_S26L,Spike_P681R,Spike_R158del,NSP3_P1228L,Spike_S12F,NS7a_V82A,NSP3_A488S,Spike_F157del,NSP4_T492I,NSP14_A394V,Spike_T19R,NS7a_T120I,N_D377Y,M_I82T,NSP4_S137L,Spike_D950N,NS7b_T40I,NSP13_P77L,Spike_E156G,NSP3_P1469S,Spike_T478K,NS7a_V71I,NSP6_T77A,NSP12_P323L,Spike_D614G,NSP4_V167L,Spike_L452R)		TRUE	TRUE		0.00275343	0.379474	Oceania	Australia	Queensland
								Australia/QLD3594/2021		Original	betacoronavirus	EPI_ISL_8158392		29777	Human	unknown	unknown	GRA	BA.1.17	BA.1.17	BA.1.17	PANGO-v1.18	VOC Omicron GRA (B.1.1.529+BA.*) first detected in Botswana/Hong Kong/South Africa	(NSP5_P132H,Spike_H69del,Spike_T95I,Spike_A67V,Spike_S373P,Spike_Q493R,Spike_N969K,Spike_H655Y,Spike_N856K,N_R203K,Spike_G142D,NSP3_A1892T,Spike_Q954H,Spike_V213A,N_P13L,NSP3_L1266I,Spike_N501Y,M_Q19E,Spike_N440K,NSP4_T492I,Spike_N679K,Spike_N764K,Spike_Q218S,NSP6_G107del,Spike_Y505H,NSP6_I189V,Spike_T547K,M_D3G,Spike_D796Y,N_G204R,Spike_T478K,Spike_V143del,M_A63T,Spike_G496S,Spike_L212S,NSP3_V1069I,Spike_K417N,NSP6_S106del,Spike_S371L,Spike_G339D,NSP3_S1265del,NSP14_I42V,Spike_P681H,Spike_Y144del,Spike_S375F,Spike_Q498R,Spike_G446S,Spike_S477N,Spike_E484A,E_T9I,Spike_V70del,Spike_L981F,Spike_ins216XS,NSP12_P323L,Spike_D614G,Spike_Y145del)		TRUE			0.000503745	0.379645	Oceania	Australia	Queensland
								Australia/QLD3738/2021		Original	betacoronavirus	EPI_ISL_8158399		29778	Human	unknown	unknown	GK	AY.39.1.4	AY.39	AY.39	PLEARN-v1.18	VOC Delta GK (B.1.617.2+AY.*) first detected in India	(N_G215C,Spike_T95I,N_D63G,N_R203M,NSP12_G671S,NSP16_Q238H,Spike_G142D,NS3_S26L,Spike_P681R,Spike_P384L,Spike_R158del,NSP3_P1228L,Spike_S12F,NS7a_V82A,NSP3_A488S,Spike_F157del,NSP4_T492I,NSP14_A394V,Spike_T19R,NS7a_T120I,N_D377Y,M_I82T,NSP4_S137L,Spike_D950N,NS7b_T40I,NSP13_P77L,Spike_E156G,NSP3_P1469S,Spike_T478K,NS7a_V71I,NSP6_T77A,NSP12_P323L,Spike_D614G,NSP4_V167L,Spike_L452R)		TRUE			0.00842904	0.379585	Oceania	Australia	Queensland
								Australia/QLD3644/2021		Original	betacoronavirus	EPI_ISL_8158395		29783	Human	unknown	unknown	GRA	BA.1.17	BA.1.17	BA.1.17	PLEARN-v1.18	VOC Omicron GRA (B.1.1.529+BA.*) first detected in Botswana/Hong Kong/South Africa	(NSP5_P132H,Spike_H69del,Spike_T95I,Spike_A67V,Spike_S373P,Spike_Q493R,Spike_N969K,Spike_H655Y,Spike_N856K,N_R203K,Spike_G142D,NSP3_A1892T,Spike_Q954H,Spike_V213A,N_P13L,NSP3_L1266I,Spike_N501Y,M_Q19E,Spike_N440K,NSP4_T492I,NSP6_L105del,Spike_N679K,Spike_N764K,Spike_Q218S,NSP6_G107del,Spike_Y505H,NSP6_I189V,Spike_T547K,M_D3G,Spike_D796Y,N_G204R,Spike_T478K,Spike_V143del,M_A63T,Spike_G496S,Spike_L212S,NSP3_V1069I,Spike_K417N,NSP6_S106del,Spike_S371L,Spike_G339D,NSP3_S1265del,NSP14_I42V,Spike_P681H,Spike_Y144del,Spike_S375F,Spike_Q498R,Spike_G446S,Spike_S477N,NSP3_K38R,Spike_E484A,E_T9I,Spike_V70del,Spike_L981F,Spike_ins216XS,NSP12_P323L,Spike_D614G,Spike_Y145del)		TRUE			0.000402914	0.379698	Oceania	Australia	Queensland
								Australia/QLD3516/2021		Original	betacoronavirus	EPI_ISL_8158348		29764	Human	unknown	unknown	GK	AY.39.1.4	AY.39	AY.39	PLEARN-v1.18	VOC Delta GK (B.1.617.2+AY.*) first detected in India	(N_G215C,Spike_T95I,N_D63G,N_R203M,NSP12_G671S,NSP16_Q238H,Spike_G142D,NS3_S26L,NS7a_P84S,Spike_P681R,Spike_R158del,NSP3_P1228L,Spike_S12F,NS7a_V82A,NSP3_A488S,Spike_F157del,NSP4_T492I,NSP14_A394V,Spike_T19R,NS7a_T120I,N_D377Y,M_I82T,NSP4_S137L,Spike_D950N,NS7b_T40I,NSP13_P77L,Spike_E156G,NSP3_P1469S,Spike_T478K,NS7a_V71I,NSP6_T77A,NSP12_P323L,Spike_D614G,NSP4_V167L,Spike_L452R)		TRUE			6.71953e-05	0.379544	Oceania	Australia	Queensland
								Australia/QLD3261/2021		Original	betacoronavirus	EPI_ISL_8158351		29783	Human	unknown	unknown	GRA	BA.1.17	BA.1.17	BA.1.17	PLEARN-v1.18	VOC Omicron GRA (B.1.1.529+BA.*) first detected in Botswana/Hong Kong/South Africa	(NSP5_P132H,Spike_H69del,Spike_T95I,Spike_A67V,Spike_S373P,Spike_Q493R,Spike_N969K,Spike_H655Y,Spike_N856K,N_R203K,Spike_G142D,NSP3_A1892T,Spike_Q954H,Spike_V213A,N_P13L,NSP3_L1266I,Spike_N501Y,M_Q19E,Spike_N440K,NSP4_T492I,NSP6_L105del,Spike_N679K,Spike_N764K,Spike_Q218S,NSP6_G107del,Spike_Y505H,NSP6_I189V,Spike_T547K,M_D3G,Spike_D796Y,N_G204R,Spike_T478K,Spike_V143del,M_A63T,Spike_G496S,Spike_L212S,NSP3_V1069I,Spike_K417N,NSP6_S106del,Spike_S371L,Spike_G339D,NSP3_S1265del,NSP14_I42V,Spike_P681H,Spike_Y144del,Spike_S375F,Spike_Q498R,Spike_G446S,Spike_S477N,Spike_E484A,E_T9I,Spike_V70del,Spike_L981F,Spike_ins216XS,NSP12_P323L,Spike_D614G,Spike_Y145del)		TRUE			0.000402914	0.379698	Oceania	Australia	Queensland
								Australia/QLD3605/2021		Original	betacoronavirus	EPI_ISL_8158332		29781	Human	unknown	unknown	GRA	BA.1.17	BA.1.17	BA.1.17	PANGO-v1.18	VOC Omicron GRA (B.1.1.529+BA.*) first detected in Botswana/Hong Kong/South Africa	(NSP5_P132H,Spike_H69del,Spike_T95I,Spike_A67V,Spike_S373P,Spike_Q493R,Spike_N969K,Spike_H655Y,Spike_N856K,N_R203K,Spike_G142D,NSP3_A1892T,Spike_Q954H,Spike_V213A,N_P13L,NSP3_L1266I,Spike_N501Y,M_Q19E,Spike_N440K,NSP4_T492I,NSP6_L105del,Spike_N679K,Spike_N764K,Spike_Q218S,NSP6_G107del,Spike_Y505H,NSP6_I189V,Spike_T547K,M_D3G,Spike_D796Y,N_G204R,Spike_T478K,Spike_V143del,M_A63T,Spike_G496S,Spike_L212S,NSP3_V1069I,Spike_K417N,NSP6_S106del,Spike_S371L,Spike_G339D,NSP3_S1265del,NSP14_I42V,Spike_P681H,Spike_Y144del,Spike_S375F,Spike_Q498R,Spike_G446S,Spike_S477N,NSP3_K38R,Spike_E484A,NSP15_H234Y,E_T9I,Spike_V70del,Spike_L981F,Spike_ins216XS,NSP12_P323L,Spike_D614G,Spike_Y145del)		TRUE			0.000369363	0.37961	Oceania	Australia	Queensland
								Australia/QLD3266/2021		Original	betacoronavirus	EPI_ISL_8158363		29781	Human	unknown	unknown	GRA	BA.1.17	BA.1.17	BA.1.17	PANGO-v1.18	VOC Omicron GRA (B.1.1.529+BA.*) first detected in Botswana/Hong Kong/South Africa	(NSP5_P132H,Spike_H69del,Spike_T95I,Spike_A67V,Spike_S373P,Spike_Q493R,Spike_N969K,Spike_H655Y,Spike_N856K,N_R203K,Spike_G142D,NSP3_A1892T,Spike_Q954H,Spike_V213A,N_P13L,NSP3_L1266I,Spike_N501Y,M_Q19E,Spike_N440K,NSP4_T492I,NSP6_L105del,Spike_N679K,Spike_N764K,Spike_Q218S,NSP6_G107del,Spike_Y505H,NSP6_I189V,Spike_T547K,M_D3G,Spike_D796Y,N_G204R,Spike_T478K,Spike_V143del,M_A63T,Spike_G496S,Spike_L212S,NSP3_V1069I,Spike_K417N,NSP6_S106del,Spike_S371L,NSP4_S336L,Spike_G339D,NSP3_S1265del,NSP14_I42V,Spike_P681H,Spike_Y144del,Spike_S375F,Spike_Q498R,Spike_G446S,Spike_S477N,Spike_E484A,E_T9I,Spike_V70del,Spike_L981F,Spike_ins216XS,NSP12_P323L,Spike_D614G,Spike_Y145del)		TRUE			0.000402941	0.37959	Oceania	Australia	Queensland
								Australia/QLD3675/2021		Original	betacoronavirus	EPI_ISL_8158329		29781	Human	unknown	unknown	GRA	BA.1.17	BA.1.17	BA.1.17	PLEARN-v1.18	VOC Omicron GRA (B.1.1.529+BA.*) first detected in Botswana/Hong Kong/South Africa	(NSP5_P132H,Spike_H69del,Spike_T95I,Spike_A67V,Spike_S373P,Spike_Q493R,Spike_N969K,Spike_H655Y,Spike_N856K,N_R203K,Spike_G142D,NSP3_A1892T,Spike_Q954H,Spike_V213A,N_P13L,NSP3_L1266I,Spike_N501Y,M_Q19E,Spike_N440K,NSP4_T492I,NSP6_L105del,Spike_N679K,Spike_N764K,Spike_Q218S,NSP6_G107del,Spike_Y505H,NSP6_I189V,Spike_T547K,M_D3G,Spike_D796Y,N_G204R,Spike_T478K,Spike_V143del,M_A63T,Spike_G496S,Spike_L212S,NSP3_V1069I,Spike_K417N,NSP6_S106del,Spike_S371L,NSP4_S336L,Spike_G339D,NSP3_S1265del,NSP14_I42V,Spike_P681H,Spike_Y144del,Spike_S375F,Spike_Q498R,Spike_G446S,Spike_S477N,NSP3_K38R,Spike_E484A,E_T9I,Spike_V70del,Spike_L981F,Spike_ins216XS,NSP12_P323L,Spike_D614G,Spike_Y145del)		TRUE			0.00879756	0.379654	Oceania	Australia	Queensland
								Australia/QLD3259/2021		Original	betacoronavirus	EPI_ISL_8158342		29784	Human	unknown	unknown	GRA	BA.1.17	BA.1.17	BA.1.17	PLEARN-v1.18	VOC Omicron GRA (B.1.1.529+BA.*) first detected in Botswana/Hong Kong/South Africa	(NSP5_P132H,Spike_H69del,Spike_T95I,Spike_A67V,Spike_S373P,Spike_Q493R,Spike_N969K,Spike_H655Y,Spike_N856K,N_R203K,Spike_G142D,NSP6_S104del,NSP3_A1892T,Spike_Q954H,N_P13L,NSP3_L1266I,Spike_N501Y,M_Q19E,Spike_N440K,NSP4_T492I,Spike_N679K,Spike_N764K,Spike_L212I,Spike_Y505H,NSP6_I189V,Spike_T547K,M_D3G,Spike_D796Y,N_G204R,Spike_T478K,Spike_V143del,M_A63T,Spike_G496S,NSP3_V1069I,Spike_K417N,Spike_S371L,NSP4_S336L,Spike_G339D,NSP3_S1265del,NSP14_I42V,Spike_P681H,Spike_Y144del,Spike_ins214EPE,Spike_S375F,Spike_Q498R,Spike_G446S,Spike_S477N,Spike_N211del,Spike_E484A,E_T9I,Spike_V70del,Spike_L981F,NSP12_P323L,Spike_D614G,Spike_Y145del)		TRUE			0.00899812	0.379658	Oceania	Australia	Queensland
								Australia/QLD3177/2021		Original	betacoronavirus	EPI_ISL_8158370		29780	Human	unknown	unknown	GRA	BA.1.17	BA.1.17	BA.1.17	PLEARN-v1.18	VOC Omicron GRA (B.1.1.529+BA.*) first detected in Botswana/Hong Kong/South Africa	(NSP5_P132H,Spike_H69del,Spike_T95I,Spike_A67V,Spike_S373P,Spike_Q493R,Spike_N969K,Spike_H655Y,Spike_N856K,N_R203K,Spike_G142D,NSP3_A1892T,Spike_Q954H,Spike_V213A,N_P13L,NSP3_L1266I,Spike_N501Y,M_Q19E,Spike_N440K,NSP4_T492I,NSP6_L105del,Spike_N679K,Spike_N764K,Spike_Q218S,NSP6_G107del,Spike_Y505H,NSP6_I189V,Spike_T547K,M_D3G,Spike_D796Y,N_G204R,Spike_T478K,Spike_V143del,M_A63T,Spike_G496S,Spike_L212S,NSP3_V1069I,NSP3_T1269I,Spike_K417N,NSP6_S106del,Spike_S371L,Spike_G339D,NSP3_S1265del,NSP14_I42V,Spike_P681H,Spike_Y144del,Spike_S375F,Spike_Q498R,Spike_G446S,Spike_S477N,NSP3_K38R,Spike_E484A,E_T9I,Spike_V70del,Spike_L981F,Spike_ins216XS,NSP12_P323L,Spike_D614G,Spike_Y145del)		TRUE			0.00923439	0.379834	Oceania	Australia	Queensland
								Australia/QLD3557/2021		Original	betacoronavirus	EPI_ISL_8132719		29743	Human	unknown	unknown	GRA	BA.1.17	BA.1.17	BA.1.17	PLEARN-v1.18	VOC Omicron GRA (B.1.1.529+BA.*) first detected in Botswana/Hong Kong/South Africa	(NSP5_P132H,Spike_H69del,Spike_T95I,Spike_A67V,Spike_S373P,Spike_Q493R,Spike_N969K,Spike_H655Y,Spike_N856K,N_R203K,Spike_G142D,NSP3_A1892T,Spike_Q954H,N_P13L,NSP3_L1266I,Spike_N501Y,N_R32del,M_Q19E,Spike_N440K,NSP4_T492I,NSP6_L105del,Spike_N679K,Spike_N764K,Spike_L212I,NSP6_G107del,Spike_Y505H,NSP6_I189V,Spike_T547K,M_D3G,Spike_D796Y,N_G204R,Spike_T478K,Spike_V143del,M_A63T,Spike_G496S,NSP3_V1069I,Spike_K417N,NSP6_S106del,Spike_S371L,Spike_G339D,NSP3_S1265del,NSP14_I42V,Spike_P681H,Spike_Y144del,Spike_ins214EPE,N_S33del,Spike_S375F,Spike_Q498R,Spike_G446S,Spike_S477N,N_E31del,NSP3_K38R,Spike_N211del,Spike_E484A,E_T9I,Spike_V70del,Spike_L981F,NSP12_P323L,Spike_D614G,Spike_Y145del)		TRUE			3.36214e-05	0.379665	Oceania	Australia	Queensland
								Australia/QLD3455/2021		Original	betacoronavirus	EPI_ISL_8215830		29787	Human	unknown	unknown	GRA	BA.1.17	BA.1.17	BA.1.17	PANGO-v1.18	VOC Omicron GRA (B.1.1.529+BA.*) first detected in Botswana/Hong Kong/South Africa	(NSP5_P132H,Spike_H69del,Spike_T95I,Spike_A67V,Spike_S373P,Spike_Q493R,Spike_N969K,Spike_H655Y,Spike_N856K,N_R203K,Spike_G142D,NSP3_A1892T,Spike_Q954H,Spike_V213A,N_P13L,NSP3_L1266I,Spike_N501Y,M_Q19E,Spike_N440K,NSP4_T492I,Spike_N679K,Spike_N764K,Spike_Q218S,NSP6_G107del,Spike_Y505H,NSP6_I189V,Spike_T547K,M_D3G,Spike_D796Y,N_G204R,Spike_T478K,Spike_V143del,M_A63T,Spike_G496S,Spike_L212S,NSP3_V1069I,Spike_K417N,NSP6_S106del,Spike_S371L,Spike_G339D,NSP3_S1265del,NSP14_I42V,Spike_P681H,Spike_Y144del,Spike_S375F,Spike_Q498R,Spike_G446S,Spike_S477N,Spike_E484A,E_T9I,Spike_V70del,Spike_L981F,Spike_ins216XS,NSP12_P323L,Spike_D614G,Spike_Y145del)		TRUE			0.000503575	0.379618	Oceania	Australia	Queensland
								Australia/QLD4283/2021		Original	betacoronavirus	EPI_ISL_8215881		29781	Human	unknown	unknown	GRA	BA.1.17	BA.1.17	BA.1.17	PANGO-v1.18	VOC Omicron GRA (B.1.1.529+BA.*) first detected in Botswana/Hong Kong/South Africa	(NSP5_P132H,Spike_H69del,Spike_T95I,Spike_A67V,Spike_S373P,Spike_Q493R,Spike_N969K,Spike_H655Y,Spike_N856K,N_R203K,Spike_G142D,NSP6_S104del,NSP3_A1892T,Spike_Q954H,N_P13L,NSP13_A553V,NSP3_L1266I,Spike_N501Y,M_Q19E,Spike_N440K,NSP4_T492I,Spike_N679K,Spike_N764K,Spike_Y505H,NSP6_I189V,Spike_T547K,M_D3G,Spike_D796Y,N_G204R,Spike_T478K,Spike_V143del,M_A63T,Spike_G496S,Spike_ins214XXX,NSP3_V1069I,Spike_K417N,Spike_S371L,Spike_G339D,NSP3_S1265del,NSP14_I42V,Spike_P681H,Spike_Y144del,NSP13_R186C,Spike_S375F,Spike_Q498R,Spike_G446S,Spike_S477N,Spike_E484A,E_T9I,Spike_V70del,Spike_L981F,NSP12_P323L,Spike_D614G,Spike_Y145del)		TRUE			0.0178973	0.37965	Oceania	Australia	Queensland
								Australia/QLD3714/2021		Original	betacoronavirus	EPI_ISL_8215797		29787	Human	unknown	unknown	GRA	BA.1.17	BA.1.17	BA.1.17	PANGO-v1.18	VOC Omicron GRA (B.1.1.529+BA.*) first detected in Botswana/Hong Kong/South Africa	(NSP5_P132H,Spike_H69del,Spike_T95I,Spike_A67V,Spike_S373P,Spike_Q493R,Spike_N969K,Spike_H655Y,Spike_N856K,N_R203K,Spike_G142D,NSP3_A1892T,Spike_Q954H,Spike_V213A,N_P13L,NSP3_L1266I,Spike_N501Y,M_Q19E,Spike_N440K,NSP4_T492I,Spike_N679K,Spike_N764K,Spike_Q218S,NSP6_G107del,Spike_Y505H,NSP6_I189V,Spike_T547K,M_D3G,Spike_D796Y,N_G204R,Spike_T478K,Spike_V143del,M_A63T,Spike_G496S,Spike_L212S,NSP3_V1069I,Spike_K417N,NSP6_S106del,Spike_S371L,Spike_G339D,NSP3_S1265del,NSP14_I42V,Spike_P681H,Spike_Y144del,Spike_S375F,Spike_Q498R,Spike_G446S,Spike_S477N,Spike_E484A,NSP15_H234Y,E_T9I,Spike_V70del,Spike_L981F,Spike_ins216XS,NSP12_P323L,Spike_D614G,Spike_Y145del)		TRUE			0.000503575	0.379551	Oceania	Australia	Queensland
								Australia/QLD3769/2021		Original	betacoronavirus	EPI_ISL_8215824		29853	Human	unknown	unknown	GRA	BA.1.17	BA.1.17	BA.1.17	PLEARN-v1.18	VOC Omicron GRA (B.1.1.529+BA.*) first detected in Botswana/Hong Kong/South Africa	(NSP5_P132H,Spike_S373P,Spike_Q493R,Spike_N969K,Spike_H655Y,Spike_N856K,N_R203K,Spike_G142D,NSP6_S104del,NSP3_A1892T,Spike_Q954H,Spike_V213A,N_P13L,NSP3_L1266I,Spike_N501Y,M_Q19E,Spike_N440K,NSP4_T492I,Spike_N679K,Spike_N764K,Spike_Q218S,Spike_Y505H,NSP6_I189V,Spike_T547K,M_D3G,Spike_D796Y,N_G204R,Spike_T478K,Spike_V143del,M_A63T,Spike_G496S,Spike_L212S,NSP3_V1069I,Spike_K417N,Spike_S371L,Spike_G339D,NSP3_S1265del,Spike_P681H,Spike_Y144del,Spike_S375F,Spike_Q498R,Spike_G446S,Spike_S477N,NSP3_K38R,Spike_E484A,E_T9I,Spike_L981F,Spike_ins216XS,NSP12_P323L,Spike_D614G,Spike_Y145del)		TRUE		TRUE	0.0621713	0.377862	Oceania	Australia	Queensland
								Australia/QLD3529/2021		Original	betacoronavirus	EPI_ISL_8215822		29780	Human	unknown	unknown	GRA	BA.1.17	BA.1.17	BA.1.17	PANGO-v1.18	VOC Omicron GRA (B.1.1.529+BA.*) first detected in Botswana/Hong Kong/South Africa	(NSP5_P132H,NSP16_A116V,Spike_H69del,Spike_T95I,Spike_A67V,Spike_S373P,Spike_Q493R,Spike_N969K,Spike_H655Y,Spike_N856K,N_R203K,Spike_G142D,NSP3_A1892T,Spike_Q954H,N_P13L,NSP3_L1266I,Spike_N501Y,M_Q19E,Spike_N440K,NSP4_T492I,Spike_N679K,Spike_N764K,Spike_L212I,Spike_Y505H,NSP6_I189V,Spike_T547K,M_D3G,Spike_D796Y,N_G204R,Spike_T478K,Spike_V143del,M_A63T,Spike_G496S,Spike_ins214XXX,NSP3_V1069I,Spike_K417N,Spike_S371L,Spike_G339D,NSP3_S1265del,NSP14_I42V,Spike_P681H,Spike_Y144del,Spike_S375F,Spike_Q498R,Spike_G446S,Spike_S477N,Spike_N211del,Spike_E484A,E_T9I,Spike_V70del,Spike_L981F,NSP12_P323L,Spike_D614G,Spike_Y145del)		TRUE			0.000470114	0.379628	Oceania	Australia	Queensland
								Australia/QLD3538/2021		Original	betacoronavirus	EPI_ISL_8215836		29783	Human	unknown	unknown	GK	AY.39.1.4	AY.39	AY.39	PANGO-v1.18	VOC Delta GK (B.1.617.2+AY.*) first detected in India	(N_G215C,Spike_T95I,N_D63G,N_R203M,NSP12_G671S,NSP16_Q238H,Spike_G142D,NS3_S26L,NSP2_K500N,Spike_P681R,Spike_R158del,NSP3_P1228L,Spike_S12F,NS7a_V82A,NSP3_A488S,Spike_F157del,NSP4_T492I,NSP14_A394V,Spike_T19R,NS7a_T120I,N_D377Y,M_I82T,NSP4_S137L,Spike_D950N,NS7b_T40I,NSP13_P77L,Spike_E156G,NSP3_P1469S,Spike_T478K,NS7a_V71I,NSP6_T77A,NSP12_P323L,Spike_D614G,NSP4_V167L,Spike_L452R)		TRUE			6.71524e-05	0.379537	Oceania	Australia	Queensland
								Australia/QLD3536/2021		Original	betacoronavirus	EPI_ISL_8215887		29788	Human	unknown	unknown	GRA	BA.1.17	BA.1.17	BA.1.17	PLEARN-v1.18	VOC Omicron GRA (B.1.1.529+BA.*) first detected in Botswana/Hong Kong/South Africa	(NSP5_P132H,Spike_H69del,Spike_T95I,Spike_A67V,Spike_S373P,Spike_Q493R,Spike_N969K,Spike_H655Y,Spike_N856K,N_R203K,Spike_G142D,NSP6_S104del,NSP3_A1892T,Spike_Q954H,Spike_V213A,N_P13L,Spike_ins212Astop,NSP3_L1266I,Spike_N501Y,M_Q19E,Spike_N440K,NSP4_T492I,Spike_L216S,Spike_N679K,Spike_N764K,Spike_Q218S,Spike_Y505H,NSP6_I189V,Spike_T547K,M_D3G,Spike_D796Y,N_G204R,Spike_T478K,Spike_V143del,M_A63T,Spike_G496S,Spike_L212S,NSP3_V1069I,Spike_K417N,Spike_S371L,Spike_G339D,NSP3_S1265del,NSP14_I42V,Spike_P681H,Spike_D215R,Spike_Y144del,Spike_S375F,Spike_Q498R,Spike_G446S,Spike_S477N,Spike_E484A,E_T9I,Spike_V70del,Spike_L981F,NSP12_P323L,Spike_D614G,Spike_Y145del)		TRUE	TRUE		0.000402847	0.379567	Oceania	Australia	Queensland
								Australia/QLD4066/2021		Original	betacoronavirus	EPI_ISL_8216293		29783	Human	unknown	unknown	GRA	BA.1.17	BA.1.17	BA.1.17	PLEARN-v1.18	VOC Omicron GRA (B.1.1.529+BA.*) first detected in Botswana/Hong Kong/South Africa	(NSP5_P132H,Spike_H69del,Spike_T95I,Spike_A67V,Spike_S373P,Spike_Q493R,Spike_N969K,Spike_H655Y,Spike_N856K,N_R203K,Spike_G142D,NSP6_S104del,NSP3_A1892T,Spike_Q954H,Spike_V213A,N_P13L,NSP3_L1266I,Spike_N501Y,M_Q19E,Spike_N440K,NSP4_T492I,Spike_N679K,Spike_N764K,Spike_Q218S,Spike_Y505H,NSP6_I189V,Spike_T547K,M_D3G,Spike_D796Y,N_G204R,Spike_T478K,Spike_V143del,M_A63T,Spike_G496S,Spike_L212S,NSP3_V1069I,Spike_K417N,Spike_S371L,NSP4_S336L,Spike_G339D,NSP3_S1265del,NSP14_I42V,Spike_P681H,Spike_Y144del,Spike_S375F,Spike_Q498R,Spike_G446S,Spike_S477N,Spike_E484A,E_T9I,Spike_V70del,Spike_L981F,Spike_ins216XS,NSP12_P323L,Spike_D614G,Spike_Y145del)		TRUE			0.00919988	0.379613	Oceania	Australia	Queensland
								Australia/QLD3174/2021		Original	betacoronavirus	EPI_ISL_8215880		29840	Human	unknown	unknown	GRA	BA.1.17	BA.1.17	BA.1.17	PLEARN-v1.18	VOC Omicron GRA (B.1.1.529+BA.*) first detected in Botswana/Hong Kong/South Africa	(NSP5_P132H,Spike_H69del,Spike_T95I,Spike_A67V,Spike_S373P,Spike_Q493R,Spike_N969K,Spike_H655Y,Spike_N856K,N_R203K,Spike_G142D,NSP3_A1892T,Spike_Q954H,Spike_V213A,N_P13L,Spike_ins212Astop,NSP3_L1266I,Spike_N501Y,M_Q19E,Spike_N440K,NSP4_T492I,NSP6_L105del,Spike_L216S,Spike_N679K,Spike_N764K,Spike_Q218S,NSP6_G107del,Spike_Y505H,NSP6_I189V,Spike_T547K,M_D3G,Spike_D796Y,N_G204R,Spike_T478K,Spike_V143del,M_A63T,Spike_G496S,Spike_L212S,NSP3_V1069I,Spike_K417N,NSP6_S106del,Spike_S371L,Spike_G339D,NSP3_S1265del,NSP14_I42V,Spike_P681H,Spike_D215R,Spike_Y144del,Spike_S375F,Spike_Q498R,Spike_G446S,Spike_S477N,NSP3_K38R,Spike_E484A,E_T9I,Spike_V70del,Spike_L981F,NSP12_P323L,Spike_D614G,Spike_Y145del)		TRUE	TRUE		0.000938338	0.379344	Oceania	Australia	Queensland
								Australia/QLD4089/2021		Original	betacoronavirus	EPI_ISL_8215844		29778	Human	unknown	unknown	GK	AY.39.1.4	AY.39	AY.39	PANGO-v1.18	VOC Delta GK (B.1.617.2+AY.*) first detected in India	(N_G215C,Spike_T95I,N_D63G,N_R203M,NSP12_G671S,NSP16_Q238H,Spike_G142D,NS3_S26L,Spike_P681R,Spike_R158del,NSP3_P1228L,Spike_S12F,NS7a_V82A,NSP3_A488S,Spike_F157del,NSP4_T492I,NSP14_A394V,Spike_T19R,NS7a_T120I,N_D377Y,M_I82T,NSP4_S137L,Spike_D950N,NS7b_T40I,NSP13_P77L,Spike_E156G,NS3_R134L,NSP3_P1469S,Spike_T478K,NS7a_V71I,NSP6_T77A,NSP12_P323L,Spike_D614G,NSP4_V167L,Spike_L452R)		TRUE			0.00950366	0.379725	Oceania	Australia	Queensland
								Australia/QLD4269/2021		Original	betacoronavirus	EPI_ISL_8216298		29779	Human	unknown	unknown	GRA	BA.1.17	BA.1.17	BA.1.17	PLEARN-v1.18	VOC Omicron GRA (B.1.1.529+BA.*) first detected in Botswana/Hong Kong/South Africa	(NSP5_P132H,Spike_H69del,Spike_T95I,Spike_A67V,Spike_S373P,Spike_Q493R,Spike_N969K,Spike_H655Y,Spike_N856K,N_R203K,Spike_G142D,NSP3_A1892T,Spike_Q954H,Spike_V213A,N_P13L,NSP3_L1266I,Spike_N501Y,M_Q19E,Spike_N440K,NSP4_T492I,Spike_N679K,Spike_N764K,Spike_Q218S,Spike_Y505H,NSP6_I189V,Spike_T547K,M_D3G,Spike_D796Y,N_G204R,Spike_T478K,Spike_V143del,M_A63T,Spike_G496S,Spike_L212S,NSP3_V1069I,Spike_K417N,Spike_S371L,NSP4_S336L,Spike_G339D,NSP3_S1265del,NSP14_I42V,Spike_P681H,Spike_Y144del,Spike_S375F,Spike_Q498R,Spike_G446S,Spike_S477N,NSP3_K38R,Spike_E484A,E_T9I,Spike_V70del,Spike_L981F,Spike_ins216XS,NSP12_P323L,Spike_D614G,Spike_Y145del)		TRUE			0.00913395	0.379605	Oceania	Australia	Queensland
								Australia/QLD4011/2021		Original	betacoronavirus	EPI_ISL_8216286		29770	Human	unknown	unknown	GRA	BA.1.17	BA.1.17	BA.1.17	PLEARN-v1.18	VOC Omicron GRA (B.1.1.529+BA.*) first detected in Botswana/Hong Kong/South Africa	(NSP5_P132H,Spike_H69del,Spike_T95I,Spike_A67V,Spike_S373P,Spike_Q493R,Spike_N969K,Spike_H655Y,Spike_N856K,N_R203K,Spike_G142D,NSP3_A1892T,Spike_Q954H,Spike_V213A,N_P13L,NSP3_L1266I,Spike_N501Y,M_Q19E,Spike_N440K,NSP4_T492I,NSP6_L105del,Spike_N679K,Spike_N764K,Spike_Q218S,NSP6_G107del,Spike_Y505H,NSP6_I189V,Spike_T547K,M_D3G,Spike_D796Y,N_G204R,Spike_T478K,Spike_V143del,M_A63T,Spike_G496S,Spike_L212S,NSP3_V1069I,Spike_K417N,NSP6_S106del,Spike_S371L,Spike_G339D,NSP3_S1265del,NSP14_I42V,Spike_P681H,Spike_Y144del,Spike_S375F,Spike_Q498R,Spike_G446S,NS3_S166L,Spike_S477N,NSP3_K38R,Spike_E484A,E_T9I,Spike_V70del,Spike_L981F,Spike_ins216XS,NSP12_P323L,Spike_D614G,Spike_Y145del)		TRUE			0.0092039	0.379916	Oceania	Australia	Queensland
								Australia/QLD4160/2021		Original	betacoronavirus	EPI_ISL_8216326		29775	Human	unknown	unknown	GRA	BA.1.17	BA.1.17	BA.1.17	PANGO-v1.18	VOC Omicron GRA (B.1.1.529+BA.*) first detected in Botswana/Hong Kong/South Africa	(NSP5_P132H,Spike_H69del,Spike_T95I,Spike_A67V,Spike_S373P,Spike_Q493R,Spike_N969K,Spike_H655Y,Spike_N856K,N_R203K,Spike_G142D,NSP3_A1892T,Spike_Q954H,Spike_V213A,N_P13L,NSP3_L1266I,Spike_N501Y,M_Q19E,Spike_N440K,NSP4_T492I,NSP6_L105del,Spike_N679K,Spike_N764K,Spike_Q218S,NSP6_G107del,Spike_Y505H,NSP6_I189V,Spike_T547K,M_D3G,Spike_D796Y,N_G204R,Spike_T478K,Spike_V143del,M_A63T,Spike_G496S,Spike_L212S,NSP3_V1069I,Spike_K417N,NSP6_S106del,Spike_S371L,Spike_G339D,NSP3_S1265del,NSP14_I42V,Spike_P681H,Spike_Y144del,Spike_S375F,Spike_Q498R,Spike_G446S,Spike_S477N,NSP3_K38R,Spike_E484A,E_T9I,Spike_V70del,Spike_L981F,Spike_ins216XS,NSP12_P323L,Spike_D614G,Spike_Y145del)		TRUE			0.0074895	0.379974	Oceania	Australia	Queensland
								Australia/QLD4166/2021		Original	betacoronavirus	EPI_ISL_8216285		29779	Human	unknown	unknown	GRA	BA.1.17	BA.1.17	BA.1.17	PLEARN-v1.18	VOC Omicron GRA (B.1.1.529+BA.*) first detected in Botswana/Hong Kong/South Africa	(NSP5_P132H,Spike_H69del,Spike_T95I,Spike_A67V,Spike_S373P,Spike_Q493R,Spike_N969K,Spike_H655Y,Spike_N856K,N_R203K,Spike_G142D,NSP3_A1892T,Spike_Q954H,Spike_V213A,N_P13L,NSP3_L1266I,Spike_N501Y,M_Q19E,Spike_N440K,NSP4_T492I,NSP6_L105del,Spike_N679K,Spike_N764K,Spike_Q218S,NSP6_G107del,Spike_Y505H,NSP6_I189V,Spike_T547K,M_D3G,Spike_D796Y,N_G204R,Spike_T478K,Spike_V143del,M_A63T,Spike_G496S,Spike_L212S,NSP3_V1069I,Spike_K417N,NSP6_S106del,Spike_S371L,NSP4_S336L,Spike_G339D,NSP3_S1265del,NSP14_I42V,Spike_P681H,Spike_Y144del,Spike_S375F,Spike_Q498R,Spike_G446S,Spike_S477N,NSP3_K38R,Spike_E484A,E_T9I,Spike_V70del,Spike_L981F,Spike_ins216XS,NSP12_P323L,Spike_D614G,Spike_Y145del)		TRUE			0.0258571	0.379882	Oceania	Australia	Queensland
								Australia/QLD3906/2021		Original	betacoronavirus	EPI_ISL_8215795		29788	Human	unknown	unknown	GRA	BA.1.17	BA.1.17	BA.1.17	PLEARN-v1.18	VOC Omicron GRA (B.1.1.529+BA.*) first detected in Botswana/Hong Kong/South Africa	(NSP5_P132H,Spike_H69del,Spike_T95I,Spike_A67V,Spike_S373P,Spike_Q493R,Spike_N969K,Spike_H655Y,Spike_N856K,N_R203K,Spike_G142D,NSP6_S104del,NSP3_A1892T,Spike_Q954H,Spike_V213A,N_P13L,NSP3_L1266I,Spike_N501Y,M_Q19E,Spike_N440K,NSP4_T492I,Spike_N679K,Spike_N764K,Spike_Q218S,Spike_Y505H,NSP6_I189V,Spike_T547K,M_D3G,Spike_D796Y,N_G204R,Spike_T478K,Spike_V143del,M_A63T,Spike_G496S,Spike_L212S,NSP3_V1069I,Spike_K417N,Spike_S371L,NSP4_S336L,Spike_G339D,NSP3_S1265del,NSP14_I42V,Spike_P681H,Spike_Y144del,Spike_S375F,Spike_Q498R,Spike_G446S,Spike_S477N,NSP3_K38R,Spike_E484A,E_T9I,Spike_V70del,Spike_L981F,Spike_ins216XS,NSP12_P323L,Spike_D614G,Spike_Y145del)		TRUE			0.00892977	0.379649	Oceania	Australia	Queensland
								Australia/QLD3636/2021		Original	betacoronavirus	EPI_ISL_8215852		29776	Human	unknown	unknown	GRA	BA.1.17	BA.1.17	BA.1.17	PLEARN-v1.18	VOC Omicron GRA (B.1.1.529+BA.*) first detected in Botswana/Hong Kong/South Africa	(NSP5_P132H,Spike_H69del,Spike_T95I,Spike_A67V,Spike_S373P,Spike_Q493R,Spike_N969K,Spike_H655Y,Spike_N856K,N_R203K,Spike_G142D,NSP3_A1892T,Spike_Q954H,N_P13L,NSP3_L1266I,Spike_N501Y,M_Q19E,Spike_N440K,NSP4_T492I,Spike_N679K,Spike_N764K,Spike_L212I,NSP6_G107del,Spike_Y505H,NSP6_I189V,Spike_T547K,M_D3G,Spike_D796Y,N_G204R,Spike_T478K,Spike_V143del,M_A63T,Spike_G496S,Spike_ins214XXX,NSP3_V1069I,Spike_K417N,NSP6_S106del,Spike_S371L,Spike_G339D,NSP3_S1265del,NSP14_I42V,Spike_P681H,Spike_Y144del,Spike_S375F,Spike_Q498R,Spike_G446S,Spike_S477N,Spike_N211del,Spike_E484A,E_T9I,Spike_V70del,Spike_L981F,NSP12_P323L,Spike_D614G,Spike_Y145del)		TRUE			0.0148106	0.379956	Oceania	Australia	Queensland
								Australia/QLD3860/2021		Original	betacoronavirus	EPI_ISL_8215820		29787	Human	unknown	unknown	GRA	BA.1.17	BA.1.17	BA.1.17	PLEARN-v1.18	VOC Omicron GRA (B.1.1.529+BA.*) first detected in Botswana/Hong Kong/South Africa	(NSP5_P132H,Spike_H69del,Spike_T95I,Spike_A67V,Spike_S373P,Spike_Q493R,Spike_N969K,Spike_H655Y,Spike_N856K,N_R203K,Spike_G142D,NSP6_S104del,NSP3_A1892T,Spike_Q954H,Spike_V213A,N_P13L,NSP3_L1266I,Spike_N501Y,M_Q19E,Spike_N440K,NSP4_T492I,Spike_N679K,Spike_N764K,Spike_Q218S,Spike_Y505H,NSP6_I189V,Spike_T547K,M_D3G,Spike_D796Y,N_G204R,Spike_T478K,Spike_V143del,M_A63T,Spike_G496S,Spike_L212S,NSP3_V1069I,Spike_K417N,Spike_S371L,NSP4_S336L,Spike_G339D,NSP3_S1265del,NSP14_I42V,Spike_P681H,Spike_Y144del,Spike_S375F,Spike_Q498R,Spike_G446S,Spike_S477N,Spike_E484A,E_T9I,Spike_V70del,Spike_L981F,Spike_ins216XS,NSP12_P323L,Spike_D614G,Spike_Y145del)		TRUE			0.00906436	0.379612	Oceania	Australia	Queensland
								Australia/QLD3638/2021		Original	betacoronavirus	EPI_ISL_8215813		29787	Human	unknown	unknown	GRA	BA.1.17	BA.1.17	BA.1.17	PLEARN-v1.18	VOC Omicron GRA (B.1.1.529+BA.*) first detected in Botswana/Hong Kong/South Africa	(NSP5_P132H,Spike_H69del,Spike_T95I,Spike_A67V,Spike_S373P,Spike_Q493R,Spike_N969K,Spike_H655Y,Spike_N856K,Spike_G142D,NSP6_S104del,NSP3_A1892T,Spike_Q954H,Spike_V213A,N_P13L,NSP3_L1266I,Spike_N501Y,M_Q19E,Spike_N440K,NSP4_T492I,Spike_N679K,Spike_N764K,Spike_Q218S,Spike_Y505H,NSP6_I189V,Spike_T547K,M_D3G,Spike_D796Y,Spike_T478K,Spike_V143del,M_A63T,Spike_G496S,Spike_L212S,NSP3_V1069I,Spike_K417N,Spike_S371L,NSP4_S336L,Spike_G339D,NSP3_S1265del,NSP14_I42V,Spike_P681H,Spike_Y144del,Spike_S375F,Spike_Q498R,Spike_G446S,Spike_S477N,Spike_E484A,E_T9I,Spike_V70del,Spike_L981F,Spike_ins216XS,NSP12_P323L,Spike_D614G,Spike_Y145del)		TRUE			0.000637862	0.379569	Oceania	Australia	Queensland
								Australia/QLD3603/2021		Original	betacoronavirus	EPI_ISL_8215853		29785	Human	unknown	unknown	GRA	BA.1.17	BA.1.17	BA.1.17	PANGO-v1.18	VOC Omicron GRA (B.1.1.529+BA.*) first detected in Botswana/Hong Kong/South Africa	(NSP5_P132H,Spike_H69del,Spike_T95I,Spike_A67V,Spike_S373P,Spike_Q493R,Spike_N969K,Spike_H655Y,Spike_N856K,N_R203K,Spike_G142D,NSP3_A1892T,NSP6_K111V,Spike_Q954H,Spike_V213A,N_P13L,Spike_ins212Astop,NSP3_L1266I,Spike_N501Y,NSP6_D112L,M_Q19E,Spike_N440K,NSP4_T492I,Spike_L216S,Spike_N679K,Spike_N764K,Spike_Q218S,Spike_Y505H,NSP6_I189V,Spike_T547K,M_D3G,Spike_D796Y,N_G204R,Spike_T478K,Spike_V143del,M_A63T,Spike_G496S,Spike_L212S,NSP3_V1069I,Spike_K417N,Spike_S371L,Spike_G339D,NSP6_G107S,NSP3_S1265del,NSP6_V114M,NSP14_I42V,Spike_P681H,Spike_D215R,Spike_Y144del,NSP6_L110T,Spike_S375F,Spike_Q498R,Spike_G446S,Spike_S477N,NSP3_K38R,Spike_E484A,E_T9I,Spike_V70del,Spike_L981F,NSP6_S106L,NSP12_P323L,Spike_D614G,Spike_Y145del,NSP6_L105V,NSP6_F108stop)		TRUE	TRUE		0.00016787	0.379752	Oceania	Australia	Queensland
								Australia/QLD3810/2021		Original	betacoronavirus	EPI_ISL_8215855		29787	Human	unknown	unknown	GRA	BA.1.17	BA.1.17	BA.1.17	PANGO-v1.18	VOC Omicron GRA (B.1.1.529+BA.*) first detected in Botswana/Hong Kong/South Africa	(NSP5_P132H,Spike_H69del,Spike_T95I,Spike_A67V,Spike_S373P,Spike_Q493R,Spike_N969K,Spike_H655Y,Spike_N856K,N_R203K,Spike_G142D,NSP3_A1892T,Spike_Q954H,Spike_V213A,N_P13L,NSP3_L1266I,Spike_N501Y,M_Q19E,Spike_N440K,NSP4_T492I,Spike_N679K,Spike_N764K,Spike_Q218S,NSP6_G107del,Spike_Y505H,NSP6_I189V,Spike_T547K,M_D3G,Spike_D796Y,N_G204R,Spike_T478K,Spike_V143del,M_A63T,Spike_G496S,Spike_L212S,NSP3_V1069I,Spike_K417N,NSP6_S106del,Spike_S371L,NSP4_S336L,Spike_G339D,NSP3_S1265del,NSP14_I42V,Spike_P681H,Spike_Y144del,Spike_S375F,Spike_Q498R,Spike_G446S,Spike_S477N,NSP3_K38R,Spike_E484A,E_T9I,Spike_V70del,Spike_L981F,Spike_ins216XS,NSP12_P323L,Spike_D614G,Spike_Y145del)		TRUE			0.0093665	0.379558	Oceania	Australia	Queensland
								Australia/QLD3697/2021		Original	betacoronavirus	EPI_ISL_8215828		29785	Human	unknown	unknown	GRA	BA.1.17	BA.1.17	BA.1.17	PLEARN-v1.18	VOC Omicron GRA (B.1.1.529+BA.*) first detected in Botswana/Hong Kong/South Africa	(NSP5_P132H,Spike_H69del,Spike_T95I,Spike_A67V,Spike_S373P,Spike_Q493R,Spike_N969K,Spike_H655Y,Spike_N856K,N_R203K,Spike_G142D,NSP3_A1892T,Spike_Q954H,N_P13L,NSP3_L1266I,Spike_N501Y,M_Q19E,Spike_N440K,NSP4_T492I,Spike_N679K,Spike_N764K,Spike_L212I,Spike_Y505H,NSP6_I189V,Spike_T547K,M_D3G,Spike_D796Y,N_G204R,Spike_T478K,Spike_V143del,M_A63T,Spike_G496S,Spike_ins214XXX,NSP3_V1069I,Spike_K417N,Spike_S371L,Spike_G339D,NSP3_S1265del,NSP14_I42V,Spike_P681H,Spike_Y144del,NS7a_T14I,Spike_S375F,Spike_Q498R,Spike_G446S,Spike_S477N,Spike_N211del,Spike_E484A,E_T9I,Spike_V70del,Spike_L981F,NSP12_P323L,Spike_D614G,Spike_Y145del)		TRUE			0.000402887	0.379673	Oceania	Australia	Queensland
								Australia/QLD4318/2021		Original	betacoronavirus	EPI_ISL_8216261		29768	Human	unknown	unknown	GRA	BA.1.17	BA.1.17	BA.1.17	PLEARN-v1.18	VOC Omicron GRA (B.1.1.529+BA.*) first detected in Botswana/Hong Kong/South Africa	(NSP5_P132H,Spike_H69del,Spike_T95I,Spike_A67V,Spike_S373P,Spike_Q493R,Spike_N969K,Spike_H655Y,Spike_N856K,N_R203K,Spike_G142D,NSP3_A1892T,Spike_Q954H,Spike_V213A,N_P13L,NSP3_L1266I,Spike_N501Y,M_Q19E,Spike_N440K,NSP4_T492I,NSP6_L105del,Spike_N679K,Spike_N764K,Spike_Q218S,NSP6_G107del,Spike_Y505H,NSP6_I189V,Spike_T547K,M_D3G,Spike_D796Y,N_G204R,Spike_T478K,Spike_V143del,M_A63T,Spike_G496S,Spike_L212S,NSP3_V1069I,Spike_K417N,NSP6_S106del,Spike_S371L,Spike_G339D,NSP3_S1265del,NSP14_I42V,Spike_P681H,Spike_Y144del,Spike_S375F,Spike_Q498R,Spike_G446S,Spike_S477N,NSP3_K38R,Spike_E484A,E_T9I,Spike_V70del,Spike_L981F,Spike_ins216XS,NSP12_P323L,Spike_D614G,Spike_Y145del)		TRUE			0.00752486	0.379637	Oceania	Australia	Queensland
								Australia/QLD3651/2021		Original	betacoronavirus	EPI_ISL_8215861		29797	Human	unknown	unknown	GRA	BA.1.17	BA.1.17	BA.1.17	PANGO-v1.18	VOC Omicron GRA (B.1.1.529+BA.*) first detected in Botswana/Hong Kong/South Africa	(NSP5_P132H,Spike_H69del,Spike_T95I,Spike_A67V,Spike_S373P,Spike_Q493R,Spike_N969K,Spike_H655Y,Spike_N856K,N_R203K,Spike_G142D,NSP3_A1892T,Spike_Q954H,N_P13L,NSP3_L1266I,Spike_N501Y,M_Q19E,Spike_N440K,NSP4_T492I,Spike_N679K,Spike_N764K,Spike_Y505H,NSP6_I189V,Spike_T547K,M_D3G,Spike_D796Y,N_G204R,Spike_T478K,Spike_V143del,M_A63T,Spike_G496S,NSP3_V1069I,Spike_K417N,Spike_S371L,Spike_G339D,NSP3_S1265del,NSP14_I42V,Spike_P681H,Spike_Y144del,Spike_ins214EPE,Spike_S375F,Spike_Q498R,Spike_G446S,Spike_S477N,NSP3_K38R,Spike_E484A,E_T9I,Spike_V70del,M_L120F,Spike_L981F,NSP12_P323L,Spike_D614G,Spike_Y145del,N_T325S)		TRUE			0.0174179	0.379978	Oceania	Australia	Queensland
								Australia/QLD3758/2021		Original	betacoronavirus	EPI_ISL_8215814		29836	Human	unknown	unknown	GK	AY.39.1.4	AY.39	AY.39	PANGO-v1.18	VOC Delta GK (B.1.617.2+AY.*) first detected in India	(N_G215C,Spike_T95I,N_D63G,N_R203M,NSP12_G671S,NSP16_Q238H,Spike_G142D,NS3_S26L,Spike_P681R,Spike_R158del,NSP3_P1228L,Spike_S12F,NS7a_V82A,NSP3_A488S,Spike_F157del,NSP4_T492I,NSP14_A394V,Spike_T19R,NS7a_T120I,N_D377Y,M_I82T,NSP4_S137L,NS6_T10P,Spike_D950N,NS7b_T40I,NSP13_P77L,Spike_E156G,NSP3_P1469S,NSP16_G213S,Spike_T478K,NS7a_V71I,NSP6_T77A,NSP12_P323L,Spike_D614G,NSP4_V167L,Spike_L452R,N_T16M)		TRUE			0.00982035	0.378905	Oceania	Australia	Queensland
								Australia/QLD4029/2021		Original	betacoronavirus	EPI_ISL_8216295		29788	Human	unknown	unknown	GRA	BA.1.17	BA.1.17	BA.1.17	PANGO-v1.18	VOC Omicron GRA (B.1.1.529+BA.*) first detected in Botswana/Hong Kong/South Africa	(NSP5_P132H,Spike_H69del,Spike_T95I,Spike_A67V,Spike_S373P,Spike_Q493R,Spike_N969K,Spike_H655Y,Spike_N856K,N_R203K,Spike_G142D,NSP3_A1892T,Spike_Q954H,Spike_V213A,N_P13L,NSP3_L1266I,Spike_N501Y,M_Q19E,Spike_N440K,NSP4_T492I,NSP6_L105del,Spike_N679K,Spike_N764K,Spike_Q218S,NSP6_G107del,Spike_Y505H,NSP6_I189V,Spike_T547K,M_D3G,Spike_D796Y,N_G204R,Spike_T478K,Spike_V143del,M_A63T,Spike_G496S,Spike_L212S,NSP3_V1069I,Spike_K417N,NSP6_S106del,Spike_S371L,Spike_G339D,NSP3_S1265del,NSP14_I42V,Spike_P681H,Spike_Y144del,Spike_S375F,Spike_Q498R,Spike_G446S,Spike_S477N,NSP3_K38R,Spike_E484A,E_T9I,Spike_V70del,Spike_L981F,Spike_ins216XS,NSP12_P323L,Spike_D614G,Spike_Y145del)		TRUE			0.000369276	0.379689	Oceania	Australia	Queensland
								Australia/QLD3690/2021		Original	betacoronavirus	EPI_ISL_8215811		29842	Human	unknown	unknown	GRA	BA.1.17	BA.1.17	BA.1.17	PLEARN-v1.18	VOC Omicron GRA (B.1.1.529+BA.*) first detected in Botswana/Hong Kong/South Africa	(NSP5_P132H,Spike_H69del,Spike_T95I,Spike_A67V,Spike_S373P,Spike_Q493R,Spike_N969K,Spike_H655Y,Spike_N856K,N_R203K,Spike_G142D,NSP3_A1892T,NSP6_K111V,Spike_Q954H,Spike_V213A,N_P13L,Spike_ins212Astop,NSP3_L1266I,Spike_N501Y,NSP6_D112L,NSP12_K798Q,M_Q19E,Spike_N440K,NSP4_T492I,Spike_L216S,Spike_N679K,Spike_N764K,Spike_Q218S,Spike_Y505H,NSP6_I189V,Spike_T547K,M_D3G,Spike_D796Y,N_G204R,Spike_T478K,Spike_V143del,M_A63T,Spike_G496S,Spike_L212S,NSP3_V1069I,Spike_K417N,Spike_S371L,Spike_G339D,NSP6_G107S,NSP3_S1265del,NSP6_V114M,NSP14_I42V,Spike_P681H,Spike_D215R,Spike_Y144del,NSP6_L110T,Spike_S375F,Spike_T33I,Spike_Q498R,Spike_G446S,Spike_S477N,NSP3_K38R,Spike_E484A,E_T9I,Spike_V70del,Spike_L981F,NSP6_S106L,NSP12_P323L,Spike_D614G,Spike_Y145del,NSP6_L105V,NSP6_F108stop)		TRUE	TRUE		0.00140741	0.379295	Oceania	Australia	Queensland
								Australia/QLD4006/2021		Original	betacoronavirus	EPI_ISL_8215840		29746	Human	unknown	unknown	GRA	BA.1.15	BA.1	BA.1*	PLEARN-v1.18	VOC Omicron GRA (B.1.1.529+BA.*) first detected in Botswana/Hong Kong/South Africa	(NSP5_P132H,Spike_H69del,Spike_T95I,Spike_A67V,Spike_S373P,Spike_Q493R,Spike_N969K,Spike_H655Y,Spike_N856K,N_R203K,Spike_G142D,NSP6_S104del,NSP3_A1892T,Spike_Q954H,NS3_L106F,N_P13L,NSP3_L1266I,Spike_N501Y,M_Q19E,Spike_N440K,NSP4_T492I,Spike_N679K,Spike_N764K,Spike_L212I,Spike_Y505H,NSP6_I189V,Spike_T547K,M_D3G,Spike_D796Y,N_G204R,N_D343G,Spike_T478K,Spike_V143del,M_A63T,Spike_G496S,Spike_K417N,Spike_S371L,Spike_G339D,NSP3_S1265del,NSP14_I42V,Spike_P681H,Spike_Y144del,Spike_ins214EPE,Spike_S375F,Spike_Q498R,Spike_G446S,Spike_S477N,Spike_N211del,Spike_E484A,E_T9I,Spike_V70del,Spike_L981F,NSP12_P323L,Spike_D614G,Spike_Y145del)		TRUE			0.0106569	0.379558	Oceania	Australia	Queensland
								Australia/QLD4049/2021		Original	betacoronavirus	EPI_ISL_8216315		29774	Human	unknown	unknown	GRA	BA.1.17	BA.1.17	BA.1.17	PANGO-v1.18	VOC Omicron GRA (B.1.1.529+BA.*) first detected in Botswana/Hong Kong/South Africa	(NSP5_P132H,Spike_H69del,Spike_T95I,Spike_A67V,Spike_S373P,Spike_Q493R,Spike_N969K,Spike_H655Y,Spike_N856K,N_R203K,Spike_G142D,NSP3_A1892T,Spike_Q954H,Spike_V213A,N_P13L,NSP3_L1266I,Spike_N501Y,M_Q19E,Spike_N440K,NSP4_T492I,NSP6_L105del,Spike_N679K,Spike_N764K,Spike_Q218S,NSP6_G107del,Spike_Y505H,NSP6_I189V,Spike_T547K,M_D3G,Spike_D796Y,N_G204R,Spike_T478K,Spike_V143del,M_A63T,Spike_G496S,Spike_L212S,NSP3_V1069I,Spike_K417N,NSP6_S106del,Spike_S371L,Spike_G339D,NSP3_S1265del,NSP14_I42V,Spike_P681H,Spike_Y144del,Spike_S375F,Spike_Q498R,Spike_G446S,Spike_S477N,NSP3_K38R,Spike_E484A,E_T9I,Spike_V70del,Spike_L981F,Spike_ins216XS,NSP12_P323L,Spike_D614G,Spike_Y145del)		TRUE			0.00036945	0.3797	Oceania	Australia	Queensland
								Australia/QLD3407/2021		Original	betacoronavirus	EPI_ISL_8215823		29788	Human	unknown	unknown	GRA	BA.1.17	BA.1.17	BA.1.17	PANGO-v1.18	VOC Omicron GRA (B.1.1.529+BA.*) first detected in Botswana/Hong Kong/South Africa	(NSP5_P132H,Spike_H69del,Spike_T95I,Spike_A67V,Spike_S373P,Spike_Q493R,Spike_N969K,Spike_H655Y,Spike_N856K,N_R203K,Spike_G142D,NSP6_S104del,NSP3_A1892T,Spike_Q954H,Spike_V213A,N_P13L,NSP3_L1266I,Spike_N501Y,M_Q19E,Spike_N440K,NSP4_T492I,Spike_N679K,Spike_N764K,Spike_Q218S,Spike_Y505H,NSP6_I189V,Spike_T547K,M_D3G,Spike_D796Y,N_G204R,Spike_T478K,Spike_V143del,M_A63T,Spike_G496S,Spike_L212S,NSP3_V1069I,Spike_K417N,Spike_S371L,Spike_G339D,NSP3_S1265del,NSP14_I42V,Spike_P681H,Spike_Y144del,Spike_S375F,Spike_Q498R,Spike_G446S,Spike_S477N,Spike_E484A,E_T9I,Spike_V70del,Spike_L981F,Spike_ins216XS,NSP12_P323L,Spike_D614G,Spike_Y145del)		TRUE			0.000537129	0.379585	Oceania	Australia	Queensland
								Australia/QLD3542/2021		Original	betacoronavirus	EPI_ISL_8215832		29789	Human	unknown	unknown	GRA	BA.1.17	BA.1.17	BA.1.17	PANGO-v1.18	VOC Omicron GRA (B.1.1.529+BA.*) first detected in Botswana/Hong Kong/South Africa	(NSP5_P132H,Spike_H69del,Spike_T95I,Spike_A67V,Spike_S373P,Spike_Q493R,Spike_N969K,Spike_H655Y,Spike_N856K,N_R203K,Spike_G142D,NSP6_S104del,NSP3_A1892T,Spike_Q954H,Spike_V213A,N_P13L,NSP3_L1266I,Spike_N501Y,M_Q19E,Spike_N440K,NSP4_T492I,Spike_N679K,Spike_N764K,Spike_Q218S,Spike_Y505H,NSP6_I189V,Spike_T547K,M_D3G,Spike_D796Y,N_G204R,Spike_T478K,Spike_V143del,M_A63T,Spike_G496S,Spike_L212S,NSP3_V1069I,Spike_K417N,NSP10_A32V,Spike_S371L,Spike_G339D,NSP3_S1265del,NSP14_I42V,Spike_P681H,Spike_Y144del,Spike_S375F,Spike_Q498R,Spike_G446S,Spike_S477N,Spike_E484A,E_T9I,Spike_V70del,Spike_L981F,Spike_ins216XS,NSP12_P323L,Spike_D614G,Spike_Y145del)		TRUE			0.000537111	0.379639	Oceania	Australia	Queensland
								Australia/QLD3856/2021		Original	betacoronavirus	EPI_ISL_8215826		29787	Human	unknown	unknown	GRA	BA.1.17	BA.1.17	BA.1.17	PANGO-v1.18	VOC Omicron GRA (B.1.1.529+BA.*) first detected in Botswana/Hong Kong/South Africa	(NSP5_P132H,Spike_H69del,Spike_T95I,Spike_A67V,Spike_S373P,Spike_Q493R,Spike_N969K,Spike_H655Y,Spike_N856K,N_R203K,Spike_G142D,NSP6_S104del,NSP3_A1892T,Spike_Q954H,Spike_V213A,N_P13L,NSP3_L1266I,Spike_N501Y,M_Q19E,Spike_N440K,NSP4_T492I,Spike_N679K,Spike_N764K,Spike_Q218S,Spike_Y505H,NSP6_I189V,Spike_T547K,M_D3G,Spike_D796Y,N_G204R,Spike_T478K,Spike_V143del,M_A63T,Spike_G496S,Spike_L212S,NSP3_V1069I,Spike_K417N,Spike_S371L,Spike_G339D,NSP3_S1265del,NSP14_I42V,Spike_P681H,Spike_Y144del,Spike_S375F,Spike_Q498R,Spike_G446S,Spike_S477N,NSP3_K38R,Spike_E484A,E_T9I,Spike_V70del,Spike_L981F,Spike_ins216XS,NSP12_P323L,Spike_D614G,Spike_Y145del)		TRUE			0.000503575	0.379652	Oceania	Australia	Queensland
								Australia/QLD3915/2021		Original	betacoronavirus	EPI_ISL_8215850		29789	Human	unknown	unknown	GRA	BA.1.17	BA.1.17	BA.1.17	PLEARN-v1.18	VOC Omicron GRA (B.1.1.529+BA.*) first detected in Botswana/Hong Kong/South Africa	(NSP5_P132H,Spike_H69del,Spike_T95I,Spike_A67V,Spike_S373P,Spike_Q493R,Spike_N969K,Spike_H655Y,Spike_N856K,N_R203K,Spike_G142D,NSP6_S104del,NSP3_A1892T,Spike_Q954H,Spike_V213A,N_P13L,NSP3_L1266I,Spike_N501Y,M_Q19E,Spike_N440K,NSP4_T492I,Spike_N679K,Spike_N764K,Spike_Q218S,Spike_Y505H,NSP6_I189V,Spike_T547K,M_D3G,Spike_D796Y,N_G204R,Spike_T478K,Spike_V143del,M_A63T,Spike_G496S,Spike_L212S,NSP3_V1069I,Spike_K417N,Spike_S371L,NSP4_S336L,Spike_G339D,NSP3_S1265del,NSP14_I42V,Spike_P681H,Spike_Y144del,Spike_S375F,Spike_Q498R,Spike_G446S,Spike_S477N,NSP3_K38R,Spike_E484A,E_T9I,Spike_V70del,Spike_L981F,Spike_ins216XS,NSP12_P323L,Spike_D614G,Spike_Y145del)		TRUE			0.00892947	0.37967	Oceania	Australia	Queensland
								Australia/QLD3274/2021		Original	betacoronavirus	EPI_ISL_8215847		29784	Human	unknown	unknown	GK	AY.39.1.4	AY.39	AY.39	PANGO-v1.18	VOC Delta GK (B.1.617.2+AY.*) first detected in India	(N_G215C,Spike_T95I,N_D63G,N_R203M,NSP12_G671S,NSP16_Q238H,Spike_G142D,NS3_S26L,Spike_P681R,Spike_R158del,NSP3_P1228L,Spike_S12F,NS7a_V82A,NSP3_A488S,Spike_F157del,NSP4_T492I,NSP14_A394V,Spike_T19R,NS7a_T120I,N_D377Y,M_I82T,NSP4_S137L,Spike_D950N,NS7b_T40I,NSP13_P77L,Spike_E156G,NSP3_P1469S,Spike_T478K,NS7a_V71I,NSP6_T77A,NSP12_P323L,Spike_D614G,NSP4_V167L,Spike_L452R)		TRUE			6.71501e-05	0.379491	Oceania	Australia	Queensland
								Australia/QLD4282/2021		Original	betacoronavirus	EPI_ISL_8216311		29776	Human	unknown	unknown	GRA	BA.1.17	BA.1.17	BA.1.17	PANGO-v1.18	VOC Omicron GRA (B.1.1.529+BA.*) first detected in Botswana/Hong Kong/South Africa	(NSP5_P132H,Spike_H69del,Spike_T95I,Spike_A67V,Spike_S373P,Spike_Q493R,Spike_N969K,Spike_H655Y,Spike_N856K,N_R203K,Spike_G142D,NSP3_A1892T,Spike_Q954H,Spike_V213A,N_P13L,NSP3_L1266I,Spike_N501Y,M_Q19E,Spike_N440K,NSP4_T492I,NSP6_L105del,Spike_N679K,Spike_N764K,Spike_Q218S,NSP6_G107del,Spike_Y505H,NSP6_I189V,Spike_T547K,M_D3G,Spike_D796Y,N_G204R,Spike_T478K,Spike_V143del,M_A63T,Spike_G496S,Spike_L212S,NSP3_V1069I,Spike_K417N,NSP6_S106del,Spike_S371L,Spike_G339D,NSP3_S1265del,NSP14_I42V,Spike_P681H,Spike_Y144del,Spike_S375F,Spike_Q498R,Spike_G446S,Spike_S477N,NSP3_K38R,Spike_E484A,E_T9I,Spike_V70del,Spike_L981F,Spike_ins216XS,NSP12_P323L,Spike_D614G,Spike_Y145del)		TRUE			0.000369425	0.379708	Oceania	Australia	Queensland
								Australia/QLD3876/2021		Original	betacoronavirus	EPI_ISL_8215856		29788	Human	unknown	unknown	GRA	BA.1.17	BA.1.17	BA.1.17	PANGO-v1.18	VOC Omicron GRA (B.1.1.529+BA.*) first detected in Botswana/Hong Kong/South Africa	(NSP5_P132H,Spike_H69del,Spike_T95I,Spike_A67V,Spike_S373P,Spike_Q493R,Spike_N969K,Spike_H655Y,Spike_N856K,N_R203K,Spike_G142D,NSP6_S104del,NSP3_A1892T,Spike_Q954H,Spike_V213A,N_P13L,NSP3_L1266I,Spike_N501Y,M_Q19E,Spike_N440K,NSP4_T492I,Spike_N679K,Spike_N764K,Spike_Q218S,Spike_Y505H,NSP6_I189V,Spike_T547K,M_D3G,Spike_D796Y,N_G204R,Spike_T478K,Spike_V143del,M_A63T,Spike_G496S,Spike_L212S,NSP3_V1069I,Spike_K417N,Spike_S371L,Spike_G339D,NSP3_S1265del,NSP14_I42V,Spike_P681H,Spike_Y144del,Spike_S375F,Spike_Q498R,Spike_G446S,Spike_S477N,NSP3_K38R,NSP3_L327F,Spike_E484A,E_T9I,Spike_V70del,Spike_L981F,Spike_ins216XS,NSP12_P323L,Spike_D614G,Spike_Y145del)		TRUE			0.000503558	0.379572	Oceania	Australia	Queensland
								Australia/QLD3882/2021		Original	betacoronavirus	EPI_ISL_8215809		29748	Human	unknown	unknown	GK	AY.39.1.4	AY.39	AY.39	PANGO-v1.18	VOC Delta GK (B.1.617.2+AY.*) first detected in India	(N_G215C,Spike_T95I,N_D63G,N_R203M,NSP12_G671S,NSP16_Q238H,Spike_G142D,NS3_S26L,Spike_P681R,Spike_R158del,NSP3_P1228L,Spike_S12F,NS7a_V82A,NSP3_A488S,Spike_F157del,NSP4_T492I,NSP14_A394V,Spike_T19R,NS7a_T120I,N_D377Y,M_I82T,NSP4_S137L,Spike_D950N,NS7b_T40I,NSP13_P77L,Spike_E156G,NSP3_P1469S,Spike_T478K,NS7a_V71I,NSP6_T77A,NSP12_P323L,Spike_D614G,NSP4_V167L,Spike_L452R)		TRUE			0.013211	0.379697	Oceania	Australia	Queensland
								Australia/QLD4294/2021		Original	betacoronavirus	EPI_ISL_8215899		29779	Human	unknown	unknown	GRA	BA.1.17	BA.1.17	BA.1.17	PLEARN-v1.18	VOC Omicron GRA (B.1.1.529+BA.*) first detected in Botswana/Hong Kong/South Africa	(NSP5_P132H,Spike_H69del,Spike_T95I,Spike_A67V,Spike_S373P,Spike_Q493R,Spike_N969K,Spike_H655Y,Spike_N856K,N_R203K,Spike_G142D,NSP3_A1892T,Spike_Q954H,Spike_V213A,N_P13L,Spike_ins212Astop,NSP3_L1266I,Spike_N501Y,M_Q19E,Spike_N440K,NSP4_T492I,Spike_L216S,Spike_N679K,Spike_N764K,Spike_Q218S,NSP6_G107del,Spike_Y505H,NSP6_I189V,Spike_T547K,M_D3G,Spike_D796Y,N_G204R,Spike_T478K,Spike_V143del,M_A63T,Spike_G496S,Spike_L212S,NSP3_V1069I,Spike_K417N,NSP6_S106del,Spike_S371L,NSP4_S336L,Spike_G339D,NSP3_S1265del,NSP14_I42V,Spike_P681H,Spike_D215R,Spike_Y144del,Spike_S375F,Spike_Q498R,Spike_G446S,Spike_S477N,Spike_E484A,E_T9I,Spike_V70del,Spike_L981F,NSP12_P323L,Spike_D614G,Spike_Y145del)		TRUE	TRUE		0.000638034	0.379637	Oceania	Australia	Queensland
								Australia/QLD3830/2021		Original	betacoronavirus	EPI_ISL_8215893		29782	Human	unknown	unknown	GRA	BA.1.17	BA.1.17	BA.1.17	PLEARN-v1.18	VOC Omicron GRA (B.1.1.529+BA.*) first detected in Botswana/Hong Kong/South Africa	(NSP5_P132H,Spike_H69del,Spike_T95I,Spike_A67V,Spike_S373P,Spike_Q493R,Spike_N969K,Spike_H655Y,Spike_N856K,N_R203K,Spike_G142D,NSP3_A1892T,Spike_Q954H,Spike_V213A,N_P13L,NSP3_L1266I,Spike_N501Y,M_Q19E,Spike_N440K,NSP4_T492I,NSP6_L105del,Spike_N679K,Spike_N764K,Spike_Q218S,NSP6_G107del,Spike_Y505H,NSP6_I189V,Spike_T547K,M_D3G,Spike_D796Y,N_G204R,Spike_T478K,Spike_V143del,M_A63T,Spike_G496S,Spike_L212S,NSP3_V1069I,Spike_K417N,NSP6_S106del,Spike_S371L,Spike_G339D,NSP3_S1265del,NSP14_I42V,Spike_P681H,Spike_Y144del,Spike_S375F,Spike_Q498R,Spike_G446S,Spike_S477N,NSP3_K38R,Spike_E484A,E_T9I,Spike_V70del,Spike_L981F,Spike_ins216XS,NSP12_P323L,Spike_D614G,Spike_Y145del)		TRUE			0.000604392	0.379653	Oceania	Australia	Queensland
								Australia/QLD4144/2021		Original	betacoronavirus	EPI_ISL_8216278		29777	Human	unknown	unknown	GRA	BA.1.17	BA.1.17	BA.1.17	PLEARN-v1.18	VOC Omicron GRA (B.1.1.529+BA.*) first detected in Botswana/Hong Kong/South Africa	(NSP5_P132H,Spike_H69del,Spike_T95I,Spike_A67V,Spike_S373P,Spike_Q493R,Spike_N969K,Spike_H655Y,Spike_N856K,N_R203K,Spike_G142D,NSP3_A1892T,Spike_Q954H,Spike_V213A,N_P13L,NSP3_L1266I,Spike_N501Y,M_Q19E,Spike_N440K,NSP4_T492I,NSP6_L105del,Spike_N679K,Spike_N764K,Spike_Q218S,NSP6_G107del,Spike_Y505H,NSP6_I189V,Spike_T547K,M_D3G,Spike_D796Y,N_G204R,Spike_T478K,Spike_V143del,M_A63T,Spike_G496S,Spike_L212S,NSP3_V1069I,Spike_K417N,NSP6_S106del,Spike_S371L,NSP4_S336L,Spike_G339D,NSP3_S1265del,NSP14_I42V,Spike_P681H,Spike_Y144del,Spike_S375F,Spike_Q498R,Spike_G446S,Spike_S477N,NSP3_K38R,Spike_E484A,E_T9I,Spike_V70del,Spike_L981F,Spike_ins216XS,NSP12_P323L,Spike_D614G,Spike_Y145del)		TRUE			0.000772408	0.379512	Oceania	Australia	Queensland
								Australia/QLD3623/2021		Original	betacoronavirus	EPI_ISL_8215888		29786	Human	unknown	unknown	GRA	BA.1.17	BA.1.17	BA.1.17	PLEARN-v1.18	VOC Omicron GRA (B.1.1.529+BA.*) first detected in Botswana/Hong Kong/South Africa	(NSP5_P132H,Spike_H69del,Spike_T95I,Spike_A67V,Spike_S373P,Spike_Q493R,Spike_N969K,Spike_N856K,N_R203K,Spike_G142D,NSP3_A1892T,Spike_V213A,N_P13L,NSP3_L1266I,Spike_N501Y,M_Q19E,NSP4_T492I,NSP6_L105del,Spike_N679K,Spike_N764K,Spike_Q218S,NSP6_G107del,Spike_Y505H,NSP6_I189V,Spike_T547K,M_D3G,Spike_D796Y,N_G204R,Spike_T478K,Spike_V143del,M_A63T,Spike_G496S,Spike_L212S,NSP3_V1069I,NSP6_S106del,Spike_S371L,Spike_G339D,NSP3_S1265del,NSP14_I42V,Spike_P681H,Spike_Y144del,Spike_S375F,Spike_Q498R,Spike_S477N,NSP3_K38R,Spike_E484A,E_T9I,Spike_V70del,Spike_L981F,Spike_ins216XS,NSP12_P323L,Spike_Y145del,N_T325S)		TRUE		TRUE	0.0995098	0.380024	Oceania	Australia	Queensland
								Australia/QLD3917/2021		Original	betacoronavirus	EPI_ISL_8215812		29841	Human	unknown	unknown	GRA	BA.1.17	BA.1.17	BA.1.17	PLEARN-v1.18	VOC Omicron GRA (B.1.1.529+BA.*) first detected in Botswana/Hong Kong/South Africa	(NSP5_P132H,NSP16_A116V,Spike_H69del,Spike_T95I,Spike_A67V,Spike_S373P,Spike_Q493R,Spike_N969K,Spike_H655Y,Spike_N856K,N_R203K,Spike_G142D,NSP3_A1892T,Spike_Q954H,Spike_V213A,N_P13L,NSP3_L1266I,Spike_N501Y,M_Q19E,NSP4_T492I,NSP6_L105del,Spike_N679K,Spike_N764K,Spike_Q218S,NSP6_G107del,Spike_Y505H,NSP6_I189V,Spike_T547K,M_D3G,Spike_D796Y,N_G204R,Spike_T478K,Spike_V143del,Spike_G496S,Spike_L212S,NSP3_V1069I,NSP6_S106del,Spike_S371L,Spike_G339D,NSP14_I42V,Spike_P681H,Spike_Y144del,Spike_S375F,Spike_Q498R,Spike_S477N,NSP3_S1265N,NSP3_K38R,Spike_E484A,E_T9I,Spike_V70del,Spike_L981F,Spike_ins216XS,NSP12_P323L,Spike_D614G,Spike_Y145del)		TRUE		TRUE	0.0963104	0.380725	Oceania	Australia	Queensland
								Australia/QLD3834/2021		Original	betacoronavirus	EPI_ISL_8215799		29784	Human	unknown	unknown	GRA	BA.1.17	BA.1.17	BA.1.17	PANGO-v1.18	VOC Omicron GRA (B.1.1.529+BA.*) first detected in Botswana/Hong Kong/South Africa	(NSP5_P132H,Spike_H69del,Spike_T95I,Spike_A67V,Spike_S373P,Spike_Q493R,Spike_N969K,Spike_H655Y,Spike_N856K,N_R203K,Spike_G142D,NSP3_A1892T,Spike_Q954H,Spike_V213A,N_P13L,NSP3_L1266I,Spike_N501Y,M_Q19E,Spike_N440K,NSP4_T492I,NSP6_L105del,Spike_N679K,Spike_N764K,Spike_Q218S,NSP6_G107del,Spike_Y505H,NSP6_I189V,Spike_T547K,M_D3G,Spike_D796Y,N_G204R,Spike_T478K,Spike_V143del,M_A63T,Spike_G496S,Spike_L212S,NSP3_V1069I,Spike_K417N,NSP6_S106del,Spike_S371L,NSP4_S336L,Spike_G339D,NSP3_S1265del,NSP14_I42V,Spike_P681H,Spike_Y144del,Spike_S375F,Spike_Q498R,Spike_G446S,Spike_S477N,NSP3_K38R,Spike_E484A,E_T9I,Spike_V70del,Spike_L981F,Spike_ins216XS,NSP12_P323L,Spike_D614G,Spike_Y145del)		TRUE			0.00889739	0.37962	Oceania	Australia	Queensland
								Australia/QLD3952/2021		Original	betacoronavirus	EPI_ISL_8215839		29774	Human	unknown	unknown	GRA	BA.1.17	BA.1.17	BA.1.17	PLEARN-v1.18	VOC Omicron GRA (B.1.1.529+BA.*) first detected in Botswana/Hong Kong/South Africa	(NSP5_P132H,Spike_H69del,Spike_T95I,Spike_A67V,Spike_S373P,Spike_Q493R,Spike_N969K,Spike_H655Y,Spike_N856K,N_R203K,NSP3_A1892T,Spike_Q954H,N_P13L,NSP3_L1266I,Spike_N501Y,Spike_ins215XXX,M_Q19E,Spike_N440K,NSP4_T492I,NSP6_L105del,Spike_N679K,Spike_N764K,Spike_L212I,NSP6_G107del,Spike_Y505H,NSP6_I189V,Spike_T547K,M_D3G,Spike_D796Y,N_G204R,Spike_T478K,M_A63T,Spike_G496S,NSP3_V1069I,Spike_K417N,NSP6_S106del,NSP4_S336L,Spike_S371L,Spike_G339D,NSP3_S1265del,NSP14_I42V,Spike_P681H,Spike_S375F,Spike_Q498R,Spike_G446S,Spike_S477N,Spike_N211del,Spike_E484A,E_T9I,Spike_V70del,Spike_L981F,NSP12_P323L,Spike_D614G)		TRUE			0.02566	0.379662	Oceania	Australia	Queensland
								Australia/QLD3904/2021		Original	betacoronavirus	EPI_ISL_8215835		29842	Human	unknown	unknown	GRA	BA.1.17	BA.1.17	BA.1.17	PANGO-v1.18	VOC Omicron GRA (B.1.1.529+BA.*) first detected in Botswana/Hong Kong/South Africa	(NSP5_P132H,Spike_H69del,Spike_T95I,Spike_A67V,Spike_S373P,Spike_Q493R,Spike_N969K,Spike_H655Y,Spike_N856K,N_R203K,Spike_G142D,NSP3_A1892T,Spike_Q954H,Spike_V213A,N_P13L,NSP3_L1266I,Spike_N501Y,M_Q19E,Spike_N440K,NSP4_T492I,NSP6_L105del,Spike_N679K,Spike_N764K,Spike_Q218S,NSP6_G107del,Spike_Y505H,NSP6_I189V,Spike_T547K,M_D3G,Spike_D796Y,N_G204R,Spike_T478K,Spike_V143del,M_A63T,Spike_G496S,Spike_L212S,NSP3_V1069I,Spike_K417N,NSP6_S106del,Spike_S371L,Spike_G339D,NSP3_S1265del,NSP14_I42V,Spike_P681H,Spike_Y144del,Spike_S375F,Spike_Q498R,Spike_G446S,NSP4_S137L,Spike_S477N,NSP3_K38R,Spike_E484A,E_T9I,Spike_V70del,Spike_L981F,Spike_ins216XS,NSP12_P323L,Spike_D614G,Spike_Y145del)		TRUE			0.00123986	0.379265	Oceania	Australia	Queensland
								Australia/QLD3953/2021		Original	betacoronavirus	EPI_ISL_8216288		29776	Human	unknown	unknown	GRA	BA.1.17	BA.1.17	BA.1.17	PLEARN-v1.18	VOC Omicron GRA (B.1.1.529+BA.*) first detected in Botswana/Hong Kong/South Africa	(NSP5_P132H,Spike_H69del,Spike_T95I,Spike_A67V,Spike_S373P,Spike_Q493R,Spike_N969K,Spike_H655Y,Spike_N856K,N_R203K,Spike_G142D,NSP3_A1892T,Spike_Q954H,Spike_V213A,N_P13L,NSP3_L1266I,Spike_N501Y,M_Q19E,Spike_N440K,NSP4_T492I,NSP6_L105del,Spike_N679K,Spike_N764K,Spike_Q218S,NSP6_G107del,Spike_Y505H,NSP6_I189V,Spike_T547K,M_D3G,Spike_D796Y,N_G204R,Spike_T478K,Spike_V143del,M_A63T,Spike_G496S,Spike_L212S,NSP3_V1069I,Spike_K417N,NSP6_S106del,Spike_S371L,Spike_G339D,NSP3_S1265del,NSP14_I42V,Spike_P681H,Spike_Y144del,Spike_S375F,Spike_Q498R,Spike_G446S,Spike_S477N,NSP3_K38R,Spike_E484A,E_T9I,Spike_V70del,Spike_L981F,Spike_ins216XS,NSP12_P323L,Spike_D614G,Spike_Y145del)		TRUE			0.0175645	0.37938	Oceania	Australia	Queensland
								Australia/QLD3812/2021		Original	betacoronavirus	EPI_ISL_8215815		29790	Human	unknown	unknown	GRA	BA.1.17	BA.1.17	BA.1.17	PANGO-v1.18	VOC Omicron GRA (B.1.1.529+BA.*) first detected in Botswana/Hong Kong/South Africa	(NSP5_P132H,Spike_H69del,Spike_T95I,Spike_A67V,Spike_S373P,Spike_Q493R,Spike_N969K,Spike_H655Y,Spike_N856K,N_R203K,Spike_G142D,NSP6_S104del,NSP3_A1892T,Spike_Q954H,Spike_V213A,N_P13L,NSP3_L1266I,Spike_N501Y,M_Q19E,Spike_N440K,NSP4_T492I,Spike_N679K,Spike_N764K,Spike_Q218S,Spike_Y505H,NSP6_I189V,Spike_T547K,M_D3G,Spike_D796Y,N_G204R,Spike_T478K,Spike_V143del,M_A63T,Spike_G496S,Spike_L212S,NSP3_V1069I,Spike_K417N,Spike_S371L,Spike_G339D,NSP3_S1265del,NSP14_I42V,Spike_P681H,Spike_Y144del,Spike_S375F,Spike_Q498R,Spike_G446S,Spike_S477N,Spike_E484A,E_T9I,Spike_V70del,Spike_L981F,Spike_ins216XS,NSP12_P323L,Spike_D614G,Spike_Y145del)		TRUE			0.000738503	0.379501	Oceania	Australia	Queensland
								Australia/QLD3880/2021		Original	betacoronavirus	EPI_ISL_8215846		29781	Human	unknown	unknown	GRA	BA.1.15	BA.1	BA.1*	PANGO-v1.18	VOC Omicron GRA (B.1.1.529+BA.*) first detected in Botswana/Hong Kong/South Africa	(NSP5_P132H,Spike_H69del,Spike_T95I,Spike_A67V,Spike_S373P,Spike_Q493R,Spike_N969K,Spike_H655Y,Spike_N856K,N_R203K,Spike_G142D,NSP6_S104del,NSP3_A1892T,Spike_Q954H,Spike_V213A,NS3_L106F,N_P13L,NSP3_L1266I,Spike_N501Y,M_Q19E,Spike_N440K,NSP4_T492I,Spike_N679K,Spike_N764K,Spike_Q218S,Spike_Y505H,NSP6_I189V,Spike_T547K,M_D3G,Spike_D796Y,N_G204R,N_D343G,Spike_T478K,Spike_V143del,M_A63T,Spike_G496S,Spike_L212S,Spike_K417N,Spike_S371L,Spike_G339D,NSP3_S1265del,NSP14_I42V,Spike_P681H,Spike_Y144del,Spike_S375F,Spike_Q498R,Spike_G446S,Spike_S477N,Spike_E484A,E_T9I,Spike_V70del,Spike_L981F,Spike_ins216XS,NSP12_P323L,Spike_D614G,Spike_Y145del)		TRUE			0.000570834	0.379687	Oceania	Australia	Queensland
								Australia/QLD3257/2021		Original	betacoronavirus	EPI_ISL_8215894		29753	Human	unknown	unknown	GRA	BA.1.17.1	BA.1.17	BA.1.17	PANGO-v1.18	VOC Omicron GRA (B.1.1.529+BA.*) first detected in Botswana/Hong Kong/South Africa	(NSP5_P132H,Spike_H69del,Spike_T95I,Spike_A67V,Spike_S373P,Spike_Q493R,Spike_N969K,Spike_H655Y,Spike_N856K,N_R203K,Spike_G142D,NSP6_S104del,NSP3_A1892T,Spike_Q954H,Spike_V213A,N_P13L,NSP3_L1266I,Spike_N501Y,M_Q19E,Spike_N440K,NSP4_T492I,Spike_N679K,Spike_N764K,Spike_Q218S,Spike_Y505H,NSP6_I189V,Spike_T547K,M_D3G,Spike_D796Y,N_G204R,Spike_T478K,Spike_V143del,M_A63T,Spike_G496S,Spike_L212S,NSP3_V1069I,Spike_K417N,Spike_S371L,Spike_G339D,NSP3_S1265del,NSP3_L1244F,NSP14_I42V,Spike_P681H,Spike_Y144del,Spike_S375F,Spike_Q498R,Spike_G446S,Spike_S477N,Spike_E484A,E_T9I,Spike_V70del,Spike_L981F,Spike_ins216XS,NSP12_P323L,Spike_D614G,Spike_Y145del,NSP3_A655V)		TRUE			0.000638591	0.379498	Oceania	Australia	Queensland
								Australia/QLD3503/2021		Original	betacoronavirus	EPI_ISL_8215886		29788	Human	unknown	unknown	GRA	BA.1.17	BA.1.17	BA.1.17	PLEARN-v1.18	VOC Omicron GRA (B.1.1.529+BA.*) first detected in Botswana/Hong Kong/South Africa	(NSP5_P132H,Spike_H69del,Spike_T95I,Spike_A67V,Spike_S373P,Spike_Q493R,Spike_N969K,Spike_H655Y,Spike_N856K,N_R203K,Spike_G142D,NSP6_S104del,NSP3_A1892T,Spike_Q954H,Spike_V213A,N_P13L,Spike_ins212Astop,NSP3_L1266I,Spike_N501Y,M_Q19E,Spike_N440K,NSP4_T492I,Spike_L216S,Spike_N679K,Spike_N764K,Spike_Q218S,Spike_Y505H,NSP6_I189V,Spike_T547K,M_D3G,Spike_D796Y,N_G204R,Spike_T478K,Spike_V143del,M_A63T,Spike_G496S,Spike_L212S,NSP3_V1069I,Spike_K417N,Spike_S371L,Spike_G339D,NSP3_S1265del,NSP14_I42V,Spike_P681H,Spike_D215R,Spike_Y144del,Spike_S375F,Spike_Q498R,Spike_G446S,Spike_S477N,Spike_E484A,E_T9I,Spike_V70del,Spike_L981F,NSP12_P323L,Spike_D614G,Spike_Y145del)		TRUE	TRUE		0.000268565	0.379684	Oceania	Australia	Queensland
								Australia/QLD3481/2021		Original	betacoronavirus	EPI_ISL_8215848		29780	Human	unknown	unknown	GRA	BA.1.17	BA.1.17	BA.1.17	PLEARN-v1.18	VOC Omicron GRA (B.1.1.529+BA.*) first detected in Botswana/Hong Kong/South Africa	(NSP5_P132H,Spike_H69del,Spike_T95I,Spike_A67V,Spike_S373P,Spike_Q493R,Spike_N969K,Spike_H655Y,Spike_N856K,N_R203K,Spike_G142D,NSP6_S104del,NSP3_A1892T,Spike_Q954H,Spike_V213A,N_P13L,NSP3_L1266I,Spike_N501Y,M_Q19E,Spike_N440K,NSP4_T492I,Spike_N679K,Spike_N764K,Spike_Q218S,Spike_Y505H,NSP6_I189V,Spike_T547K,M_D3G,Spike_D796Y,N_G204R,Spike_T478K,Spike_V143del,M_A63T,Spike_G496S,Spike_L212S,NSP3_V1069I,Spike_K417N,Spike_S371L,NSP4_S336L,Spike_G339D,NSP3_S1265del,NSP14_I42V,Spike_P681H,Spike_Y144del,Spike_S375F,Spike_Q498R,Spike_G446S,Spike_S477N,Spike_E484A,E_T9I,Spike_V70del,Spike_L981F,Spike_ins216XS,NSP12_P323L,Spike_D614G,Spike_Y145del)		TRUE			0.0218939	0.379669	Oceania	Australia	Queensland
								Australia/QLD3612/2021		Original	betacoronavirus	EPI_ISL_8215873		29778	Human	unknown	unknown	GRA	BA.1.17	BA.1.17	BA.1.17	PANGO-v1.18	VOC Omicron GRA (B.1.1.529+BA.*) first detected in Botswana/Hong Kong/South Africa	(NSP5_P132H,Spike_H69del,Spike_T95I,Spike_A67V,Spike_S373P,Spike_Q493R,Spike_N969K,Spike_H655Y,Spike_N856K,N_R203K,Spike_G142D,NSP1_M85V,NSP6_S104del,NSP3_A1892T,Spike_Q954H,Spike_V213A,N_P13L,NSP1_H83del,NSP3_L1266I,Spike_N501Y,M_Q19E,Spike_N440K,NSP4_T492I,Spike_N679K,Spike_N764K,Spike_Q218S,Spike_Y505H,NSP1_V84del,NSP6_I189V,Spike_T547K,M_D3G,Spike_D796Y,N_G204R,Spike_T478K,Spike_V143del,M_A63T,Spike_G496S,Spike_L212S,NSP3_V1069I,Spike_K417N,Spike_S371L,Spike_G339D,NSP3_S1265del,NSP14_I42V,Spike_P681H,Spike_Y144del,NSP1_G82del,Spike_S375F,Spike_Q498R,Spike_G446S,Spike_S477N,Spike_E484A,E_T9I,Spike_V70del,Spike_L981F,Spike_ins216XS,NSP12_P323L,Spike_D614G,Spike_Y145del)		TRUE			0.000537309	0.379612	Oceania	Australia	Queensland
								Australia/QLD3926/2021		Original	betacoronavirus	EPI_ISL_8215868		29792	Human	unknown	unknown	GRA	BA.1.17	BA.1.17	BA.1.17	PLEARN-v1.18	VOC Omicron GRA (B.1.1.529+BA.*) first detected in Botswana/Hong Kong/South Africa	(NSP5_P132H,Spike_H69del,Spike_T95I,Spike_A67V,Spike_S373P,Spike_Q493R,Spike_N969K,Spike_H655Y,Spike_N856K,N_R203K,Spike_G142D,NSP6_S104del,NSP3_A1892T,Spike_Q954H,Spike_V213A,N_P13L,NSP3_L1266I,Spike_N501Y,M_Q19E,Spike_N440K,NSP4_T492I,Spike_N679K,Spike_N764K,Spike_Q218S,Spike_Y505H,NSP6_I189V,Spike_T547K,M_D3G,Spike_D796Y,N_G204R,Spike_T478K,Spike_V143del,M_A63T,Spike_G496S,Spike_L212S,NSP3_V1069I,Spike_K417N,Spike_S371L,Spike_G339D,NSP3_S1265del,NSP14_I42V,Spike_P681H,Spike_Y144del,Spike_S375F,Spike_Q498R,Spike_G446S,Spike_S477N,NSP3_K38R,Spike_E484A,E_T9I,Spike_V70del,Spike_L981F,Spike_ins216XS,NSP12_P323L,Spike_D614G,Spike_Y145del,NSP15_F279L)		TRUE			0.000738453	0.379644	Oceania	Australia	Queensland
								Australia/QLD3867/2021		Original	betacoronavirus	EPI_ISL_8215837		29750	Human	unknown	unknown	GK	AY.39.1.4	AY.39	AY.39	PANGO-v1.18	VOC Delta GK (B.1.617.2+AY.*) first detected in India	(N_G215C,Spike_T95I,N_D63G,N_R203M,NSP12_G671S,NSP16_Q238H,Spike_G142D,NS3_S26L,Spike_P681R,Spike_R158del,NSP3_P1228L,Spike_S12F,NS7a_V82A,NSP3_A488S,Spike_F157del,NSP4_T492I,NSP14_A394V,Spike_T19R,NS7a_T120I,N_D377Y,M_I82T,NSP4_S137L,Spike_D950N,NS7b_T40I,NSP13_P77L,Spike_E156G,NSP3_P1469S,Spike_T478K,NS7a_V71I,NSP6_T77A,NSP12_P323L,Spike_D614G,NSP4_V167L,Spike_L452R)		TRUE			0.00984874	0.37957	Oceania	Australia	Queensland
								Australia/QLD3887/2021		Original	betacoronavirus	EPI_ISL_8215875		29787	Human	unknown	unknown	GRA	BA.1.17	BA.1.17	BA.1.17	PANGO-v1.18	VOC Omicron GRA (B.1.1.529+BA.*) first detected in Botswana/Hong Kong/South Africa	(NSP5_P132H,Spike_H69del,Spike_T95I,Spike_A67V,Spike_S373P,Spike_Q493R,Spike_N969K,Spike_H655Y,Spike_N856K,N_R203K,Spike_G142D,NSP6_S104del,NSP3_A1892T,Spike_Q954H,Spike_V213A,N_P13L,NSP3_L1266I,Spike_N501Y,M_Q19E,Spike_N440K,NSP4_T492I,Spike_N679K,Spike_N764K,Spike_Q218S,Spike_Y505H,NSP6_I189V,Spike_T547K,M_D3G,Spike_D796Y,N_G204R,Spike_T478K,Spike_V143del,M_A63T,Spike_G496S,Spike_L212S,NSP3_V1069I,Spike_K417N,Spike_S371L,Spike_G339D,NSP3_S1265del,NSP14_I42V,Spike_P681H,Spike_Y144del,Spike_S375F,Spike_Q498R,Spike_G446S,Spike_S477N,NSP3_K38R,Spike_E484A,E_T9I,Spike_V70del,Spike_L981F,Spike_ins216XS,NSP12_P323L,Spike_D614G,Spike_Y145del)		TRUE			0.000537147	0.379698	Oceania	Australia	Queensland
								Australia/QLD4053/2021		Original	betacoronavirus	EPI_ISL_8216303		29773	Human	unknown	unknown	GK	AY.39.1.4	AY.39	AY.39	PLEARN-v1.18	VOC Delta GK (B.1.617.2+AY.*) first detected in India	(Spike_T95I,N_R203M,NSP12_G671S,NSP16_Q238H,NS3_S26L,Spike_P384L,NSP3_P1228L,Spike_S12F,NS7a_V82A,NSP3_A488S,NSP4_T492I,NSP14_A394V,Spike_T19R,NS7a_T120I,N_D377Y,M_I82T,NSP4_S137L,NS7b_T40I,NSP13_P77L,NSP3_P1469S,Spike_T478K,NS7a_V71I,NSP6_T77A,NSP12_P323L,Spike_L452R,NSP4_V167L)		TRUE		TRUE	0.084103	0.378488	Oceania	Australia	Queensland
								Australia/QLD3102/2021		Original	betacoronavirus	EPI_ISL_8215948		29785	Human	unknown	unknown	GK	AY.125.1	AY.125	other	PANGO-v1.18	VOC Delta GK (B.1.617.2+AY.*) first detected in India	(N_G215C,Spike_T95I,N_D63G,N_R203M,NSP12_G671S,Spike_G142D,NS3_S26L,Spike_P681R,Spike_R158del,NSP3_P1228L,NS7a_V82A,NSP3_A488S,Spike_F157del,NSP4_T492I,NSP14_A394V,Spike_T19R,NS7a_T120I,N_D377Y,M_I82T,NSP14_R289H,NS3_D27Y,Spike_D950N,NSP3_M1788T,NS7b_T40I,Spike_G446V,NSP13_P77L,Spike_E156G,NSP3_M1441I,NSP3_P1469S,NSP12_Q822H,Spike_T478K,NSP6_T77A,NSP12_P323L,Spike_D614G,NSP4_V167L,Spike_L452R)		TRUE	TRUE		0.000100722	0.379457	Oceania	Australia	Queensland
								Australia/QLD4239/2021		Original	betacoronavirus	EPI_ISL_8216184		29784	Human	unknown	unknown	GRA	BA.1.17	BA.1.17	BA.1.17	PLEARN-v1.18	VOC Omicron GRA (B.1.1.529+BA.*) first detected in Botswana/Hong Kong/South Africa	(NSP5_P132H,Spike_S373P,Spike_Q493R,Spike_N969K,Spike_H655Y,Spike_N856K,N_R203K,Spike_G142D,NSP3_A1892T,Spike_Q954H,Spike_V213A,N_P13L,NSP3_L1266I,Spike_N501Y,M_Q19E,Spike_N440K,NSP4_T492I,Spike_N679K,Spike_Q218S,Spike_Y505H,NSP6_I189V,Spike_T547K,M_D3G,Spike_D796Y,N_G204R,Spike_T478K,Spike_V143del,M_A63T,Spike_G496S,Spike_L212S,NSP3_V1069I,Spike_K417N,Spike_S371L,NSP4_S336L,Spike_G339D,NSP3_S1265del,NSP14_I42V,Spike_P681H,Spike_Y144del,Spike_S375F,Spike_Q498R,Spike_G446S,Spike_S477N,NSP3_K38R,Spike_E484A,E_T9I,Spike_L981F,Spike_ins216XS,NSP12_P323L,Spike_D614G,Spike_Y145del)		TRUE		TRUE	0.11063	0.381064	Oceania	Australia	Queensland
								Australia/QLD3695/2021		Original	betacoronavirus	EPI_ISL_8216342		29771	Human	unknown	unknown	GRA	BA.1.17	BA.1.17	BA.1.17	PLEARN-v1.18	VOC Omicron GRA (B.1.1.529+BA.*) first detected in Botswana/Hong Kong/South Africa	(NSP5_P132H,Spike_H69del,Spike_T95I,Spike_A67V,Spike_S373P,Spike_Q493R,Spike_N969K,Spike_H655Y,Spike_N856K,N_R203K,Spike_G142D,NSP3_A1892T,Spike_Q954H,Spike_V213A,N_P13L,NSP3_L1266I,Spike_N501Y,M_Q19E,Spike_N440K,NSP4_T492I,NSP6_L105del,Spike_N679K,Spike_N764K,Spike_Q218S,NSP6_G107del,Spike_Y505H,NSP6_I189V,Spike_T547K,M_D3G,Spike_D796Y,N_G204R,Spike_T478K,Spike_V143del,M_A63T,Spike_G496S,Spike_L212S,NSP3_V1069I,Spike_K417N,NSP6_S106del,Spike_S371L,Spike_G339D,NSP3_S1265del,NSP14_I42V,Spike_P681H,Spike_Y144del,Spike_S375F,Spike_Q498R,Spike_G446S,Spike_S477N,NSP3_K38R,Spike_E484A,E_T9I,Spike_V70del,Spike_L981F,Spike_ins216XS,NSP12_P323L,Spike_D614G,Spike_Y145del)		TRUE			0.000503846	0.379655	Oceania	Australia	Queensland
								Australia/QLD3841/2021		Original	betacoronavirus	EPI_ISL_8215908		29786	Human	unknown	unknown	GRA	BA.1.17	BA.1.17	BA.1.17	PANGO-v1.18	VOC Omicron GRA (B.1.1.529+BA.*) first detected in Botswana/Hong Kong/South Africa	(NSP5_P132H,Spike_H69del,Spike_T95I,Spike_A67V,Spike_S373P,Spike_Q493R,Spike_N969K,Spike_H655Y,Spike_N856K,N_R203K,Spike_G142D,NSP6_S104del,NSP3_A1892T,Spike_Q954H,Spike_V213A,N_P13L,NSP3_L1266I,Spike_N501Y,M_Q19E,Spike_N440K,NSP4_T492I,Spike_N679K,Spike_N764K,Spike_Q218S,Spike_Y505H,NSP6_I189V,Spike_T547K,M_D3G,Spike_D796Y,N_G204R,Spike_T478K,Spike_V143del,M_A63T,Spike_G496S,Spike_L212S,NSP3_V1069I,Spike_K417N,Spike_S371L,Spike_G339D,NSP3_S1265del,NSP14_I42V,Spike_P681H,Spike_Y144del,Spike_S375F,Spike_T33I,Spike_Q498R,Spike_G446S,Spike_S477N,Spike_E484A,E_T9I,Spike_V70del,Spike_L981F,Spike_ins216XS,NSP12_P323L,Spike_D614G,Spike_Y145del)		TRUE			0.000537165	0.379678	Oceania	Australia	Queensland
								Australia/QLD3890/2021		Original	betacoronavirus	EPI_ISL_8216101		29763	Human	unknown	unknown	GRA	BA.1.17	BA.1.17	BA.1.17	PANGO-v1.18	VOC Omicron GRA (B.1.1.529+BA.*) first detected in Botswana/Hong Kong/South Africa	(NSP5_P132H,Spike_H69del,Spike_T95I,Spike_A67V,Spike_S373P,Spike_Q493R,Spike_N969K,Spike_H655Y,Spike_N856K,N_R203K,Spike_G142D,NSP6_S104del,NSP3_A1892T,Spike_Q954H,Spike_V213A,N_P13L,NSP3_L1266I,Spike_N501Y,M_Q19E,Spike_N440K,NSP4_T492I,Spike_N679K,Spike_N764K,Spike_Q218S,Spike_Y505H,NSP6_I189V,Spike_T547K,M_D3G,Spike_D796Y,N_G204R,Spike_T478K,Spike_V143del,M_A63T,Spike_G496S,Spike_L212S,NSP3_V1069I,Spike_K417N,Spike_S371L,NSP4_S336L,Spike_G339D,NSP3_S1265del,NSP14_I42V,Spike_P681H,Spike_Y144del,Spike_S375F,Spike_Q498R,Spike_G446S,Spike_S477N,NSP3_K38R,Spike_E484A,E_T9I,Spike_V70del,Spike_L981F,Spike_ins216XS,NSP12_P323L,Spike_D614G,Spike_Y145del)		TRUE			0.0298357	0.379775	Oceania	Australia	Queensland
								Australia/QLD3604/2021		Original	betacoronavirus	EPI_ISL_8216035		29788	Human	unknown	unknown	GRA	BA.1.17	BA.1.17	BA.1.17	PANGO-v1.18	VOC Omicron GRA (B.1.1.529+BA.*) first detected in Botswana/Hong Kong/South Africa	(NSP5_P132H,Spike_H69del,Spike_T95I,Spike_A67V,Spike_S373P,Spike_Q493R,Spike_N969K,Spike_H655Y,Spike_N856K,N_R203K,Spike_G142D,NSP3_A1892T,Spike_Q954H,Spike_V213A,N_P13L,Spike_ins212Astop,NSP3_L1266I,Spike_N501Y,M_Q19E,Spike_N440K,NSP4_T492I,Spike_L216S,Spike_N679K,Spike_N764K,Spike_Q218S,NSP6_G107del,Spike_Y505H,NSP6_I189V,Spike_T547K,M_D3G,Spike_D796Y,N_G204R,Spike_T478K,Spike_V143del,M_A63T,Spike_G496S,Spike_L212S,NSP3_V1069I,Spike_K417N,NSP6_S106del,Spike_S371L,Spike_G339D,NSP3_S1265del,NSP14_I42V,Spike_P681H,Spike_D215R,Spike_Y144del,Spike_S375F,Spike_Q498R,Spike_G446S,Spike_S477N,NSP3_K38R,Spike_E484A,E_T9I,Spike_V70del,Spike_L981F,NSP12_P323L,Spike_D614G,Spike_Y145del)		TRUE	TRUE		0.000201423	0.379692	Oceania	Australia	Queensland
								Australia/QLD3814/2021		Original	betacoronavirus	EPI_ISL_8216163		29847	Human	unknown	unknown	GRA	BA.1.17	BA.1.17	BA.1.17	PLEARN-v1.18	VOC Omicron GRA (B.1.1.529+BA.*) first detected in Botswana/Hong Kong/South Africa	(NSP5_P132H,Spike_H69del,Spike_T95I,Spike_A67V,Spike_S373P,Spike_Q493R,Spike_N969K,Spike_H655Y,Spike_N856K,N_R203K,Spike_G142D,NSP3_A1892T,Spike_Q954H,Spike_V213A,N_P13L,Spike_ins212Astop,NSP3_L1266I,Spike_N501Y,M_Q19E,Spike_N440K,NSP4_T492I,Spike_L216S,Spike_N679K,Spike_N764K,Spike_Q218S,NSP6_G107del,Spike_Y505H,NSP6_I189V,Spike_T547K,M_D3G,Spike_D796Y,N_G204R,Spike_T478K,Spike_V143del,M_A63T,Spike_G496S,Spike_L212S,NSP3_V1069I,Spike_K417N,NSP6_S106del,Spike_S371L,NSP4_S336L,Spike_G339D,NSP3_S1265del,NSP14_I42V,Spike_P681H,Spike_D215R,Spike_Y144del,Spike_S375F,Spike_Q498R,Spike_G446S,Spike_S477N,Spike_E484A,E_T9I,Spike_V70del,Spike_L981F,NSP12_P323L,Spike_D614G,Spike_Y145del)		TRUE	TRUE		0.0095822	0.379216	Oceania	Australia	Queensland
								Australia/QLD3456/2021		Original	betacoronavirus	EPI_ISL_8216008		29788	Human	unknown	unknown	GRA	BA.1.17	BA.1.17	BA.1.17	PLEARN-v1.18	VOC Omicron GRA (B.1.1.529+BA.*) first detected in Botswana/Hong Kong/South Africa	(NSP5_P132H,Spike_H69del,Spike_T95I,Spike_A67V,Spike_S373P,Spike_Q493R,Spike_N969K,Spike_H655Y,Spike_N856K,N_R203K,Spike_G142D,NSP3_A1892T,Spike_Q954H,Spike_V213A,N_P13L,NSP3_L1266I,Spike_N501Y,M_Q19E,Spike_N440K,NSP4_T492I,Spike_N679K,Spike_N764K,Spike_Q218S,NSP6_G107del,Spike_Y505H,NSP6_I189V,Spike_T547K,M_D3G,Spike_D796Y,N_G204R,Spike_T478K,Spike_V143del,M_A63T,Spike_G496S,Spike_L212S,NSP3_V1069I,Spike_K417N,NSP6_S106del,Spike_S371L,NSP4_S336L,Spike_G339D,NSP3_S1265del,NSP14_I42V,Spike_P681H,Spike_Y144del,Spike_S375F,Spike_Q498R,Spike_G446S,Spike_S477N,Spike_E484A,E_T9I,Spike_V70del,Spike_L981F,Spike_ins216XS,NSP12_P323L,Spike_D614G,Spike_Y145del)		TRUE			0.00882906	0.37961	Oceania	Australia	Queensland
								Australia/QLD3676/2021		Original	betacoronavirus	EPI_ISL_8215975		29789	Human	unknown	unknown	GRA	BA.1.17	BA.1.17	BA.1.17	PLEARN-v1.18	VOC Omicron GRA (B.1.1.529+BA.*) first detected in Botswana/Hong Kong/South Africa	(NSP5_P132H,Spike_H69del,Spike_T95I,Spike_A67V,Spike_S373P,Spike_Q493R,Spike_N969K,Spike_H655Y,Spike_N856K,N_R203K,Spike_G142D,NSP6_S104del,NSP3_A1892T,Spike_Q954H,Spike_V213A,N_P13L,NSP3_L1266I,Spike_N501Y,M_Q19E,Spike_N440K,NSP4_T492I,Spike_N679K,Spike_N764K,Spike_Q218S,Spike_Y505H,NSP6_I189V,Spike_T547K,M_D3G,Spike_D796Y,N_G204R,Spike_T478K,Spike_V143del,M_A63T,Spike_G496S,Spike_L212S,NSP3_V1069I,Spike_K417N,Spike_S371L,Spike_G339D,NSP3_S1265del,NSP14_I42V,Spike_P681H,Spike_Y144del,Spike_S375F,Spike_Q498R,Spike_G446S,Spike_S477N,Spike_E484A,E_T9I,Spike_V70del,Spike_L981F,Spike_ins216XS,NSP12_P323L,Spike_D614G,Spike_Y145del)		TRUE			0.000671389	0.37959	Oceania	Australia	Queensland
								Australia/QLD3847/2021		Original	betacoronavirus	EPI_ISL_8216164		29786	Human	unknown	unknown	GRA	BA.1.17	BA.1.17	BA.1.17	PANGO-v1.18	VOC Omicron GRA (B.1.1.529+BA.*) first detected in Botswana/Hong Kong/South Africa	(NSP5_P132H,Spike_H69del,Spike_T95I,Spike_A67V,Spike_S373P,Spike_Q493R,Spike_N969K,Spike_H655Y,Spike_N856K,N_R203K,Spike_G142D,NSP6_S104del,NSP3_A1892T,Spike_Q954H,Spike_V213A,N_P13L,NSP3_L1266I,Spike_N501Y,M_Q19E,Spike_N440K,NSP4_T492I,Spike_N679K,Spike_N764K,Spike_Q218S,Spike_Y505H,NSP6_I189V,Spike_T547K,M_D3G,Spike_D796Y,N_G204R,Spike_T478K,Spike_V143del,M_A63T,Spike_G496S,Spike_L212S,NSP3_V1069I,Spike_K417N,Spike_S371L,Spike_G339D,NSP3_S1265del,NSP14_I42V,Spike_P681H,Spike_Y144del,Spike_S375F,Spike_Q498R,Spike_G446S,Spike_S477N,Spike_E484A,E_T9I,Spike_V70del,Spike_L981F,Spike_ins216XS,NSP12_P323L,Spike_D614G,Spike_Y145del)		TRUE			0.000637884	0.379581	Oceania	Australia	Queensland
								Australia/QLD4062/2021		Original	betacoronavirus	EPI_ISL_8216147		29776	Human	unknown	unknown	GK	AY.39.1.4	AY.39	AY.39	PANGO-v1.18	VOC Delta GK (B.1.617.2+AY.*) first detected in India	(N_G215C,Spike_T95I,N_D63G,N_R203M,NSP12_G671S,NSP16_Q238H,NS3_S26L,Spike_P681R,NSP3_P1228L,Spike_S12F,NS7a_V82A,NSP3_A488S,NSP4_T492I,NSP14_A394V,Spike_T19R,NS7a_T120I,N_D377Y,M_I82T,NSP4_S137L,Spike_D950N,NS7b_T40I,NSP13_P77L,NSP3_P1469S,Spike_T478K,NS7a_V71I,NSP6_T77A,NSP12_P323L,Spike_D614G,Spike_L452R,NSP4_V167L)		TRUE			0.030931	0.380211	Oceania	Australia	Queensland
								Australia/QLD3417/2021		Original	betacoronavirus	EPI_ISL_8216073		29788	Human	unknown	unknown	GRA	BA.1.17	BA.1.17	BA.1.17	PLEARN-v1.18	VOC Omicron GRA (B.1.1.529+BA.*) first detected in Botswana/Hong Kong/South Africa	(NSP5_P132H,Spike_H69del,Spike_T95I,Spike_A67V,Spike_S373P,Spike_Q493R,Spike_N969K,Spike_H655Y,Spike_N856K,N_R203K,Spike_G142D,NSP3_A1892T,Spike_Q954H,Spike_V213A,N_P13L,NSP3_L1266I,Spike_N501Y,M_Q19E,Spike_N440K,NSP4_T492I,Spike_N679K,Spike_N764K,Spike_Q218S,NSP6_G107del,Spike_Y505H,NSP6_I189V,Spike_T547K,M_D3G,Spike_D796Y,N_G204R,Spike_T478K,Spike_V143del,M_A63T,Spike_G496S,Spike_L212S,NSP3_V1069I,Spike_K417N,NSP6_S106del,Spike_S371L,NSP4_S336L,Spike_G339D,NSP3_S1265del,NSP14_I42V,Spike_P681H,Spike_Y144del,Spike_S375F,Spike_Q498R,Spike_G446S,Spike_S477N,Spike_E484A,E_T9I,Spike_V70del,Spike_L981F,Spike_ins216XS,NSP12_P323L,Spike_D614G,Spike_Y145del)		TRUE			0.000503558	0.379539	Oceania	Australia	Queensland
								Australia/QLD3785/2021		Original	betacoronavirus	EPI_ISL_8216009		29787	Human	unknown	unknown	GRA	BA.1.17	BA.1.17	BA.1.17	PLEARN-v1.18	VOC Omicron GRA (B.1.1.529+BA.*) first detected in Botswana/Hong Kong/South Africa	(NSP5_P132H,Spike_H69del,Spike_T95I,Spike_A67V,Spike_S373P,Spike_Q493R,Spike_N969K,Spike_H655Y,Spike_N856K,N_R203K,Spike_G142D,NSP3_A1892T,Spike_Q954H,Spike_V213A,N_P13L,NSP3_L1266I,Spike_N501Y,M_Q19E,Spike_N440K,NSP4_T492I,Spike_N679K,Spike_N764K,Spike_Q218S,NSP6_G107del,Spike_Y505H,NSP6_I189V,Spike_T547K,M_D3G,Spike_D796Y,N_G204R,Spike_T478K,Spike_V143del,M_A63T,Spike_G496S,Spike_L212S,NSP3_V1069I,Spike_K417N,NSP6_S106del,Spike_S371L,Spike_G339D,NSP3_S1265del,NSP14_I42V,Spike_P681H,Spike_Y144del,Spike_S375F,Spike_Q498R,Spike_G446S,Spike_S477N,Spike_E484A,E_T9I,Spike_V70del,Spike_L981F,Spike_ins216XS,NSP12_P323L,Spike_D614G,Spike_Y145del)		TRUE			0.000637862	0.379569	Oceania	Australia	Queensland
								Australia/QLD3909/2021		Original	betacoronavirus	EPI_ISL_8215918		29796	Human	unknown	unknown	GRA	BA.1.17	BA.1.17	BA.1.17	PLEARN-v1.18	VOC Omicron GRA (B.1.1.529+BA.*) first detected in Botswana/Hong Kong/South Africa	(NSP5_P132H,Spike_H69del,Spike_T95I,Spike_A67V,Spike_S373P,Spike_Q493R,Spike_N969K,Spike_H655Y,Spike_N856K,N_R203K,Spike_G142D,NSP6_S104del,NSP3_A1892T,Spike_Q954H,Spike_V213A,N_P13L,NSP3_L1266I,Spike_N501Y,M_Q19E,Spike_N440K,NSP4_T492I,Spike_N679K,Spike_N764K,Spike_Q218S,Spike_Y505H,NSP6_I189V,Spike_T547K,M_D3G,Spike_D796Y,N_G204R,Spike_T478K,Spike_V143del,M_A63T,Spike_G496S,Spike_L212S,NSP3_V1069I,Spike_K417N,Spike_S371L,NSP4_S336L,Spike_G339D,NSP3_S1265del,NSP14_I42V,Spike_P681H,Spike_Y144del,Spike_S375F,Spike_Q498R,Spike_G446S,Spike_S477N,Spike_E484A,E_T9I,Spike_V70del,Spike_L981F,Spike_ins216XS,NSP12_P323L,Spike_D614G,Spike_Y145del)		TRUE			0.00839039	0.379645	Oceania	Australia	Queensland
								Australia/QLD3905/2021		Original	betacoronavirus	EPI_ISL_8216014		29750	Human	unknown	unknown	GRA	BA.1.17	BA.1.17	BA.1.17	PLEARN-v1.18	VOC Omicron GRA (B.1.1.529+BA.*) first detected in Botswana/Hong Kong/South Africa	(NSP5_P132H,Spike_H69del,Spike_T95I,Spike_A67V,Spike_S373P,Spike_Q493R,Spike_N969K,Spike_H655Y,Spike_N856K,N_R203K,Spike_G142D,NSP6_S104del,NSP3_A1892T,Spike_Q954H,N_P13L,NSP3_L1266I,Spike_N501Y,M_Q19E,Spike_N440K,NSP4_T492I,Spike_N679K,Spike_N764K,Spike_L212I,Spike_Y505H,NSP6_I189V,Spike_T547K,M_D3G,Spike_D796Y,N_G204R,Spike_T478K,Spike_V143del,M_A63T,NSP2_N209del,Spike_G496S,Spike_ins214XXX,NSP3_V1069I,Spike_K417N,Spike_S371L,Spike_G339D,NSP3_S1265del,NSP14_I42V,Spike_P681H,Spike_Y144del,Spike_S375F,NSP2_E210K,Spike_Q498R,Spike_G446S,Spike_S477N,Spike_N211del,Spike_E484A,E_T9I,Spike_V70del,Spike_L981F,NSP12_P323L,Spike_D614G,Spike_Y145del)		TRUE			0.00107563	0.379669	Oceania	Australia	Queensland
								Australia/QLD3216/2021		Original	betacoronavirus	EPI_ISL_8216003		29780	Human	unknown	unknown	GRA	BA.1.17	BA.1.17	BA.1.17	PLEARN-v1.18	VOC Omicron GRA (B.1.1.529+BA.*) first detected in Botswana/Hong Kong/South Africa	(NSP5_P132H,Spike_H69del,Spike_T95I,Spike_A67V,Spike_S373P,Spike_Q493R,Spike_N969K,Spike_H655Y,Spike_N856K,N_R203K,Spike_G142D,NSP6_S104del,NSP3_A1892T,Spike_Q954H,Spike_V213A,N_P13L,Spike_ins212Astop,NSP3_L1266I,Spike_N501Y,M_Q19E,Spike_N440K,NSP4_T492I,Spike_L216S,Spike_N679K,Spike_N764K,Spike_Q218S,Spike_Y505H,NSP6_I189V,Spike_T547K,M_D3G,Spike_D796Y,N_G204R,Spike_T478K,Spike_V143del,M_A63T,Spike_G496S,Spike_L212S,NSP3_V1069I,Spike_K417N,Spike_S371L,Spike_G339D,NSP3_S1265del,NSP14_I42V,Spike_P681H,Spike_D215R,Spike_Y144del,Spike_S375F,Spike_Q498R,Spike_G446S,Spike_S477N,NSP3_K38R,Spike_E484A,E_T9I,Spike_V70del,Spike_L981F,NSP12_P323L,Spike_D614G,Spike_Y145del)		TRUE	TRUE		0.0102418	0.379915	Oceania	Australia	Queensland
								Australia/QLD3659/2021		Original	betacoronavirus	EPI_ISL_8216365		29768	Human	unknown	unknown	GRA	BA.1.17	BA.1.17	BA.1.17	PANGO-v1.18	VOC Omicron GRA (B.1.1.529+BA.*) first detected in Botswana/Hong Kong/South Africa	(NSP5_P132H,Spike_H69del,Spike_T95I,Spike_A67V,Spike_S373P,Spike_Q493R,Spike_N969K,Spike_H655Y,Spike_N856K,N_R203K,Spike_G142D,NSP6_S104del,NSP3_A1892T,Spike_Q954H,Spike_V213A,N_P13L,NSP3_L1266I,Spike_N501Y,M_Q19E,Spike_N440K,NSP4_T492I,Spike_N679K,Spike_N764K,Spike_Q218S,Spike_Y505H,NSP6_I189V,Spike_T547K,M_D3G,Spike_D796Y,N_G204R,Spike_T478K,Spike_V143del,M_A63T,Spike_G496S,Spike_L212S,NSP3_V1069I,Spike_K417N,Spike_S371L,Spike_G339D,NSP3_S1265del,NSP14_I42V,Spike_P681H,Spike_Y144del,Spike_S375F,Spike_Q498R,Spike_G446S,Spike_S477N,Spike_E484A,E_T9I,Spike_V70del,Spike_L981F,Spike_ins216XS,NSP12_P323L,Spike_D614G,Spike_Y145del)		TRUE			0.000571083	0.379651	Oceania	Australia	Queensland
								Australia/QLD3875/2021		Original	betacoronavirus	EPI_ISL_8216093		29779	Human	unknown	unknown	GRA	BA.1.17	BA.1.17	BA.1.17	PLEARN-v1.18	VOC Omicron GRA (B.1.1.529+BA.*) first detected in Botswana/Hong Kong/South Africa	(NSP5_P132H,Spike_H69del,Spike_T95I,Spike_A67V,Spike_S373P,Spike_Q493R,Spike_N969K,Spike_H655Y,Spike_N856K,N_R203K,Spike_G142D,NSP3_A1892T,Spike_Q954H,N_P13L,NSP3_L1266I,Spike_N501Y,M_Q19E,Spike_N440K,NSP4_T492I,NSP6_L105del,Spike_N679K,Spike_N764K,Spike_L212I,NSP6_G107del,Spike_Y505H,NSP6_I189V,Spike_T547K,M_D3G,Spike_D796Y,N_G204R,Spike_T478K,Spike_V143del,M_A63T,Spike_G496S,Spike_ins214XXX,NSP3_V1069I,Spike_K417N,NSP6_S106del,Spike_S371L,Spike_G339D,NSP3_S1265del,NSP14_I42V,Spike_P681H,Spike_Y144del,Spike_S375F,Spike_T33I,Spike_Q498R,Spike_G446S,Spike_S477N,NSP3_K38R,Spike_N211del,Spike_E484A,E_T9I,Spike_V70del,Spike_L981F,NSP12_P323L,Spike_D614G,Spike_Y145del)		TRUE			0.0129286	0.38001	Oceania	Australia	Queensland
								Australia/QLD3879/2021		Original	betacoronavirus	EPI_ISL_8215988		29752	Human	unknown	unknown	GRA	BA.1.17	BA.1.17	BA.1.17	PLEARN-v1.18	VOC Omicron GRA (B.1.1.529+BA.*) first detected in Botswana/Hong Kong/South Africa	(NSP5_P132H,NSP16_A116V,Spike_H69del,Spike_T95I,Spike_A67V,Spike_S373P,Spike_Q493R,Spike_N969K,Spike_H655Y,Spike_N856K,N_R203K,Spike_G142D,NSP6_S104del,NSP3_A1892T,Spike_Q954H,N_P13L,NSP3_L1266I,Spike_N501Y,M_Q19E,Spike_N440K,NSP4_T492I,Spike_N679K,Spike_N764K,Spike_L212I,Spike_Y505H,NSP6_I189V,Spike_T547K,M_D3G,Spike_D796Y,N_G204R,Spike_T478K,Spike_V143del,M_A63T,Spike_G496S,Spike_ins214XXX,NSP3_V1069I,Spike_K417N,Spike_S371L,Spike_G339D,NSP3_S1265del,NSP14_I42V,Spike_P681H,Spike_Y144del,Spike_S375F,Spike_Q498R,Spike_G446S,Spike_S477N,NSP3_K38R,Spike_N211del,Spike_E484A,E_T9I,Spike_V70del,Spike_L981F,NSP12_P323L,Spike_D614G,Spike_Y145del)		TRUE			0.0128395	0.37998	Oceania	Australia	Queensland
								Australia/QLD3863/2021		Original	betacoronavirus	EPI_ISL_8215944		29785	Human	unknown	unknown	GRA	BA.1.17	BA.1.17	BA.1.17	PLEARN-v1.18	VOC Omicron GRA (B.1.1.529+BA.*) first detected in Botswana/Hong Kong/South Africa	(NSP5_P132H,Spike_H69del,Spike_T95I,Spike_A67V,Spike_S373P,Spike_Q493R,Spike_N969K,Spike_H655Y,Spike_N856K,N_R203K,Spike_G142D,NSP6_S104del,NSP3_A1892T,Spike_Q954H,Spike_V213A,N_P13L,NSP3_L1266I,Spike_N501Y,M_Q19E,Spike_N440K,NSP4_T492I,Spike_N679K,Spike_N764K,Spike_Q218S,Spike_Y505H,NSP6_I189V,Spike_T547K,M_D3G,Spike_D796Y,N_G204R,Spike_T478K,Spike_V143del,M_A63T,Spike_G496S,Spike_L212S,NSP3_V1069I,Spike_K417N,Spike_S371L,NSP4_S336L,Spike_G339D,NSP3_S1265del,NSP14_I42V,Spike_P681H,Spike_Y144del,Spike_S375F,Spike_Q498R,Spike_G446S,Spike_S477N,Spike_E484A,E_T9I,Spike_V70del,Spike_L981F,Spike_ins216XS,NSP12_P323L,Spike_D614G,Spike_Y145del)		TRUE			0.000570757	0.379569	Oceania	Australia	Queensland
								Australia/QLD3852/2021		Original	betacoronavirus	EPI_ISL_8215929		29785	Human	unknown	unknown	GRA	BA.1.17	BA.1.17	BA.1.17	PANGO-v1.18	VOC Omicron GRA (B.1.1.529+BA.*) first detected in Botswana/Hong Kong/South Africa	(NSP5_P132H,Spike_H69del,Spike_T95I,Spike_A67V,Spike_S373P,Spike_Q493R,Spike_N969K,Spike_H655Y,Spike_N856K,N_R203K,Spike_G142D,NSP6_S104del,NSP3_A1892T,Spike_Q954H,Spike_V213A,N_P13L,NSP3_L1266I,Spike_N501Y,M_Q19E,Spike_N440K,NSP4_T492I,Spike_N679K,Spike_N764K,Spike_Q218S,Spike_Y505H,NSP6_I189V,Spike_T547K,M_D3G,Spike_D796Y,N_G204R,Spike_T478K,Spike_V143del,M_A63T,Spike_G496S,Spike_L212S,NSP3_V1069I,Spike_K417N,Spike_S371L,NSP4_S336L,Spike_G339D,NSP3_S1265del,NSP14_I42V,Spike_P681H,Spike_Y144del,Spike_S375F,Spike_Q498R,Spike_G446S,Spike_S477N,Spike_E484A,E_T9I,Spike_V70del,Spike_L981F,Spike_ins216XS,NSP12_P323L,Spike_D614G,Spike_Y145del)		TRUE			0.00899782	0.379646	Oceania	Australia	Queensland
								Australia/QLD3692/2021		Original	betacoronavirus	EPI_ISL_8216159		29783	Human	unknown	unknown	GRA	BA.1.17	BA.1.17	BA.1.17	PLEARN-v1.18	VOC Omicron GRA (B.1.1.529+BA.*) first detected in Botswana/Hong Kong/South Africa	(NSP5_P132H,Spike_H69del,Spike_T95I,Spike_A67V,Spike_S373P,Spike_Q493R,Spike_N969K,Spike_H655Y,Spike_N856K,N_R203K,Spike_G142D,NSP3_A1892T,Spike_Q954H,Spike_V213A,N_P13L,Spike_ins212Astop,NSP3_L1266I,Spike_N501Y,M_Q19E,Spike_N440K,NSP4_T492I,NSP6_L105del,Spike_L216S,Spike_N679K,Spike_N764K,Spike_Q218S,NSP6_G107del,Spike_Y505H,NSP6_I189V,Spike_T547K,M_D3G,Spike_D796Y,N_G204R,Spike_T478K,Spike_V143del,M_A63T,Spike_G496S,Spike_L212S,NSP3_V1069I,Spike_K417N,NSP6_S106del,Spike_S371L,NSP4_S336L,Spike_G339D,NSP3_S1265del,NSP14_I42V,Spike_P681H,Spike_D215R,Spike_Y144del,Spike_S375F,Spike_Q498R,Spike_G446S,Spike_S477N,NSP3_K38R,Spike_E484A,E_T9I,Spike_V70del,Spike_L981F,NSP12_P323L,Spike_D614G,Spike_Y145del)		TRUE	TRUE		0.0084612	0.379703	Oceania	Australia	Queensland
								Australia/QLD3720/2021		Original	betacoronavirus	EPI_ISL_8216140		29786	Human	unknown	unknown	GRA	BA.1.17	BA.1.17	BA.1.17	PLEARN-v1.18	VOC Omicron GRA (B.1.1.529+BA.*) first detected in Botswana/Hong Kong/South Africa	(NSP5_P132H,Spike_H69del,Spike_T95I,Spike_A67V,Spike_S373P,Spike_Q493R,Spike_N969K,Spike_H655Y,Spike_N856K,N_R203K,Spike_G142D,NSP3_A1892T,Spike_Q954H,Spike_V213A,N_P13L,NSP3_L1266I,Spike_N501Y,M_Q19E,Spike_N440K,NSP6_L105del,Spike_N679K,Spike_N764K,Spike_Q218S,NSP6_G107del,Spike_Y505H,NSP6_I189V,Spike_T547K,M_D3G,Spike_D796Y,N_G204R,Spike_T478K,Spike_V143del,M_A63T,Spike_G496S,Spike_L212S,NSP3_V1069I,Spike_K417N,NSP6_S106del,Spike_S371L,Spike_G339D,NSP3_S1265del,NSP14_I42V,Spike_P681H,Spike_Y144del,Spike_S375F,Spike_Q498R,Spike_G446S,Spike_S477N,NSP3_K38R,Spike_E484A,E_T9I,Spike_V70del,Spike_L981F,Spike_ins216XS,NSP12_P323L,Spike_D614G,Spike_Y145del)		TRUE			0.0157792	0.379827	Oceania	Australia	Queensland
								Australia/QLD4244/2021		Original	betacoronavirus	EPI_ISL_8216350		29777	Human	unknown	unknown	GRA	BA.1.17	BA.1.17	BA.1.17	PLEARN-v1.18	VOC Omicron GRA (B.1.1.529+BA.*) first detected in Botswana/Hong Kong/South Africa	(NSP5_P132H,Spike_H69del,Spike_T95I,Spike_A67V,Spike_S373P,Spike_Q493R,Spike_N969K,Spike_H655Y,Spike_N856K,N_R203K,Spike_G142D,NSP3_A1892T,Spike_Q954H,Spike_V213A,N_P13L,NSP3_L1266I,Spike_N501Y,M_Q19E,Spike_N440K,NSP4_T492I,NSP6_L105del,Spike_N679K,Spike_N764K,Spike_Q218S,NSP6_G107del,Spike_Y505H,NSP6_I189V,Spike_T547K,M_D3G,Spike_D796Y,N_G204R,Spike_T478K,Spike_V143del,M_A63T,Spike_G496S,Spike_L212S,NSP3_V1069I,Spike_K417N,NSP6_S106del,Spike_S371L,NSP4_S336L,Spike_G339D,NSP3_S1265del,NSP14_I42V,Spike_P681H,NSP12_N507I,Spike_Y144del,Spike_S375F,Spike_Q498R,Spike_G446S,Spike_S477N,NSP3_K38R,Spike_E484A,E_T9I,Spike_V70del,Spike_L981F,Spike_ins216XS,NSP12_P323L,Spike_D614G,Spike_Y145del)		TRUE			0.00822783	0.379656	Oceania	Australia	Queensland
								Australia/QLD3667/2021		Original	betacoronavirus	EPI_ISL_8215907		29785	Human	unknown	unknown	GRA	BA.1.17	BA.1.17	BA.1.17	PLEARN-v1.18	VOC Omicron GRA (B.1.1.529+BA.*) first detected in Botswana/Hong Kong/South Africa	(NSP5_P132H,Spike_H69del,Spike_T95I,Spike_A67V,Spike_S373P,Spike_Q493R,Spike_N969K,Spike_H655Y,Spike_N856K,N_R203K,Spike_G142D,NSP3_A1892T,Spike_Q954H,Spike_V213A,N_P13L,Spike_ins212Astop,NSP3_L1266I,Spike_N501Y,M_Q19E,Spike_N440K,NSP4_T492I,NSP6_L105del,Spike_L216S,Spike_N679K,Spike_N764K,Spike_Q218S,NSP6_G107del,Spike_Y505H,NSP6_I189V,Spike_T547K,M_D3G,Spike_D796Y,N_G204R,Spike_T478K,Spike_V143del,M_A63T,Spike_G496S,Spike_L212S,NSP3_V1069I,Spike_K417N,NSP6_S106del,Spike_S371L,Spike_G339D,NSP3_S1265del,NSP14_I42V,Spike_P681H,Spike_D215R,Spike_Y144del,Spike_S375F,Spike_Q498R,Spike_G446S,Spike_S477N,NSP3_K38R,Spike_E484A,E_T9I,Spike_V70del,Spike_L981F,NSP12_P323L,Spike_D614G,Spike_Y145del)		TRUE	TRUE		0.000100722	0.379692	Oceania	Australia	Queensland
								Australia/QLD3897/2021		Original	betacoronavirus	EPI_ISL_8216124		29800	Human	unknown	unknown	GRA	BA.1.17	BA.1.17	BA.1.17	PLEARN-v1.18	VOC Omicron GRA (B.1.1.529+BA.*) first detected in Botswana/Hong Kong/South Africa	(NSP5_P132H,Spike_H69del,Spike_T95I,Spike_A67V,Spike_S373P,Spike_Q493R,Spike_N969K,Spike_H655Y,Spike_N856K,N_R203K,Spike_G142D,NSP6_S104del,NSP3_A1892T,Spike_Q954H,Spike_V213A,N_P13L,NSP3_L1266I,Spike_N501Y,M_Q19E,Spike_N440K,NSP4_T492I,Spike_N679K,Spike_N764K,Spike_Q218S,Spike_Y505H,NSP6_I189V,Spike_T547K,M_D3G,Spike_D796Y,N_G204R,Spike_T478K,Spike_V143del,M_A63T,Spike_G496S,Spike_L212S,NSP3_V1069I,Spike_K417N,Spike_S371L,Spike_L5F,Spike_G339D,NSP3_S1265del,NSP14_I42V,Spike_P681H,Spike_Y144del,Spike_S375F,Spike_Q498R,Spike_G446S,Spike_S477N,Spike_E484A,E_T9I,Spike_V70del,Spike_L981F,Spike_ins216XS,NSP12_P323L,Spike_D614G,Spike_Y145del)		TRUE			0.00057047	0.379613	Oceania	Australia	Queensland
								Australia/QLD4297/2021		Original	betacoronavirus	EPI_ISL_8216031		29783	Human	unknown	unknown	GK	AY.39.1.4	AY.39	AY.39	PANGO-v1.18	VOC Delta GK (B.1.617.2+AY.*) first detected in India	(N_G215C,Spike_T95I,N_D63G,N_R203M,NSP12_G671S,NSP16_Q238H,Spike_F157V,Spike_G142D,NS3_S26L,Spike_P681R,NSP3_P1228L,Spike_S12F,NS7a_V82A,NSP3_A488S,NSP4_T492I,NSP14_A394V,NS7a_T120I,N_D377Y,M_I82T,NSP4_S137L,Spike_D950N,NS7b_T40I,NSP13_P77L,NS3_R134L,Spike_E156K,NSP3_P1469S,Spike_T478K,NS7a_V71I,NSP6_T77A,NSP12_P323L,Spike_D614G)		TRUE			0.00641305	0.378886	Oceania	Australia	Queensland
								Australia/QLD3467/2021		Original	betacoronavirus	EPI_ISL_8216025		29787	Human	unknown	unknown	GRA	BA.1.17	BA.1.17	BA.1.17	PLEARN-v1.18	VOC Omicron GRA (B.1.1.529+BA.*) first detected in Botswana/Hong Kong/South Africa	(NSP5_P132H,Spike_H69del,Spike_T95I,Spike_A67V,Spike_S373P,Spike_Q493R,Spike_N969K,Spike_H655Y,Spike_N856K,N_R203K,Spike_G142D,NSP3_A1892T,Spike_Q954H,Spike_V213A,N_P13L,NSP3_L1266I,Spike_N501Y,M_Q19E,Spike_N440K,NSP4_T492I,Spike_N679K,Spike_N764K,Spike_Q218S,NSP6_G107del,Spike_Y505H,NSP6_I189V,Spike_T547K,M_D3G,Spike_D796Y,N_G204R,Spike_T478K,Spike_V143del,M_A63T,Spike_G496S,Spike_L212S,NSP3_V1069I,Spike_K417N,NSP6_S106del,Spike_S371L,Spike_G339D,NSP3_S1265del,NSP14_I42V,Spike_P681H,Spike_Y144del,Spike_S375F,Spike_Q498R,Spike_G446S,Spike_S477N,Spike_E484A,E_T9I,Spike_V70del,Spike_L981F,Spike_ins216XS,NSP12_P323L,Spike_D614G,Spike_Y145del,NSP12_D893Y)		TRUE			0.000503575	0.379719	Oceania	Australia	Queensland
								Australia/QLD3639/2021		Original	betacoronavirus	EPI_ISL_8215986		29789	Human	unknown	unknown	GRA	BA.1.17	BA.1.17	BA.1.17	PLEARN-v1.18	VOC Omicron GRA (B.1.1.529+BA.*) first detected in Botswana/Hong Kong/South Africa	(NSP5_P132H,Spike_H69del,Spike_T95I,Spike_A67V,Spike_S373P,Spike_Q493R,Spike_N969K,Spike_H655Y,Spike_N856K,N_R203K,Spike_G142D,NSP6_S104del,NSP3_A1892T,Spike_Q954H,Spike_V213A,N_P13L,NSP3_L1266I,Spike_N501Y,M_Q19E,Spike_N440K,NSP4_T492I,Spike_N679K,Spike_N764K,Spike_Q218S,Spike_Y505H,NSP6_I189V,Spike_T547K,M_D3G,Spike_D796Y,N_G204R,Spike_T478K,Spike_V143del,M_A63T,Spike_G496S,Spike_L212S,NSP3_V1069I,Spike_K417N,Spike_S371L,Spike_G339D,NSP3_S1265del,NSP14_I42V,Spike_P681H,Spike_Y144del,Spike_S375F,Spike_T33I,Spike_Q498R,Spike_G446S,Spike_S477N,NSP3_K38R,Spike_E484A,E_T9I,Spike_V70del,Spike_L981F,Spike_ins216XS,NSP12_P323L,Spike_D614G,Spike_Y145del)		TRUE			0.00057068	0.379686	Oceania	Australia	Queensland
								Australia/QLD3826/2021		Original	betacoronavirus	EPI_ISL_8215902		29763	Human	unknown	unknown	GRA	BA.1.17	BA.1.17	BA.1.17	PANGO-v1.18	VOC Omicron GRA (B.1.1.529+BA.*) first detected in Botswana/Hong Kong/South Africa	(NSP5_P132H,Spike_H69del,Spike_T95I,Spike_A67V,Spike_S373P,Spike_Q493R,Spike_N969K,Spike_H655Y,Spike_N856K,N_R203K,Spike_G142D,NSP6_S104del,NSP3_A1892T,Spike_Q954H,N_P13L,NSP3_L1266I,Spike_N501Y,M_Q19E,Spike_N440K,NSP4_T492I,Spike_N679K,Spike_N764K,Spike_L212I,Spike_Y505H,NSP6_I189V,Spike_T547K,M_D3G,Spike_D796Y,N_G204R,Spike_T478K,Spike_V143del,M_A63T,Spike_G496S,Spike_ins214XXX,NSP3_V1069I,Spike_K417N,Spike_S371L,Spike_G339D,NSP3_S1265del,NSP14_I42V,Spike_P681H,Spike_Y144del,Spike_S375F,Spike_Q498R,Spike_G446S,Spike_S477N,NSP3_K38R,Spike_N211del,Spike_E484A,E_T9I,Spike_V70del,Spike_L981F,NSP12_P323L,Spike_D614G,Spike_Y145del)		TRUE			0.000940765	0.379519	Oceania	Australia	Queensland
								Australia/QLD3792/2021		Original	betacoronavirus	EPI_ISL_8216083		29757	Human	unknown	unknown	GRA	BA.1.17	BA.1.17	BA.1.17	PANGO-v1.18	VOC Omicron GRA (B.1.1.529+BA.*) first detected in Botswana/Hong Kong/South Africa	(NSP5_P132H,Spike_H69del,Spike_T95I,Spike_A67V,Spike_S373P,Spike_Q493R,Spike_N969K,Spike_H655Y,Spike_N856K,N_R203K,Spike_G142D,NSP3_A1892T,Spike_Q954H,Spike_V213A,N_P13L,NSP3_L1266I,Spike_N501Y,M_Q19E,Spike_N440K,NSP4_T492I,Spike_N679K,Spike_N764K,Spike_Q218S,NSP6_G107del,Spike_Y505H,NSP6_I189V,Spike_T547K,M_D3G,Spike_D796Y,N_G204R,Spike_T478K,Spike_V143del,M_A63T,Spike_G496S,Spike_L212S,NSP3_V1069I,Spike_K417N,NSP6_S106del,Spike_S371L,Spike_G339D,NSP3_S1265del,NSP14_I42V,Spike_P681H,Spike_Y144del,Spike_S375F,Spike_Q498R,Spike_G446S,Spike_S477N,NSP3_K38R,Spike_E484A,E_T9I,Spike_V70del,Spike_L981F,Spike_ins216XS,NSP12_P323L,Spike_D614G,Spike_Y145del)		TRUE			0.00702356	0.379586	Oceania	Australia	Queensland
								Australia/QLD3877/2021		Original	betacoronavirus	EPI_ISL_8216040		29766	Human	unknown	unknown	GRA	BA.1.17	BA.1.17	BA.1.17	PLEARN-v1.18	VOC Omicron GRA (B.1.1.529+BA.*) first detected in Botswana/Hong Kong/South Africa	(NSP5_P132H,Spike_H69del,Spike_T95I,Spike_A67V,Spike_S373P,Spike_Q493R,Spike_N969K,Spike_H655Y,Spike_N856K,N_R203K,Spike_G142D,NSP6_S104del,NSP3_A1892T,Spike_Q954H,Spike_V213A,N_P13L,NSP3_L1266I,Spike_N501Y,M_Q19E,Spike_N440K,NSP4_T492I,Spike_N679K,Spike_N764K,Spike_Q218S,Spike_Y505H,NSP6_I189V,Spike_T547K,M_D3G,Spike_D796Y,N_G204R,Spike_T478K,Spike_V143del,M_A63T,Spike_G496S,Spike_L212S,NSP3_V1069I,Spike_K417N,Spike_S371L,Spike_G339D,NSP3_S1265del,NSP14_I42V,Spike_P681H,Spike_Y144del,Spike_S375F,Spike_Q498R,Spike_G446S,Spike_S477N,NSP3_K38R,Spike_E484A,E_T9I,Spike_V70del,Spike_L981F,Spike_ins216XS,NSP12_P323L,Spike_D614G,Spike_Y145del)		TRUE			0.00164617	0.379715	Oceania	Australia	Queensland
								Australia/QLD4197/2021		Original	betacoronavirus	EPI_ISL_8216068		29782	Human	unknown	unknown	GRA	BA.1.17	BA.1.17	BA.1.17	PLEARN-v1.18	VOC Omicron GRA (B.1.1.529+BA.*) first detected in Botswana/Hong Kong/South Africa	(NSP5_P132H,Spike_H69del,Spike_T95I,Spike_A67V,Spike_S373P,Spike_Q493R,Spike_N969K,Spike_H655Y,Spike_N856K,N_R203K,Spike_G142D,NSP3_A1892T,Spike_Q954H,Spike_V213A,N_P13L,Spike_ins212Astop,NSP3_L1266I,Spike_N501Y,M_Q19E,Spike_N440K,NSP4_T492I,NSP6_L105del,Spike_L216S,Spike_N679K,Spike_N764K,Spike_Q218S,NSP6_G107del,Spike_Y505H,NSP6_I189V,Spike_T547K,M_D3G,Spike_D796Y,N_G204R,Spike_T478K,Spike_V143del,M_A63T,Spike_G496S,Spike_L212S,NSP3_V1069I,Spike_K417N,NSP6_S106del,Spike_S371L,Spike_G339D,NSP3_S1265del,NSP14_I42V,Spike_P681H,Spike_D215R,Spike_Y144del,NS7a_T14I,Spike_S375F,Spike_Q498R,Spike_G446S,Spike_S477N,NSP3_K38R,Spike_E484A,E_T9I,Spike_V70del,Spike_L981F,NSP12_P323L,Spike_D614G,Spike_Y145del)		TRUE	TRUE		0.00913303	0.379736	Oceania	Australia	Queensland
								Australia/QLD3927/2021		Original	betacoronavirus	EPI_ISL_8216051		29844	Human	unknown	unknown	GRA	BA.1.17	BA.1.17	BA.1.17	PANGO-v1.18	VOC Omicron GRA (B.1.1.529+BA.*) first detected in Botswana/Hong Kong/South Africa	(NSP5_P132H,Spike_H69del,Spike_T95I,Spike_A67V,Spike_S373P,Spike_Q493R,Spike_N969K,Spike_H655Y,Spike_N856K,N_R203K,Spike_G142D,NSP6_S104del,NSP3_A1892T,Spike_Q954H,Spike_V213A,N_P13L,NSP3_L1266I,Spike_N501Y,M_Q19E,Spike_N440K,NSP4_T492I,Spike_N679K,Spike_N764K,Spike_Q218S,Spike_Y505H,NSP6_I189V,Spike_T547K,M_D3G,Spike_D796Y,N_G204R,Spike_T478K,Spike_V143del,M_A63T,Spike_G496S,Spike_L212S,NSP3_V1069I,Spike_K417N,Spike_S371L,Spike_G339D,NSP3_S1265del,NSP14_I42V,Spike_P681H,Spike_Y144del,Spike_S375F,Spike_Q498R,Spike_G446S,Spike_S477N,Spike_E484A,E_T9I,Spike_V70del,Spike_L981F,Spike_ins216XS,NSP12_P323L,Spike_D614G,Spike_Y145del)		TRUE			0.00144083	0.379249	Oceania	Australia	Queensland
								Australia/QLD3892/2021		Original	betacoronavirus	EPI_ISL_8216048		29790	Human	unknown	unknown	GRA	BA.1.17	BA.1.17	BA.1.17	PLEARN-v1.18	VOC Omicron GRA (B.1.1.529+BA.*) first detected in Botswana/Hong Kong/South Africa	(NSP5_P132H,Spike_H69del,Spike_T95I,Spike_A67V,Spike_S373P,Spike_Q493R,Spike_N969K,Spike_H655Y,Spike_N856K,N_R203K,Spike_G142D,NSP6_S104del,NSP3_A1892T,Spike_Q954H,Spike_V213A,N_P13L,NSP3_L1266I,Spike_N501Y,M_Q19E,Spike_N440K,NSP4_T492I,Spike_N679K,Spike_N764K,Spike_Q218S,Spike_Y505H,NSP6_I189V,Spike_T547K,M_D3G,Spike_D796Y,N_G204R,Spike_T478K,Spike_V143del,M_A63T,Spike_G496S,Spike_L212S,NSP3_V1069I,Spike_K417N,Spike_S371L,NSP4_S336L,Spike_G339D,NSP3_S1265del,NSP14_I42V,Spike_P681H,Spike_Y144del,Spike_S375F,Spike_Q498R,Spike_G446S,Spike_S477N,Spike_E484A,E_T9I,Spike_V70del,Spike_L981F,Spike_ins216XS,NSP12_P323L,Spike_D614G,Spike_Y145del)		TRUE			0.00902988	0.379662	Oceania	Australia	Queensland
								Australia/QLD3513/2021		Original	betacoronavirus	EPI_ISL_8216137		29787	Human	unknown	unknown	GRA	BA.1.17	BA.1.17	BA.1.17	PLEARN-v1.18	VOC Omicron GRA (B.1.1.529+BA.*) first detected in Botswana/Hong Kong/South Africa	(NSP5_P132H,Spike_H69del,Spike_T95I,Spike_A67V,Spike_S373P,Spike_Q493R,Spike_N969K,Spike_H655Y,Spike_N856K,N_R203K,Spike_G142D,NSP3_A1892T,Spike_Q954H,Spike_V213A,N_P13L,NSP3_L1266I,Spike_N501Y,M_Q19E,Spike_N440K,NSP4_T492I,Spike_N679K,Spike_N764K,Spike_Q218S,NSP6_G107del,Spike_Y505H,NSP6_I189V,Spike_T547K,M_D3G,Spike_D796Y,N_G204R,Spike_T478K,Spike_V143del,M_A63T,Spike_G496S,Spike_L212S,NSP3_V1069I,Spike_K417N,NSP6_S106del,Spike_S371L,Spike_G339D,NSP3_S1265del,NSP14_I42V,Spike_P681H,Spike_Y144del,Spike_S375F,Spike_Q498R,Spike_G446S,Spike_S477N,Spike_E484A,E_T9I,Spike_V70del,Spike_L981F,Spike_ins216XS,NSP12_P323L,Spike_D614G,Spike_Y145del)		TRUE			0.000570719	0.379678	Oceania	Australia	Queensland
								Australia/QLD3602/2021		Original	betacoronavirus	EPI_ISL_8216089		29790	Human	unknown	unknown	GRA	BA.1.17	BA.1.17	BA.1.17	PANGO-v1.18	VOC Omicron GRA (B.1.1.529+BA.*) first detected in Botswana/Hong Kong/South Africa	(NSP5_P132H,Spike_H69del,Spike_T95I,Spike_A67V,Spike_S373P,Spike_Q493R,Spike_N969K,Spike_H655Y,Spike_N856K,N_R203K,Spike_G142D,NSP6_S104del,NSP3_A1892T,Spike_Q954H,Spike_V213A,N_P13L,NSP3_L1266I,Spike_N501Y,M_Q19E,Spike_N440K,NSP4_T492I,Spike_N679K,Spike_N764K,Spike_Q218S,Spike_Y505H,NSP6_I189V,Spike_T547K,M_D3G,Spike_D796Y,N_G204R,Spike_T478K,Spike_V143del,M_A63T,Spike_G496S,Spike_L212S,NSP3_V1069I,Spike_K417N,Spike_S371L,Spike_G339D,NSP3_S1265del,NSP14_I42V,Spike_P681H,Spike_Y144del,Spike_S375F,Spike_Q498R,Spike_G446S,Spike_S477N,Spike_E484A,E_T9I,Spike_V70del,Spike_L981F,Spike_ins216XS,NSP12_P323L,Spike_D614G,Spike_Y145del)		TRUE			0.000570661	0.379706	Oceania	Australia	Queensland
								Australia/QLD3924/2021		Original	betacoronavirus	EPI_ISL_8215922		29787	Human	unknown	unknown	GRA	BA.1.17	BA.1.17	BA.1.17	PLEARN-v1.18	VOC Omicron GRA (B.1.1.529+BA.*) first detected in Botswana/Hong Kong/South Africa	(NSP5_P132H,Spike_H69del,Spike_T95I,Spike_A67V,Spike_S373P,Spike_Q493R,Spike_N969K,Spike_H655Y,Spike_N856K,N_R203K,Spike_G142D,NSP6_S104del,NSP3_A1892T,Spike_Q954H,Spike_V213A,N_P13L,NSP3_L1266I,Spike_N501Y,M_Q19E,Spike_N440K,NSP4_T492I,Spike_N679K,Spike_N764K,Spike_Q218S,Spike_Y505H,NSP6_I189V,Spike_T547K,M_D3G,Spike_D796Y,N_G204R,Spike_T478K,Spike_V143del,M_A63T,Spike_G496S,Spike_L212S,NSP3_V1069I,Spike_K417N,Spike_S371L,NSP4_S336L,Spike_G339D,NSP3_S1265del,NSP14_I42V,Spike_P681H,Spike_Y144del,Spike_S375F,Spike_Q498R,Spike_G446S,Spike_S477N,Spike_E484A,E_T9I,Spike_V70del,Spike_L981F,Spike_ins216XS,NSP12_P323L,Spike_D614G,Spike_Y145del)		TRUE			0.00906436	0.379612	Oceania	Australia	Queensland
								Australia/QLD3853/2021		Original	betacoronavirus	EPI_ISL_8216111		29781	Human	unknown	unknown	GRA	BA.1.17	BA.1.17	BA.1.17	PLEARN-v1.18	VOC Omicron GRA (B.1.1.529+BA.*) first detected in Botswana/Hong Kong/South Africa	(NSP5_P132H,Spike_H69del,Spike_T95I,Spike_A67V,Spike_S373P,Spike_Q493R,Spike_N969K,Spike_H655Y,Spike_N856K,N_R203K,Spike_G142D,NSP6_S104del,NSP3_A1892T,Spike_Q954H,Spike_V213A,N_P13L,NSP3_L1266I,Spike_N501Y,M_Q19E,Spike_N440K,NSP4_T492I,Spike_N679K,Spike_N764K,Spike_Q218S,Spike_Y505H,NSP6_I189V,Spike_T547K,M_D3G,Spike_D796Y,N_G204R,Spike_T478K,Spike_V143del,M_A63T,Spike_G496S,Spike_L212S,NSP3_V1069I,Spike_K417N,Spike_S371L,NSP4_S336L,Spike_G339D,NSP3_S1265del,NSP14_I42V,Spike_P681H,Spike_Y144del,Spike_S375F,Spike_Q498R,Spike_G446S,Spike_S477N,Spike_E484A,E_T9I,Spike_V70del,Spike_L981F,Spike_ins216XS,NSP12_P323L,Spike_D614G,Spike_Y145del)		TRUE			0.00906618	0.379587	Oceania	Australia	Queensland
								Australia/QLD3578/2021		Original	betacoronavirus	EPI_ISL_8216005		29778	Human	unknown	unknown	GRA	BA.1.17	BA.1.17	BA.1.17	PANGO-v1.18	VOC Omicron GRA (B.1.1.529+BA.*) first detected in Botswana/Hong Kong/South Africa	(NSP5_P132H,Spike_H69del,Spike_T95I,Spike_A67V,Spike_S373P,Spike_Q493R,Spike_N969K,Spike_H655Y,Spike_N856K,N_R203K,Spike_G142D,NSP6_S104del,NSP3_A1892T,Spike_Q954H,Spike_V213A,N_P13L,Spike_ins212Astop,NSP3_L1266I,Spike_N501Y,M_Q19E,Spike_N440K,NSP4_T492I,Spike_L216S,Spike_N679K,Spike_N764K,Spike_Q218S,Spike_Y505H,NSP6_I189V,Spike_T547K,M_D3G,Spike_D796Y,N_G204R,Spike_T478K,Spike_V143del,M_A63T,Spike_G496S,Spike_L212S,NSP3_V1069I,Spike_K417N,Spike_S371L,Spike_G339D,NSP3_S1265del,NSP14_I42V,Spike_P681H,Spike_D215R,Spike_Y144del,Spike_S375F,Spike_Q498R,Spike_G446S,Spike_S477N,NSP3_K38R,Spike_E484A,E_T9I,Spike_V70del,Spike_L981F,NSP12_P323L,Spike_D614G,Spike_Y145del)		TRUE	TRUE		0.00386191	0.3798	Oceania	Australia	Queensland
								Australia/QLD3774/2021		Original	betacoronavirus	EPI_ISL_8215990		29764	Human	unknown	unknown	GRA	BA.1.17	BA.1.17	BA.1.17	PANGO-v1.18	VOC Omicron GRA (B.1.1.529+BA.*) first detected in Botswana/Hong Kong/South Africa	(NSP5_P132H,Spike_H69del,Spike_T95I,Spike_A67V,Spike_S373P,Spike_Q493R,Spike_N969K,Spike_H655Y,Spike_N856K,N_R203K,Spike_G142D,NSP6_S104del,NSP3_A1892T,Spike_Q954H,Spike_V213A,N_P13L,NSP3_L1266I,Spike_N501Y,M_Q19E,Spike_N440K,NSP4_T492I,Spike_N679K,Spike_N764K,Spike_Q218S,Spike_Y505H,NSP6_I189V,Spike_T547K,M_D3G,Spike_D796Y,N_G204R,Spike_T478K,Spike_V143del,M_A63T,Spike_G496S,Spike_L212S,NSP3_V1069I,Spike_K417N,Spike_S371L,Spike_G339D,NSP3_S1265del,NSP14_I42V,Spike_P681H,Spike_Y144del,Spike_S375F,Spike_Q498R,Spike_G446S,Spike_S477N,NSP3_K38R,Spike_E484A,NSP15_H234Y,E_T9I,Spike_V70del,Spike_L981F,Spike_ins216XS,NSP12_P323L,Spike_D614G,Spike_Y145del)		TRUE			0.00917215	0.379607	Oceania	Australia	Queensland
								Australia/QLD3789/2021		Original	betacoronavirus	EPI_ISL_8215905		29846	Human	unknown	unknown	GRA	BA.1.17	BA.1.17	BA.1.17	PLEARN-v1.18	VOC Omicron GRA (B.1.1.529+BA.*) first detected in Botswana/Hong Kong/South Africa	(NSP5_P132H,Spike_H69del,Spike_T95I,Spike_A67V,Spike_S373P,Spike_Q493R,Spike_N969K,Spike_H655Y,Spike_N856K,N_R203K,Spike_G142D,NSP3_A1892T,Spike_Q954H,Spike_V213A,N_P13L,NSP3_L1266I,Spike_N501Y,M_Q19E,Spike_N440K,NSP4_T492I,Spike_N679K,Spike_N764K,Spike_Q218S,NSP6_G107del,Spike_Y505H,NSP6_I189V,Spike_T547K,M_D3G,Spike_D796Y,N_G204R,Spike_T478K,Spike_V143del,M_A63T,Spike_G496S,Spike_L212S,NSP3_V1069I,Spike_K417N,NSP6_S106del,Spike_S371L,Spike_G339D,NSP3_S1265del,NSP14_I42V,Spike_P681H,Spike_Y144del,Spike_S375F,Spike_Q498R,Spike_G446S,Spike_S477N,Spike_E484A,E_T9I,Spike_V70del,Spike_L981F,Spike_ins216XS,NSP12_P323L,Spike_D614G,Spike_Y145del,NSP12_V42I)		TRUE			0.00154125	0.379128	Oceania	Australia	Queensland
								Australia/QLD3700/2021		Original	betacoronavirus	EPI_ISL_8216059		29845	Human	unknown	unknown	GRA	BA.1.17	BA.1.17	BA.1.17	PLEARN-v1.18	VOC Omicron GRA (B.1.1.529+BA.*) first detected in Botswana/Hong Kong/South Africa	(NSP5_P132H,Spike_H69del,Spike_T95I,Spike_A67V,Spike_S373P,Spike_Q493R,Spike_N969K,Spike_H655Y,Spike_N856K,N_R203K,Spike_G142D,NSP6_S104del,NSP3_A1892T,Spike_Q954H,N_P13L,NSP3_L1266I,Spike_N501Y,M_Q19E,Spike_N440K,NSP4_T492I,Spike_N679K,Spike_N764K,Spike_L212I,Spike_Y505H,NSP6_I189V,Spike_T547K,M_D3G,Spike_D796Y,N_G204R,Spike_T478K,Spike_V143del,M_A63T,Spike_G496S,NSP3_V1069I,Spike_K417N,Spike_S371L,Spike_G339D,NSP3_S1265del,NSP14_I42V,Spike_P681H,Spike_Y144del,Spike_ins214EPE,Spike_S375F,Spike_Q498R,Spike_G446S,Spike_S477N,Spike_N211del,Spike_E484A,E_T9I,Spike_V70del,Spike_L981F,NSP12_P323L,Spike_D614G,Spike_Y145del)		TRUE			0.00117273	0.379269	Oceania	Australia	Queensland
								Australia/QLD3415/2021		Original	betacoronavirus	EPI_ISL_8216121		29785	Human	unknown	unknown	GRA	BA.1.17	BA.1.17	BA.1.17	PLEARN-v1.18	VOC Omicron GRA (B.1.1.529+BA.*) first detected in Botswana/Hong Kong/South Africa	(NSP5_P132H,Spike_H69del,Spike_T95I,Spike_A67V,Spike_S373P,Spike_Q493R,Spike_N969K,Spike_H655Y,Spike_N856K,N_R203K,Spike_G142D,NSP3_A1892T,Spike_Q954H,N_P13L,NSP3_L1266I,Spike_N501Y,M_Q19E,Spike_N440K,NSP4_T492I,Spike_N679K,Spike_N764K,Spike_L212I,NSP6_G107del,Spike_Y505H,NSP6_I189V,Spike_T547K,M_D3G,Spike_D796Y,N_G204R,Spike_T478K,Spike_V143del,M_A63T,Spike_G496S,Spike_ins214XXX,NSP3_V1069I,Spike_K417N,NSP6_S106del,Spike_S371L,Spike_G339D,NSP3_S1265del,NSP14_I42V,Spike_P681H,Spike_Y144del,Spike_S375F,Spike_Q498R,Spike_G446S,Spike_S477N,Spike_N211del,Spike_E484A,E_T9I,Spike_V70del,Spike_L981F,NSP12_P323L,Spike_D614G,Spike_Y145del)		TRUE			0.000470035	0.379698	Oceania	Australia	Queensland
								Australia/QLD3886/2021		Original	betacoronavirus	EPI_ISL_8216112		29811	Human	unknown	unknown	GRA	BA.1.17	BA.1.17	BA.1.17	PLEARN-v1.18	VOC Omicron GRA (B.1.1.529+BA.*) first detected in Botswana/Hong Kong/South Africa	(NSP5_P132H,Spike_H69del,Spike_T95I,Spike_A67V,Spike_S373P,Spike_Q493R,Spike_N969K,Spike_H655Y,Spike_N856K,N_R203K,Spike_G142D,NSP6_S104del,NSP3_A1892T,Spike_Q954H,Spike_V213A,N_P13L,NSP3_L1266I,Spike_N501Y,M_Q19E,Spike_N440K,NSP4_T492I,Spike_N679K,Spike_N764K,Spike_Q218S,Spike_Y505H,NSP6_I189V,Spike_T547K,M_D3G,Spike_D796Y,N_G204R,Spike_T478K,Spike_V143del,M_A63T,Spike_G496S,Spike_L212S,NSP3_V1069I,Spike_K417N,Spike_S371L,Spike_G339D,NSP3_S1265del,NSP14_I42V,Spike_P681H,Spike_Y144del,Spike_S375F,Spike_Q498R,Spike_G446S,Spike_S477N,Spike_E484A,E_T9I,Spike_V70del,Spike_L981F,Spike_ins216XS,NSP12_P323L,Spike_D614G,Spike_Y145del)		TRUE			0.000603804	0.379619	Oceania	Australia	Queensland
								Australia/QLD3271/2021		Original	betacoronavirus	EPI_ISL_8216133		29791	Human	unknown	unknown	GRA	BA.1.17	BA.1.17	BA.1.17	PLEARN-v1.18	VOC Omicron GRA (B.1.1.529+BA.*) first detected in Botswana/Hong Kong/South Africa	(NSP5_P132H,Spike_H69del,Spike_T95I,Spike_A67V,Spike_S373P,Spike_Q493R,Spike_N969K,Spike_H655Y,Spike_N856K,N_R203K,Spike_G142D,NSP6_S104del,NSP3_A1892T,Spike_Q954H,Spike_V213A,N_P13L,Spike_ins212Astop,NSP3_L1266I,Spike_N501Y,M_Q19E,Spike_N440K,NSP4_T492I,Spike_L216S,Spike_N679K,Spike_N764K,Spike_Q218S,Spike_Y505H,NSP6_I189V,Spike_T547K,M_D3G,Spike_D796Y,N_G204R,Spike_T478K,Spike_V143del,M_A63T,Spike_G496S,Spike_L212S,NSP3_V1069I,Spike_K417N,Spike_S371L,Spike_G339D,NSP3_S1265del,NSP14_I42V,Spike_P681H,Spike_D215R,Spike_Y144del,Spike_S375F,Spike_Q498R,Spike_G446S,Spike_S477N,Spike_E484A,E_T9I,Spike_V70del,Spike_L981F,NSP12_P323L,Spike_D614G,Spike_Y145del)		TRUE	TRUE		0.000436373	0.379643	Oceania	Australia	Queensland
								Australia/QLD3744/2021		Original	betacoronavirus	EPI_ISL_8216080		29785	Human	unknown	unknown	GRA	BA.1.17	BA.1.17	BA.1.17	PLEARN-v1.18	VOC Omicron GRA (B.1.1.529+BA.*) first detected in Botswana/Hong Kong/South Africa	(NSP5_P132H,Spike_H69del,Spike_T95I,Spike_A67V,Spike_S373P,Spike_Q493R,Spike_N969K,Spike_H655Y,Spike_N856K,N_R203K,Spike_G142D,NSP3_A1892T,Spike_Q954H,Spike_V213A,N_P13L,NSP3_L1266I,Spike_N501Y,M_Q19E,Spike_N440K,NSP4_T492I,Spike_N679K,Spike_N764K,Spike_Q218S,NSP6_G107del,Spike_Y505H,NSP6_I189V,Spike_T547K,M_D3G,Spike_D796Y,N_G204R,Spike_T478K,Spike_V143del,M_A63T,Spike_G496S,Spike_L212S,NSP3_V1069I,Spike_K417N,NSP6_S106del,Spike_S371L,NSP4_S336L,Spike_G339D,NSP3_S1265del,NSP14_I42V,Spike_P681H,Spike_Y144del,Spike_S375F,Spike_Q498R,Spike_G446S,Spike_S477N,NSP3_K38R,Spike_E484A,E_T9I,Spike_V70del,Spike_L981F,Spike_ins216XS,NSP12_P323L,Spike_D614G,Spike_Y145del)		TRUE			0.0259191	0.379968	Oceania	Australia	Queensland
								Australia/QLD4238/2021		Original	betacoronavirus	EPI_ISL_8216007		29781	Human	unknown	unknown	GK	AY.39.1.4	AY.39	AY.39	PANGO-v1.18	VOC Delta GK (B.1.617.2+AY.*) first detected in India	(N_G215C,Spike_T95I,N_D63G,N_R203M,NSP12_G671S,NSP16_Q238H,Spike_G142D,NS3_S26L,Spike_P681R,Spike_R158del,NSP3_P1228L,Spike_S12F,NS7a_V82A,NSP3_A488S,Spike_F157del,NSP4_T492I,NSP14_A394V,Spike_T19R,NS7a_T120I,N_D377Y,M_I82T,NSP4_S137L,Spike_D950N,NS7b_T40I,NSP13_P77L,Spike_E156G,NSP3_P1469S,Spike_T478K,NS7a_V71I,NSP6_T77A,NSP12_P323L,Spike_D614G,NSP4_V167L,Spike_L452R)		TRUE			6.71569e-05	0.379563	Oceania	Australia	Queensland
								Australia/QLD3727/2021		Original	betacoronavirus	EPI_ISL_8216162		29791	Human	unknown	unknown	GRA	BA.1.17	BA.1.17	BA.1.17	PLEARN-v1.18	VOC Omicron GRA (B.1.1.529+BA.*) first detected in Botswana/Hong Kong/South Africa	(NSP5_P132H,Spike_H69del,Spike_T95I,Spike_A67V,Spike_S373P,Spike_Q493R,Spike_N969K,Spike_H655Y,Spike_N856K,N_R203K,Spike_G142D,NSP6_S104del,NSP3_A1892T,Spike_Q954H,N_P13L,NSP3_L1266I,Spike_N501Y,M_Q19E,Spike_N440K,NSP4_T492I,Spike_N679K,Spike_N764K,Spike_Y505H,NSP6_I189V,Spike_T547K,M_D3G,Spike_D796Y,N_G204R,Spike_T478K,Spike_V143del,M_A63T,Spike_G496S,NSP3_V1069I,Spike_K417N,Spike_S371L,Spike_G339D,NSP3_S1265del,NSP14_I42V,Spike_P681H,Spike_Y144del,Spike_S375F,Spike_Q498R,Spike_G446S,Spike_S477N,NSP3_K38R,Spike_E484A,E_T9I,Spike_V70del,Spike_L981F,NSP12_P323L,Spike_D614G,Spike_Y145del,N_T325S)		TRUE			0.000704911	0.379812	Oceania	Australia	Queensland
								Australia/QLD3698/2021		Original	betacoronavirus	EPI_ISL_8216361		29773	Human	unknown	unknown	GRA	BA.1.17	BA.1.17	BA.1.17	PLEARN-v1.18	VOC Omicron GRA (B.1.1.529+BA.*) first detected in Botswana/Hong Kong/South Africa	(Spike_H69del,Spike_T95I,Spike_A67V,Spike_S373P,Spike_Q493R,Spike_N969K,Spike_H655Y,Spike_N856K,N_R203K,Spike_G142D,NSP3_A1892T,Spike_Q954H,Spike_V213A,N_P13L,NSP3_L1266I,Spike_N501Y,M_Q19E,Spike_N440K,Spike_N679K,Spike_N764K,Spike_Q218S,Spike_Y505H,Spike_T547K,M_D3G,Spike_D796Y,N_G204R,Spike_T478K,Spike_V143del,M_A63T,Spike_G496S,Spike_L212S,NSP3_V1069I,Spike_K417N,Spike_S371L,NSP4_S336L,Spike_G339D,NSP3_S1265del,NSP14_I42V,NSP3_C1852F,Spike_P681H,Spike_Y144del,Spike_S375F,Spike_Q498R,Spike_G446S,Spike_S477N,NSP3_K38R,Spike_E484A,E_T9I,Spike_V70del,Spike_L981F,Spike_ins216XS,NSP12_P323L,Spike_D614G,Spike_Y145del,NSP2_L586S)		TRUE		TRUE	0.126423	0.379023	Oceania	Australia	Queensland
								Australia/QLD3593/2021		Original	betacoronavirus	EPI_ISL_8215961		29783	Human	unknown	unknown	GRA	BA.1.17	BA.1.17	BA.1.17	PLEARN-v1.18	VOC Omicron GRA (B.1.1.529+BA.*) first detected in Botswana/Hong Kong/South Africa	(NSP5_P132H,Spike_H69del,Spike_T95I,Spike_A67V,Spike_S373P,Spike_Q493R,Spike_N969K,Spike_H655Y,Spike_N856K,N_R203K,Spike_G142D,NSP3_A1892T,Spike_Q954H,N_P13L,NSP3_L1266I,Spike_N501Y,M_Q19E,Spike_N440K,NSP4_T492I,NSP6_L105del,Spike_N679K,Spike_N764K,Spike_L212I,NSP6_G107del,Spike_Y505H,NSP6_I189V,Spike_T547K,M_D3G,Spike_D796Y,N_G204R,Spike_T478K,Spike_V143del,M_A63T,Spike_G496S,NSP3_V1069I,N_A218T,Spike_K417N,NSP6_S106del,Spike_S371L,Spike_G339D,NSP3_S1265del,NSP14_I42V,Spike_P681H,Spike_Y144del,Spike_ins214EPE,Spike_S375F,Spike_Q498R,Spike_G446S,Spike_S477N,Spike_N211del,Spike_E484A,E_T9I,Spike_V70del,Spike_L981F,NSP12_P323L,Spike_D614G,Spike_Y145del)		TRUE			0.00026861	0.379614	Oceania	Australia	Queensland
								Australia/QLD3885/2021		Original	betacoronavirus	EPI_ISL_8215930		29834	Human	unknown	unknown	GRA	BA.1.17	BA.1.17	BA.1.17	PLEARN-v1.18	VOC Omicron GRA (B.1.1.529+BA.*) first detected in Botswana/Hong Kong/South Africa	(NSP5_P132H,Spike_H69del,Spike_T95I,Spike_A67V,Spike_S373P,Spike_Q493R,Spike_N969K,Spike_H655Y,Spike_N856K,N_R203K,Spike_G142D,NSP3_A1892T,Spike_Q954H,Spike_V213A,N_P13L,NSP3_L1266I,Spike_N501Y,M_Q19E,Spike_N440K,NSP4_T492I,NSP6_L105del,Spike_N679K,Spike_N764K,Spike_Q218S,NSP6_G107del,Spike_Y505H,NSP6_I189V,Spike_T547K,M_D3G,Spike_D796Y,N_G204R,Spike_T478K,Spike_V143del,M_A63T,Spike_G496S,Spike_L212S,NSP3_V1069I,Spike_K417N,NSP6_S106del,Spike_S371L,NSP4_S336L,Spike_G339D,NSP3_S1265del,NSP14_I42V,Spike_P681H,Spike_Y144del,Spike_S375F,Spike_Q498R,Spike_G446S,Spike_S477N,NSP3_K38R,Spike_E484A,E_T9I,Spike_V70del,Spike_L981F,Spike_ins216XS,NSP12_P323L,Spike_D614G,Spike_Y145del)		TRUE			0.011564	0.379226	Oceania	Australia	Queensland
								Australia/QLD3831/2021		Original	betacoronavirus	EPI_ISL_8216081		29780	Human	unknown	unknown	GRA	BA.1.17	BA.1.17	BA.1.17	PLEARN-v1.18	VOC Omicron GRA (B.1.1.529+BA.*) first detected in Botswana/Hong Kong/South Africa	(NSP5_P132H,Spike_H69del,Spike_T95I,Spike_A67V,Spike_S373P,Spike_Q493R,Spike_N969K,Spike_H655Y,Spike_N856K,N_R203K,Spike_G142D,NSP3_A1892T,Spike_Q954H,N_P13L,NSP3_L1266I,Spike_N501Y,M_Q19E,Spike_N440K,NSP4_T492I,NSP6_L105del,Spike_N679K,Spike_N764K,Spike_L212I,NSP6_G107del,Spike_Y505H,NSP6_I189V,Spike_T547K,M_D3G,Spike_D796Y,N_G204R,Spike_T478K,Spike_V143del,M_A63T,Spike_G496S,Spike_ins214XXX,NSP3_V1069I,Spike_K417N,NSP6_S106del,Spike_S371L,Spike_G339D,NSP3_S1265del,NSP14_I42V,Spike_P681H,Spike_Y144del,Spike_S375F,Spike_Q498R,Spike_G446S,Spike_S477N,Spike_N211del,Spike_E484A,E_T9I,Spike_V70del,Spike_L981F,NSP12_P323L,Spike_D614G,Spike_Y145del)		TRUE			0.000503694	0.379573	Oceania	Australia	Queensland
								Australia/QLD3842/2021		Original	betacoronavirus	EPI_ISL_8216092		29753	Human	unknown	unknown	GRA	BA.1.17	BA.1.17	BA.1.17	PLEARN-v1.18	VOC Omicron GRA (B.1.1.529+BA.*) first detected in Botswana/Hong Kong/South Africa	(NSP5_P132H,Spike_H69del,Spike_T95I,Spike_A67V,Spike_S373P,Spike_Q493R,Spike_N969K,Spike_H655Y,Spike_N856K,N_R203K,Spike_G142D,NSP6_S104del,NSP3_A1892T,Spike_Q954H,N_P13L,NSP3_L1266I,Spike_N501Y,M_Q19E,Spike_N440K,NSP4_T492I,Spike_N679K,Spike_N764K,Spike_Q218S,Spike_Y505H,NSP6_I189V,Spike_T547K,M_D3G,Spike_D796Y,N_G204R,Spike_T478K,Spike_V143del,M_A63T,Spike_G496S,NSP3_V1069I,Spike_ins211SA,Spike_K417N,Spike_S371L,Spike_G339D,NSP3_S1265del,NSP14_I42V,Spike_P681H,Spike_Y144del,Spike_S375F,Spike_Q498R,Spike_G446S,Spike_S477N,Spike_E484A,E_T9I,Spike_V70del,Spike_L981F,NSP12_P323L,Spike_D614G,Spike_Y145del)		TRUE			0.0169731	0.379718	Oceania	Australia	Queensland
								Australia/QLD4254/2021		Original	betacoronavirus	EPI_ISL_8216191		29779	Human	unknown	unknown	GRA	BA.1.17	BA.1.17	BA.1.17	PLEARN-v1.18	VOC Omicron GRA (B.1.1.529+BA.*) first detected in Botswana/Hong Kong/South Africa	(NSP5_P132H,Spike_H69del,Spike_T95I,Spike_A67V,Spike_S373P,Spike_Q493R,Spike_N969K,Spike_H655Y,Spike_N856K,N_R203K,Spike_G142D,NSP3_A1892T,Spike_Q954H,N_P13L,NSP3_L1266I,Spike_N501Y,M_Q19E,Spike_N440K,NSP4_T492I,Spike_N679K,Spike_N764K,Spike_L212I,NSP6_G107del,Spike_Y505H,NSP6_I189V,Spike_T547K,M_D3G,Spike_D796Y,N_G204R,Spike_T478K,Spike_V143del,M_A63T,Spike_G496S,NSP3_V1069I,Spike_K417N,NSP6_S106del,Spike_S371L,Spike_G339D,NSP3_S1265del,NSP14_I42V,Spike_P681H,Spike_Y144del,Spike_ins214EPE,Spike_S375F,Spike_Q498R,Spike_G446S,Spike_S477N,Spike_N211del,Spike_E484A,E_T9I,Spike_V70del,Spike_L981F,NSP12_P323L,Spike_D614G,Spike_Y145del)		TRUE			0.000335807	0.37969	Oceania	Australia	Queensland
								Australia/QLD3919/2021		Original	betacoronavirus	EPI_ISL_8216161		29846	Human	unknown	unknown	GRA	BA.1.17	BA.1.17	BA.1.17	PANGO-v1.18	VOC Omicron GRA (B.1.1.529+BA.*) first detected in Botswana/Hong Kong/South Africa	(NSP5_P132H,Spike_H69del,Spike_T95I,Spike_A67V,Spike_S373P,Spike_Q493R,Spike_N969K,Spike_H655Y,Spike_N856K,N_R203K,Spike_G142D,NSP6_S104del,NSP3_A1892T,Spike_Q954H,Spike_V213A,N_P13L,NSP3_L1266I,Spike_N501Y,M_Q19E,Spike_N440K,NSP4_T492I,Spike_N679K,Spike_N764K,Spike_Q218S,Spike_Y505H,NSP6_I189V,Spike_T547K,M_D3G,Spike_D796Y,N_G204R,Spike_T478K,Spike_V143del,M_A63T,Spike_G496S,Spike_L212S,NSP3_V1069I,Spike_K417N,Spike_S371L,Spike_G339D,NSP3_S1265del,NSP14_I42V,Spike_P681H,Spike_Y144del,Spike_S375F,Spike_Q498R,Spike_G446S,Spike_S477N,NSP3_K38R,Spike_E484A,E_T9I,Spike_V70del,Spike_L981F,Spike_ins216XS,NSP12_P323L,Spike_D614G,Spike_Y145del)		TRUE			0.00134021	0.379185	Oceania	Australia	Queensland
								Australia/QLD3783/2021		Original	betacoronavirus	EPI_ISL_8216066		29782	Human	unknown	unknown	GRA	BA.1.17	BA.1.17	BA.1.17	PLEARN-v1.18	VOC Omicron GRA (B.1.1.529+BA.*) first detected in Botswana/Hong Kong/South Africa	(NSP5_P132H,Spike_H69del,Spike_T95I,Spike_A67V,Spike_S373P,Spike_Q493R,Spike_N969K,Spike_H655Y,Spike_N856K,N_R203K,Spike_G142D,NSP3_A1892T,NSP6_K111V,Spike_Q954H,Spike_V213A,N_P13L,NSP3_L1266I,Spike_N501Y,NSP6_D112L,M_Q19E,Spike_N440K,NSP4_T492I,Spike_N679K,Spike_N764K,Spike_Q218S,Spike_Y505H,NSP6_I189V,Spike_T547K,M_D3G,Spike_D796Y,N_G204R,Spike_T478K,Spike_V143del,M_A63T,Spike_G496S,Spike_L212S,NSP3_V1069I,Spike_K417N,NSP4_S336L,Spike_S371L,Spike_G339D,NSP6_G107S,NSP3_S1265del,NSP6_V114M,NSP14_I42V,Spike_P681H,Spike_Y144del,NSP6_L110T,Spike_S375F,Spike_Q498R,Spike_G446S,Spike_S477N,Spike_E484A,E_T9I,Spike_V70del,Spike_L981F,Spike_ins216XS,NSP6_S106L,NSP12_P323L,Spike_D614G,Spike_Y145del,NSP6_L105V,NSP6_F108stop)		TRUE			0.0119871	0.379575	Oceania	Australia	Queensland
								Australia/QLD3724/2021		Original	betacoronavirus	EPI_ISL_8216036		29787	Human	unknown	unknown	GRA	BA.1.17	BA.1.17	BA.1.17	PLEARN-v1.18	VOC Omicron GRA (B.1.1.529+BA.*) first detected in Botswana/Hong Kong/South Africa	(NSP5_P132H,Spike_H69del,Spike_T95I,Spike_A67V,Spike_S373P,Spike_Q493R,Spike_N969K,Spike_H655Y,Spike_N856K,N_R203K,Spike_G142D,NSP6_S104del,NSP3_A1892T,Spike_Q954H,Spike_V213A,N_P13L,NSP3_L1266I,Spike_N501Y,M_Q19E,Spike_N440K,NSP4_T492I,Spike_N679K,Spike_N764K,Spike_Q218S,Spike_Y505H,NSP6_I189V,Spike_T547K,M_D3G,Spike_D796Y,N_G204R,Spike_T478K,Spike_V143del,M_A63T,Spike_G496S,Spike_L212S,NSP3_V1069I,Spike_K417N,Spike_S371L,NSP4_S336L,Spike_G339D,NSP3_S1265del,NSP14_I42V,Spike_P681H,Spike_Y144del,Spike_S375F,Spike_Q498R,Spike_G446S,Spike_S477N,Spike_E484A,E_T9I,Spike_V70del,Spike_L981F,Spike_ins216XS,NSP12_P323L,Spike_D614G,Spike_Y145del)		TRUE			0.00906436	0.379578	Oceania	Australia	Queensland
								Australia/QLD3838/2021		Original	betacoronavirus	EPI_ISL_8216104		29749	Human	unknown	unknown	GRA	BA.1.17	BA.1.17	BA.1.17	PLEARN-v1.18	VOC Omicron GRA (B.1.1.529+BA.*) first detected in Botswana/Hong Kong/South Africa	(NSP5_P132H,Spike_H69del,Spike_T95I,Spike_A67V,Spike_S373P,Spike_Q493R,Spike_N969K,Spike_H655Y,Spike_N856K,N_R203K,Spike_G142D,NSP3_A1892T,Spike_Q954H,Spike_V213A,N_P13L,NSP3_L1266I,Spike_N501Y,M_Q19E,Spike_N440K,NSP4_T492I,NSP6_L105del,Spike_N679K,Spike_N764K,Spike_Q218S,NSP6_G107del,Spike_Y505H,NSP6_I189V,Spike_T547K,M_D3G,N_G204R,Spike_T478K,Spike_V143del,M_A63T,Spike_G496S,Spike_L212S,NSP3_V1069I,Spike_K417N,NSP6_S106del,Spike_S371L,Spike_G339D,NSP3_S1265del,NSP14_I42V,Spike_P681H,Spike_Y144del,Spike_S375F,Spike_Q498R,Spike_G446S,Spike_S477N,NSP3_K38R,Spike_E484A,E_T9I,Spike_V70del,Spike_L981F,Spike_ins216XS,NSP12_P323L,Spike_D614G,Spike_Y145del)		TRUE			0.0369424	0.380593	Oceania	Australia	Queensland
								Australia/QLD3454/2021		Original	betacoronavirus	EPI_ISL_8216065		29787	Human	unknown	unknown	GRA	BA.1.17	BA.1.17	BA.1.17	PANGO-v1.18	VOC Omicron GRA (B.1.1.529+BA.*) first detected in Botswana/Hong Kong/South Africa	(NSP5_P132H,Spike_H69del,Spike_T95I,Spike_A67V,Spike_S373P,Spike_Q493R,Spike_N969K,Spike_H655Y,Spike_N856K,N_R203K,Spike_G142D,NSP3_A1892T,Spike_Q954H,Spike_V213A,N_P13L,NSP3_L1266I,Spike_N501Y,M_Q19E,Spike_N440K,NSP4_T492I,Spike_N679K,Spike_N764K,Spike_Q218S,NSP6_G107del,Spike_Y505H,NSP6_I189V,Spike_T547K,M_D3G,Spike_D796Y,N_G204R,Spike_T478K,Spike_V143del,M_A63T,Spike_G496S,Spike_L212S,NSP3_V1069I,Spike_K417N,NSP6_S106del,Spike_S371L,Spike_G339D,NSP3_S1265del,NSP14_I42V,Spike_P681H,Spike_Y144del,Spike_S375F,Spike_Q498R,Spike_G446S,Spike_S477N,Spike_E484A,E_T9I,Spike_V70del,Spike_L981F,Spike_ins216XS,NSP12_P323L,Spike_D614G,Spike_Y145del)		TRUE			0.000503575	0.379618	Oceania	Australia	Queensland
								Australia/QLD3858/2021		Original	betacoronavirus	EPI_ISL_8216179		29785	Human	unknown	unknown	GRA	BA.1.17	BA.1.17	BA.1.17	PANGO-v1.18	VOC Omicron GRA (B.1.1.529+BA.*) first detected in Botswana/Hong Kong/South Africa	(NSP5_P132H,Spike_H69del,Spike_T95I,Spike_A67V,Spike_S373P,Spike_Q493R,Spike_N969K,Spike_H655Y,Spike_N856K,N_R203K,Spike_G142D,NSP6_S104del,NSP3_A1892T,Spike_Q954H,Spike_V213A,N_P13L,NSP3_L1266I,Spike_N501Y,M_Q19E,Spike_N440K,NSP4_T492I,Spike_N679K,Spike_N764K,Spike_Q218S,Spike_Y505H,NSP6_I189V,Spike_T547K,M_D3G,Spike_D796Y,N_G204R,Spike_T478K,Spike_V143del,M_A63T,Spike_G496S,Spike_L212S,NSP3_V1069I,Spike_K417N,Spike_S371L,Spike_G339D,NSP3_S1265del,NSP14_I42V,Spike_P681H,Spike_Y144del,Spike_S375F,Spike_Q498R,Spike_G446S,Spike_S477N,Spike_E484A,E_T9I,Spike_V70del,Spike_L981F,Spike_ins216XS,NSP12_P323L,Spike_D614G,Spike_Y145del)		TRUE			0.000537183	0.379724	Oceania	Australia	Queensland
								Australia/QLD4295/2021		Original	betacoronavirus	EPI_ISL_8216084		29783	Human	unknown	unknown	GRA	BA.1.17	BA.1.17	BA.1.17	PLEARN-v1.18	VOC Omicron GRA (B.1.1.529+BA.*) first detected in Botswana/Hong Kong/South Africa	(NSP5_P132H,Spike_H69del,Spike_T95I,Spike_A67V,Spike_S373P,Spike_Q493R,Spike_N969K,Spike_H655Y,Spike_N856K,N_R203K,Spike_G142D,NSP3_A1892T,Spike_Q954H,Spike_V213A,N_P13L,NSP3_L1266I,Spike_N501Y,M_Q19E,Spike_N440K,NSP4_T492I,NSP6_L105del,Spike_N679K,Spike_N764K,Spike_Q218S,NSP6_G107del,Spike_Y505H,NSP6_I189V,Spike_T547K,M_D3G,Spike_D796Y,N_G204R,Spike_T478K,Spike_V143del,M_A63T,Spike_G496S,Spike_L212S,NSP3_V1069I,Spike_K417N,NSP6_S106del,Spike_S371L,Spike_G339D,NSP3_S1265del,NSP14_I42V,Spike_P681H,Spike_Y144del,Spike_S375F,Spike_T33I,Spike_Q498R,Spike_G446S,Spike_S477N,Spike_E484A,E_T9I,Spike_V70del,Spike_L981F,Spike_ins216XS,NSP12_P323L,Spike_D614G,Spike_Y145del)		TRUE			0.0195749	0.379932	Oceania	Australia	Queensland
								Australia/QLD3901/2021		Original	betacoronavirus	EPI_ISL_8216120		29753	Human	unknown	unknown	GRA	BA.1.17	BA.1.17	BA.1.17	PLEARN-v1.18	VOC Omicron GRA (B.1.1.529+BA.*) first detected in Botswana/Hong Kong/South Africa	(NSP5_P132H,Spike_H69del,Spike_T95I,Spike_A67V,Spike_S373P,Spike_Q493R,Spike_N969K,Spike_H655Y,Spike_N856K,N_R203K,Spike_G142D,NSP6_S104del,NSP3_A1892T,Spike_Q954H,N_P13L,NSP3_L1266I,Spike_N501Y,M_Q19E,Spike_N440K,NSP4_T492I,Spike_N679K,Spike_N764K,Spike_L212I,Spike_Y505H,NSP6_I189V,Spike_T547K,M_D3G,Spike_D796Y,N_G204R,Spike_T478K,Spike_V143del,M_A63T,Spike_G496S,Spike_ins214XXX,NSP3_V1069I,Spike_K417N,Spike_S371L,Spike_G339D,NSP3_S1265del,NSP14_I42V,Spike_P681H,Spike_Y144del,Spike_S375F,Spike_T33I,Spike_Q498R,Spike_G446S,Spike_S477N,Spike_N211del,Spike_E484A,E_T9I,Spike_V70del,Spike_L981F,NSP12_P323L,Spike_D614G,Spike_Y145del)		TRUE			0.00137801	0.379611	Oceania	Australia	Queensland
								Australia/QLD3800/2021		Original	betacoronavirus	EPI_ISL_8216020		29777	Human	unknown	unknown	GRA	BA.1.17	BA.1.17	BA.1.17	PANGO-v1.18	VOC Omicron GRA (B.1.1.529+BA.*) first detected in Botswana/Hong Kong/South Africa	(NSP5_P132H,Spike_H69del,Spike_T95I,Spike_A67V,Spike_S373P,Spike_Q493R,Spike_N969K,Spike_H655Y,Spike_N856K,N_R203K,Spike_G142D,NSP3_A1892T,Spike_Q954H,Spike_V213A,N_P13L,Spike_ins212Astop,NSP3_L1266I,Spike_N501Y,M_Q19E,Spike_N440K,NSP4_T492I,NSP6_L105del,Spike_L216S,Spike_N679K,Spike_N764K,Spike_Q218S,NSP6_G107del,Spike_Y505H,NSP6_I189V,Spike_T547K,M_D3G,Spike_D796Y,N_G204R,Spike_T478K,Spike_V143del,M_A63T,Spike_G496S,Spike_L212S,NSP3_V1069I,Spike_K417N,NSP6_S106del,Spike_S371L,Spike_G339D,NSP3_S1265del,NSP14_I42V,Spike_P681H,Spike_D215R,Spike_Y144del,Spike_S375F,Spike_Q498R,Spike_G446S,Spike_S477N,Spike_E484A,E_T9I,Spike_V70del,Spike_L981F,NSP12_P323L,Spike_D614G,Spike_Y145del)		TRUE	TRUE		0.00120899	0.37988	Oceania	Australia	Queensland
								Australia/QLD3523/2021		Original	betacoronavirus	EPI_ISL_8215974		29788	Human	unknown	unknown	GRA	BA.1.17	BA.1.17	BA.1.17	PANGO-v1.18	VOC Omicron GRA (B.1.1.529+BA.*) first detected in Botswana/Hong Kong/South Africa	(NSP5_P132H,Spike_H69del,Spike_T95I,Spike_A67V,Spike_S373P,Spike_Q493R,Spike_N969K,Spike_H655Y,Spike_N856K,N_R203K,Spike_G142D,NSP6_S104del,NSP3_A1892T,Spike_Q954H,Spike_V213A,N_P13L,Spike_ins212Astop,NSP3_L1266I,Spike_N501Y,M_Q19E,Spike_N440K,NSP4_T492I,Spike_L216S,Spike_N679K,Spike_N764K,Spike_Q218S,Spike_Y505H,NSP6_I189V,Spike_T547K,M_D3G,Spike_D796Y,N_G204R,Spike_T478K,Spike_V143del,M_A63T,Spike_G496S,Spike_L212S,NSP3_V1069I,Spike_K417N,Spike_S371L,Spike_G339D,NSP3_S1265del,NSP14_I42V,Spike_P681H,Spike_D215R,Spike_Y144del,Spike_S375F,Spike_Q498R,Spike_G446S,Spike_S477N,Spike_E484A,E_T9I,Spike_V70del,Spike_L981F,NSP12_P323L,Spike_D614G,Spike_Y145del)		TRUE	TRUE		0.000234994	0.379672	Oceania	Australia	Queensland
								Australia/QLD3895/2021		Original	betacoronavirus	EPI_ISL_8216173		29790	Human	unknown	unknown	GRA	BA.1.17	BA.1.17	BA.1.17	PLEARN-v1.18	VOC Omicron GRA (B.1.1.529+BA.*) first detected in Botswana/Hong Kong/South Africa	(NSP5_P132H,Spike_H69del,Spike_T95I,Spike_A67V,Spike_S373P,Spike_Q493R,Spike_N969K,Spike_H655Y,Spike_N856K,N_R203K,Spike_G142D,NSP6_S104del,NSP3_A1892T,Spike_Q954H,Spike_V213A,N_P13L,NSP3_L1266I,Spike_N501Y,M_Q19E,Spike_N440K,NSP4_T492I,Spike_N679K,Spike_N764K,Spike_Q218S,Spike_Y505H,NSP6_I189V,Spike_T547K,M_D3G,Spike_D796Y,N_G204R,Spike_T478K,Spike_V143del,M_A63T,Spike_G496S,Spike_L212S,NSP3_V1069I,Spike_K417N,Spike_S371L,NSP4_S336L,Spike_G339D,NSP3_S1265del,NSP14_I42V,Spike_P681H,Spike_Y144del,Spike_S375F,Spike_Q498R,Spike_G446S,Spike_S477N,Spike_E484A,E_T9I,Spike_V70del,Spike_L981F,Spike_ins216XS,NSP12_P323L,Spike_D614G,Spike_Y145del)		TRUE			0.00902988	0.379662	Oceania	Australia	Queensland
								Australia/QLD3862/2021		Original	betacoronavirus	EPI_ISL_8216172		29786	Human	unknown	unknown	GRA	BA.1.17	BA.1.17	BA.1.17	PLEARN-v1.18	VOC Omicron GRA (B.1.1.529+BA.*) first detected in Botswana/Hong Kong/South Africa	(NSP5_P132H,Spike_H69del,Spike_T95I,Spike_A67V,Spike_S373P,Spike_Q493R,Spike_N969K,Spike_H655Y,Spike_N856K,N_R203K,Spike_G142D,NSP6_S104del,NSP3_A1892T,Spike_Q954H,Spike_V213A,N_P13L,NSP3_L1266I,Spike_N501Y,M_Q19E,Spike_N440K,NSP4_T492I,Spike_N679K,Spike_N764K,Spike_Q218S,Spike_Y505H,NSP6_I189V,Spike_T547K,M_D3G,Spike_D796Y,N_G204R,Spike_T478K,Spike_V143del,M_A63T,Spike_G496S,Spike_L212S,NSP3_V1069I,Spike_K417N,Spike_S371L,NSP4_S336L,Spike_G339D,NSP3_S1265del,NSP14_I42V,Spike_P681H,Spike_Y144del,Spike_S375F,Spike_Q498R,Spike_G446S,Spike_S477N,Spike_E484A,E_T9I,Spike_V70del,Spike_L981F,Spike_ins216XS,NSP12_P323L,Spike_D614G,Spike_Y145del)		TRUE			0.000537165	0.379577	Oceania	Australia	Queensland
								Australia/QLD3708/2021		Original	betacoronavirus	EPI_ISL_8216339		29782	Human	unknown	unknown	GRA	BA.1.17	BA.1.17	BA.1.17	PLEARN-v1.18	VOC Omicron GRA (B.1.1.529+BA.*) first detected in Botswana/Hong Kong/South Africa	(NSP5_P132H,Spike_H69del,Spike_T95I,Spike_A67V,Spike_S373P,Spike_Q493R,Spike_N969K,Spike_H655Y,Spike_N856K,N_R203K,Spike_G142D,NSP3_A1892T,Spike_Q954H,Spike_V213A,N_P13L,NSP3_L1266I,Spike_N501Y,M_Q19E,Spike_N440K,NSP4_T492I,NSP6_L105del,Spike_N679K,Spike_N764K,Spike_Q218S,Spike_P1079T,NSP6_G107del,Spike_Y505H,NSP6_I189V,Spike_T547K,M_D3G,Spike_D796Y,N_G204R,Spike_T478K,Spike_V143del,M_A63T,Spike_G496S,Spike_L212S,NSP3_V1069I,Spike_K417N,NSP6_S106del,Spike_S371L,Spike_G339D,NSP3_S1265del,NSP14_I42V,Spike_P681H,Spike_Y144del,Spike_S375F,Spike_Q498R,Spike_G446S,Spike_S477N,NSP3_K38R,Spike_E484A,E_T9I,Spike_V70del,Spike_L981F,Spike_ins216XS,NSP12_P323L,Spike_D614G,Spike_Y145del)		TRUE			0.000369351	0.379631	Oceania	Australia	Queensland
								Australia/QLD3739/2021		Original	betacoronavirus	EPI_ISL_8215952		29783	Human	unknown	unknown	GK	AY.39	AY.39	AY.39	PLEARN-v1.18	VOC Delta GK (B.1.617.2+AY.*) first detected in India	(N_G215C,Spike_T95I,N_D63G,N_R203M,NSP12_G671S,NSP16_Q238H,Spike_G142D,NS3_S26L,Spike_P681R,Spike_R158del,NSP3_P1228L,NS7a_V82A,NSP3_A488S,Spike_F157del,NSP4_T492I,NSP14_A394V,Spike_T19R,NS7a_T120I,N_D377Y,M_I82T,Spike_D950N,NS7b_T40I,NSP13_P77L,Spike_E156G,NSP12_M855I,NSP3_P1469S,Spike_T478K,NS7a_V71I,NSP6_T77A,NSP12_P323L,Spike_D614G,NSP4_V167L,Spike_L452R)		TRUE			3.35762e-05	0.379558	Oceania	Australia	Queensland
								Australia/QLD4362/2021		Original	betacoronavirus	EPI_ISL_8215996		29784	Human	unknown	unknown	GRA	BA.1.17	BA.1.17	BA.1.17	PLEARN-v1.18	VOC Omicron GRA (B.1.1.529+BA.*) first detected in Botswana/Hong Kong/South Africa	(NSP5_P132H,Spike_H69del,Spike_T95I,Spike_A67V,Spike_S373P,Spike_Q493R,Spike_N969K,Spike_H655Y,Spike_N856K,N_R203K,Spike_G142D,NSP3_A1892T,Spike_Q954H,Spike_V213A,N_P13L,NSP3_L1266I,Spike_N501Y,M_Q19E,Spike_N440K,NSP4_T492I,Spike_N679K,Spike_N764K,Spike_Q218S,NSP6_G107del,Spike_Y505H,NSP6_I189V,Spike_T547K,M_D3G,Spike_D796Y,N_G204R,Spike_T478K,Spike_V143del,M_A63T,Spike_G496S,Spike_L212S,NSP3_V1069I,Spike_K417N,NSP6_S106del,Spike_S371L,Spike_G339D,NSP3_S1265del,NSP14_I42V,Spike_P681H,Spike_Y144del,Spike_S375F,Spike_T33I,Spike_Q498R,Spike_G446S,Spike_S477N,Spike_E484A,E_T9I,Spike_V70del,Spike_L981F,Spike_ins216XS,NSP12_P323L,Spike_D614G,Spike_Y145del)		TRUE			0.000570776	0.379682	Oceania	Australia	Queensland
								Australia/QLD3888/2021		Original	betacoronavirus	EPI_ISL_8216057		29786	Human	unknown	unknown	GRA	BA.1.17	BA.1.17	BA.1.17	PLEARN-v1.18	VOC Omicron GRA (B.1.1.529+BA.*) first detected in Botswana/Hong Kong/South Africa	(NSP5_P132H,Spike_H69del,Spike_T95I,Spike_A67V,Spike_S373P,Spike_Q493R,Spike_N969K,Spike_H655Y,Spike_N856K,N_R203K,Spike_G142D,NSP6_S104del,NSP3_A1892T,Spike_Q954H,Spike_V213A,N_P13L,NSP3_L1266I,Spike_N501Y,M_Q19E,Spike_N440K,NSP4_T492I,Spike_N679K,Spike_N764K,Spike_Q218S,Spike_Y505H,NSP6_I189V,Spike_T547K,M_D3G,Spike_D796Y,N_G204R,Spike_T478K,Spike_V143del,M_A63T,Spike_G496S,Spike_L212S,N_L161F,NSP3_V1069I,Spike_K417N,Spike_S371L,Spike_G339D,NSP3_S1265del,NSP14_I42V,Spike_P681H,Spike_Y144del,Spike_S375F,Spike_Q498R,Spike_G446S,Spike_S477N,Spike_E484A,E_T9I,Spike_V70del,Spike_L981F,Spike_ins216XS,NSP12_P323L,Spike_D614G,Spike_Y145del,NSP15_F279L)		TRUE			0.000570738	0.37969	Oceania	Australia	Queensland
								Australia/QLD3868/2021		Original	betacoronavirus	EPI_ISL_8216018		29799	Human	unknown	unknown	GRA	BA.1.17	BA.1.17	BA.1.17	PLEARN-v1.18	VOC Omicron GRA (B.1.1.529+BA.*) first detected in Botswana/Hong Kong/South Africa	(NSP5_P132H,Spike_H69del,Spike_T95I,Spike_A67V,Spike_S373P,Spike_Q493R,Spike_N969K,Spike_H655Y,Spike_N856K,N_R203K,Spike_G142D,NSP6_S104del,NSP3_A1892T,Spike_Q954H,Spike_V213A,N_P13L,NSP3_L1266I,Spike_N501Y,M_Q19E,Spike_N440K,NSP4_T492I,Spike_N679K,Spike_N764K,Spike_Q218S,Spike_Y505H,NSP6_I189V,Spike_T547K,M_D3G,Spike_D796Y,N_G204R,Spike_T478K,Spike_V143del,M_A63T,Spike_G496S,Spike_L212S,NSP3_V1069I,Spike_K417N,Spike_S371L,Spike_G339D,NSP3_S1265del,NSP14_I42V,Spike_P681H,Spike_Y144del,Spike_S375F,Spike_Q498R,Spike_G446S,Spike_S477N,Spike_E484A,E_T9I,Spike_V70del,Spike_L981F,Spike_ins216XS,NSP12_P323L,Spike_D614G,Spike_Y145del)		TRUE			0.000570489	0.379625	Oceania	Australia	Queensland
								Australia/QLD3851/2021		Original	betacoronavirus	EPI_ISL_8216156		29786	Human	unknown	unknown	GRA	BA.1.17	BA.1.17	BA.1.17	PANGO-v1.18	VOC Omicron GRA (B.1.1.529+BA.*) first detected in Botswana/Hong Kong/South Africa	(NSP5_P132H,Spike_H69del,Spike_T95I,Spike_A67V,Spike_S373P,Spike_Q493R,Spike_N969K,Spike_H655Y,Spike_N856K,N_R203K,Spike_G142D,NSP6_S104del,NSP3_A1892T,Spike_Q954H,Spike_V213A,N_P13L,NSP3_L1266I,Spike_N501Y,M_Q19E,Spike_N440K,NSP4_T492I,Spike_N679K,Spike_N764K,Spike_Q218S,Spike_Y505H,NSP6_I189V,Spike_T547K,M_D3G,Spike_D796Y,N_G204R,Spike_T478K,Spike_V143del,M_A63T,Spike_G496S,Spike_L212S,NSP3_V1069I,Spike_K417N,Spike_S371L,Spike_G339D,NSP3_S1265del,NSP14_I42V,Spike_P681H,Spike_Y144del,Spike_S375F,Spike_Q498R,Spike_G446S,Spike_S477N,Spike_E484A,E_T9I,Spike_V70del,Spike_L981F,Spike_ins216XS,NSP12_P323L,Spike_D614G,Spike_Y145del)		TRUE			0.000537165	0.37961	Oceania	Australia	Queensland
								Australia/QLD3988/2021		Original	betacoronavirus	EPI_ISL_8216019		29775	Human	unknown	unknown	GRA	BA.1.17	BA.1.17	BA.1.17	PLEARN-v1.18	VOC Omicron GRA (B.1.1.529+BA.*) first detected in Botswana/Hong Kong/South Africa	(NSP5_P132H,Spike_H69del,Spike_T95I,Spike_A67V,Spike_S373P,Spike_Q493R,Spike_N969K,Spike_H655Y,Spike_N856K,N_R203K,Spike_G142D,NSP3_A1892T,Spike_Q954H,N_P13L,NSP3_L1266I,Spike_N501Y,M_Q19E,Spike_N440K,NSP4_T492I,NSP6_L105del,Spike_N679K,Spike_N764K,Spike_L212I,NSP6_G107del,Spike_Y505H,NSP6_I189V,Spike_T547K,M_D3G,Spike_D796Y,N_G204R,Spike_T478K,Spike_V143del,M_A63T,Spike_G496S,NSP3_V1069I,Spike_K417N,NSP6_S106del,Spike_S371L,Spike_G339D,NSP3_S1265del,NSP14_I42V,Spike_P681H,Spike_Y144del,Spike_ins214EPE,Spike_S375F,Spike_Q498R,Spike_G446S,Spike_S477N,Spike_N211del,Spike_E484A,E_T9I,Spike_V70del,Spike_L981F,NSP12_P323L,Spike_D614G,Spike_Y145del)		TRUE			0.000201511	0.379623	Oceania	Australia	Queensland
								Australia/QLD3506/2021		Original	betacoronavirus	EPI_ISL_8216015		29764	Human	unknown	unknown	GRA	BA.1.17	BA.1.17	BA.1.17	PLEARN-v1.18	VOC Omicron GRA (B.1.1.529+BA.*) first detected in Botswana/Hong Kong/South Africa	(NSP5_P132H,Spike_H69del,Spike_T95I,Spike_A67V,Spike_S373P,Spike_Q493R,Spike_N969K,Spike_H655Y,Spike_N856K,N_R203K,Spike_G142D,NSP6_S104del,NSP3_A1892T,Spike_Q954H,Spike_V213A,N_P13L,NSP3_L1266I,Spike_N501Y,M_Q19E,Spike_N440K,NSP4_T492I,Spike_N679K,Spike_N764K,Spike_Q218S,Spike_Y505H,NSP6_I189V,Spike_T547K,M_D3G,Spike_D796Y,N_G204R,Spike_T478K,Spike_V143del,M_A63T,Spike_G496S,Spike_L212S,NSP3_V1069I,Spike_K417N,Spike_S371L,Spike_G339D,NSP3_S1265del,NSP14_I42V,Spike_P681H,Spike_Y144del,Spike_S375F,Spike_Q498R,Spike_G446S,Spike_S477N,NSP3_K38R,Spike_E484A,E_T9I,Spike_V70del,Spike_L981F,Spike_ins216XS,NSP12_P323L,Spike_D614G,Spike_Y145del)		TRUE			0.0133719	0.379691	Oceania	Australia	Queensland
								Australia/QLD3903/2021		Original	betacoronavirus	EPI_ISL_8216072		29784	Human	unknown	unknown	GRA	BA.1.17	BA.1.17	BA.1.17	PANGO-v1.18	VOC Omicron GRA (B.1.1.529+BA.*) first detected in Botswana/Hong Kong/South Africa	(NSP5_P132H,Spike_H69del,Spike_T95I,Spike_A67V,Spike_S373P,Spike_Q493R,Spike_N969K,Spike_H655Y,Spike_N856K,N_R203K,Spike_G142D,NSP6_S104del,NSP3_A1892T,Spike_Q954H,Spike_V213A,N_P13L,NSP3_L1266I,Spike_N501Y,M_Q19E,Spike_N440K,NSP4_T492I,Spike_N679K,Spike_N764K,Spike_Q218S,Spike_Y505H,NSP6_I189V,Spike_T547K,M_D3G,Spike_D796Y,N_G204R,Spike_T478K,Spike_V143del,M_A63T,Spike_G496S,Spike_L212S,NSP3_V1069I,Spike_K417N,Spike_S371L,Spike_G339D,NSP3_S1265del,NSP14_I42V,Spike_P681H,Spike_Y144del,Spike_S375F,Spike_Q498R,Spike_G446S,Spike_S477N,Spike_E484A,E_T9I,Spike_V70del,Spike_L981F,Spike_ins216XS,NSP12_P323L,Spike_D614G,Spike_Y145del)		TRUE			0.000537201	0.379636	Oceania	Australia	Queensland
								Australia/QLD3861/2021		Original	betacoronavirus	EPI_ISL_8215992		29782	Human	unknown	unknown	GRA	BA.1.17	BA.1.17	BA.1.17	PLEARN-v1.18	VOC Omicron GRA (B.1.1.529+BA.*) first detected in Botswana/Hong Kong/South Africa	(NSP5_P132H,Spike_H69del,Spike_T95I,Spike_A67V,Spike_S373P,Spike_Q493R,Spike_N969K,Spike_H655Y,Spike_N856K,N_R203K,Spike_G142D,NSP6_S104del,NSP3_A1892T,Spike_Q954H,Spike_V213A,N_P13L,NSP3_L1266I,Spike_N501Y,M_Q19E,Spike_N440K,NSP4_T492I,Spike_N679K,Spike_N764K,Spike_Q218S,Spike_Y505H,NSP6_I189V,Spike_T547K,M_D3G,Spike_D796Y,N_G204R,Spike_T478K,Spike_V143del,M_A63T,Spike_G496S,Spike_L212S,NSP3_V1069I,Spike_K417N,Spike_S371L,NSP4_S336L,Spike_G339D,NSP3_S1265del,NSP14_I42V,Spike_P681H,Spike_Y144del,Spike_S375F,Spike_Q498R,Spike_G446S,Spike_S477N,Spike_E484A,E_T9I,Spike_V70del,Spike_L981F,Spike_ins216XS,NSP12_P323L,Spike_D614G,Spike_Y145del,N_L167M)		TRUE			0.00909946	0.379587	Oceania	Australia	Queensland
								Australia/QLD3280/2021		Original	betacoronavirus	EPI_ISL_8216194		29785	Human	unknown	unknown	GRA	BA.1.17	BA.1.17	BA.1.17	PANGO-v1.18	VOC Omicron GRA (B.1.1.529+BA.*) first detected in Botswana/Hong Kong/South Africa	(NSP5_P132H,Spike_H69del,Spike_T95I,Spike_A67V,Spike_S373P,Spike_Q493R,Spike_N969K,Spike_H655Y,Spike_N856K,N_R203K,Spike_G142D,NSP3_A1892T,Spike_Q954H,Spike_V213A,N_P13L,Spike_ins212Astop,NSP3_L1266I,Spike_N501Y,M_Q19E,Spike_N440K,NSP4_T492I,Spike_L216S,Spike_N679K,Spike_N764K,Spike_Q218S,NSP6_G107del,Spike_Y505H,NSP6_I189V,Spike_T547K,M_D3G,Spike_D796Y,N_G204R,Spike_T478K,Spike_V143del,M_A63T,Spike_G496S,Spike_L212S,NSP3_V1069I,Spike_K417N,NSP6_S106del,Spike_S371L,Spike_G339D,NSP3_S1265del,NSP14_I42V,Spike_P681H,Spike_D215R,Spike_Y144del,Spike_S375F,Spike_Q498R,Spike_G446S,Spike_S477N,Spike_E484A,E_T9I,Spike_V70del,Spike_L981F,NSP12_P323L,Spike_D614G,Spike_Y145del)		TRUE	TRUE		0.000940071	0.379911	Oceania	Australia	Queensland
								Australia/QLD3552/2021		Original	betacoronavirus	EPI_ISL_8216082		29788	Human	unknown	unknown	GRA	BA.1.17	BA.1.17	BA.1.17	PANGO-v1.18	VOC Omicron GRA (B.1.1.529+BA.*) first detected in Botswana/Hong Kong/South Africa	(NSP5_P132H,Spike_H69del,Spike_T95I,Spike_A67V,Spike_S373P,Spike_Q493R,Spike_N969K,Spike_H655Y,Spike_N856K,N_R203K,Spike_G142D,NS3_L53F,NSP3_A1892T,Spike_Q954H,Spike_V213A,N_P13L,Spike_ins212Astop,NSP3_L1266I,Spike_N501Y,M_Q19E,Spike_N440K,NSP4_T492I,Spike_L216S,Spike_N679K,Spike_N764K,Spike_Q218S,NSP6_G107del,Spike_Y505H,NSP6_I189V,Spike_T547K,M_D3G,Spike_D796Y,N_G204R,Spike_T478K,Spike_V143del,M_A63T,Spike_G496S,Spike_L212S,NSP3_V1069I,Spike_K417N,NSP6_S106del,Spike_S371L,Spike_G339D,NSP3_S1265del,NSP14_I42V,Spike_P681H,Spike_Y144del,Spike_S375F,Spike_Q498R,Spike_G446S,Spike_S477N,Spike_E484A,E_T9I,Spike_V70del,Spike_L981F,NSP12_P323L,Spike_D614G,Spike_Y145del)		TRUE	TRUE		0.000302135	0.379664	Oceania	Australia	Queensland
								Australia/QLD3568/2021		Original	betacoronavirus	EPI_ISL_8216168		29780	Human	unknown	unknown	GRA	BA.1.17	BA.1.17	BA.1.17	PLEARN-v1.18	VOC Omicron GRA (B.1.1.529+BA.*) first detected in Botswana/Hong Kong/South Africa	(NSP5_P132H,Spike_H69del,Spike_T95I,Spike_A67V,Spike_S373P,Spike_Q493R,Spike_N969K,Spike_H655Y,Spike_N856K,N_R203K,Spike_G142D,NSP6_S104del,NSP3_A1892T,Spike_Q954H,N_P13L,NSP3_L1266I,Spike_N501Y,M_Q19E,Spike_N440K,NSP4_T492I,Spike_N679K,Spike_N764K,Spike_L212I,Spike_Y505H,NSP6_I189V,Spike_T547K,M_D3G,Spike_D796Y,N_G204R,Spike_T478K,Spike_V143del,M_A63T,Spike_G496S,NSP3_V1069I,Spike_K417N,Spike_S371L,Spike_G339D,NSP3_S1265del,NSP14_I42V,Spike_P681H,Spike_Y144del,Spike_ins214EPE,Spike_S375F,Spike_Q498R,Spike_G446S,Spike_S477N,Spike_N211del,Spike_E484A,E_T9I,Spike_V70del,Spike_L981F,NSP12_P323L,Spike_D614G,Spike_Y145del)		TRUE			0.0220282	0.380442	Oceania	Australia	Queensland
								Australia/QLD3583/2021		Original	betacoronavirus	EPI_ISL_8216130		29787	Human	unknown	unknown	GRA	BA.1.17	BA.1.17	BA.1.17	PLEARN-v1.18	VOC Omicron GRA (B.1.1.529+BA.*) first detected in Botswana/Hong Kong/South Africa	(NSP5_P132H,Spike_H69del,Spike_T95I,Spike_A67V,Spike_S373P,Spike_Q493R,Spike_N969K,Spike_H655Y,Spike_N856K,N_R203K,Spike_G142D,NSP6_S104del,NSP3_A1892T,Spike_Q954H,Spike_V213A,N_P13L,NSP3_L1266I,Spike_N501Y,M_Q19E,Spike_N440K,NSP4_T492I,Spike_L216S,Spike_N679K,Spike_N764K,Spike_Q218S,Spike_Y505H,NSP6_I189V,Spike_T547K,M_D3G,Spike_D796Y,N_G204R,Spike_T478K,Spike_V143del,M_A63T,Spike_G496S,NSP3_V1069I,Spike_ins211SA,N_A218T,Spike_K417N,Spike_S371L,Spike_G339D,NSP3_S1265del,NSP14_I42V,Spike_P681H,Spike_D215R,Spike_Y144del,Spike_S375F,Spike_Q498R,Spike_G446S,Spike_S477N,Spike_E484A,E_T9I,Spike_V70del,Spike_L981F,NSP12_P323L,Spike_D614G,Spike_Y145del)		TRUE			0.000335717	0.379622	Oceania	Australia	Queensland
								Australia/QLD3788/2021		Original	betacoronavirus	EPI_ISL_8216136		29842	Human	unknown	unknown	GK	AY.39.1.4	AY.39	AY.39	PANGO-v1.18	VOC Delta GK (B.1.617.2+AY.*) first detected in India	(N_G215C,Spike_T95I,N_D63G,N_R203M,NSP12_G671S,NSP16_Q238H,Spike_G142D,NS3_S26L,Spike_P681R,Spike_R158del,NSP3_P1228L,Spike_S12F,NS7a_V82A,Spike_F157del,NSP4_T492I,NSP14_A394V,Spike_T19R,NS7a_T120I,N_D377Y,M_I82T,NSP4_S137L,Spike_D950N,NS7b_T40I,NSP13_P77L,Spike_E156G,NSP2_T573I,NSP3_P1469S,Spike_T478K,NS7a_V71I,NSP6_T77A,NSP12_P323L,Spike_D614G,NSP4_V167L,Spike_L452R)		TRUE			0.0196032	0.379294	Oceania	Australia	Queensland
								Australia/QLD3777/2021		Original	betacoronavirus	EPI_ISL_8216122		29781	Human	unknown	unknown	GRA	BA.1.17	BA.1.17	BA.1.17	PLEARN-v1.18	VOC Omicron GRA (B.1.1.529+BA.*) first detected in Botswana/Hong Kong/South Africa	(NSP5_P132H,Spike_H69del,Spike_T95I,Spike_A67V,Spike_S373P,Spike_Q493R,Spike_N969K,Spike_H655Y,Spike_N856K,N_R203K,Spike_G142D,NSP3_A1892T,Spike_Q954H,Spike_V213A,N_P13L,NSP3_L1266I,Spike_N501Y,M_Q19E,Spike_N440K,NSP4_T492I,NSP6_L105del,Spike_N679K,Spike_N764K,Spike_Q218S,NSP6_G107del,Spike_Y505H,NSP6_I189V,Spike_T547K,M_D3G,Spike_D796Y,N_G204R,Spike_T478K,Spike_V143del,M_A63T,Spike_G496S,Spike_L212S,NSP3_V1069I,Spike_K417N,NSP6_S106del,Spike_S371L,NSP4_S336L,Spike_G339D,NSP3_S1265del,NSP14_I42V,Spike_P681H,Spike_Y144del,Spike_S375F,Spike_Q498R,Spike_G446S,Spike_S477N,NSP3_K38R,Spike_E484A,E_T9I,Spike_V70del,Spike_L981F,Spike_ins216XS,NSP12_P323L,Spike_D614G,Spike_Y145del)		TRUE			0.0090326	0.379676	Oceania	Australia	Queensland
								Australia/QLD3192/2021		Original	betacoronavirus	EPI_ISL_8216013		29767	Human	unknown	unknown	GRA	BA.1.17	BA.1.17	BA.1.17	PLEARN-v1.18	VOC Omicron GRA (B.1.1.529+BA.*) first detected in Botswana/Hong Kong/South Africa	(NSP5_P132H,Spike_H69del,Spike_T95I,Spike_A67V,Spike_S373P,Spike_Q493R,Spike_N969K,Spike_H655Y,Spike_N856K,N_R203K,Spike_G142D,NSP6_S104del,NSP3_A1892T,Spike_Q954H,Spike_V213A,N_P13L,Spike_ins212Astop,NSP3_L1266I,Spike_N501Y,M_Q19E,Spike_N440K,NSP4_T492I,Spike_L216S,Spike_N679K,Spike_N764K,Spike_Q218S,Spike_Y505H,NSP6_I189V,Spike_T547K,M_D3G,Spike_D796Y,N_G204R,Spike_T478K,Spike_V143del,M_A63T,Spike_G496S,Spike_L212S,NSP3_V1069I,NSP10_R134N,Spike_K417N,Spike_S371L,Spike_G339D,NSP3_S1265del,NSP14_I42V,Spike_P681H,Spike_D215R,Spike_Y144del,Spike_S375F,Spike_Q498R,Spike_G446S,Spike_S477N,NSP3_K38R,Spike_E484A,E_T9I,Spike_V70del,Spike_L981F,NSP12_P323L,Spike_D614G,Spike_Y145del)		TRUE	TRUE		0.00023516	0.379704	Oceania	Australia	Queensland
								Australia/QLD3448/2021		Original	betacoronavirus	EPI_ISL_8216167		29846	Human	unknown	unknown	GRA	BA.1.17	BA.1.17	BA.1.17	PANGO-v1.18	VOC Omicron GRA (B.1.1.529+BA.*) first detected in Botswana/Hong Kong/South Africa	(NSP5_P132H,Spike_H69del,Spike_T95I,Spike_A67V,Spike_S373P,Spike_Q493R,Spike_N969K,Spike_H655Y,Spike_N856K,N_R203K,Spike_G142D,NSP6_S104del,NSP3_A1892T,Spike_Q954H,Spike_V213A,N_P13L,Spike_ins212Astop,NSP3_L1266I,Spike_N501Y,M_Q19E,Spike_N440K,NSP4_T492I,Spike_L216S,Spike_N679K,Spike_N764K,Spike_Q218S,Spike_Y505H,NSP6_I189V,Spike_T547K,M_D3G,Spike_D796Y,N_G204R,Spike_T478K,Spike_V143del,M_A63T,Spike_G496S,Spike_L212S,NSP3_V1069I,Spike_K417N,Spike_S371L,NSP4_S336L,Spike_G339D,NSP3_S1265del,NSP14_I42V,Spike_P681H,Spike_D215R,Spike_Y144del,Spike_S375F,Spike_Q498R,Spike_G446S,Spike_S477N,NSP3_K38R,Spike_E484A,E_T9I,Spike_V70del,Spike_L981F,NSP12_P323L,Spike_D614G,Spike_Y145del)		TRUE	TRUE		0.0173558	0.379808	Oceania	Australia	Queensland
								Australia/QLD3873/2021		Original	betacoronavirus	EPI_ISL_8216142		29763	Human	unknown	unknown	GRA	BA.1.17	BA.1.17	BA.1.17	PLEARN-v1.18	VOC Omicron GRA (B.1.1.529+BA.*) first detected in Botswana/Hong Kong/South Africa	(NSP5_P132H,Spike_H69del,Spike_T95I,Spike_A67V,Spike_S373P,Spike_Q493R,Spike_N969K,Spike_H655Y,Spike_N856K,N_R203K,Spike_G142D,NSP6_S104del,NSP3_A1892T,Spike_Q954H,Spike_V213A,N_P13L,NSP3_L1266I,Spike_N501Y,M_Q19E,Spike_N440K,NSP4_T492I,Spike_N679K,Spike_N764K,Spike_Q218S,Spike_Y505H,NSP6_I189V,Spike_T547K,M_D3G,Spike_D796Y,N_G204R,Spike_T478K,Spike_V143del,M_A63T,Spike_G496S,Spike_L212S,NSP3_V1069I,Spike_K417N,Spike_S371L,NSP4_S336L,Spike_G339D,NSP3_S1265del,NSP14_I42V,Spike_P681H,Spike_Y144del,Spike_S375F,Spike_Q498R,Spike_G446S,Spike_S477N,Spike_E484A,E_T9I,Spike_V70del,Spike_L981F,Spike_ins216XS,NSP12_P323L,Spike_D614G,Spike_Y145del)		TRUE			0.00997883	0.379522	Oceania	Australia	Queensland
								Australia/QLD3600/2021		Original	betacoronavirus	EPI_ISL_8216139		29779	Human	unknown	unknown	GRA	BA.1.17	BA.1.17	BA.1.17	PLEARN-v1.18	VOC Omicron GRA (B.1.1.529+BA.*) first detected in Botswana/Hong Kong/South Africa	(NSP5_P132H,Spike_H69del,Spike_T95I,Spike_A67V,Spike_S373P,Spike_Q493R,Spike_N969K,Spike_H655Y,Spike_N856K,N_R203K,Spike_G142D,NSP6_S104del,NSP3_A1892T,Spike_Q954H,Spike_V213A,N_P13L,NSP3_L1266I,Spike_N501Y,M_Q19E,Spike_N440K,NSP4_T492I,Spike_N679K,Spike_N764K,Spike_Q218S,Spike_Y505H,NSP6_I189V,Spike_T547K,M_D3G,Spike_D796Y,N_G204R,Spike_T478K,Spike_V143del,M_A63T,Spike_G496S,Spike_L212S,NSP3_V1069I,Spike_K417N,Spike_S371L,Spike_G339D,NSP3_S1265del,NSP14_I42V,Spike_P681H,Spike_Y144del,Spike_S375F,Spike_T33I,Spike_Q498R,Spike_G446S,Spike_S477N,NSP3_K38R,Spike_E484A,E_T9I,Spike_V70del,Spike_L981F,Spike_ins216XS,NSP12_P323L,Spike_D614G,Spike_Y145del)		TRUE			0.00755566	0.379644	Oceania	Australia	Queensland
								Australia/QLD3458/2021		Original	betacoronavirus	EPI_ISL_8215955		29774	Human	unknown	unknown	GRA	BA.1.17	BA.1.17	BA.1.17	PLEARN-v1.18	VOC Omicron GRA (B.1.1.529+BA.*) first detected in Botswana/Hong Kong/South Africa	(NSP5_P132H,Spike_H69del,Spike_T95I,Spike_A67V,Spike_S373P,Spike_Q493R,Spike_N969K,Spike_H655Y,Spike_N856K,N_R203K,Spike_G142D,NSP6_S104del,NSP3_A1892T,Spike_Q954H,Spike_V213A,N_P13L,Spike_ins212Astop,NSP3_L1266I,Spike_N501Y,M_Q19E,Spike_N440K,NSP4_T492I,Spike_L216S,Spike_N679K,Spike_N764K,Spike_Q218S,Spike_Y505H,NSP6_I189V,Spike_T547K,M_D3G,Spike_D796Y,N_G204R,Spike_T478K,Spike_V143del,M_A63T,Spike_G496S,Spike_L212S,NSP3_V1069I,Spike_K417N,Spike_S371L,Spike_G339D,NSP3_S1265del,NSP14_I42V,Spike_P681H,Spike_D215R,Spike_Y144del,Spike_S375F,Spike_Q498R,Spike_G446S,Spike_S477N,NSP3_K38R,Spike_E484A,E_T9I,Spike_V70del,Spike_L981F,NSP12_P323L,Spike_D614G,Spike_Y145del)		TRUE	TRUE		0.00728824	0.379639	Oceania	Australia	Queensland
								Australia/QLD3487/2021		Original	betacoronavirus	EPI_ISL_8216114		29842	Human	unknown	unknown	GRA	BA.1.17	BA.1.17	BA.1.17	PLEARN-v1.18	VOC Omicron GRA (B.1.1.529+BA.*) first detected in Botswana/Hong Kong/South Africa	(NSP5_P132H,Spike_H69del,Spike_T95I,Spike_A67V,Spike_S373P,Spike_Q493R,Spike_N969K,Spike_H655Y,Spike_N856K,N_R203K,Spike_G142D,NSP6_S104del,NSP3_A1892T,Spike_Q954H,Spike_V213A,N_P13L,NSP3_L1266I,Spike_N501Y,M_Q19E,Spike_N440K,NSP4_T492I,Spike_N679K,Spike_N764K,Spike_Q218S,Spike_Y505H,NSP6_I189V,Spike_T547K,M_D3G,Spike_D796Y,N_G204R,Spike_T478K,Spike_V143del,M_A63T,Spike_G496S,Spike_L212S,NSP3_V1069I,Spike_K417N,Spike_S371L,Spike_G339D,NSP3_S1265del,NSP14_I42V,Spike_P681H,Spike_Y144del,Spike_S375F,Spike_T33I,Spike_Q498R,Spike_G446S,Spike_S477N,NSP3_K38R,Spike_E484A,E_T9I,Spike_V70del,Spike_L981F,Spike_ins216XS,NSP12_P323L,Spike_D614G,Spike_Y145del)		TRUE			0.001709	0.379309	Oceania	Australia	Queensland
								Australia/QLD3461/2021		Original	betacoronavirus	EPI_ISL_8216176		29786	Human	unknown	unknown	GRA	BA.1.17	BA.1.17	BA.1.17	PLEARN-v1.18	VOC Omicron GRA (B.1.1.529+BA.*) first detected in Botswana/Hong Kong/South Africa	(NSP5_P132H,Spike_H69del,Spike_T95I,Spike_A67V,Spike_S373P,Spike_Q493R,Spike_N969K,Spike_H655Y,Spike_N856K,N_R203K,Spike_G142D,NSP3_A1892T,Spike_Q954H,Spike_V213A,N_P13L,Spike_ins212Astop,NSP3_L1266I,Spike_N501Y,M_Q19E,Spike_N440K,NSP4_T492I,Spike_L216S,Spike_N679K,Spike_N764K,Spike_Q218S,NSP6_G107del,Spike_Y505H,NSP6_I189V,Spike_T547K,M_D3G,Spike_D796Y,N_G204R,Spike_T478K,Spike_V143del,M_A63T,Spike_G496S,Spike_L212S,NSP3_V1069I,Spike_K417N,NSP6_S106del,Spike_S371L,Spike_G339D,NSP3_S1265del,NSP14_I42V,Spike_P681H,Spike_D215R,Spike_Y144del,Spike_S375F,Spike_Q498R,Spike_G446S,Spike_S477N,Spike_E484A,E_T9I,Spike_V70del,Spike_L981F,NSP12_P323L,Spike_D614G,Spike_Y145del)		TRUE	TRUE		0.00023501	0.379697	Oceania	Australia	Queensland
								Australia/QLD3827/2021		Original	betacoronavirus	EPI_ISL_8216086		29787	Human	unknown	unknown	GRA	BA.1.17	BA.1.17	BA.1.17	PANGO-v1.18	VOC Omicron GRA (B.1.1.529+BA.*) first detected in Botswana/Hong Kong/South Africa	(NSP5_P132H,Spike_H69del,Spike_T95I,Spike_A67V,Spike_S373P,Spike_Q493R,Spike_N969K,Spike_H655Y,Spike_N856K,N_R203K,Spike_G142D,NSP3_A1892T,Spike_Q954H,Spike_V213A,N_P13L,NSP3_L1266I,Spike_N501Y,M_Q19E,Spike_N440K,NSP4_T492I,Spike_N679K,Spike_N764K,Spike_Q218S,NSP6_G107del,Spike_Y505H,NSP6_I189V,Spike_T547K,M_D3G,Spike_D796Y,N_G204R,Spike_T478K,Spike_V143del,M_A63T,Spike_G496S,Spike_L212S,NSP3_V1069I,Spike_K417N,NSP6_S106del,Spike_S371L,NSP4_S336L,Spike_G339D,NSP3_S1265del,NSP14_I42V,Spike_P681H,Spike_Y144del,Spike_S375F,Spike_Q498R,Spike_G446S,Spike_S477N,Spike_E484A,E_T9I,Spike_V70del,Spike_L981F,Spike_ins216XS,NSP12_P323L,Spike_D614G,Spike_Y145del)		TRUE			0.0091315	0.379536	Oceania	Australia	Queensland
								Australia/QLD3268/2021		Original	betacoronavirus	EPI_ISL_8215910		29784	Human	unknown	unknown	GK	AY.39.1.4	AY.39	AY.39	PANGO-v1.18	VOC Delta GK (B.1.617.2+AY.*) first detected in India	(N_G215C,Spike_T95I,N_D63G,N_R203M,NSP12_G671S,NSP16_Q238H,Spike_G142D,NS3_S26L,Spike_P681R,Spike_R158del,NSP3_P1228L,Spike_S12F,NS7a_V82A,NSP3_A488S,Spike_F157del,NSP4_T492I,NSP14_A394V,Spike_T19R,NS7a_T120I,N_D377Y,M_I82T,NSP4_S137L,Spike_D950N,NS7b_T40I,NSP13_P77L,Spike_E156G,NSP3_P1469S,Spike_T478K,NS7a_V71I,NSP6_T77A,NSP12_P323L,Spike_D614G,NSP4_V167L,Spike_L452R)		TRUE			6.71501e-05	0.379525	Oceania	Australia	Queensland
								Australia/QLD3485/2021		Original	betacoronavirus	EPI_ISL_8216158		29841	Human	unknown	unknown	GRA	BA.1.17	BA.1.17	BA.1.17	PLEARN-v1.18	VOC Omicron GRA (B.1.1.529+BA.*) first detected in Botswana/Hong Kong/South Africa	(NSP5_P132H,Spike_H69del,Spike_T95I,Spike_A67V,Spike_S373P,Spike_Q493R,Spike_N969K,Spike_H655Y,Spike_N856K,N_R203K,Spike_G142D,Spike_Q954H,Spike_V213A,N_P13L,NSP3_L1266I,Spike_N501Y,M_Q19E,Spike_N440K,NSP4_T492I,NSP6_L105del,Spike_N679K,Spike_Q218S,NSP6_G107del,Spike_Y505H,NSP6_I189V,M_D3G,Spike_D796Y,N_G204R,Spike_T478K,Spike_V143del,M_A63T,Spike_G496S,Spike_L212S,NSP3_V1069I,Spike_K417N,NSP6_S106del,Spike_S371L,NSP4_S336L,Spike_G339D,NSP3_S1265del,Spike_P681H,Spike_Y144del,Spike_S375F,Spike_Q498R,Spike_G446S,Spike_S477N,NSP3_K38R,Spike_E484A,E_T9I,Spike_V70del,Spike_L981F,Spike_ins216XS,NSP12_P323L,Spike_D614G,Spike_Y145del)		TRUE		TRUE	0.140612	0.379996	Oceania	Australia	Queensland
								Australia/QLD3403/2021		Original	betacoronavirus	EPI_ISL_8216345		29774	Human	unknown	unknown	GRA	BA.1.17	BA.1.17	BA.1.17	PLEARN-v1.18	VOC Omicron GRA (B.1.1.529+BA.*) first detected in Botswana/Hong Kong/South Africa	(NSP5_P132H,Spike_H69del,Spike_T95I,Spike_A67V,Spike_S373P,Spike_Q493R,Spike_N969K,Spike_H655Y,Spike_N856K,N_R203K,Spike_G142D,NSP3_A1892T,Spike_Q954H,Spike_V213A,N_P13L,NSP3_L1266I,Spike_N501Y,M_Q19E,Spike_N440K,NSP4_T492I,NSP6_L105del,Spike_N679K,Spike_N764K,Spike_Q218S,NSP6_G107del,Spike_Y505H,NSP6_I189V,Spike_T547K,M_D3G,Spike_D796Y,N_G204R,Spike_T478K,Spike_V143del,M_A63T,Spike_G496S,Spike_L212S,NSP3_V1069I,Spike_K417N,NSP6_S106del,Spike_S371L,Spike_G339D,NSP3_S1265del,NSP14_I42V,Spike_P681H,Spike_Y144del,NS7a_T14I,Spike_S375F,Spike_Q498R,Spike_G446S,Spike_S477N,NSP3_K38R,Spike_E484A,E_T9I,Spike_V70del,Spike_L981F,Spike_ins216XS,NSP12_P323L,Spike_D614G,Spike_Y145del)		TRUE			0.0129643	0.379747	Oceania	Australia	Queensland
								Australia/QLD3908/2021		Original	betacoronavirus	EPI_ISL_8216148		29787	Human	unknown	unknown	GRA	BA.1.17	BA.1.17	BA.1.17	PANGO-v1.18	VOC Omicron GRA (B.1.1.529+BA.*) first detected in Botswana/Hong Kong/South Africa	(NSP5_P132H,Spike_H69del,Spike_T95I,Spike_A67V,Spike_S373P,Spike_Q493R,Spike_N969K,Spike_H655Y,Spike_N856K,N_R203K,Spike_G142D,NSP6_S104del,NSP3_A1892T,Spike_Q954H,Spike_V213A,N_P13L,NSP3_L1266I,Spike_N501Y,M_Q19E,Spike_N440K,NSP4_T492I,Spike_N679K,Spike_N764K,Spike_Q218S,Spike_Y505H,NSP6_I189V,Spike_T547K,M_D3G,Spike_D796Y,N_G204R,Spike_T478K,Spike_V143del,M_A63T,Spike_G496S,Spike_L212S,NSP3_V1069I,Spike_K417N,Spike_S371L,Spike_G339D,NSP3_S1265del,NSP14_I42V,Spike_P681H,Spike_Y144del,Spike_S375F,Spike_T33I,Spike_Q498R,Spike_G446S,Spike_S477N,NSP3_K38R,Spike_E484A,E_T9I,Spike_V70del,Spike_L981F,Spike_ins216XS,NSP12_P323L,Spike_D614G,Spike_Y145del)		TRUE			0.000503575	0.379686	Oceania	Australia	Queensland
								Australia/QLD3571/2021		Original	betacoronavirus	EPI_ISL_8215983		29843	Human	unknown	unknown	GRA	BA.1.17	BA.1.17	BA.1.17	PANGO-v1.18	VOC Omicron GRA (B.1.1.529+BA.*) first detected in Botswana/Hong Kong/South Africa	(NSP5_P132H,Spike_H69del,Spike_T95I,Spike_A67V,Spike_S373P,Spike_Q493R,Spike_N969K,Spike_H655Y,Spike_N856K,N_R203K,Spike_G142D,NSP3_A1892T,Spike_Q954H,Spike_V213A,N_P13L,Spike_ins212Astop,NSP3_L1266I,Spike_N501Y,M_Q19E,Spike_N440K,NSP4_T492I,NSP6_L105del,Spike_L216S,Spike_N679K,Spike_N764K,Spike_Q218S,NSP6_G107del,Spike_Y505H,NSP6_I189V,Spike_T547K,M_D3G,Spike_D796Y,N_G204R,Spike_T478K,Spike_V143del,M_A63T,Spike_G496S,Spike_L212S,NSP3_V1069I,Spike_K417N,NSP6_S106del,Spike_S371L,Spike_G339D,NSP3_S1265del,NSP14_I42V,Spike_P681H,Spike_D215R,Spike_Y144del,Spike_S375F,Spike_T33I,Spike_Q498R,Spike_G446S,Spike_S477N,NSP3_K38R,Spike_E484A,E_T9I,Spike_V70del,Spike_L981F,NSP12_P323L,Spike_D614G,Spike_Y145del)		TRUE	TRUE		0.00110579	0.379403	Oceania	Australia	Queensland
								Australia/QLD3558/2021		Original	betacoronavirus	EPI_ISL_8215924		29783	Human	unknown	unknown	GK	AY.39.1.4	AY.39	AY.39	PANGO-v1.18	VOC Delta GK (B.1.617.2+AY.*) first detected in India	(N_G215C,Spike_T95I,N_D63G,N_R203M,NSP12_G671S,NSP16_Q238H,Spike_G142D,NS3_S26L,Spike_P681R,Spike_R158del,NSP3_P1228L,NS6_W27L,Spike_S12F,NS7a_V82A,NSP3_A488S,Spike_F157del,NSP4_T492I,NSP14_A394V,Spike_T19R,NS7a_T120I,N_D377Y,M_I82T,NSP4_S137L,Spike_D950N,NS7b_T40I,NSP13_P77L,Spike_E156G,NSP3_P1469S,Spike_T478K,NS7a_V71I,NSP6_T77A,NSP12_P323L,Spike_D614G,NSP4_V167L,Spike_L452R)		TRUE			0.000100729	0.379516	Oceania	Australia	Queensland
								Australia/QLD3870/2021		Original	betacoronavirus	EPI_ISL_8216011		29806	Human	unknown	unknown	GRA	BA.1.17	BA.1.17	BA.1.17	PANGO-v1.18	VOC Omicron GRA (B.1.1.529+BA.*) first detected in Botswana/Hong Kong/South Africa	(NSP5_P132H,Spike_H69del,Spike_T95I,Spike_A67V,Spike_S373P,Spike_Q493R,Spike_N969K,Spike_H655Y,Spike_N856K,N_R203K,Spike_G142D,NSP6_S104del,NSP3_A1892T,Spike_Q954H,Spike_V213A,N_P13L,NSP3_L1266I,Spike_N501Y,M_Q19E,Spike_N440K,NSP4_T492I,Spike_N679K,Spike_N764K,Spike_Q218S,Spike_Y505H,NSP13_L297F,NSP6_I189V,Spike_T547K,M_D3G,Spike_D796Y,N_G204R,Spike_T478K,Spike_V143del,M_A63T,Spike_G496S,Spike_L212S,NSP3_V1069I,Spike_K417N,Spike_S371L,Spike_G339D,NSP3_S1265del,NSP14_I42V,Spike_P681H,Spike_Y144del,Spike_S375F,Spike_Q498R,Spike_G446S,Spike_S477N,Spike_E484A,E_T9I,Spike_V70del,Spike_L981F,Spike_ins216XS,NSP12_P323L,Spike_D614G,Spike_Y145del)		TRUE			0.000536805	0.379624	Oceania	Australia	Queensland
								Australia/QLD3334/2021		Original	betacoronavirus	EPI_ISL_8216063		29838	Human	unknown	unknown	GRA	BA.1.17	BA.1.17	BA.1.17	PLEARN-v1.18	VOC Omicron GRA (B.1.1.529+BA.*) first detected in Botswana/Hong Kong/South Africa	(NSP5_P132H,Spike_H69del,Spike_T95I,Spike_A67V,Spike_S373P,Spike_Q493R,Spike_N969K,Spike_H655Y,Spike_N856K,N_R203K,Spike_G142D,NSP3_A1892T,Spike_Q954H,N_P13L,NSP3_L1266I,Spike_N501Y,M_Q19E,Spike_N440K,NSP4_T492I,NSP6_L105del,Spike_N679K,Spike_N764K,Spike_L212I,NSP6_G107del,Spike_Y505H,NSP6_I189V,Spike_T547K,M_D3G,Spike_D796Y,N_G204R,Spike_T478K,Spike_V143del,M_A63T,Spike_G496S,NSP3_V1069I,Spike_K417N,NSP6_S106del,Spike_S371L,Spike_G339D,NSP3_S1265del,NSP14_I42V,Spike_P681H,Spike_Y144del,Spike_ins214EPE,Spike_S375F,Spike_Q498R,Spike_G446S,Spike_S477N,Spike_N211del,Spike_E484A,E_T9I,Spike_V70del,Spike_L981F,NSP12_P323L,Spike_D614G,Spike_Y145del,NSP15_F279L)		TRUE			0.000904886	0.379424	Oceania	Australia	Queensland
								Australia/QLD3508/2021		Original	betacoronavirus	EPI_ISL_8215965		29790	Human	unknown	unknown	GRA	BA.1.17	BA.1.17	BA.1.17	PLEARN-v1.18	VOC Omicron GRA (B.1.1.529+BA.*) first detected in Botswana/Hong Kong/South Africa	(NSP5_P132H,Spike_H69del,Spike_T95I,Spike_A67V,Spike_S373P,Spike_Q493R,Spike_N969K,Spike_H655Y,Spike_N856K,N_R203K,Spike_G142D,NSP6_S104del,NSP3_A1892T,Spike_Q954H,N_P13L,NSP3_L1266I,Spike_N501Y,M_Q19E,Spike_N440K,NSP4_T492I,Spike_N679K,Spike_N764K,Spike_L212I,Spike_Y505H,NSP6_I189V,Spike_T547K,M_D3G,Spike_D796Y,N_G204R,Spike_T478K,Spike_V143del,M_A63T,Spike_G496S,Spike_ins214XXX,NSP3_V1069I,Spike_K417N,Spike_S371L,Spike_G339D,NSP3_S1265del,NSP14_I42V,Spike_P681H,Spike_Y144del,Spike_S375F,Spike_Q498R,Spike_G446S,Spike_S477N,Spike_N211del,Spike_E484A,E_T9I,Spike_V70del,Spike_L981F,NSP12_P323L,Spike_D614G,Spike_Y145del,N_T325S)		TRUE			0.000537093	0.379694	Oceania	Australia	Queensland
								Australia/QLD3742/2021		Original	betacoronavirus	EPI_ISL_8216125		29788	Human	unknown	unknown	GRA	BA.1.17	BA.1.17	BA.1.17	PLEARN-v1.18	VOC Omicron GRA (B.1.1.529+BA.*) first detected in Botswana/Hong Kong/South Africa	(NSP5_P132H,Spike_H69del,Spike_T95I,Spike_A67V,Spike_S373P,Spike_Q493R,Spike_N969K,Spike_H655Y,Spike_N856K,N_R203K,Spike_G142D,NSP3_A1892T,Spike_Q954H,Spike_V213A,N_P13L,Spike_ins212Astop,NSP3_L1266I,Spike_N501Y,M_Q19E,Spike_N440K,NSP4_T492I,Spike_L216S,Spike_N679K,Spike_N764K,Spike_Q218S,NSP6_G107del,Spike_Y505H,NSP6_I189V,Spike_T547K,M_D3G,Spike_D796Y,N_G204R,Spike_T478K,Spike_V143del,M_A63T,Spike_G496S,Spike_L212S,NSP3_V1069I,Spike_K417N,NSP6_S106del,Spike_S371L,Spike_G339D,NSP3_S1265del,NSP14_I42V,Spike_P681H,Spike_D215R,Spike_Y144del,Spike_S375F,Spike_Q498R,Spike_G446S,Spike_S477N,NSP3_K38R,Spike_E484A,E_T9I,Spike_V70del,Spike_L981F,NSP12_P323L,Spike_D614G,Spike_Y145del)		TRUE	TRUE		0.000302135	0.379731	Oceania	Australia	Queensland
								Australia/QLD3797/2021		Original	betacoronavirus	EPI_ISL_8216155		29776	Human	unknown	unknown	GRA	BA.1.17	BA.1.17	BA.1.17	PLEARN-v1.18	VOC Omicron GRA (B.1.1.529+BA.*) first detected in Botswana/Hong Kong/South Africa	(NSP5_P132H,Spike_H69del,Spike_T95I,Spike_A67V,Spike_S373P,Spike_Q493R,Spike_N969K,Spike_H655Y,Spike_N856K,N_R203K,Spike_G142D,NSP3_A1892T,Spike_Q954H,N_P13L,NSP3_L1266I,Spike_N501Y,M_Q19E,Spike_N440K,NSP4_T492I,NSP6_L105del,Spike_N679K,Spike_N764K,Spike_L212I,NSP6_G107del,Spike_Y505H,NSP6_I189V,Spike_T547K,M_D3G,Spike_D796Y,N_G204R,Spike_T478K,Spike_V143del,M_A63T,Spike_G496S,Spike_ins214XXX,NSP3_V1069I,Spike_K417N,NSP6_S106del,Spike_S371L,NSP4_S336L,Spike_G339D,NSP3_S1265del,NSP14_I42V,Spike_P681H,Spike_Y144del,Spike_S375F,Spike_Q498R,Spike_G446S,Spike_S477N,Spike_N211del,Spike_E484A,E_T9I,Spike_V70del,Spike_L981F,NSP12_P323L,Spike_D614G,Spike_Y145del)		TRUE			0.00916846	0.379589	Oceania	Australia	Queensland
								Australia/QLD3484/2021		Original	betacoronavirus	EPI_ISL_8215982		29838	Human	unknown	unknown	GRA	BA.1.17	BA.1.17	BA.1.17	PLEARN-v1.18	VOC Omicron GRA (B.1.1.529+BA.*) first detected in Botswana/Hong Kong/South Africa	(NSP5_P132H,Spike_H69del,Spike_T95I,Spike_A67V,Spike_S373P,Spike_Q493R,Spike_N969K,Spike_H655Y,Spike_N856K,N_R203K,Spike_G142D,NSP3_A1892T,Spike_Q954H,Spike_V213A,N_P13L,NSP3_L1266I,Spike_N501Y,M_Q19E,Spike_N440K,NSP4_T492I,NSP6_L105del,Spike_N679K,Spike_N764K,Spike_Q218S,NSP6_G107del,Spike_Y505H,NSP6_I189V,Spike_T547K,M_D3G,Spike_D796Y,N_G204R,Spike_T478K,Spike_V143del,M_A63T,Spike_G496S,Spike_L212S,NSP3_V1069I,Spike_K417N,NSP6_S106del,Spike_S371L,NSP4_S336L,Spike_G339D,NSP3_S1265del,NSP14_I42V,Spike_P681H,Spike_Y144del,Spike_S375F,Spike_Q498R,Spike_G446S,Spike_S477N,NSP3_K38R,Spike_E484A,E_T9I,Spike_V70del,Spike_L981F,Spike_ins216XS,NSP12_P323L,Spike_D614G,Spike_Y145del)		TRUE			0.00130706	0.379241	Oceania	Australia	Queensland
								Australia/QLD3910/2021		Original	betacoronavirus	EPI_ISL_8216182		29765	Human	unknown	unknown	GRA	BA.1.17	BA.1.17	BA.1.17	PLEARN-v1.18	VOC Omicron GRA (B.1.1.529+BA.*) first detected in Botswana/Hong Kong/South Africa	(NSP5_P132H,Spike_H69del,Spike_T95I,Spike_A67V,Spike_S373P,Spike_Q493R,Spike_N969K,Spike_H655Y,Spike_N856K,N_R203K,Spike_G142D,NSP6_S104del,NSP3_A1892T,Spike_Q954H,N_P13L,NSP3_L1266I,Spike_N501Y,M_Q19E,Spike_N440K,NSP4_T492I,Spike_N679K,Spike_N764K,Spike_L212I,Spike_Y505H,NSP6_I189V,Spike_T547K,M_D3G,Spike_D796Y,N_G204R,Spike_T478K,Spike_V143del,M_A63T,Spike_G496S,Spike_ins214XXX,NSP3_V1069I,Spike_K417N,Spike_S371L,Spike_G339D,NSP3_S1265del,NSP14_I42V,Spike_P681H,Spike_Y144del,Spike_S375F,Spike_Q498R,Spike_G446S,Spike_S477N,Spike_N211del,Spike_E484A,E_T9I,Spike_V70del,Spike_L981F,NSP12_P323L,Spike_D614G,Spike_Y145del)		TRUE			0.000571141	0.379555	Oceania	Australia	Queensland
								Australia/QLD3526/2021		Original	betacoronavirus	EPI_ISL_8216106		29790	Human	unknown	unknown	GRA	BA.1.17	BA.1.17	BA.1.17	PLEARN-v1.18	VOC Omicron GRA (B.1.1.529+BA.*) first detected in Botswana/Hong Kong/South Africa	(NSP5_P132H,Spike_H69del,Spike_T95I,Spike_A67V,Spike_S373P,Spike_Q493R,Spike_N969K,Spike_H655Y,Spike_N856K,N_R203K,Spike_G142D,NSP6_S104del,NSP3_A1892T,Spike_Q954H,Spike_V213A,N_P13L,NSP3_L1266I,Spike_N501Y,M_Q19E,Spike_N440K,NSP4_T492I,Spike_N679K,Spike_N764K,Spike_Q218S,Spike_Y505H,NSP6_I189V,Spike_T547K,M_D3G,Spike_D796Y,N_G204R,Spike_T478K,Spike_V143del,M_A63T,Spike_G496S,Spike_L212S,NSP3_V1069I,Spike_K417N,Spike_S371L,Spike_G339D,NSP3_S1265del,NSP14_I42V,Spike_P681H,Spike_Y144del,Spike_S375F,Spike_Q498R,Spike_G446S,Spike_S477N,NSP3_K38R,Spike_E484A,E_T9I,Spike_V70del,Spike_L981F,Spike_ins216XS,NSP12_P323L,Spike_D614G,Spike_Y145del)		TRUE			0.000537093	0.379627	Oceania	Australia	Queensland
								Australia/QLD3849/2021		Original	betacoronavirus	EPI_ISL_8216119		29844	Human	unknown	unknown	GRA	BA.1.17	BA.1.17	BA.1.17	PLEARN-v1.18	VOC Omicron GRA (B.1.1.529+BA.*) first detected in Botswana/Hong Kong/South Africa	(NSP5_P132H,Spike_H69del,Spike_T95I,Spike_A67V,Spike_S373P,Spike_Q493R,Spike_N969K,Spike_H655Y,Spike_N856K,N_R203K,Spike_G142D,NSP6_S104del,NSP3_A1892T,Spike_Q954H,Spike_V213A,N_P13L,NSP3_L1266I,Spike_N501Y,M_Q19E,Spike_N440K,NSP4_T492I,Spike_N679K,Spike_N764K,Spike_Q218S,Spike_Y505H,NSP6_I189V,Spike_T547K,M_D3G,Spike_D796Y,N_G204R,Spike_T478K,Spike_V143del,M_A63T,Spike_G496S,Spike_L212S,NSP3_V1069I,Spike_K417N,Spike_S371L,Spike_G339D,NSP3_S1265del,NSP14_I42V,Spike_P681H,Spike_Y144del,Spike_S375F,Spike_Q498R,Spike_G446S,Spike_S477N,Spike_E484A,E_T9I,Spike_V70del,Spike_L981F,Spike_ins216XS,NSP12_P323L,Spike_D614G,Spike_Y145del)		TRUE			0.00144083	0.379249	Oceania	Australia	Queensland
								Australia/QLD3922/2021		Original	betacoronavirus	EPI_ISL_8215970		29783	Human	unknown	unknown	GRA	BA.1.17	BA.1.17	BA.1.17	PLEARN-v1.18	VOC Omicron GRA (B.1.1.529+BA.*) first detected in Botswana/Hong Kong/South Africa	(NSP5_P132H,Spike_H69del,Spike_T95I,Spike_A67V,Spike_S373P,Spike_Q493R,Spike_N969K,Spike_H655Y,Spike_N856K,N_R203K,Spike_G142D,NSP3_A1892T,Spike_Q954H,Spike_V213A,N_P13L,NSP3_L1266I,Spike_N501Y,M_Q19E,Spike_N440K,NSP4_T492I,NSP6_L105del,Spike_N679K,Spike_N764K,Spike_Q218S,NSP6_G107del,Spike_Y505H,NSP6_I189V,Spike_T547K,M_D3G,Spike_D796Y,N_G204R,Spike_T478K,Spike_V143del,M_A63T,Spike_G496S,Spike_L212S,NSP3_V1069I,Spike_K417N,NSP6_S106del,Spike_S371L,Spike_G339D,NSP3_S1265del,NSP14_I42V,Spike_P681H,Spike_Y144del,Spike_S375F,Spike_T33I,Spike_Q498R,Spike_G446S,Spike_S477N,NSP3_K38R,Spike_E484A,E_T9I,Spike_V70del,Spike_L981F,Spike_ins216XS,NSP12_P323L,Spike_D614G,Spike_Y145del)		TRUE			0.00110801	0.379731	Oceania	Australia	Queensland
								Australia/QLD4158/2021		Original	betacoronavirus	EPI_ISL_8216127		29766	Human	unknown	unknown	GRA	BA.1.17	BA.1.17	BA.1.17	PLEARN-v1.18	VOC Omicron GRA (B.1.1.529+BA.*) first detected in Botswana/Hong Kong/South Africa	(NSP5_P132H,Spike_H69del,Spike_T95I,Spike_A67V,Spike_S373P,Spike_Q493R,Spike_N969K,Spike_H655Y,Spike_N856K,N_R203K,Spike_G142D,NSP3_A1892T,Spike_Q954H,Spike_V213A,N_P13L,Spike_ins212Astop,NSP3_L1266I,Spike_N501Y,M_Q19E,Spike_N440K,NSP4_T492I,NSP6_L105del,Spike_L216S,Spike_N679K,Spike_N764K,Spike_Q218S,NSP6_G107del,Spike_Y505H,NSP6_I189V,Spike_T547K,M_D3G,Spike_D796Y,N_G204R,Spike_T478K,Spike_V143del,M_A63T,Spike_G496S,Spike_L212S,NSP3_V1069I,Spike_K417N,NSP6_S106del,Spike_S371L,Spike_G339D,NSP3_S1265del,NSP14_I42V,Spike_P681H,Spike_D215R,Spike_Y144del,Spike_S375F,Spike_Q498R,Spike_G446S,Spike_S477N,Spike_E484A,E_T9I,Spike_V70del,Spike_L981F,NSP12_P323L,Spike_D614G,Spike_Y145del)		TRUE	TRUE		0.000235168	0.379549	Oceania	Australia	Queensland
								Australia/QLD3779/2021		Original	betacoronavirus	EPI_ISL_8216074		29853	Human	unknown	unknown	GRA	BA.1.17	BA.1.17	BA.1.17	PLEARN-v1.18	VOC Omicron GRA (B.1.1.529+BA.*) first detected in Botswana/Hong Kong/South Africa	(NSP5_P132H,Spike_H69del,Spike_T95I,Spike_A67V,Spike_S373P,Spike_Q493R,Spike_N969K,Spike_H655Y,Spike_N856K,N_R203K,NSP6_S104del,NSP3_A1892T,Spike_Q954H,N_P13L,NSP3_L1266I,Spike_N501Y,M_Q19E,Spike_N440K,NSP4_T492I,Spike_N679K,Spike_N764K,Spike_L212I,Spike_Y505H,NSP6_I189V,Spike_T547K,M_D3G,Spike_D796Y,N_G204R,Spike_T478K,M_A63T,Spike_G496S,NSP3_V1069I,Spike_K417N,NSP4_S336L,Spike_S371L,Spike_G339D,NSP3_S1265del,NSP14_I42V,Spike_P681H,Spike_ins214EPE,Spike_S375F,Spike_Q498R,Spike_G446S,Spike_S477N,Spike_N211del,Spike_E484A,E_T9I,Spike_V70del,Spike_L981F,NSP12_P323L,Spike_D614G)		TRUE			0.0420058	0.380608	Oceania	Australia	Queensland
								Australia/QLD3645/2021		Original	betacoronavirus	EPI_ISL_8215926		29783	Human	unknown	unknown	GRA	BA.1.17	BA.1.17	BA.1.17	PANGO-v1.18	VOC Omicron GRA (B.1.1.529+BA.*) first detected in Botswana/Hong Kong/South Africa	(NSP5_P132H,Spike_H69del,Spike_T95I,Spike_A67V,Spike_S373P,Spike_Q493R,Spike_N969K,Spike_H655Y,Spike_N856K,N_R203K,Spike_G142D,NSP3_A1892T,Spike_Q954H,Spike_V213A,N_P13L,Spike_ins212Astop,NSP3_L1266I,Spike_N501Y,M_Q19E,Spike_N440K,NSP4_T492I,NSP6_L105del,Spike_L216S,Spike_N679K,Spike_N764K,Spike_Q218S,NSP6_G107del,Spike_Y505H,NSP6_I189V,Spike_T547K,M_D3G,Spike_D796Y,N_G204R,Spike_T478K,Spike_V143del,M_A63T,Spike_G496S,Spike_L212S,NSP3_V1069I,Spike_K417N,NSP6_S106del,Spike_S371L,Spike_G339D,NSP3_S1265del,NSP14_I42V,Spike_P681H,Spike_D215R,Spike_Y144del,Spike_S375F,Spike_Q498R,Spike_G446S,Spike_S477N,NSP3_K38R,Spike_E484A,E_T9I,Spike_V70del,Spike_L981F,NSP12_P323L,Spike_D614G,Spike_Y145del,N_T325S)		TRUE	TRUE		0.00731961	0.380078	Oceania	Australia	Queensland
								Australia/QLD3498/2021		Original	betacoronavirus	EPI_ISL_8216128		29844	Human	unknown	unknown	GRA	BA.1.17	BA.1.17	BA.1.17	PANGO-v1.18	VOC Omicron GRA (B.1.1.529+BA.*) first detected in Botswana/Hong Kong/South Africa	(NSP5_P132H,Spike_H69del,Spike_T95I,Spike_A67V,Spike_S373P,Spike_Q493R,Spike_N969K,Spike_H655Y,Spike_N856K,N_R203K,Spike_G142D,NSP3_A1892T,Spike_Q954H,Spike_V213A,N_P13L,Spike_ins212Astop,NSP3_L1266I,Spike_N501Y,M_Q19E,Spike_N440K,NSP4_T492I,NSP6_L105del,Spike_L216S,Spike_N679K,Spike_N764K,Spike_Q218S,NSP6_G107del,Spike_Y505H,NSP6_I189V,Spike_T547K,M_D3G,Spike_D796Y,N_G204R,Spike_T478K,Spike_V143del,M_A63T,Spike_G496S,Spike_L212S,NSP3_V1069I,Spike_K417N,NSP6_S106del,Spike_S371L,Spike_G339D,NSP3_S1265del,NSP14_I42V,Spike_P681H,Spike_D215R,Spike_Y144del,Spike_S375F,Spike_Q498R,Spike_G446S,Spike_S477N,Spike_E484A,E_T9I,Spike_V70del,Spike_L981F,NSP12_P323L,Spike_D614G,Spike_Y145del)		TRUE	TRUE		0.00100523	0.379251	Oceania	Australia	Queensland
								Australia/QLD3588/2021		Original	betacoronavirus	EPI_ISL_8215803		29784	Human	unknown	unknown	GRA	BA.1.17	BA.1.17	BA.1.17	PLEARN-v1.18	VOC Omicron GRA (B.1.1.529+BA.*) first detected in Botswana/Hong Kong/South Africa	(NSP5_P132H,Spike_H69del,Spike_T95I,Spike_A67V,Spike_S373P,Spike_Q493R,Spike_N969K,Spike_H655Y,Spike_N856K,N_R203K,Spike_G142D,NSP3_A1892T,Spike_Q954H,Spike_V213A,N_P13L,NSP3_L1266I,Spike_N501Y,M_Q19E,Spike_N440K,NSP4_T492I,NSP6_L105del,Spike_N679K,Spike_N764K,Spike_Q218S,NSP6_G107del,Spike_Y505H,NSP6_I189V,Spike_T547K,M_D3G,Spike_D796Y,N_G204R,Spike_T478K,Spike_V143del,M_A63T,Spike_G496S,Spike_L212S,NSP3_V1069I,Spike_K417N,NSP6_S106del,Spike_S371L,Spike_G339D,NSP3_S1265del,NSP14_I42V,Spike_P681H,Spike_Y144del,Spike_S375F,Spike_Q498R,Spike_G446S,Spike_S477N,NSP3_K38R,Spike_E484A,E_T9I,Spike_V70del,Spike_L981F,Spike_ins216XS,NSP12_P323L,Spike_D614G,Spike_Y145del)		TRUE			0.000470051	0.379711	Oceania	Australia	Queensland
								Australia/QLD3522/2021		Original	betacoronavirus	EPI_ISL_8215804		29788	Human	unknown	unknown	GRA	BA.1.17	BA.1.17	BA.1.17	PLEARN-v1.18	VOC Omicron GRA (B.1.1.529+BA.*) first detected in Botswana/Hong Kong/South Africa	(NSP5_P132H,Spike_H69del,Spike_T95I,Spike_A67V,Spike_S373P,Spike_Q493R,Spike_N969K,Spike_H655Y,Spike_N856K,N_R203K,Spike_G142D,NSP6_S104del,NSP3_A1892T,Spike_Q954H,N_P13L,NSP3_L1266I,Spike_N501Y,M_Q19E,Spike_N440K,NSP4_T492I,Spike_N679K,Spike_N764K,Spike_L212I,Spike_Y505H,NSP6_I189V,Spike_T547K,M_D3G,Spike_D796Y,N_G204R,Spike_T478K,Spike_V143del,M_A63T,Spike_G496S,N_L161F,NSP3_V1069I,Spike_K417N,Spike_S371L,Spike_G339D,NSP3_S1265del,NSP14_I42V,Spike_P681H,Spike_Y144del,Spike_ins214EPE,Spike_S375F,Spike_Q498R,Spike_G446S,Spike_S477N,Spike_N211del,Spike_E484A,E_T9I,Spike_V70del,Spike_L981F,NSP12_P323L,Spike_D614G,Spike_Y145del,NSP15_F279L)		TRUE			0.000436417	0.379715	Oceania	Australia	Queensland
								Australia/QLD4302/2021		Original	betacoronavirus	EPI_ISL_8215806		29785	Human	unknown	unknown	GRA	BA.1.17	BA.1.17	BA.1.17	PLEARN-v1.18	VOC Omicron GRA (B.1.1.529+BA.*) first detected in Botswana/Hong Kong/South Africa	(NSP5_P132H,Spike_H69del,Spike_T95I,Spike_A67V,Spike_S373P,Spike_Q493R,Spike_N969K,Spike_H655Y,Spike_N856K,N_R203K,Spike_G142D,NSP6_S104del,NSP3_A1892T,Spike_Q954H,Spike_V213A,N_P13L,NSP3_L1266I,Spike_N501Y,M_Q19E,Spike_N440K,NSP4_T492I,Spike_N679K,Spike_N764K,Spike_Q218S,Spike_Y505H,NSP6_I189V,Spike_T547K,M_D3G,Spike_D796Y,N_G204R,Spike_T478K,Spike_V143del,M_A63T,Spike_G496S,Spike_L212S,NSP3_V1069I,Spike_K417N,Spike_S371L,Spike_G339D,NSP3_S1265del,NSP14_I42V,Spike_P681H,Spike_Y144del,Spike_S375F,Spike_Q498R,Spike_G446S,Spike_S477N,NSP3_K38R,Spike_E484A,E_T9I,Spike_V70del,Spike_L981F,Spike_ins216XS,NSP12_P323L,Spike_D614G,Spike_Y145del)		TRUE			0.0149404	0.380027	Oceania	Australia	Queensland
								Australia/QLD4136/2021		Original	betacoronavirus	EPI_ISL_8216306		29779	Human	unknown	unknown	GRA	BA.1.17	BA.1.17	BA.1.17	PANGO-v1.18	VOC Omicron GRA (B.1.1.529+BA.*) first detected in Botswana/Hong Kong/South Africa	(NSP5_P132H,Spike_H69del,Spike_T95I,Spike_A67V,Spike_S373P,Spike_Q493R,Spike_N969K,Spike_H655Y,Spike_N856K,N_R203K,Spike_G142D,NSP3_A1892T,Spike_Q954H,Spike_V213A,N_P13L,NSP3_L1266I,Spike_N501Y,M_Q19E,Spike_N440K,NSP4_T492I,NSP6_L105del,Spike_N679K,Spike_N764K,Spike_Q218S,NSP6_G107del,Spike_Y505H,NSP6_I189V,Spike_T547K,M_D3G,Spike_D796Y,N_G204R,Spike_T478K,Spike_V143del,M_A63T,Spike_G496S,Spike_L212S,NSP3_V1069I,Spike_K417N,NSP6_S106del,Spike_S371L,NSP4_S336L,Spike_G339D,NSP3_S1265del,NSP14_I42V,Spike_P681H,Spike_Y144del,Spike_S375F,Spike_Q498R,Spike_G446S,Spike_S477N,Spike_E484A,E_T9I,Spike_V70del,Spike_L981F,Spike_ins216XS,NSP12_P323L,Spike_D614G,Spike_Y145del)		TRUE			0.00047013	0.37954	Oceania	Australia	Queensland
								Australia/QLD3231/2021		Original	betacoronavirus	EPI_ISL_8216012		29782	Human	unknown	unknown	GRA	BA.1.17	BA.1.17	BA.1.17	PLEARN-v1.18	VOC Omicron GRA (B.1.1.529+BA.*) first detected in Botswana/Hong Kong/South Africa	(NSP5_P132H,Spike_H69del,Spike_T95I,Spike_A67V,Spike_S373P,Spike_Q493R,Spike_N969K,Spike_H655Y,Spike_N856K,N_R203K,Spike_G142D,NSP3_A1892T,Spike_Q954H,Spike_V213A,N_P13L,Spike_ins212Astop,NSP3_L1266I,Spike_N501Y,M_Q19E,Spike_N440K,NSP4_T492I,NSP6_L105del,Spike_L216S,Spike_N679K,Spike_N764K,Spike_Q218S,NSP6_G107del,Spike_Y505H,NSP6_I189V,Spike_T547K,M_D3G,Spike_D796Y,N_G204R,Spike_T478K,Spike_V143del,M_A63T,Spike_G496S,Spike_L212S,NSP3_V1069I,Spike_K417N,NSP6_S106del,Spike_S371L,NSP4_S336L,Spike_G339D,NSP3_S1265del,NSP14_I42V,Spike_P681H,Spike_D215R,Spike_Y144del,Spike_S375F,Spike_Q498R,Spike_G446S,Spike_S477N,Spike_E484A,E_T9I,Spike_V70del,Spike_L981F,NSP12_P323L,Spike_D614G,Spike_Y145del)		TRUE	TRUE		0.00889799	0.379646	Oceania	Australia	Queensland
								Australia/QLD4173/2021		Original	betacoronavirus	EPI_ISL_8216314		29768	Human	unknown	unknown	GRA	BA.1.17	BA.1.17	BA.1.17	PLEARN-v1.18	VOC Omicron GRA (B.1.1.529+BA.*) first detected in Botswana/Hong Kong/South Africa	(NSP5_P132H,Spike_H69del,Spike_T95I,Spike_A67V,Spike_S373P,Spike_Q493R,Spike_N969K,Spike_H655Y,Spike_N856K,N_R203K,Spike_G142D,NSP3_A1892T,Spike_Q954H,Spike_V213A,N_P13L,NSP3_L1266I,Spike_N501Y,M_Q19E,Spike_N440K,NSP4_T492I,NSP6_L105del,Spike_N679K,Spike_N764K,Spike_Q218S,NSP6_G107del,Spike_Y505H,NSP6_I189V,Spike_T547K,M_D3G,Spike_D796Y,N_G204R,Spike_T478K,Spike_V143del,M_A63T,Spike_G496S,Spike_L212S,NSP3_V1069I,Spike_K417N,NSP6_S106del,Spike_S371L,NSP4_S336L,Spike_G339D,NSP3_S1265del,NSP14_I42V,Spike_P681H,Spike_Y144del,Spike_S375F,Spike_Q498R,Spike_G446S,Spike_S477N,NSP3_K38R,Spike_E484A,E_T9I,Spike_V70del,Spike_L981F,Spike_ins216XS,NSP12_P323L,Spike_D614G,Spike_Y145del)		TRUE			0.000839828	0.379518	Oceania	Australia	Queensland
								Australia/QLD4210/2021		Original	betacoronavirus	EPI_ISL_8216313		29801	Human	unknown	unknown	GRA	BA.1.17	BA.1.17	BA.1.17	PLEARN-v1.18	VOC Omicron GRA (B.1.1.529+BA.*) first detected in Botswana/Hong Kong/South Africa	(NSP5_P132H,Spike_H69del,Spike_T95I,Spike_A67V,Spike_S373P,Spike_Q493R,Spike_N969K,Spike_H655Y,Spike_N856K,N_R203K,Spike_G142D,NSP3_A1892T,Spike_Q954H,Spike_V213A,N_P13L,NSP3_L1266I,Spike_N501Y,M_Q19E,Spike_N440K,NSP4_T492I,NSP6_L105del,Spike_N679K,Spike_N764K,Spike_Q218S,NSP6_G107del,Spike_Y505H,NSP6_I189V,Spike_T547K,M_D3G,Spike_D796Y,N_G204R,Spike_T478K,Spike_V143del,M_A63T,Spike_G496S,Spike_L212S,NSP3_V1069I,Spike_K417N,NSP6_S106del,Spike_S371L,NSP4_S336L,Spike_G339D,NSP3_S1265del,NSP14_I42V,Spike_P681H,Spike_Y144del,Spike_S375F,Spike_Q498R,Spike_G446S,Spike_S477N,NSP3_K38R,Spike_E484A,E_T9I,Spike_V70del,Spike_L981F,Spike_ins216XS,NSP12_P323L,Spike_D614G,Spike_Y145del)		TRUE			0.0153686	0.379818	Oceania	Australia	Queensland
								Australia/QLD3435/2021		Original	betacoronavirus	EPI_ISL_8158328		29770	Human	unknown	unknown	GRA	BA.1.17	BA.1.17	BA.1.17	PLEARN-v1.18	VOC Omicron GRA (B.1.1.529+BA.*) first detected in Botswana/Hong Kong/South Africa	(NSP5_P132H,Spike_H69del,Spike_T95I,Spike_A67V,Spike_S373P,Spike_Q493R,Spike_N969K,Spike_H655Y,Spike_N856K,N_R203K,Spike_G142D,NSP3_A1892T,Spike_Q954H,Spike_V213A,N_P13L,NSP3_L1266I,Spike_N501Y,M_Q19E,Spike_N440K,NSP4_T492I,NSP6_L105del,Spike_N679K,Spike_N764K,Spike_Q218S,NSP6_G107del,Spike_Y505H,NSP6_I189V,Spike_T547K,M_D3G,Spike_D796Y,N_G204R,Spike_T478K,Spike_V143del,M_A63T,Spike_G496S,Spike_L212S,NSP3_V1069I,Spike_K417N,NSP6_S106del,Spike_S371L,NSP4_S336L,Spike_G339D,NSP3_S1265del,NSP14_I42V,Spike_P681H,Spike_Y144del,Spike_S375F,Spike_Q498R,Spike_G446S,Spike_S477N,NSP3_K38R,Spike_E484A,E_T9I,Spike_V70del,Spike_L981F,Spike_ins216XS,NSP12_P323L,Spike_D614G,Spike_Y145del)		TRUE			0.0252267	0.379923	Oceania	Australia	Queensland
								Australia/QLD3587/2021		Original	betacoronavirus	EPI_ISL_8216026		29785	Human	unknown	unknown	GRA	BA.1.17	BA.1.17	BA.1.17	PANGO-v1.18	VOC Omicron GRA (B.1.1.529+BA.*) first detected in Botswana/Hong Kong/South Africa	(NSP5_P132H,Spike_H69del,Spike_T95I,Spike_A67V,Spike_S373P,Spike_Q493R,Spike_N969K,Spike_H655Y,Spike_N856K,N_R203K,Spike_G142D,NSP3_A1892T,Spike_Q954H,Spike_V213A,N_P13L,Spike_ins212Astop,NSP3_L1266I,Spike_N501Y,M_Q19E,Spike_N440K,NSP4_T492I,NSP6_L105del,Spike_L216S,Spike_N679K,Spike_N764K,Spike_Q218S,NSP6_G107del,Spike_Y505H,NSP6_I189V,Spike_T547K,M_D3G,Spike_D796Y,N_G204R,Spike_T478K,Spike_V143del,M_A63T,Spike_G496S,Spike_L212S,NSP3_V1069I,Spike_K417N,NSP6_S106del,Spike_S371L,Spike_G339D,NSP3_S1265del,NSP14_I42V,Spike_P681H,Spike_D215R,Spike_Y144del,Spike_S375F,Spike_Q498R,Spike_G446S,Spike_S477N,NSP3_K38R,Spike_E484A,E_T9I,Spike_V70del,Spike_L981F,NSP12_P323L,Spike_D614G,Spike_Y145del)		TRUE	TRUE		0.00016787	0.379617	Oceania	Australia	Queensland
								Australia/QLD3446/2021		Original	betacoronavirus	EPI_ISL_8158333		29777	Human	unknown	unknown	GRA	BA.1.17	BA.1.17	BA.1.17	PLEARN-v1.18	VOC Omicron GRA (B.1.1.529+BA.*) first detected in Botswana/Hong Kong/South Africa	(NSP5_P132H,Spike_H69del,Spike_T95I,Spike_A67V,Spike_S373P,Spike_Q493R,Spike_N969K,Spike_H655Y,N_R203K,Spike_G142D,NSP3_A1892T,Spike_Q954H,Spike_V213A,N_P13L,NSP3_L1266I,Spike_N501Y,M_Q19E,Spike_N440K,NSP4_T492I,NSP6_L105del,Spike_N679K,Spike_Q218S,NSP6_G107del,Spike_Y505H,NSP6_I189V,Spike_T547K,M_D3G,N_G204R,Spike_T478K,Spike_V143del,M_A63T,Spike_G496S,Spike_L212S,NSP3_V1069I,Spike_K417N,NSP6_S106del,Spike_S371L,Spike_G339D,NSP3_S1265del,NSP14_I42V,Spike_P681H,Spike_Y144del,Spike_S375F,Spike_Q498R,Spike_G446S,Spike_S477N,NSP3_K38R,Spike_E484A,E_T9I,Spike_V70del,Spike_L981F,Spike_ins216XS,NSP12_P323L,Spike_D614G,Spike_Y145del)		TRUE			0.0328777	0.380408	Oceania	Australia	Queensland
								Australia/QLD3276/2021		Original	betacoronavirus	EPI_ISL_8132735		29826	Human	unknown	unknown	GRA	B.1.1.529	B.1	other	consensus call	VOC Omicron GRA (B.1.1.529+BA.*) first detected in Botswana/Hong Kong/South Africa	(Spike_T95I,N_D63G,Spike_K417N,Spike_Q493R,Spike_H655Y,Spike_N856K,N_R203K,NSP6_S104del,Spike_N501Y,Spike_P681H,NS7a_V82A,Spike_N440K,NSP4_T492I,Spike_T19R,Spike_Q498R,Spike_G446S,Spike_N679K,Spike_S477N,Spike_Y505H,Spike_D796Y,Spike_E484A,N_G204R,Spike_T478K,NS7a_V71I,NSP12_P323L,Spike_D614G,Spike_G496S)		TRUE	TRUE		0.172333	0.376691	Oceania	Australia	Queensland
								Australia/QLD3939/2021		Original	betacoronavirus	EPI_ISL_8215834		29753	Human	unknown	unknown	GRA	BA.1.17	BA.1.17	BA.1.17	PANGO-v1.18	VOC Omicron GRA (B.1.1.529+BA.*) first detected in Botswana/Hong Kong/South Africa	(NSP5_P132H,Spike_H69del,Spike_T95I,Spike_A67V,Spike_S373P,Spike_Q493R,Spike_N969K,Spike_H655Y,Spike_N856K,N_R203K,Spike_G142D,NSP6_S104del,NSP3_A1892T,Spike_Q954H,N_P13L,NSP3_L1266I,Spike_N501Y,M_Q19E,Spike_N440K,NSP4_T492I,Spike_N679K,Spike_N764K,Spike_L212I,Spike_Y505H,NSP6_I189V,Spike_T547K,M_D3G,Spike_D796Y,N_G204R,Spike_T478K,Spike_V143del,M_A63T,Spike_G496S,Spike_ins214XXX,NSP3_V1069I,Spike_K417N,Spike_S371L,NSP4_S336L,Spike_G339D,NSP3_S1265del,NSP14_I42V,Spike_P681H,Spike_Y144del,Spike_S375F,Spike_Q498R,Spike_G446S,Spike_S477N,NSP3_K38R,Spike_N211del,Spike_E484A,E_T9I,Spike_V70del,Spike_L981F,NSP12_P323L,Spike_D614G,Spike_Y145del)		TRUE			0.0314254	0.379728	Oceania	Australia	Queensland
								Australia/QLD3649/2021		Original	betacoronavirus	EPI_ISL_8158336		29761	Human	unknown	unknown	GRA	BA.1.17	BA.1.17	BA.1.17	PLEARN-v1.18	VOC Omicron GRA (B.1.1.529+BA.*) first detected in Botswana/Hong Kong/South Africa	(NSP5_P132H,Spike_H69del,Spike_T95I,Spike_A67V,Spike_S373P,Spike_Q493R,Spike_N969K,Spike_H655Y,Spike_N856K,N_R203K,Spike_G142D,NSP6_S104del,NSP3_A1892T,Spike_Q954H,Spike_V213A,N_P13L,Spike_ins212Astop,NSP3_L1266I,Spike_N501Y,M_Q19E,Spike_N440K,NSP4_T492I,Spike_L216S,Spike_N679K,Spike_N764K,Spike_Q218S,Spike_Y505H,NSP6_I189V,Spike_T547K,M_D3G,Spike_D796Y,N_G204R,Spike_T478K,Spike_V143del,M_A63T,Spike_G496S,Spike_L212S,NSP3_V1069I,Spike_K417N,Spike_S371L,Spike_G339D,NSP3_S1265del,NSP14_I42V,Spike_P681H,Spike_D215R,Spike_Y144del,Spike_S375F,Spike_Q498R,Spike_G446S,Spike_S477N,Spike_E484A,E_T9I,Spike_V70del,Spike_L981F,NSP12_P323L,Spike_D614G,Spike_Y145del)		TRUE	TRUE		0.000369611	0.379731	Oceania	Australia	Queensland
								Australia/QLD3916/2021		Original	betacoronavirus	EPI_ISL_8216034		29846	Human	unknown	unknown	GRA	BA.1.17	BA.1.17	BA.1.17	PLEARN-v1.18	VOC Omicron GRA (B.1.1.529+BA.*) first detected in Botswana/Hong Kong/South Africa	(NSP5_P132H,Spike_H69del,Spike_T95I,Spike_A67V,Spike_S373P,Spike_Q493R,Spike_N969K,Spike_H655Y,Spike_N856K,N_R203K,Spike_G142D,NSP6_S104del,NSP3_A1892T,Spike_Q954H,Spike_V213A,N_P13L,NSP3_L1266I,Spike_N501Y,M_Q19E,Spike_N440K,NSP4_T492I,Spike_N679K,Spike_N764K,Spike_Q218S,Spike_P1079T,Spike_Y505H,NSP6_I189V,Spike_T547K,M_D3G,Spike_D796Y,N_G204R,Spike_T478K,Spike_V143del,M_A63T,Spike_G496S,Spike_L212S,NSP3_V1069I,Spike_K417N,Spike_S371L,Spike_G339D,NSP3_S1265del,NSP14_I42V,Spike_P681H,Spike_Y144del,Spike_S375F,Spike_Q498R,Spike_G446S,Spike_S477N,NSP3_K38R,Spike_E484A,E_T9I,Spike_V70del,Spike_L981F,Spike_ins216XS,NSP12_P323L,Spike_D614G,Spike_Y145del)		TRUE			0.00931448	0.379329	Oceania	Australia	Queensland
								Australia/QLD3418/2021		Original	betacoronavirus	EPI_ISL_8158340		29777	Human	unknown	unknown	GRA	BA.1.17	BA.1.17	BA.1.17	PLEARN-v1.18	VOC Omicron GRA (B.1.1.529+BA.*) first detected in Botswana/Hong Kong/South Africa	(NSP5_P132H,Spike_H69del,Spike_T95I,Spike_A67V,Spike_S373P,Spike_Q493R,Spike_N969K,Spike_H655Y,Spike_N856K,N_R203K,Spike_G142D,NSP3_A1892T,NSP6_K111V,Spike_Q954H,Spike_V213A,N_P13L,NSP3_L1266I,Spike_N501Y,NSP6_D112L,M_Q19E,Spike_N440K,NSP4_T492I,Spike_N679K,Spike_N764K,Spike_Q218S,Spike_Y505H,NSP6_I189V,Spike_T547K,M_D3G,Spike_D796Y,N_G204R,Spike_T478K,Spike_V143del,M_A63T,Spike_G496S,Spike_L212S,NSP3_V1069I,Spike_K417N,NSP4_S336L,Spike_S371L,Spike_G339D,NSP6_G107S,NSP3_S1265del,NSP6_V114M,NSP14_I42V,Spike_P681H,Spike_Y144del,NSP6_L110T,Spike_S375F,Spike_Q498R,Spike_G446S,Spike_S477N,NSP3_K38R,Spike_E484A,E_T9I,Spike_V70del,Spike_L981F,Spike_ins216XS,NSP6_S106L,NSP12_P323L,Spike_D614G,Spike_Y145del,NSP6_L105V,NSP6_F108stop)		TRUE			0.000436579	0.379586	Oceania	Australia	Queensland
								Australia/QLD3640/2021		Original	betacoronavirus	EPI_ISL_8215841		29840	Human	unknown	unknown	GRA	BA.1.17	BA.1.17	BA.1.17	PLEARN-v1.18	VOC Omicron GRA (B.1.1.529+BA.*) first detected in Botswana/Hong Kong/South Africa	(NSP5_P132H,Spike_H69del,Spike_T95I,Spike_A67V,Spike_S373P,Spike_Q493R,Spike_N969K,Spike_H655Y,Spike_N856K,N_R203K,Spike_G142D,NSP3_A1892T,Spike_Q954H,N_P13L,NSP3_L1266I,Spike_N501Y,M_Q19E,Spike_N440K,NSP4_T492I,NSP6_L105del,Spike_N679K,Spike_N764K,Spike_L212I,NSP6_G107del,Spike_Y505H,NSP6_I189V,Spike_T547K,M_D3G,Spike_D796Y,N_G204R,Spike_T478K,Spike_V143del,M_A63T,Spike_G496S,NSP3_V1069I,Spike_K417N,NSP6_S106del,Spike_S371L,Spike_G339D,NSP3_S1265del,NSP14_I42V,Spike_P681H,Spike_Y144del,Spike_ins214EPE,Spike_S375F,Spike_Q498R,Spike_G446S,Spike_S477N,Spike_N211del,Spike_E484A,E_T9I,Spike_V70del,Spike_L981F,NSP12_P323L,Spike_D614G,Spike_Y145del)		TRUE			0.0011059	0.379206	Oceania	Australia	Queensland
								Australia/QLD3760/2021		Original	betacoronavirus	EPI_ISL_8215842		29788	Human	unknown	unknown	GRA	BA.1.17	BA.1.17	BA.1.17	PLEARN-v1.18	VOC Omicron GRA (B.1.1.529+BA.*) first detected in Botswana/Hong Kong/South Africa	(NSP5_P132H,Spike_H69del,Spike_T95I,Spike_A67V,Spike_S373P,Spike_Q493R,Spike_N969K,Spike_H655Y,Spike_N856K,N_R203K,Spike_G142D,NSP3_A1892T,Spike_Q954H,Spike_V213A,N_P13L,NSP3_L1266I,Spike_N501Y,M_Q19E,Spike_N440K,NSP4_T492I,Spike_N679K,Spike_N764K,Spike_Q218S,NSP6_G107del,Spike_Y505H,NSP6_I189V,Spike_T547K,M_D3G,Spike_D796Y,N_G204R,Spike_T478K,Spike_V143del,M_A63T,Spike_G496S,Spike_L212S,NSP3_V1069I,Spike_K417N,NSP6_S106del,Spike_S371L,NSP4_S336L,Spike_G339D,NSP3_S1265del,NSP14_I42V,Spike_P681H,Spike_Y144del,Spike_S375F,Spike_Q498R,Spike_G446S,Spike_S477N,NSP3_K38R,Spike_E484A,E_T9I,Spike_V70del,Spike_L981F,Spike_ins216XS,NSP12_P323L,Spike_D614G,Spike_Y145del)		TRUE			0.00896334	0.379628	Oceania	Australia	Queensland
								Australia/QLD3776/2021		Original	betacoronavirus	EPI_ISL_8215942		29788	Human	unknown	unknown	GRA	BA.1.17	BA.1.17	BA.1.17	PLEARN-v1.18	VOC Omicron GRA (B.1.1.529+BA.*) first detected in Botswana/Hong Kong/South Africa	(NSP5_P132H,Spike_H69del,Spike_T95I,Spike_A67V,Spike_S373P,Spike_Q493R,Spike_N969K,Spike_H655Y,Spike_N856K,N_R203K,Spike_G142D,NSP3_A1892T,Spike_Q954H,Spike_V213A,N_P13L,NSP3_L1266I,Spike_N501Y,M_Q19E,Spike_N440K,NSP4_T492I,Spike_N679K,Spike_N764K,Spike_Q218S,NSP6_G107del,Spike_Y505H,NSP6_I189V,Spike_T547K,M_D3G,Spike_D796Y,N_G204R,Spike_T478K,Spike_V143del,M_A63T,Spike_G496S,Spike_L212S,NSP3_V1069I,Spike_K417N,NSP6_S106del,Spike_S371L,NSP4_S336L,Spike_G339D,NSP3_S1265del,NSP14_I42V,Spike_P681H,Spike_Y144del,Spike_S375F,Spike_Q498R,Spike_G446S,Spike_S477N,Spike_E484A,E_T9I,Spike_V70del,Spike_L981F,Spike_ins216XS,NSP12_P323L,Spike_D614G,Spike_Y145del)		TRUE			0.00906405	0.379565	Oceania	Australia	Queensland
								Australia/QLD3652/2021		Original	betacoronavirus	EPI_ISL_8216044		29782	Human	unknown	unknown	GRA	BA.1.17	BA.1.17	BA.1.17	PLEARN-v1.18	VOC Omicron GRA (B.1.1.529+BA.*) first detected in Botswana/Hong Kong/South Africa	(NSP5_P132H,Spike_H69del,Spike_T95I,Spike_A67V,Spike_S373P,Spike_Q493R,Spike_N969K,Spike_H655Y,Spike_N856K,N_R203K,Spike_G142D,NSP6_S104del,NSP3_A1892T,Spike_Q954H,N_P13L,NSP3_L1266I,Spike_N501Y,M_Q19E,Spike_N440K,NSP4_T492I,Spike_N679K,Spike_N764K,Spike_L212I,Spike_Y505H,NSP6_I189V,Spike_T547K,M_D3G,Spike_D796Y,N_G204R,Spike_T478K,Spike_V143del,M_A63T,Spike_G496S,NSP3_V1069I,Spike_K417N,Spike_S371L,NSP4_S336L,Spike_G339D,NSP3_S1265del,NSP14_I42V,Spike_P681H,Spike_Y144del,Spike_ins214EPE,Spike_S375F,Spike_Q498R,Spike_G446S,Spike_S477N,Spike_N211del,Spike_E484A,E_T9I,Spike_V70del,Spike_L981F,NSP12_P323L,Spike_D614G,Spike_Y145del)		TRUE			0.00906588	0.379676	Oceania	Australia	Queensland
								Australia/QLD4341/2021		Original	betacoronavirus	EPI_ISL_8216145		29786	Human	unknown	unknown	GRA	BA.1.17	BA.1.17	BA.1.17	PLEARN-v1.18	VOC Omicron GRA (B.1.1.529+BA.*) first detected in Botswana/Hong Kong/South Africa	(NSP5_P132H,Spike_H69del,Spike_T95I,Spike_A67V,Spike_S373P,Spike_Q493R,Spike_N969K,Spike_H655Y,Spike_N856K,N_R203K,Spike_G142D,NSP3_A1892T,Spike_Q954H,Spike_V213A,N_P13L,NSP3_L1266I,Spike_N501Y,M_Q19E,Spike_N440K,NSP4_T492I,Spike_N679K,Spike_N764K,Spike_Q218S,NSP6_G107del,Spike_Y505H,NSP6_I189V,Spike_T547K,M_D3G,Spike_D796Y,N_G204R,Spike_T478K,Spike_V143del,M_A63T,Spike_G496S,Spike_L212S,NSP3_V1069I,Spike_K417N,NSP6_S106del,Spike_S371L,Spike_G339D,NSP3_S1265del,NSP14_I42V,Spike_P681H,Spike_Y144del,Spike_S375F,Spike_Q498R,Spike_G446S,Spike_S477N,NSP3_K38R,Spike_E484A,E_T9I,Spike_V70del,Spike_L981F,Spike_ins216XS,NSP12_P323L,Spike_D614G,Spike_Y145del)		TRUE			0.0218559	0.380196	Oceania	Australia	Queensland
								Australia/QLD3896/2021		Original	betacoronavirus	EPI_ISL_8215945		29788	Human	unknown	unknown	GRA	BA.1.17	BA.1.17	BA.1.17	PLEARN-v1.18	VOC Omicron GRA (B.1.1.529+BA.*) first detected in Botswana/Hong Kong/South Africa	(NSP5_P132H,Spike_H69del,Spike_T95I,Spike_A67V,Spike_S373P,Spike_Q493R,Spike_N969K,Spike_H655Y,Spike_N856K,N_R203K,Spike_G142D,NSP6_S104del,NSP3_A1892T,Spike_Q954H,Spike_V213A,N_P13L,NSP3_L1266I,Spike_N501Y,M_Q19E,Spike_N440K,NSP4_T492I,Spike_N679K,Spike_N764K,Spike_Q218S,Spike_Y505H,NSP6_I189V,Spike_T547K,M_D3G,Spike_D796Y,N_G204R,Spike_T478K,Spike_V143del,M_A63T,Spike_G496S,Spike_L212S,NSP3_V1069I,Spike_K417N,Spike_S371L,Spike_G339D,NSP3_S1265del,NSP14_I42V,Spike_P681H,Spike_Y144del,Spike_S375F,Spike_Q498R,Spike_G446S,Spike_S477N,NSP3_K38R,Spike_E484A,E_T9I,Spike_V70del,Spike_L981F,Spike_ins216XS,NSP12_P323L,Spike_D614G,Spike_Y145del)		TRUE			0.000503558	0.379639	Oceania	Australia	Queensland
								Australia/QLD4324/2021		Original	betacoronavirus	EPI_ISL_8216249		29774	Human	unknown	unknown	GRA	BA.1.17	BA.1.17	BA.1.17	PLEARN-v1.18	VOC Omicron GRA (B.1.1.529+BA.*) first detected in Botswana/Hong Kong/South Africa	(NSP5_P132H,Spike_H69del,Spike_T95I,Spike_A67V,Spike_S373P,Spike_Q493R,Spike_N969K,Spike_H655Y,Spike_N856K,N_R203K,Spike_G142D,NSP3_A1892T,Spike_Q954H,Spike_V213A,N_P13L,Spike_ins212Astop,NSP3_L1266I,Spike_N501Y,M_Q19E,Spike_N440K,NSP4_T492I,NSP6_L105del,Spike_L216S,Spike_N679K,Spike_N764K,Spike_Q218S,NSP6_G107del,Spike_Y505H,NSP6_I189V,Spike_T547K,M_D3G,Spike_D796Y,N_G204R,Spike_T478K,Spike_V143del,M_A63T,Spike_G496S,Spike_L212S,NSP3_V1069I,Spike_K417N,NSP6_S106del,Spike_S371L,Spike_G339D,NSP3_S1265del,NSP14_I42V,Spike_P681H,Spike_D215R,Spike_Y144del,Spike_S375F,Spike_Q498R,Spike_G446S,Spike_S477N,NSP3_K38R,Spike_E484A,E_T9I,Spike_V70del,Spike_L981F,NSP12_P323L,Spike_D614G,Spike_Y145del)		TRUE	TRUE		0.00799355	0.380146	Oceania	Australia	Queensland
								Australia/QLD0x00C711/2021		Original	betacoronavirus	EPI_ISL_10305381		29743	Human	unknown	unknown	GRA	BA.1.17	BA.1.17	BA.1.17	PANGO-v1.18	VOC Omicron GRA (B.1.1.529+BA.*) first detected in Botswana/Hong Kong/South Africa	(NSP5_P132H,Spike_H69del,Spike_T95I,Spike_A67V,Spike_S373P,Spike_Q493R,Spike_N969K,Spike_H655Y,Spike_N856K,N_R203K,Spike_G142D,NSP3_A1892T,Spike_Q954H,N_P13L,NSP3_L1266I,Spike_N501Y,N_R32del,M_Q19E,Spike_N440K,NSP4_T492I,NSP6_L105del,Spike_N679K,Spike_N764K,Spike_L212I,NSP6_G107del,Spike_Y505H,NSP6_I189V,Spike_T547K,M_D3G,Spike_D796Y,N_G204R,Spike_T478K,Spike_V143del,M_A63T,Spike_G496S,NSP3_V1069I,Spike_K417N,NSP6_S106del,Spike_S371L,NSP4_S336L,Spike_G339D,NSP3_S1265del,NSP14_I42V,Spike_P681H,Spike_Y144del,Spike_ins214EPE,N_S33del,Spike_S375F,Spike_Q498R,Spike_G446S,Spike_S477N,N_E31del,NSP3_K38R,Spike_N211del,Spike_E484A,E_T9I,Spike_V70del,Spike_L981F,NSP12_P323L,Spike_D614G,Spike_Y145del)		TRUE			0.0102209	0.379429	Oceania	Australia	Queensland
								Australia/QLD0x00C70F/2021		Original	betacoronavirus	EPI_ISL_10305499		29743	Human	unknown	unknown	GRA	BA.1.17	BA.1.17	BA.1.17	PANGO-v1.18	VOC Omicron GRA (B.1.1.529+BA.*) first detected in Botswana/Hong Kong/South Africa	(NSP5_P132H,Spike_H69del,Spike_T95I,Spike_A67V,Spike_S373P,Spike_Q493R,Spike_N969K,Spike_H655Y,Spike_N856K,N_R203K,Spike_G142D,NSP3_A1892T,Spike_Q954H,N_P13L,NSP3_L1266I,Spike_N501Y,N_R32del,M_Q19E,Spike_N440K,NSP4_T492I,NSP6_L105del,Spike_N679K,Spike_N764K,Spike_L212I,NSP6_G107del,Spike_Y505H,NSP6_I189V,Spike_T547K,M_D3G,Spike_D796Y,N_G204R,Spike_T478K,NSP6_L260F,Spike_V143del,M_A63T,Spike_G496S,NSP3_V1069I,Spike_K417N,NSP6_S106del,Spike_S371L,Spike_G339D,NSP3_S1265del,NSP14_I42V,Spike_P681H,Spike_Y144del,Spike_ins214EPE,N_S33del,Spike_S375F,Spike_Q498R,Spike_G446S,Spike_S477N,N_E31del,NSP3_K38R,Spike_N211del,Spike_E484A,E_T9I,Spike_V70del,Spike_L981F,NSP12_P323L,Spike_D614G,Spike_Y145del)		TRUE			0.000806913	0.379555	Oceania	Australia	Queensland
								Australia/QLD0x00C710/2021		Original	betacoronavirus	EPI_ISL_10305492		29743	Human	unknown	unknown	GRA	BA.1.17	BA.1.17	BA.1.17	PANGO-v1.18	VOC Omicron GRA (B.1.1.529+BA.*) first detected in Botswana/Hong Kong/South Africa	(NSP5_P132H,Spike_H69del,Spike_T95I,Spike_A67V,Spike_S373P,Spike_Q493R,Spike_N969K,Spike_H655Y,Spike_N856K,N_R203K,Spike_G142D,NSP3_A1892T,Spike_Q954H,N_P13L,NSP3_L1266I,Spike_N501Y,N_R32del,M_Q19E,Spike_N440K,NSP4_T492I,NSP6_L105del,Spike_N679K,Spike_N764K,Spike_L212I,NSP6_G107del,Spike_Y505H,NSP6_I189V,Spike_T547K,M_D3G,Spike_D796Y,N_G204R,Spike_T478K,Spike_V143del,M_A63T,Spike_G496S,NSP3_V1069I,Spike_K417N,NSP6_S106del,Spike_S371L,Spike_G339D,NSP3_S1265del,NSP14_I42V,Spike_P681H,Spike_Y144del,Spike_ins214EPE,N_S33del,Spike_S375F,Spike_Q498R,Spike_G446S,Spike_S477N,N_E31del,NSP3_K38R,Spike_N211del,Spike_E484A,E_T9I,Spike_V70del,Spike_L981F,NSP12_P323L,Spike_D614G,Spike_Y145del)		TRUE				0.379619	Oceania	Australia	Queensland
								Australia/QLD3582/2021		Original	betacoronavirus	EPI_ISL_8215951		29845	Human	unknown	unknown	GRA	BA.1.17	BA.1.17	BA.1.17	PLEARN-v1.18	VOC Omicron GRA (B.1.1.529+BA.*) first detected in Botswana/Hong Kong/South Africa	(NSP5_P132H,Spike_H69del,Spike_T95I,Spike_A67V,Spike_S373P,Spike_Q493R,Spike_N969K,Spike_N856K,N_R203K,Spike_G142D,NSP6_S104del,NSP3_A1892T,Spike_Q954H,Spike_V213A,N_P13L,NSP3_L1266I,Spike_N501Y,Spike_N440K,NSP4_T492I,Spike_N679K,Spike_N764K,Spike_Q218S,Spike_Y505H,Spike_S1196P,Spike_T547K,Spike_D796Y,N_G204R,Spike_T478K,Spike_V143del,M_A63T,Spike_G496S,Spike_L212S,NSP3_V1069I,Spike_S371L,Spike_G339D,NSP3_S1265del,NSP14_I42V,Spike_P681H,NSP12_N507I,Spike_Y144del,Spike_S375F,Spike_Q498R,Spike_G446S,Spike_S477N,NSP3_K38R,Spike_E484A,E_T9I,Spike_V70del,Spike_L981F,Spike_ins216XS,NSP12_P323L,Spike_D614G,Spike_Y145del)		TRUE		TRUE	0.0749204	0.378826	Oceania	Australia	Queensland
								Australia/QLD3911/2021		Original	betacoronavirus	EPI_ISL_8215953		29787	Human	unknown	unknown	GRA	BA.1.17	BA.1.17	BA.1.17	PLEARN-v1.18	VOC Omicron GRA (B.1.1.529+BA.*) first detected in Botswana/Hong Kong/South Africa	(NSP5_P132H,Spike_H69del,Spike_T95I,Spike_A67V,Spike_S373P,Spike_Q493R,Spike_N969K,Spike_H655Y,Spike_N856K,N_R203K,Spike_G142D,NSP6_S104del,NSP3_A1892T,Spike_Q954H,Spike_V213A,N_P13L,NSP3_L1266I,Spike_N501Y,M_Q19E,Spike_N440K,NSP4_T492I,Spike_N679K,Spike_N764K,Spike_Q218S,Spike_Y505H,NSP6_I189V,Spike_T547K,M_D3G,Spike_D796Y,N_G204R,Spike_T478K,Spike_V143del,M_A63T,Spike_G496S,Spike_L212S,NSP3_V1069I,Spike_K417N,Spike_S371L,Spike_G339D,NSP3_S1265del,NSP14_I42V,Spike_P681H,Spike_Y144del,Spike_S375F,Spike_Q498R,Spike_G446S,Spike_S477N,Spike_E484A,E_T9I,Spike_V70del,Spike_L981F,Spike_ins216XS,NS6_E54stop,NSP12_P323L,Spike_D614G,Spike_Y145del)		TRUE			0.000537147	0.379698	Oceania	Australia	Queensland
								Australia/QLD4300/2021		Original	betacoronavirus	EPI_ISL_8216253		29766	Human	unknown	unknown	GRA	BA.1.17	BA.1.17	BA.1.17	PLEARN-v1.18	VOC Omicron GRA (B.1.1.529+BA.*) first detected in Botswana/Hong Kong/South Africa	(NSP5_P132H,Spike_H69del,Spike_T95I,Spike_A67V,Spike_S373P,Spike_Q493R,Spike_N969K,Spike_H655Y,Spike_N856K,N_R203K,Spike_G142D,NSP3_A1892T,Spike_Q954H,Spike_V213A,N_P13L,NSP3_L1266I,Spike_N501Y,M_Q19E,Spike_N440K,NSP4_T492I,NSP6_L105del,Spike_N679K,Spike_N764K,Spike_Q218S,NSP6_G107del,Spike_Y505H,NSP6_I189V,Spike_T547K,M_D3G,Spike_D796Y,N_G204R,Spike_T478K,Spike_V143del,M_A63T,Spike_G496S,Spike_L212S,NSP3_V1069I,Spike_K417N,NSP6_S106del,Spike_S371L,Spike_G339D,NSP3_S1265del,NSP14_I42V,Spike_P681H,Spike_Y144del,Spike_S375F,Spike_Q498R,Spike_G446S,Spike_S477N,NSP3_K38R,Spike_E484A,E_T9I,Spike_V70del,Spike_L981F,Spike_ins216XS,NSP12_P323L,Spike_D614G,Spike_Y145del)		TRUE			0.00332594	0.379715	Oceania	Australia	Queensland
								Australia/QLD4061/2021		Original	betacoronavirus	EPI_ISL_8215963		29779	Human	unknown	unknown	GRA	BA.1.17	BA.1.17	BA.1.17	PLEARN-v1.18	VOC Omicron GRA (B.1.1.529+BA.*) first detected in Botswana/Hong Kong/South Africa	(NSP5_P132H,Spike_H69del,Spike_T95I,Spike_A67V,Spike_S373P,Spike_Q493R,Spike_N969K,Spike_H655Y,Spike_N856K,N_R203K,Spike_G142D,NSP6_S104del,NSP3_A1892T,Spike_Q954H,Spike_V213A,N_P13L,NSP3_L1266I,Spike_N501Y,M_Q19E,Spike_N440K,NSP4_T492I,Spike_N679K,Spike_N764K,Spike_Q218S,Spike_Y505H,NSP6_I189V,Spike_T547K,M_D3G,Spike_D796Y,N_G204R,Spike_T478K,Spike_V143del,M_A63T,Spike_G496S,Spike_L212S,NSP3_V1069I,Spike_K417N,Spike_S371L,NSP4_S336L,Spike_G339D,NSP3_S1265del,NSP14_I42V,Spike_P681H,Spike_Y144del,Spike_S375F,Spike_Q498R,Spike_G446S,Spike_S477N,NSP3_K38R,Spike_E484A,E_T9I,Spike_V70del,Spike_L981F,Spike_ins216XS,NSP12_P323L,Spike_D614G,Spike_Y145del)		TRUE			0.029551	0.380082	Oceania	Australia	Queensland
								Australia/QLD5288/2021		Original	betacoronavirus	EPI_ISL_8438111		29840	Human	unknown	unknown	GK	AY.39.1.4	AY.39	AY.39	PANGO-v1.18	VOC Delta GK (B.1.617.2+AY.*) first detected in India	(N_G215C,Spike_T95I,N_D63G,N_R203M,NSP12_G671S,NSP16_Q238H,Spike_G142D,NS3_S26L,Spike_P681R,Spike_R158del,NSP3_P1228L,Spike_S12F,NS7a_V82A,NSP3_A488S,Spike_F157del,NSP4_T492I,NSP14_A394V,Spike_T19R,NS7a_T120I,N_D377Y,M_I82T,NSP4_S137L,Spike_D950N,NS7b_T40I,NSP13_P77L,Spike_E156G,NSP3_P1469S,Spike_T478K,NS7a_V71I,NSP6_T77A,NSP12_P323L,NSP4_V167L,Spike_L452R)		TRUE	TRUE		0.00281501	0.379083	Oceania	Australia	Queensland
								Australia/QLD4224/2021		Original	betacoronavirus	EPI_ISL_8437637		29786	Human	unknown	unknown	GRA	BA.1.17	BA.1.17	BA.1.17	PLEARN-v1.18	VOC Omicron GRA (B.1.1.529+BA.*) first detected in Botswana/Hong Kong/South Africa	(NSP5_P132H,Spike_H69del,Spike_T95I,Spike_A67V,Spike_S373P,Spike_Q493R,Spike_N969K,Spike_H655Y,Spike_N856K,N_R203K,Spike_G142D,NSP6_S104del,NSP3_A1892T,Spike_Q954H,Spike_V213A,N_P13L,NSP3_L1266I,Spike_N501Y,M_Q19E,Spike_N440K,NSP4_T492I,Spike_N679K,Spike_N764K,Spike_Q218S,Spike_Y505H,NSP6_I189V,Spike_T547K,M_D3G,Spike_D796Y,N_G204R,Spike_T478K,Spike_V143del,M_A63T,Spike_G496S,Spike_L212S,NSP3_V1069I,Spike_K417N,Spike_S371L,Spike_G339D,NSP3_S1265del,NSP14_I42V,Spike_P681H,Spike_Y144del,Spike_S375F,Spike_T33I,Spike_Q498R,Spike_G446S,Spike_S477N,NSP3_P822L,NSP3_K38R,Spike_E484A,E_T9I,Spike_V70del,Spike_L981F,Spike_ins216XS,NSP12_P323L,Spike_D614G,Spike_Y145del)		TRUE	TRUE		0.000537165	0.379644	Oceania	Australia	Queensland
								Australia/QLD4157/2021		Original	betacoronavirus	EPI_ISL_8437696		29782	Human	unknown	unknown	GRA	BA.1.17	BA.1.17	BA.1.17	PLEARN-v1.18	VOC Omicron GRA (B.1.1.529+BA.*) first detected in Botswana/Hong Kong/South Africa	(NSP5_P132H,Spike_H69del,Spike_T95I,Spike_A67V,Spike_S373P,Spike_Q493R,Spike_N969K,Spike_H655Y,Spike_N856K,N_R203K,Spike_G142D,NSP3_A1892T,Spike_Q954H,N_P13L,NSP3_L1266I,Spike_N501Y,N_R32del,M_Q19E,Spike_N440K,NSP4_T492I,NSP6_L105del,Spike_N679K,Spike_N764K,Spike_L212I,NSP6_G107del,Spike_Y505H,NSP6_I189V,Spike_T547K,M_D3G,Spike_D796Y,N_G204R,Spike_T478K,Spike_V143del,M_A63T,Spike_G496S,Spike_ins214XXX,NSP3_V1069I,Spike_K417N,NSP6_S106del,Spike_S371L,Spike_G339D,NSP3_S1265del,NSP14_I42V,Spike_P681H,Spike_Y144del,N_S33del,Spike_S375F,Spike_Q498R,Spike_G446S,Spike_S477N,N_E31del,NSP3_K38R,Spike_N211del,Spike_E484A,E_T9I,Spike_V70del,Spike_L981F,NSP12_P323L,Spike_D614G,Spike_Y145del)		TRUE			0.00151098	0.379729	Oceania	Australia	Queensland
								Australia/QLD6003/2021		Original	betacoronavirus	EPI_ISL_8438026		29839	Human	unknown	unknown	GK	AY.39.1.4	AY.39	AY.39	PANGO-v1.18	VOC Delta GK (B.1.617.2+AY.*) first detected in India	(N_G215C,Spike_T95I,N_D63G,N_R203M,NSP12_G671S,NSP16_Q238H,NSP3_T169N,Spike_G142D,NS3_S26L,Spike_P681R,Spike_R158del,NSP3_P1228L,Spike_S12F,NS7a_V82A,NSP3_A488S,Spike_F157del,NSP4_T492I,NSP14_A394V,Spike_T19R,NS7a_T120I,N_D377Y,M_I82T,NSP4_S137L,Spike_D950N,NS7b_T40I,NSP13_P77L,Spike_E156G,NSP3_P1469S,Spike_T478K,NS7a_V71I,NSP6_T77A,NSP12_P323L,Spike_D614G,NSP4_V167L,Spike_L452R)		TRUE	TRUE		0.00110594	0.379152	Oceania	Australia	Queensland
								Australia/QLD4795/2021		Original	betacoronavirus	EPI_ISL_8437602		29782	Human	unknown	unknown	GRA	BA.1.17	BA.1.17	BA.1.17	PANGO-v1.18	VOC Omicron GRA (B.1.1.529+BA.*) first detected in Botswana/Hong Kong/South Africa	(NSP5_P132H,Spike_H69del,Spike_T95I,Spike_A67V,Spike_S373P,Spike_Q493R,Spike_N969K,Spike_H655Y,Spike_N856K,N_R203K,Spike_G142D,NSP3_A1892T,Spike_Q954H,N_P13L,NSP3_L1266I,Spike_N501Y,M_Q19E,Spike_N440K,NSP4_T492I,NSP6_L105del,Spike_N679K,Spike_N764K,Spike_L212I,NSP6_G107del,Spike_Y505H,NSP6_I189V,Spike_T547K,M_D3G,Spike_D796Y,N_G204R,Spike_T478K,Spike_V143del,M_A63T,Spike_G496S,Spike_ins214XXX,NSP3_V1069I,Spike_K417N,NSP6_S106del,Spike_S371L,Spike_G339D,NSP3_S1265del,NSP14_I42V,Spike_P681H,Spike_Y144del,Spike_S375F,Spike_Q498R,Spike_G446S,Spike_S477N,Spike_N211del,Spike_E484A,E_T9I,Spike_V70del,Spike_L981F,NSP12_P323L,Spike_D614G,Spike_Y145del)		TRUE	TRUE		0.000604392	0.379653	Oceania	Australia	Queensland
								Australia/QLD3489/2021		Original	betacoronavirus	EPI_ISL_8216062		29839	Human	unknown	unknown	GRA	BA.1.17	BA.1.17	BA.1.17	PLEARN-v1.18	VOC Omicron GRA (B.1.1.529+BA.*) first detected in Botswana/Hong Kong/South Africa	(NSP5_P132H,Spike_H69del,Spike_T95I,Spike_A67V,Spike_S373P,Spike_Q493R,Spike_N969K,Spike_H655Y,Spike_N856K,N_R203K,Spike_G142D,NSP3_A1892T,Spike_Q954H,N_P13L,NSP3_L1266I,Spike_N501Y,M_Q19E,Spike_N440K,NSP4_T492I,NSP6_L105del,Spike_N679K,Spike_N764K,Spike_L212I,NSP6_G107del,Spike_Y505H,NSP6_I189V,Spike_T547K,M_D3G,Spike_D796Y,N_G204R,Spike_T478K,Spike_V143del,M_A63T,Spike_G496S,NSP3_V1069I,Spike_K417N,NSP6_S106del,Spike_S371L,Spike_G339D,NSP3_S1265del,NSP14_I42V,Spike_P681H,Spike_Y144del,Spike_ins214EPE,Spike_S375F,Spike_Q498R,Spike_G446S,Spike_S477N,NSP3_K38R,Spike_N211del,Spike_E484A,E_T9I,Spike_V70del,Spike_L981F,NSP12_P323L,Spike_D614G,Spike_Y145del)		TRUE			0.000871343	0.379264	Oceania	Australia	Queensland
								Australia/QLD5467/2021		Original	betacoronavirus	EPI_ISL_8438121		29781	Human	unknown	unknown	GK	AY.39.1.4	AY.39	AY.39	PANGO-v1.18	VOC Delta GK (B.1.617.2+AY.*) first detected in India	(N_G215C,Spike_T95I,N_D63G,N_R203M,NSP12_G671S,NSP16_Q238H,Spike_G142D,NS3_S26L,Spike_P681R,Spike_R158del,NSP3_P1228L,Spike_S12F,NS7a_V82A,NSP3_A488S,Spike_F157del,NSP4_T492I,NSP14_A394V,Spike_T19R,NS7a_T120I,N_D377Y,M_I82T,NSP4_S137L,Spike_D950N,NS7b_T40I,NSP13_P77L,Spike_E156G,NSP3_P1469S,Spike_T478K,NS7a_V71I,NSP6_T77A,NSP12_P323L,Spike_D614G,NSP4_V167L,Spike_L452R)		TRUE	TRUE		6.71569e-05	0.379529	Oceania	Australia	Queensland
								Australia/QLD5919/2021		Original	betacoronavirus	EPI_ISL_8437579		29774	Human	unknown	unknown	GRA	BA.1.17	BA.1.17	BA.1.17	PLEARN-v1.18	VOC Omicron GRA (B.1.1.529+BA.*) first detected in Botswana/Hong Kong/South Africa	(NSP5_P132H,Spike_H69del,Spike_T95I,Spike_A67V,Spike_S373P,Spike_Q493R,Spike_N969K,Spike_H655Y,Spike_N856K,N_R203K,Spike_G142D,NSP3_A1892T,Spike_Q954H,Spike_V213A,N_P13L,NSP3_L1266I,Spike_N501Y,M_Q19E,Spike_N440K,NSP4_T492I,NSP6_L105del,Spike_N679K,Spike_N764K,Spike_Q218S,NSP6_G107del,Spike_Y505H,NSP6_I189V,Spike_T547K,M_D3G,Spike_D796Y,N_G204R,Spike_T478K,Spike_V143del,M_A63T,Spike_G496S,Spike_L212S,NSP3_V1069I,Spike_K417N,NSP6_S106del,Spike_S371L,NSP4_S336L,Spike_G339D,NSP3_S1265del,NSP14_I42V,Spike_P681H,Spike_Y144del,Spike_S375F,Spike_Q498R,Spike_G446S,Spike_S477N,NSP3_K38R,Spike_E484A,E_T9I,Spike_V70del,Spike_L981F,Spike_ins216XS,NSP12_P323L,Spike_D614G,Spike_Y145del)		TRUE			0.011856	0.379525	Oceania	Australia	Queensland
								Australia/QLD5402/2021		Original	betacoronavirus	EPI_ISL_8438088		29842	Human	unknown	unknown	GRA	BA.1.17	BA.1.17	BA.1.17	PLEARN-v1.18	VOC Omicron GRA (B.1.1.529+BA.*) first detected in Botswana/Hong Kong/South Africa	(NSP5_P132H,Spike_H69del,Spike_T95I,Spike_A67V,Spike_S373P,Spike_Q493R,Spike_N969K,Spike_H655Y,Spike_N856K,N_R203K,Spike_G142D,NSP3_A1892T,Spike_Q954H,N_P13L,NSP3_L1266I,Spike_N501Y,M_Q19E,Spike_N440K,NSP4_T492I,NSP6_L105del,Spike_N679K,Spike_N764K,Spike_L212I,NSP6_G107del,Spike_Y505H,NSP6_I189V,Spike_T547K,M_D3G,Spike_D796Y,N_G204R,Spike_T478K,Spike_V143del,M_A63T,Spike_G496S,NSP3_V1069I,Spike_K417N,NSP6_S106del,Spike_S371L,Spike_G339D,NSP3_S1265del,NSP14_I42V,Spike_P681H,Spike_Y144del,Spike_ins214EPE,Spike_S375F,Spike_T33I,Spike_Q498R,Spike_G446S,Spike_S477N,NSP3_K38R,Spike_N211del,Spike_E484A,E_T9I,Spike_V70del,Spike_L981F,NSP12_P323L,Spike_D614G,Spike_Y145del)		TRUE		TRUE	0.0596475	0.380408	Oceania	Australia	Queensland
								Australia/QLD6002/2021		Original	betacoronavirus	EPI_ISL_8438113		29783	Human	unknown	unknown	GRA	BA.1.17	BA.1.17	BA.1.17	PANGO-v1.18	VOC Omicron GRA (B.1.1.529+BA.*) first detected in Botswana/Hong Kong/South Africa	(NSP5_P132H,Spike_H69del,Spike_T95I,Spike_A67V,Spike_S373P,Spike_Q493R,Spike_N969K,Spike_H655Y,Spike_N856K,N_R203K,Spike_G142D,NSP3_A1892T,Spike_Q954H,N_P13L,NSP3_L1266I,Spike_N501Y,M_Q19E,Spike_N440K,NSP4_T492I,NSP6_L105del,Spike_N679K,Spike_N764K,Spike_L212I,NSP6_G107del,Spike_Y505H,NSP6_I189V,Spike_T547K,M_D3G,Spike_D796Y,N_G204R,Spike_T478K,Spike_V143del,M_A63T,Spike_G496S,Spike_ins214XXX,NSP3_V1069I,Spike_K417N,NSP6_S106del,Spike_S371L,Spike_G339D,NSP3_S1265del,NSP14_I42V,Spike_P681H,Spike_Y144del,Spike_S375F,Spike_Q498R,Spike_G446S,Spike_S477N,NSP3_K38R,Spike_N211del,Spike_E484A,E_T9I,Spike_V70del,Spike_L981F,NSP12_P323L,Spike_D614G,Spike_Y145del)		TRUE	TRUE		0.000335762	0.379706	Oceania	Australia	Queensland
								Australia/QLD5421/2021		Original	betacoronavirus	EPI_ISL_8438123		29782	Human	unknown	unknown	GK	AY.39.1.4	AY.39	AY.39	PANGO-v1.18	VOC Delta GK (B.1.617.2+AY.*) first detected in India	(N_G215C,Spike_T95I,N_D63G,N_R203M,NSP12_G671S,NSP16_Q238H,Spike_G142D,NS3_S26L,Spike_P681R,Spike_R158del,NSP3_P1228L,Spike_S12F,NS7a_V82A,NSP3_A488S,Spike_F157del,NSP4_T492I,NSP14_A394V,Spike_T19R,NS7a_T120I,N_D377Y,M_I82T,NSP4_S137L,Spike_D950N,NS7b_T40I,NSP13_P77L,Spike_E156G,NSP3_P1469S,Spike_T478K,NS7a_V71I,NSP6_T77A,NSP12_P323L,Spike_D614G,NSP4_V167L,Spike_L452R)		TRUE	TRUE		0.000134309	0.379508	Oceania	Australia	Queensland
								Australia/QLD4464/2021		Original	betacoronavirus	EPI_ISL_8438057		29781	Human	unknown	unknown	GRA	BA.1.17	BA.1.17	BA.1.17	PLEARN-v1.18	VOC Omicron GRA (B.1.1.529+BA.*) first detected in Botswana/Hong Kong/South Africa	(NSP5_P132H,Spike_H69del,Spike_T95I,Spike_A67V,Spike_S373P,Spike_Q493R,Spike_N969K,Spike_H655Y,Spike_N856K,N_R203K,Spike_G142D,NSP3_A1892T,Spike_Q954H,N_P13L,NSP3_L1266I,Spike_N501Y,M_Q19E,Spike_N440K,NSP4_T492I,NSP6_L105del,Spike_N679K,Spike_N764K,Spike_L212I,NSP6_G107del,Spike_Y505H,NSP6_I189V,Spike_T547K,M_D3G,Spike_D796Y,N_G204R,Spike_T478K,Spike_V143del,M_A63T,Spike_G496S,NSP3_V1069I,Spike_K417N,NSP6_S106del,Spike_S371L,Spike_G339D,NSP3_S1265del,NSP14_I42V,Spike_P681H,Spike_Y144del,Spike_ins214EPE,Spike_S375F,Spike_Q498R,Spike_G446S,Spike_S477N,NSP3_K38R,Spike_N211del,Spike_E484A,E_T9I,Spike_V70del,Spike_L981F,NSP12_P323L,Spike_D614G,Spike_Y145del,N_T325S)		TRUE			0.0144723	0.379932	Oceania	Australia	Queensland
								Australia/QLD4241/2021		Original	betacoronavirus	EPI_ISL_8437605		29784	Human	unknown	unknown	GRA	BA.1.17	BA.1.17	BA.1.17	PLEARN-v1.18	VOC Omicron GRA (B.1.1.529+BA.*) first detected in Botswana/Hong Kong/South Africa	(NSP5_P132H,Spike_H69del,Spike_T95I,Spike_A67V,Spike_S373P,Spike_Q493R,Spike_N969K,Spike_H655Y,Spike_N856K,N_R203K,Spike_G142D,NSP3_A1892T,Spike_Q954H,N_P13L,NSP3_L1266I,NSP12_P227S,Spike_N501Y,M_Q19E,Spike_N440K,NSP4_T492I,NSP6_L105del,Spike_N679K,Spike_N764K,Spike_L212I,NSP6_G107del,Spike_Y505H,NSP6_I189V,Spike_T547K,M_D3G,Spike_D796Y,N_G204R,Spike_T478K,Spike_V143del,M_A63T,Spike_G496S,Spike_ins214XXX,NSP3_V1069I,Spike_K417N,NSP6_S106del,Spike_S371L,NSP4_S336L,Spike_G339D,NSP3_S1265del,NSP15_V294I,NSP14_I42V,Spike_P681H,Spike_Y144del,Spike_S375F,Spike_Q498R,Spike_G446S,Spike_S477N,NSP3_K38R,Spike_N211del,Spike_E484A,E_T9I,Spike_V70del,Spike_L981F,NSP12_P323L,Spike_D614G,Spike_Y145del)		TRUE			0.0134972	0.379722	Oceania	Australia	Queensland
								Australia/QLD5425/2021		Original	betacoronavirus	EPI_ISL_8438008		29783	Human	unknown	unknown	GRA	BA.1.17	BA.1.17	BA.1.17	PANGO-v1.18	VOC Omicron GRA (B.1.1.529+BA.*) first detected in Botswana/Hong Kong/South Africa	(NSP5_P132H,Spike_H69del,Spike_T95I,Spike_A67V,Spike_S373P,Spike_Q493R,Spike_N969K,Spike_H655Y,Spike_N856K,N_R203K,Spike_G142D,NSP3_A1892T,Spike_Q954H,N_P13L,NSP3_L1266I,Spike_N501Y,M_Q19E,Spike_N440K,NSP4_T492I,NSP6_L105del,Spike_N679K,Spike_N764K,Spike_L212I,NSP6_G107del,Spike_Y505H,NSP6_I189V,Spike_T547K,M_D3G,Spike_D796Y,N_G204R,Spike_T478K,Spike_V143del,M_A63T,Spike_G496S,NSP3_V1069I,Spike_K417N,NSP6_S106del,Spike_S371L,Spike_G339D,NSP3_S1265del,NSP14_I42V,Spike_P681H,Spike_Y144del,Spike_ins214EPE,Spike_S375F,Spike_Q498R,Spike_G446S,Spike_S477N,NSP3_K38R,Spike_N211del,Spike_E484A,E_T9I,Spike_V70del,Spike_L981F,NSP12_P323L,Spike_D614G,Spike_Y145del)		TRUE	TRUE		3.35762e-05	0.379827	Oceania	Australia	Queensland
								Australia/QLD5433/2021		Original	betacoronavirus	EPI_ISL_8438155		29800	Human	unknown	unknown	GRA	BA.1.17	BA.1.17	BA.1.17	PLEARN-v1.18	VOC Omicron GRA (B.1.1.529+BA.*) first detected in Botswana/Hong Kong/South Africa	(NSP5_P132H,Spike_H69del,Spike_T95I,Spike_A67V,Spike_S373P,Spike_Q493R,Spike_N969K,Spike_H655Y,Spike_N856K,N_R203K,Spike_G142D,NSP3_A1892T,Spike_Q954H,Spike_V213A,N_P13L,NSP3_L1266I,Spike_N501Y,M_Q19E,Spike_N440K,NSP4_T492I,Spike_N679K,Spike_N764K,Spike_Q218S,NSP6_G107del,Spike_Y505H,NSP6_I189V,Spike_T547K,M_D3G,Spike_D796Y,N_G204R,Spike_T478K,Spike_V143del,M_A63T,Spike_G496S,Spike_L212S,NSP3_V1069I,Spike_K417N,NSP6_S106del,Spike_S371L,Spike_G339D,NSP3_S1265del,NSP14_I42V,Spike_P681H,Spike_Y144del,Spike_S375F,Spike_Q498R,Spike_G446S,Spike_S477N,NSP3_K38R,Spike_E484A,E_T9I,Spike_V70del,Spike_L981F,Spike_ins216XS,NSP12_P323L,Spike_D614G,Spike_Y145del)		TRUE	TRUE		0.00271812	0.379757	Oceania	Australia	Queensland
								Australia/QLD5412/2021		Original	betacoronavirus	EPI_ISL_8438067		29784	Human	unknown	unknown	GRA	BA.1.17	BA.1.17	BA.1.17	PLEARN-v1.18	VOC Omicron GRA (B.1.1.529+BA.*) first detected in Botswana/Hong Kong/South Africa	(NSP5_P132H,Spike_H69del,Spike_T95I,Spike_A67V,Spike_S373P,Spike_Q493R,Spike_N969K,Spike_H655Y,Spike_N856K,N_R203K,Spike_G142D,NSP3_A1892T,Spike_Q954H,Spike_V213A,N_P13L,NSP3_L1266I,Spike_N501Y,M_Q19E,Spike_N440K,NSP4_T492I,NSP6_L105del,Spike_N679K,Spike_N764K,Spike_Q218S,NSP6_G107del,Spike_Y505H,NSP6_I189V,Spike_T547K,M_D3G,Spike_D796Y,N_G204R,Spike_T478K,Spike_V143del,M_A63T,Spike_G496S,Spike_L212S,NSP3_V1069I,Spike_K417N,NSP6_S106del,Spike_S371L,Spike_G339D,NSP3_S1265del,NSP14_I42V,Spike_P681H,Spike_Y144del,Spike_S375F,Spike_Q498R,Spike_G446S,Spike_S477N,NSP3_K38R,Spike_E484A,E_T9I,Spike_V70del,Spike_L981F,Spike_ins216XS,NSP12_P323L,Spike_D614G,Spike_Y145del)		TRUE			0.0208837	0.379741	Oceania	Australia	Queensland
								Australia/QLD6761/2021		Original	betacoronavirus	EPI_ISL_8437555		29774	Human	unknown	unknown	GRA	BA.1.17	BA.1.17	BA.1.17	PANGO-v1.18	VOC Omicron GRA (B.1.1.529+BA.*) first detected in Botswana/Hong Kong/South Africa	(NSP5_P132H,Spike_H69del,Spike_T95I,Spike_A67V,Spike_S373P,Spike_Q493R,Spike_N969K,Spike_H655Y,Spike_N856K,N_R203K,Spike_G142D,NSP3_A1892T,Spike_Q954H,N_P13L,NSP3_L1266I,Spike_N501Y,M_Q19E,Spike_N440K,NSP4_T492I,Spike_N679K,Spike_N764K,Spike_L212I,NSP6_G107del,Spike_Y505H,NSP6_I189V,Spike_T547K,M_D3G,N_G204R,Spike_T478K,Spike_V143del,M_A63T,Spike_G496S,NSP3_V1069I,Spike_K417N,NSP6_S106del,Spike_S371L,Spike_G339D,NSP3_S1265del,NSP14_I42V,Spike_P681H,Spike_Y144del,Spike_ins214EPE,Spike_S375F,Spike_Q498R,Spike_G446S,Spike_S477N,Spike_N211del,Spike_E484A,E_T9I,Spike_V70del,Spike_L981F,NSP12_P323L,Spike_D614G,Spike_Y145del)		TRUE	TRUE		0.00705313	0.380463	Oceania	Australia	Queensland
								Australia/QLD3891/2021		Original	betacoronavirus	EPI_ISL_8215863		29783	Human	unknown	unknown	GRA	BA.1.17	BA.1.17	BA.1.17	PLEARN-v1.18	VOC Omicron GRA (B.1.1.529+BA.*) first detected in Botswana/Hong Kong/South Africa	(NSP5_P132H,Spike_H69del,Spike_T95I,Spike_A67V,Spike_S373P,Spike_Q493R,Spike_N969K,Spike_H655Y,Spike_N856K,N_R203K,Spike_G142D,NSP3_A1892T,Spike_Q954H,Spike_V213A,N_P13L,NSP3_L1266I,Spike_N501Y,M_Q19E,Spike_N440K,NSP4_T492I,NSP6_L105del,Spike_N679K,Spike_N764K,Spike_Q218S,NSP6_G107del,Spike_Y505H,NSP6_I189V,Spike_T547K,M_D3G,Spike_D796Y,N_G204R,Spike_T478K,Spike_V143del,M_A63T,Spike_G496S,Spike_L212S,NSP3_V1069I,Spike_K417N,NSP6_S106del,Spike_S371L,NSP4_S336L,Spike_G339D,NSP3_S1265del,NSP14_I42V,Spike_P681H,Spike_Y144del,Spike_S375F,Spike_Q498R,Spike_G446S,Spike_S477N,NSP3_K38R,Spike_E484A,E_T9I,Spike_V70del,Spike_L981F,Spike_ins216XS,NSP12_P323L,Spike_D614G,Spike_Y145del)		TRUE			0.0138334	0.379933	Oceania	Australia	Queensland
								Australia/QLD4117/2021		Original	betacoronavirus	EPI_ISL_8437608		29782	Human	unknown	unknown	GRA	BA.1.17	BA.1.17	BA.1.17	PLEARN-v1.18	VOC Omicron GRA (B.1.1.529+BA.*) first detected in Botswana/Hong Kong/South Africa	(NSP5_P132H,Spike_H69del,Spike_T95I,Spike_A67V,Spike_S373P,Spike_Q493R,Spike_N969K,Spike_H655Y,Spike_N856K,N_R203K,Spike_G142D,NSP3_A1892T,Spike_Q954H,Spike_V213A,N_P13L,NSP3_L1266I,Spike_N501Y,M_Q19E,Spike_N440K,NSP4_T492I,Spike_N679K,Spike_N764K,Spike_Q218S,NSP6_G107del,Spike_Y505H,NSP6_I189V,Spike_T547K,M_D3G,Spike_D796Y,N_G204R,Spike_T478K,Spike_V143del,M_A63T,Spike_G496S,Spike_L212S,NSP3_V1069I,Spike_K417N,NSP6_S106del,Spike_S371L,Spike_G339D,NSP3_S1265del,NSP14_I42V,Spike_P681H,Spike_Y144del,Spike_S375F,Spike_Q498R,Spike_G446S,Spike_S477N,NSP3_K38R,Spike_E484A,E_T9I,Spike_V70del,Spike_L981F,Spike_ins216XS,NSP12_P323L,Spike_D614G,Spike_Y145del)		TRUE	TRUE		0.00335773	0.379725	Oceania	Australia	Queensland
								Australia/QLD6285/2021		Original	betacoronavirus	EPI_ISL_8437531		29780	Human	unknown	unknown	GK	AY.39.1.4	AY.39	AY.39	PANGO-v1.18	VOC Delta GK (B.1.617.2+AY.*) first detected in India	(N_G215C,Spike_T95I,N_D63G,N_R203M,NSP12_G671S,NSP16_Q238H,Spike_G142D,NS3_S26L,Spike_P681R,Spike_R158del,NSP3_P1228L,Spike_S12F,NS7a_V82A,NSP3_A488S,Spike_F157del,NSP4_T492I,NSP14_A394V,Spike_T19R,NS7a_T120I,N_D377Y,M_I82T,NSP4_S137L,Spike_D950N,NS7b_T40I,NSP13_P77L,Spike_E156G,NSP3_P1469S,Spike_T478K,NS7a_V71I,NSP6_T77A,NSP12_P323L,Spike_D614G,NSP4_V167L,Spike_L452R)		TRUE	TRUE		0.00188046	0.379929	Oceania	Australia	Queensland
								Australia/QLD4285/2021		Original	betacoronavirus	EPI_ISL_8437617		29477	Human	unknown	unknown	GRA	BA.1.17	BA.1.17	BA.1.17	PLEARN-v1.18	VOC Omicron GRA (B.1.1.529+BA.*) first detected in Botswana/Hong Kong/South Africa	(NSP5_P132H,Spike_K417N,Spike_Q493R,Spike_N969K,Spike_N856K,N_R203K,Spike_G142D,NSP3_A1892T,Spike_Q954H,Spike_V213A,N_P13L,NSP3_L1266I,Spike_N501Y,NSP3_S1265del,NSP14_I42V,Spike_P681H,Spike_Y144del,M_Q19E,Spike_N440K,Spike_Q498R,NSP4_V293L,Spike_G446S,Spike_N679K,Spike_N764K,Spike_S477N,Spike_Q218S,Spike_Y505H,NSP3_K38R,NSP6_I189V,M_D3G,Spike_D796Y,Spike_E484A,N_G204R,Spike_T478K,E_T9I,Spike_L981F,Spike_V143del,Spike_ins216XS,M_A63T,NSP12_P323L,Spike_Y145del,Spike_G496S,Spike_L212S,NSP3_V1069I)		TRUE		TRUE	0.158768	0.379602	Oceania	Australia	Queensland
								Australia/QLD5155/2021		Original	betacoronavirus	EPI_ISL_8438009		29748	Human	unknown	unknown	GRA	BA.1.17	BA.1.17	BA.1.17	PLEARN-v1.18	VOC Omicron GRA (B.1.1.529+BA.*) first detected in Botswana/Hong Kong/South Africa	(NSP5_P132H,Spike_H69del,Spike_T95I,Spike_A67V,Spike_S373P,Spike_Q493R,Spike_N969K,Spike_H655Y,Spike_N856K,N_R203K,Spike_G142D,NSP3_A1892T,Spike_Q954H,N_P13L,NSP3_L1266I,Spike_N501Y,M_Q19E,Spike_N440K,NSP4_T492I,NSP6_L105del,Spike_N679K,Spike_N764K,Spike_L212I,NSP6_G107del,Spike_Y505H,NSP6_I189V,Spike_T547K,M_D3G,Spike_D796Y,N_G204R,Spike_T478K,Spike_V143del,M_A63T,Spike_G496S,Spike_ins214XXX,NSP3_V1069I,Spike_K417N,NSP6_S106del,Spike_S371L,Spike_G339D,NSP3_S1265del,NSP14_I42V,Spike_P681H,Spike_Y144del,Spike_S375F,Spike_Q498R,Spike_G446S,Spike_S477N,NSP3_K38R,Spike_N211del,Spike_E484A,E_T9I,Spike_V70del,Spike_L981F,NSP12_P323L,Spike_D614G,Spike_Y145del)		TRUE		TRUE	0.0661557	0.382037	Oceania	Australia	Queensland
								Australia/QLD5439/2021		Original	betacoronavirus	EPI_ISL_8438084		29843	Human	unknown	unknown	GRA	BA.1.17	BA.1.17	BA.1.17	PANGO-v1.18	VOC Omicron GRA (B.1.1.529+BA.*) first detected in Botswana/Hong Kong/South Africa	(NSP5_P132H,NSP16_A116V,Spike_H69del,Spike_T95I,Spike_A67V,Spike_S373P,Spike_Q493R,Spike_N969K,Spike_H655Y,Spike_N856K,N_R203K,Spike_G142D,NSP3_A1892T,Spike_Q954H,Spike_V213A,N_P13L,NSP3_L1266I,Spike_N501Y,M_Q19E,Spike_N440K,NSP4_T492I,NSP6_L105del,Spike_N679K,Spike_N764K,Spike_Q218S,NSP6_G107del,Spike_Y505H,NSP6_I189V,Spike_T547K,M_D3G,Spike_D796Y,N_G204R,Spike_T478K,Spike_V143del,M_A63T,Spike_G496S,Spike_L212S,NSP3_V1069I,Spike_K417N,NSP6_S106del,Spike_S371L,Spike_G339D,NSP3_S1265del,NSP14_I42V,Spike_P681H,Spike_Y144del,Spike_S375F,Spike_Q498R,Spike_G446S,Spike_S477N,NSP3_K38R,Spike_E484A,E_T9I,Spike_V70del,Spike_L981F,Spike_ins216XS,NSP12_P323L,Spike_D614G,Spike_Y145del)		TRUE	TRUE		0.00123982	0.379185	Oceania	Australia	Queensland
								Australia/QLD4108/2021		Original	betacoronavirus	EPI_ISL_8216165		29786	Human	unknown	unknown	GRA	BA.1.17	BA.1.17	BA.1.17	PLEARN-v1.18	VOC Omicron GRA (B.1.1.529+BA.*) first detected in Botswana/Hong Kong/South Africa	(NSP5_P132H,Spike_H69del,Spike_T95I,Spike_A67V,Spike_S373P,Spike_Q493R,Spike_N969K,Spike_H655Y,Spike_N856K,N_R203K,Spike_G142D,NSP6_S104del,NSP3_A1892T,Spike_Q954H,Spike_V213A,N_P13L,NSP3_L1266I,Spike_N501Y,M_Q19E,Spike_N440K,NSP4_T492I,Spike_N679K,Spike_N764K,Spike_Q218S,Spike_Y505H,NSP6_I189V,Spike_T547K,M_D3G,Spike_D796Y,N_G204R,Spike_T478K,Spike_V143del,M_A63T,Spike_G496S,Spike_L212S,NSP3_V1069I,Spike_K417N,Spike_S371L,NSP4_S336L,Spike_G339D,NSP3_S1265del,NSP14_I42V,Spike_P681H,Spike_Y144del,Spike_S375F,Spike_Q498R,Spike_G446S,Spike_S477N,Spike_E484A,E_T9I,Spike_V70del,Spike_L981F,Spike_ins216XS,NSP12_P323L,Spike_D614G,Spike_Y145del)		TRUE			0.000772175	0.379532	Oceania	Australia	Queensland
								Australia/QLD16049/2021		Original	betacoronavirus	EPI_ISL_9639232		29777	Human	unknown	unknown	GRA	BA.1.17	BA.1.17	BA.1.17	PLEARN-v1.18	VOC Omicron GRA (B.1.1.529+BA.*) first detected in Botswana/Hong Kong/South Africa	(NSP5_P132H,Spike_H69del,Spike_T95I,Spike_A67V,Spike_S373P,Spike_Q493R,Spike_N969K,Spike_H655Y,Spike_N856K,N_R203K,Spike_G142D,NSP3_A1892T,Spike_Q954H,Spike_V213A,N_P13L,NSP3_L1266I,Spike_N501Y,M_Q19E,Spike_N440K,NSP4_T492I,NSP6_L105del,Spike_N679K,Spike_N764K,Spike_Q218S,NSP6_G107del,Spike_Y505H,NSP6_I189V,Spike_T547K,M_D3G,Spike_D796Y,N_G204R,Spike_T478K,Spike_V143del,M_A63T,Spike_G496S,Spike_L212S,NSP3_V1069I,Spike_K417N,NSP6_S106del,Spike_S371L,Spike_G339D,NSP3_S1265del,NSP14_I42V,Spike_P681H,Spike_Y144del,Spike_S375F,Spike_Q498R,Spike_G446S,Spike_S477N,NSP3_K38R,Spike_E484A,E_T9I,Spike_V70del,Spike_L981F,Spike_ins216XS,NSP12_P323L,Spike_D614G,Spike_Y145del)		TRUE			0.000772408	0.37968	Oceania	Australia	Queensland
								Australia/QLD5430/2021		Original	betacoronavirus	EPI_ISL_8598366		29781	Human	unknown	unknown	GRA	BA.1.17	BA.1.17	BA.1.17	PLEARN-v1.18	VOC Omicron GRA (B.1.1.529+BA.*) first detected in Botswana/Hong Kong/South Africa	(NSP5_P132H,Spike_H69del,Spike_T95I,Spike_A67V,Spike_S373P,Spike_Q493R,Spike_N969K,Spike_H655Y,Spike_N856K,N_R203K,Spike_G142D,NSP6_S104del,NSP3_A1892T,Spike_Q954H,N_P13L,NSP3_L1266I,Spike_N501Y,M_Q19E,Spike_N440K,NSP4_T492I,Spike_N679K,Spike_N764K,Spike_Y505H,NSP6_I189V,Spike_T547K,M_D3G,Spike_D796Y,N_G204R,Spike_T478K,Spike_V143del,M_A63T,Spike_G496S,N_L161F,NSP3_V1069I,Spike_K417N,Spike_S371L,Spike_G339D,NSP3_S1265del,NSP14_I42V,Spike_P681H,Spike_Y144del,Spike_S375F,Spike_Q498R,Spike_G446S,Spike_S477N,NSP3_K38R,Spike_E484A,E_T9I,Spike_V70del,Spike_L981F,NSP12_P323L,Spike_D614G,Spike_Y145del,NSP15_F279L)		TRUE	TRUE		0.000570834	0.379653	Oceania	Australia	Queensland
								Australia/QLD4395/2021		Original	betacoronavirus	EPI_ISL_8437728		29785	Human	unknown	unknown	GRA	BA.1.17	BA.1.17	BA.1.17	PANGO-v1.18	VOC Omicron GRA (B.1.1.529+BA.*) first detected in Botswana/Hong Kong/South Africa	(NSP5_P132H,Spike_H69del,Spike_T95I,Spike_A67V,Spike_S373P,Spike_Q493R,Spike_N969K,Spike_H655Y,Spike_N856K,N_R203K,Spike_G142D,NSP3_A1892T,Spike_Q954H,Spike_V213A,N_P13L,NSP3_L1266I,Spike_N501Y,M_Q19E,Spike_N440K,NSP4_T492I,NSP6_L105del,Spike_N679K,Spike_N764K,Spike_Q218S,NSP6_G107del,Spike_Y505H,NSP6_I189V,Spike_T547K,M_D3G,Spike_D796Y,N_G204R,Spike_T478K,Spike_V143del,M_A63T,Spike_G496S,Spike_L212S,NSP3_V1069I,NSP3_T1269I,Spike_K417N,NSP6_S106del,Spike_S371L,Spike_G339D,NSP3_S1265del,NSP14_I42V,Spike_P681H,Spike_Y144del,Spike_S375F,Spike_Q498R,Spike_G446S,Spike_S477N,NSP3_K38R,Spike_E484A,E_T9I,Spike_V70del,Spike_L981F,Spike_ins216XS,NSP12_P323L,Spike_D614G,Spike_Y145del)		TRUE	TRUE		0.000839349	0.37957	Oceania	Australia	Queensland
								Australia/QLD3748/2021		Original	betacoronavirus	EPI_ISL_8215966		29763	Human	unknown	unknown	GRA	BA.1.17	BA.1.17	BA.1.17	PANGO-v1.18	VOC Omicron GRA (B.1.1.529+BA.*) first detected in Botswana/Hong Kong/South Africa	(NSP5_P132H,Spike_H69del,Spike_T95I,Spike_A67V,Spike_S373P,Spike_Q493R,Spike_N969K,Spike_H655Y,Spike_N856K,N_R203K,Spike_G142D,NSP6_S104del,NSP3_A1892T,Spike_Q954H,N_P13L,NSP3_L1266I,Spike_N501Y,M_Q19E,Spike_N440K,NSP4_T492I,Spike_N679K,Spike_N764K,Spike_L212I,Spike_Y505H,NSP6_I189V,Spike_T547K,M_D3G,Spike_D796Y,N_G204R,Spike_T478K,Spike_V143del,M_A63T,Spike_G496S,Spike_ins214XXX,NSP3_V1069I,Spike_K417N,Spike_S371L,NSP4_S336L,Spike_G339D,NSP3_S1265del,NSP14_I42V,Spike_P681H,Spike_Y144del,Spike_S375F,Spike_Q498R,Spike_G446S,Spike_S477N,Spike_N211del,Spike_E484A,E_T9I,Spike_V70del,Spike_L981F,NSP12_P323L,Spike_D614G,Spike_Y145del)		TRUE			0.00991164	0.37953	Oceania	Australia	Queensland
								Australia/QLD4014/2021		Original	betacoronavirus	EPI_ISL_8437821		29785	Human	unknown	unknown	GRA	BA.1.17	BA.1.17	BA.1.17	PLEARN-v1.18	VOC Omicron GRA (B.1.1.529+BA.*) first detected in Botswana/Hong Kong/South Africa	(NSP5_P132H,Spike_H69del,Spike_T95I,Spike_A67V,Spike_S373P,Spike_Q493R,Spike_N969K,Spike_H655Y,Spike_N856K,N_R203K,Spike_G142D,NSP3_A1892T,Spike_Q954H,Spike_V213A,N_P13L,NSP3_L1266I,Spike_N501Y,M_Q19E,Spike_N440K,NSP4_T492I,NSP6_L105del,Spike_N679K,Spike_N764K,Spike_Q218S,NSP6_G107del,Spike_Y505H,NSP6_I189V,Spike_T547K,M_D3G,Spike_D796Y,N_G204R,Spike_T478K,Spike_V143del,M_A63T,Spike_G496S,Spike_L212S,NSP3_V1069I,Spike_K417N,NSP6_S106del,Spike_S371L,Spike_G339D,NSP3_S1265del,NSP14_I42V,Spike_P681H,Spike_Y144del,Spike_S375F,Spike_Q498R,Spike_G446S,Spike_S477N,NSP3_K38R,Spike_E484A,E_T9I,Spike_V70del,Spike_L981F,Spike_ins216XS,NSP12_P323L,Spike_D614G,Spike_Y145del)		TRUE	TRUE		0.00574114	0.380023	Oceania	Australia	Queensland
								Australia/QLD4637/2021		Original	betacoronavirus	EPI_ISL_8437735		29835	Human	unknown	unknown	GK	AY.39.1.4	AY.39	AY.39	PANGO-v1.18	VOC Delta GK (B.1.617.2+AY.*) first detected in India	(N_G215C,Spike_T95I,N_D63G,N_R203M,NSP12_G671S,NSP16_Q238H,Spike_G142D,NSP2_P129L,NS3_S26L,Spike_P681R,Spike_R158del,NSP3_P1228L,NSP3_A256V,Spike_S12F,NS7a_V82A,NSP3_A488S,Spike_F157del,NSP4_T492I,NSP14_A394V,Spike_T19R,NS7a_T120I,N_D377Y,M_I82T,NSP4_S137L,Spike_D950N,NSP1_K120N,NS7b_T40I,NSP13_P77L,Spike_E156G,NSP3_P1469S,Spike_T478K,NSP6_G48S,NS7a_V71I,NSP6_T77A,NS3_W131L,NSP12_P323L,Spike_D614G,NSP3_A861V,NSP4_V167L,Spike_L452R)		TRUE	TRUE		0.0011396	0.379048	Oceania	Australia	Queensland
								Australia/QLD3681/2021		Original	betacoronavirus	EPI_ISL_8216369		29777	Human	unknown	unknown	GRA	BA.1.17	BA.1.17	BA.1.17	PLEARN-v1.18	VOC Omicron GRA (B.1.1.529+BA.*) first detected in Botswana/Hong Kong/South Africa	(NSP5_P132H,Spike_H69del,Spike_T95I,Spike_A67V,Spike_S373P,Spike_Q493R,Spike_N969K,Spike_H655Y,Spike_N856K,N_R203K,Spike_G142D,NSP3_A1892T,Spike_Q954H,Spike_V213A,N_P13L,NSP3_L1266I,Spike_N501Y,M_Q19E,Spike_N440K,NSP4_T492I,NSP6_L105del,Spike_N679K,Spike_N764K,Spike_Q218S,NSP6_G107del,Spike_Y505H,NSP6_I189V,Spike_T547K,M_D3G,Spike_D796Y,N_G204R,Spike_T478K,Spike_V143del,M_A63T,Spike_G496S,Spike_L212S,NSP3_V1069I,Spike_K417N,NSP6_S106del,Spike_S371L,NSP4_S336L,Spike_G339D,NSP3_S1265del,NSP14_I42V,Spike_P681H,Spike_Y144del,Spike_S375F,Spike_Q498R,Spike_G446S,Spike_S477N,NSP3_K38R,Spike_E484A,E_T9I,Spike_V70del,Spike_L981F,Spike_ins216XS,NSP12_P323L,Spike_D614G,Spike_Y145del)		TRUE			0.0124593	0.379752	Oceania	Australia	Queensland
								Australia/QLD6001/2021		Original	betacoronavirus	EPI_ISL_8598369		29773	Human	unknown	unknown	GRA	BA.1.17	BA.1.17	BA.1.17	PANGO-v1.18	VOC Omicron GRA (B.1.1.529+BA.*) first detected in Botswana/Hong Kong/South Africa	(NSP5_P132H,Spike_H69del,Spike_T95I,Spike_A67V,Spike_S373P,Spike_Q493R,Spike_N969K,Spike_H655Y,Spike_N856K,N_R203K,Spike_G142D,NSP6_S104del,NSP3_A1892T,Spike_Q954H,N_P13L,NSP3_L1266I,Spike_N501Y,M_Q19E,Spike_N440K,NSP4_T492I,Spike_N679K,Spike_N764K,Spike_Y505H,NSP6_I189V,Spike_T547K,M_D3G,Spike_D796Y,N_G204R,Spike_T478K,Spike_V143del,M_A63T,Spike_G496S,NSP3_V1069I,Spike_K417N,Spike_S371L,Spike_G339D,NSP3_S1265del,NSP14_I42V,Spike_P681H,Spike_Y144del,Spike_S375F,Spike_Q498R,Spike_G446S,Spike_S477N,NSP3_K38R,Spike_E484A,E_T9I,Spike_V70del,Spike_L981F,NSP12_P323L,Spike_D614G,Spike_Y145del)		TRUE			0.00067175	0.379626	Oceania	Australia	Queensland
								Australia/QLD4276/2021		Original	betacoronavirus	EPI_ISL_8216370		29776	Human	unknown	unknown	GRA	BA.1.17	BA.1.17	BA.1.17	PANGO-v1.18	VOC Omicron GRA (B.1.1.529+BA.*) first detected in Botswana/Hong Kong/South Africa	(NSP5_P132H,Spike_H69del,Spike_T95I,Spike_A67V,Spike_S373P,Spike_Q493R,Spike_N969K,Spike_H655Y,Spike_N856K,N_R203K,Spike_G142D,NSP3_A1892T,Spike_Q954H,Spike_V213A,N_P13L,NSP3_L1266I,Spike_N501Y,M_Q19E,Spike_N440K,NSP4_T492I,NSP6_L105del,Spike_N679K,Spike_N764K,Spike_Q218S,NSP6_G107del,Spike_Y505H,NSP6_I189V,Spike_T547K,M_D3G,Spike_D796Y,N_G204R,Spike_T478K,Spike_V143del,M_A63T,Spike_G496S,Spike_L212S,NSP3_V1069I,Spike_K417N,NSP6_S106del,Spike_S371L,NSP4_S336L,Spike_G339D,NSP3_S1265del,NSP14_I42V,Spike_P681H,Spike_Y144del,Spike_S375F,Spike_Q498R,Spike_G446S,Spike_S477N,Spike_E484A,E_T9I,Spike_V70del,Spike_L981F,Spike_ins216XS,NSP12_P323L,Spike_D614G,Spike_Y145del)		TRUE			0.000403009	0.379552	Oceania	Australia	Queensland
								Australia/QLD3527/2021		Original	betacoronavirus	EPI_ISL_8215869		29778	Human	unknown	unknown	GRA	BA.1.17	BA.1.17	BA.1.17	PANGO-v1.18	VOC Omicron GRA (B.1.1.529+BA.*) first detected in Botswana/Hong Kong/South Africa	(NSP5_P132H,Spike_H69del,Spike_T95I,Spike_A67V,Spike_S373P,Spike_Q493R,Spike_N969K,Spike_H655Y,Spike_N856K,N_R203K,Spike_G142D,NSP6_S104del,NSP3_A1892T,Spike_Q954H,Spike_V213A,N_P13L,NSP3_L1266I,Spike_N501Y,M_Q19E,Spike_N440K,NSP4_T492I,Spike_N679K,Spike_N764K,Spike_Q218S,Spike_Y505H,NSP6_I189V,Spike_T547K,M_D3G,Spike_D796Y,N_G204R,Spike_T478K,Spike_V143del,M_A63T,Spike_G496S,Spike_L212S,NSP3_V1069I,Spike_K417N,Spike_S371L,Spike_G339D,NSP3_S1265del,NSP14_I42V,Spike_P681H,Spike_Y144del,Spike_S375F,Spike_Q498R,Spike_G446S,Spike_S477N,NSP3_K38R,Spike_E484A,E_T9I,Spike_V70del,Spike_L981F,Spike_ins216XS,NSP12_P323L,Spike_D614G,Spike_Y145del)		TRUE			0.00416415	0.379679	Oceania	Australia	Queensland
								Australia/QLD3348/2021		Original	betacoronavirus	EPI_ISL_8132871		29786	Human	unknown	unknown	GRA	BA.1.17	BA.1.17	BA.1.17	PLEARN-v1.18	VOC Omicron GRA (B.1.1.529+BA.*) first detected in Botswana/Hong Kong/South Africa	(NSP5_P132H,Spike_H69del,Spike_T95I,Spike_A67V,Spike_S373P,Spike_Q493R,Spike_N969K,Spike_H655Y,Spike_N856K,N_R203K,Spike_G142D,NSP3_A1892T,Spike_Q954H,Spike_V213A,N_P13L,NSP3_L1266I,Spike_N501Y,M_Q19E,Spike_N440K,NSP4_T492I,Spike_N679K,Spike_N764K,Spike_Q218S,NSP6_G107del,Spike_Y505H,NSP6_I189V,Spike_T547K,M_D3G,Spike_D796Y,N_G204R,Spike_T478K,Spike_V143del,M_A63T,Spike_G496S,Spike_L212S,NSP3_V1069I,Spike_K417N,NSP6_S106del,Spike_S371L,Spike_G339D,NSP3_S1265del,NSP14_I42V,Spike_P681H,Spike_Y144del,Spike_S375F,Spike_T33I,Spike_Q498R,Spike_G446S,Spike_S477N,Spike_E484A,E_T9I,Spike_V70del,Spike_L981F,Spike_ins216XS,NSP12_P323L,Spike_D614G,Spike_Y145del)		TRUE			0.000537165	0.379644	Oceania	Australia	Queensland
								Australia/QLD3850/2021		Original	betacoronavirus	EPI_ISL_8215980		29788	Human	unknown	unknown	GRA	BA.1.17	BA.1.17	BA.1.17	PLEARN-v1.18	VOC Omicron GRA (B.1.1.529+BA.*) first detected in Botswana/Hong Kong/South Africa	(NSP5_P132H,Spike_H69del,Spike_T95I,Spike_A67V,Spike_S373P,Spike_Q493R,Spike_N969K,Spike_H655Y,Spike_N856K,N_R203K,Spike_G142D,NSP6_S104del,NSP3_A1892T,Spike_Q954H,Spike_V213A,N_P13L,NSP3_L1266I,Spike_N501Y,M_Q19E,Spike_N440K,NSP4_T492I,Spike_N679K,Spike_N764K,Spike_Q218S,Spike_Y505H,NSP6_I189V,Spike_T547K,M_D3G,Spike_D796Y,N_G204R,Spike_T478K,Spike_V143del,M_A63T,Spike_G496S,Spike_L212S,NSP3_V1069I,Spike_K417N,Spike_S371L,Spike_G339D,NSP3_S1265del,NSP14_I42V,Spike_P681H,Spike_Y144del,Spike_S375F,Spike_Q498R,Spike_G446S,Spike_S477N,Spike_E484A,E_T9I,Spike_V70del,Spike_L981F,Spike_ins216XS,NSP12_P323L,Spike_D614G,Spike_Y145del)		TRUE			0.00060427	0.379543	Oceania	Australia	Queensland
								Australia/QLD5042/2021		Original	betacoronavirus	EPI_ISL_8438082		29778	Human	unknown	unknown	GRA	BA.1.17	BA.1.17	BA.1.17	PLEARN-v1.18	VOC Omicron GRA (B.1.1.529+BA.*) first detected in Botswana/Hong Kong/South Africa	(NSP5_P132H,Spike_H69del,Spike_T95I,Spike_A67V,Spike_S373P,Spike_Q493R,Spike_N969K,Spike_H655Y,Spike_N856K,N_R203K,Spike_G142D,NSP3_A1892T,Spike_Q954H,N_P13L,NSP3_L1266I,Spike_N501Y,M_Q19E,Spike_N440K,NSP4_T492I,NSP6_L105del,Spike_N679K,Spike_N764K,Spike_L212I,NSP6_G107del,Spike_Y505H,NSP6_I189V,Spike_T547K,M_D3G,Spike_D796Y,N_G204R,Spike_T478K,Spike_V143del,M_A63T,Spike_G496S,NSP3_V1069I,Spike_K417N,NSP6_S106del,Spike_S371L,Spike_G339D,NSP3_S1265del,NSP14_I42V,Spike_P681H,Spike_Y144del,Spike_ins214EPE,Spike_S375F,NSP3_A150T,Spike_Q498R,Spike_G446S,Spike_S477N,NSP3_K38R,Spike_N211del,Spike_E484A,E_T9I,Spike_V70del,Spike_L981F,NSP12_P323L,Spike_D614G,Spike_Y145del)		TRUE	TRUE		0.000235073	0.379665	Oceania	Australia	Queensland
								Australia/QLD3902/2021		Original	betacoronavirus	EPI_ISL_8215883		29790	Human	unknown	unknown	GRA	BA.1.17	BA.1.17	BA.1.17	PANGO-v1.18	VOC Omicron GRA (B.1.1.529+BA.*) first detected in Botswana/Hong Kong/South Africa	(NSP5_P132H,Spike_H69del,Spike_T95I,Spike_A67V,Spike_S373P,Spike_Q493R,Spike_N969K,Spike_H655Y,Spike_N856K,N_R203K,Spike_G142D,NSP6_S104del,NSP3_A1892T,Spike_Q954H,Spike_V213A,N_P13L,NSP3_L1266I,Spike_N501Y,M_Q19E,Spike_N440K,NSP4_T492I,Spike_N679K,Spike_N764K,Spike_Q218S,Spike_Y505H,NSP6_I189V,Spike_T547K,M_D3G,Spike_D796Y,N_G204R,Spike_T478K,Spike_V143del,M_A63T,Spike_G496S,Spike_L212S,NSP3_V1069I,Spike_K417N,Spike_S371L,Spike_G339D,NSP3_S1265del,NSP14_I42V,Spike_P681H,Spike_Y144del,Spike_S375F,Spike_Q498R,Spike_G446S,Spike_S477N,NSP3_K38R,Spike_E484A,E_T9I,Spike_V70del,Spike_L981F,Spike_ins216XS,NSP12_P323L,Spike_D614G,Spike_Y145del)		TRUE			0.000503525	0.379647	Oceania	Australia	Queensland
								Australia/QLD4229/2021		Original	betacoronavirus	EPI_ISL_8598231		29778	Human	unknown	unknown	GRA	BA.1.17	BA.1.17	BA.1.17	PANGO-v1.18	VOC Omicron GRA (B.1.1.529+BA.*) first detected in Botswana/Hong Kong/South Africa	(NSP5_P132H,Spike_H69del,Spike_T95I,Spike_A67V,Spike_S373P,Spike_Q493R,Spike_N969K,Spike_H655Y,Spike_N856K,N_R203K,Spike_G142D,NSP3_A1892T,Spike_Q954H,N_P13L,NSP3_L1266I,Spike_N501Y,M_Q19E,Spike_N440K,NSP4_T492I,NSP6_L105del,Spike_N679K,Spike_N764K,NSP6_G107del,Spike_Y505H,NSP6_I189V,Spike_T547K,M_D3G,Spike_D796Y,N_G204R,Spike_T478K,Spike_V143del,M_A63T,Spike_G496S,NSP3_V1069I,NSP8_T141M,Spike_K417N,NSP6_S106del,Spike_S371L,Spike_G339D,NSP3_S1265del,NSP14_I42V,Spike_P681H,Spike_Y144del,Spike_S375F,Spike_Q498R,Spike_G446S,Spike_S477N,Spike_E484A,E_T9I,Spike_V70del,Spike_L981F,NSP12_P323L,Spike_D614G,Spike_Y145del)		TRUE			0.000570891	0.379624	Oceania	Australia	Queensland
								Australia/QLD5756/2021		Original	betacoronavirus	EPI_ISL_8598226		29756	Human	unknown	unknown	GRA	BA.1.17	BA.1.17	BA.1.17	PLEARN-v1.18	VOC Omicron GRA (B.1.1.529+BA.*) first detected in Botswana/Hong Kong/South Africa	(NSP5_P132H,Spike_H69del,Spike_T95I,Spike_A67V,Spike_S373P,Spike_Q493R,Spike_N969K,Spike_H655Y,Spike_N856K,N_R203K,Spike_G142D,NSP3_A1892T,Spike_Q954H,N_P13L,NSP3_L1266I,Spike_N501Y,M_Q19E,Spike_N440K,NSP4_T492I,NSP6_L105del,Spike_N679K,Spike_N764K,NSP6_G107del,Spike_Y505H,NSP6_I189V,Spike_T547K,M_D3G,Spike_D796Y,N_G204R,Spike_T478K,Spike_V143del,M_A63T,Spike_G496S,NSP3_V1069I,Spike_K417N,NSP6_S106del,Spike_S371L,Spike_G339D,NSP3_S1265del,NSP14_I42V,Spike_P681H,Spike_Y144del,Spike_S375F,Spike_Q498R,Spike_G446S,Spike_S477N,NSP3_K38R,Spike_E484A,E_T9I,Spike_V70del,Spike_L981F,NSP12_P323L,Spike_D614G,Spike_Y145del)		TRUE			0.00487297	0.379555	Oceania	Australia	Queensland
								Australia/QLD4685/2021		Original	betacoronavirus	EPI_ISL_8598338		29757	Human	unknown	unknown	GRA	BA.1.17	BA.1.17	BA.1.17	PLEARN-v1.18	VOC Omicron GRA (B.1.1.529+BA.*) first detected in Botswana/Hong Kong/South Africa	(NSP5_P132H,Spike_H69del,Spike_T95I,Spike_A67V,Spike_S373P,Spike_Q493R,Spike_N969K,Spike_H655Y,Spike_N856K,N_R203K,Spike_G142D,NSP6_S104del,NSP3_A1892T,Spike_Q954H,N_P13L,NSP3_L1266I,Spike_N501Y,M_Q19E,Spike_N440K,NSP4_T492I,Spike_N679K,Spike_N764K,Spike_Y505H,NSP6_I189V,Spike_T547K,M_D3G,Spike_D796Y,N_G204R,Spike_T478K,Spike_V143del,M_A63T,Spike_G496S,NSP3_V1069I,NSP10_V116I,Spike_K417N,Spike_S371L,Spike_G339D,NSP3_S1265del,NSP14_I42V,Spike_P681H,Spike_Y144del,Spike_S375F,Spike_Q498R,Spike_G446S,Spike_S477N,Spike_E484A,E_T9I,Spike_V70del,Spike_L981F,NSP12_P323L,Spike_D614G,Spike_Y145del,N_T325S)		TRUE	TRUE		0.000571294	0.379623	Oceania	Australia	Queensland
								Australia/QLD3437/2021		Original	betacoronavirus	EPI_ISL_8132718		29743	Human	unknown	unknown	GK	AY.39.1.2	AY.39	AY.39	PLEARN-v1.18	VOC Delta GK (B.1.617.2+AY.*) first detected in India	(N_G215C,Spike_T95I,NS3_A59V,N_D63G,N_R203M,NSP2_V258I,NSP12_G671S,NSP16_Q238H,NSP1_P109S,Spike_G142D,NS3_S26L,Spike_V213A,Spike_P681R,Spike_R158del,NSP3_P1228L,NSP2_S358P,Spike_S12F,NS7a_V82A,NSP3_A488S,Spike_F157del,NSP4_T492I,NSP14_A394V,Spike_T19R,NS7a_T120I,N_D377Y,M_I82T,Spike_D950N,NS7b_T40I,N_T362I,NSP13_P77L,Spike_E156G,NSP2_I273M,NSP3_P1469S,Spike_T478K,NS7a_V71I,NSP6_T77A,NSP12_P323L,Spike_D614G,NSP4_V167L,Spike_L452R)		TRUE	TRUE		3.36214e-05	0.379531	Oceania	Australia	Queensland
								Australia/QLD3874/2021		Original	betacoronavirus	EPI_ISL_8215909		29835	Human	unknown	unknown	GK	AY.39.1.4	AY.39	AY.39	PANGO-v1.18	VOC Delta GK (B.1.617.2+AY.*) first detected in India	(N_G215C,Spike_T95I,N_D63G,N_R203M,NSP12_G671S,NSP16_Q238H,Spike_G142D,NS3_S26L,Spike_P681R,Spike_P384L,Spike_R158del,NSP3_P1228L,Spike_S12F,NS7a_V82A,NSP3_A488S,Spike_F157del,NSP4_T492I,NSP14_A394V,Spike_T19R,NS7a_T120I,N_D377Y,M_I82T,NSP4_S137L,Spike_D950N,NS7b_T40I,NSP13_P77L,Spike_E156G,NSP3_P1469S,Spike_T478K,NS7a_V71I,NSP6_T77A,NSP12_P323L,Spike_D614G,NSP4_V167L,Spike_L452R)		TRUE			0.00975365	0.379062	Oceania	Australia	Queensland
								Australia/QLD4204/2021		Original	betacoronavirus	EPI_ISL_8437610		29744	Human	unknown	unknown	GK	AY.39.1.4	AY.39	AY.39	PANGO-v1.18	VOC Delta GK (B.1.617.2+AY.*) first detected in India	(N_G215C,Spike_T95I,N_D63G,N_R203M,NSP12_G671S,NSP16_Q238H,NS3_S26L,Spike_P681R,NSP3_P1228L,Spike_S12F,NS7a_V82A,NSP3_A488S,NSP4_T492I,NSP14_A394V,Spike_T19R,NS7a_T120I,N_D377Y,M_I82T,NSP4_S137L,Spike_D950N,NS7b_T40I,NSP13_P77L,NSP3_P1469S,Spike_T478K,NS7a_V71I,NSP6_T77A,NSP12_P323L,Spike_D614G,Spike_L452R,NSP4_V167L)		TRUE			0.0325108	0.380547	Oceania	Australia	Queensland
								Australia/QLD3142/2021		Original	betacoronavirus	EPI_ISL_8216243		29743	Human	unknown	unknown	GK	AY.39.1.4	AY.39	AY.39	PANGO-v1.18	VOC Delta GK (B.1.617.2+AY.*) first detected in India	(N_G215C,Spike_T95I,N_D63G,N_R203M,NSP12_G671S,NSP16_Q238H,Spike_G142D,NS3_S26L,NS7a_P84S,Spike_P681R,Spike_R158del,NSP3_P1228L,Spike_S12F,NS7a_V82A,NSP3_A488S,Spike_F157del,NSP4_T492I,NSP14_A394V,Spike_T19R,NS7a_T120I,N_D377Y,M_I82T,NSP4_S137L,Spike_D950N,NS7b_T40I,NSP13_P77L,Spike_E156G,NSP3_P1469S,Spike_T478K,NS7a_V71I,NSP6_T77A,NSP12_P323L,Spike_D614G,NSP4_V167L,Spike_L452R)		TRUE				0.379484	Oceania	Australia	Queensland
								Australia/QLD3429/2021		Original	betacoronavirus	EPI_ISL_8158347		29748	Human	unknown	unknown	GK	AY.39.1.4	AY.39	AY.39	PLEARN-v1.18	VOC Delta GK (B.1.617.2+AY.*) first detected in India	(N_G215C,Spike_T95I,N_D63G,N_R203M,NSP12_G671S,NSP16_Q238H,Spike_G142D,NS3_S26L,Spike_P681R,Spike_R158del,NSP3_P1228L,Spike_S12F,NS7a_V82A,NSP3_A488S,Spike_F157del,NSP4_T492I,NSP14_A394V,Spike_T19R,NS7a_T120I,N_D377Y,M_I82T,NSP4_S137L,Spike_D950N,NS7b_T40I,NSP13_P77L,Spike_E156G,NSP3_P1469S,Spike_T478K,NS7a_V71I,NSP6_T77A,NSP12_P323L,Spike_D614G,NSP4_V167L,Spike_L452R)		TRUE			0.0273968	0.379843	Oceania	Australia	Queensland
								Australia/QLD3166/2021		Original	betacoronavirus	EPI_ISL_8132901		29774	Human	unknown	unknown	GK	AY.39.1.4	AY.39	AY.39	PANGO-v1.18	VOC Delta GK (B.1.617.2+AY.*) first detected in India	(N_G215C,Spike_T95I,N_D63G,N_R203M,NSP12_G671S,NSP16_Q238H,Spike_G142D,NS3_S26L,Spike_P681R,Spike_R158del,NSP3_P1228L,NSP15_D272Y,Spike_S12F,NS7a_V82A,NSP3_A488S,Spike_F157del,NSP4_T492I,NSP14_A394V,Spike_T19R,NS7a_T120I,N_D377Y,M_I82T,NSP4_S137L,Spike_D950N,NS7b_T40I,NSP13_P77L,Spike_E156G,NSP3_P1469S,Spike_T478K,NS7a_V71I,NSP6_T77A,NSP12_P323L,Spike_D614G,NSP4_V167L,Spike_L452R)		TRUE			0.00725465	0.379559	Oceania	Australia	Queensland
								Australia/QLD3074/2021		Original	betacoronavirus	EPI_ISL_8132766		29780	Human	unknown	unknown	GK	AY.39.1.4	AY.39	AY.39	PANGO-v1.18	VOC Delta GK (B.1.617.2+AY.*) first detected in India	(N_G215C,Spike_T95I,N_D63G,N_R203M,NSP12_G671S,NSP16_Q238H,Spike_G142D,NS3_S26L,Spike_P681R,Spike_R158del,NSP3_P1228L,Spike_S12F,NS7a_V82A,NSP3_A488S,Spike_F157del,NSP4_T492I,NSP14_A394V,Spike_T19R,NS7a_T120I,N_D377Y,M_I82T,NSP4_S137L,Spike_D950N,NS7b_T40I,NSP13_P77L,Spike_E156G,NSP3_P1469S,Spike_T478K,NS7a_V71I,NSP6_T77A,NSP12_P323L,Spike_D614G,NSP4_V167L,Spike_L452R)		TRUE	TRUE		3.35796e-05	0.379563	Oceania	Australia	Queensland
								Australia/QLD3235/2021		Original	betacoronavirus	EPI_ISL_8132670		29775	Human	unknown	unknown	GK	AY.39.1.4	AY.39	AY.39	PANGO-v1.18	VOC Delta GK (B.1.617.2+AY.*) first detected in India	(N_G215C,Spike_T95I,N_D63G,N_R203M,NSP12_G671S,NSP16_Q238H,Spike_G142D,NS3_S26L,Spike_P681R,Spike_R158del,NSP3_P1228L,Spike_S12F,NS7a_V82A,NSP3_A488S,Spike_F157del,NSP4_T492I,NSP14_A394V,Spike_T19R,NS7a_T120I,N_D377Y,Spike_P1263L,M_I82T,NSP4_S137L,Spike_D950N,NS7b_T40I,NSP13_P77L,Spike_E156G,NSP3_P1469S,Spike_T478K,NS7a_V71I,NSP6_T77A,NSP12_P323L,Spike_D614G,NSP4_V167L,Spike_L452R)		TRUE			0.0149118	0.38011	Oceania	Australia	Queensland
								Australia/QLD3419/2021		Original	betacoronavirus	EPI_ISL_8158373		29780	Human	unknown	unknown	GK	AY.39.1.4	AY.39	AY.39	PLEARN-v1.18	VOC Delta GK (B.1.617.2+AY.*) first detected in India	(N_G215C,Spike_T95I,N_D63G,N_R203M,NSP12_G671S,NSP16_Q238H,Spike_G142D,NS3_S26L,Spike_P681R,Spike_R158del,NSP3_P1228L,Spike_S12F,NS7a_V82A,NSP3_A488S,Spike_F157del,NSP4_T492I,NSP14_A394V,Spike_T19R,NS7a_T120I,N_D377Y,M_I82T,NSP4_S137L,Spike_D950N,NS7b_T40I,NSP13_P77L,Spike_E156G,NSP3_P1469S,Spike_T478K,NS7a_V71I,NSP6_T77A,NSP12_P323L,Spike_D614G,NSP4_V167L,Spike_L452R)		TRUE			0.000100739	0.379521	Oceania	Australia	Queensland
								Australia/QLD17447/2021		Original	betacoronavirus	EPI_ISL_9639227		29772	Human	unknown	unknown	GRA	BA.1.17	BA.1.17	BA.1.17	PLEARN-v1.18	VOC Omicron GRA (B.1.1.529+BA.*) first detected in Botswana/Hong Kong/South Africa	(NSP5_P132H,Spike_H69del,Spike_T95I,Spike_A67V,Spike_S373P,Spike_Q493R,Spike_N969K,Spike_H655Y,Spike_N856K,N_R203K,Spike_G142D,NSP6_S104del,NSP3_A1892T,Spike_Q954H,N_P13L,Spike_N501Y,M_Q19E,Spike_N440K,NSP4_T492I,Spike_N679K,Spike_N764K,Spike_L212I,Spike_Y505H,NSP6_I189V,Spike_T547K,M_D3G,Spike_D796Y,N_G204R,Spike_T478K,Spike_V143del,M_A63T,Spike_G496S,NSP3_V1069I,Spike_K417N,Spike_S371L,Spike_G339D,Spike_P681H,Spike_Y144del,Spike_ins214EPE,Spike_S375F,Spike_Q498R,Spike_G446S,Spike_S477N,NSP3_K38R,Spike_N211del,Spike_E484A,E_T9I,Spike_V70del,Spike_L981F,NSP12_P323L,Spike_D614G,Spike_Y145del)		TRUE		TRUE	0.0895808	0.381627	Oceania	Australia	Queensland
								Australia/QLD16732/2021		Original	betacoronavirus	EPI_ISL_9639222		29765	Human	unknown	unknown	GK	AY.39.1	AY.39	AY.39	PLEARN-v1.18	VOC Delta GK (B.1.617.2+AY.*) first detected in India	(N_G215C,Spike_T95I,N_D63G,NSP3_T1465I,N_R203M,NSP12_G671S,NSP16_Q238H,Spike_G142D,NSP3_E595D,NS3_S26L,Spike_P681R,Spike_R158del,NSP3_P1228L,NSP3_D736G,NS7a_V82A,NSP3_A488S,Spike_F157del,NSP4_T492I,NSP14_A394V,Spike_T19R,NS7a_T120I,N_D377Y,M_I82T,Spike_D950N,NS7b_T40I,NSP13_P77L,Spike_E156G,NSP12_M855I,NSP3_P1469S,Spike_T478K,NS7a_V71I,NSP6_T77A,NSP12_P323L,Spike_D614G,NSP4_V167L,Spike_L452R)		TRUE			0.0306736	0.381048	Oceania	Australia	Queensland
								Australia/QLD4262/2021		Original	betacoronavirus	EPI_ISL_9638970		29781	Human	unknown	unknown	GRA	BA.1.17	BA.1.17	BA.1.17	PANGO-v1.18	VOC Omicron GRA (B.1.1.529+BA.*) first detected in Botswana/Hong Kong/South Africa	(NSP5_P132H,Spike_H69del,Spike_T95I,Spike_A67V,Spike_S373P,Spike_Q493R,Spike_N969K,Spike_H655Y,Spike_N856K,N_R203K,Spike_G142D,NSP3_A1892T,Spike_Q954H,Spike_V213A,N_P13L,NSP3_L1266I,Spike_N501Y,M_Q19E,Spike_N440K,NSP4_T492I,NSP6_L105del,Spike_N679K,Spike_N764K,Spike_Q218S,NSP6_G107del,Spike_Y505H,NSP6_I189V,Spike_T547K,M_D3G,Spike_D796Y,N_G204R,Spike_T478K,Spike_V143del,M_A63T,Spike_G496S,Spike_L212S,NSP3_V1069I,NSP3_T1269I,Spike_K417N,NSP6_S106del,Spike_S371L,Spike_G339D,NSP3_S1265del,NSP14_I42V,Spike_P681H,Spike_Y144del,Spike_S375F,Spike_Q498R,Spike_G446S,Spike_S477N,NSP3_K38R,Spike_E484A,E_T9I,Spike_V70del,Spike_L981F,Spike_ins216XS,NSP12_P323L,Spike_D614G,Spike_Y145del)		TRUE			0.0216581	0.380148	Oceania	Australia	Queensland
								Australia/QLD17518/2021		Original	betacoronavirus	EPI_ISL_9639273		29780	Human	unknown	unknown	GRA	BA.1.17	BA.1.17	BA.1.17	PLEARN-v1.18	VOC Omicron GRA (B.1.1.529+BA.*) first detected in Botswana/Hong Kong/South Africa	(NSP5_P132H,Spike_H69del,Spike_T95I,Spike_A67V,Spike_S373P,Spike_Q493R,Spike_N969K,Spike_H655Y,Spike_N856K,N_R203K,Spike_G142D,NSP3_A1892T,Spike_Q954H,Spike_V213A,N_P13L,Spike_ins212Astop,NSP3_L1266I,Spike_N501Y,M_Q19E,Spike_N440K,NSP4_T492I,Spike_L216S,Spike_N679K,Spike_N764K,Spike_Q218S,NSP6_G107del,Spike_Y505H,NSP6_I189V,Spike_T547K,M_D3G,Spike_D796Y,N_G204R,Spike_T478K,Spike_V143del,M_A63T,Spike_G496S,Spike_L212S,NSP3_V1069I,Spike_K417N,NSP6_S106del,Spike_S371L,Spike_G339D,NSP3_S1265del,NSP14_I42V,Spike_P681H,Spike_D215R,Spike_Y144del,Spike_S375F,Spike_Q498R,Spike_G446S,Spike_S477N,Spike_E484A,E_T9I,Spike_V70del,Spike_L981F,NSP12_P323L,Spike_D614G,Spike_Y145del)		TRUE	TRUE		0.000705171	0.379583	Oceania	Australia	Queensland
								Australia/QLD3248/2021		Original	betacoronavirus	EPI_ISL_8132876		29782	Human	unknown	unknown	GK	AY.39.1.4	AY.39	AY.39	PANGO-v1.18	VOC Delta GK (B.1.617.2+AY.*) first detected in India	(N_G215C,Spike_T95I,N_D63G,N_R203M,NSP12_G671S,NSP16_Q238H,Spike_G142D,NS3_S26L,Spike_P681R,Spike_R158del,NSP3_P1228L,Spike_S12F,NS7a_V82A,NSP3_A488S,Spike_F157del,NSP4_T492I,NSP14_A394V,Spike_T19R,NS7a_T120I,N_D377Y,M_I82T,NSP4_S137L,Spike_D950N,NS7b_T40I,NSP13_P77L,Spike_E156G,NSP3_P1469S,Spike_T478K,NS7a_V71I,NSP6_T77A,NSP12_P323L,Spike_D614G,NSP4_V167L,Spike_L452R)		TRUE			0.000268619	0.379559	Oceania	Australia	Queensland
								Australia/QLD15872/2021		Original	betacoronavirus	EPI_ISL_9639199		29765	Human	unknown	unknown	GRA	BA.1.17	BA.1.17	BA.1.17	PLEARN-v1.18	VOC Omicron GRA (B.1.1.529+BA.*) first detected in Botswana/Hong Kong/South Africa	(NSP5_P132H,Spike_H69del,Spike_T95I,Spike_A67V,Spike_S373P,Spike_Q493R,Spike_N969K,Spike_H655Y,Spike_N856K,N_R203K,Spike_G142D,NSP3_A1892T,Spike_Q954H,N_P13L,NSP3_L1266I,Spike_N501Y,M_Q19E,Spike_N440K,NSP4_T492I,NSP6_L105del,Spike_N679K,Spike_N764K,Spike_L212I,NSP6_G107del,Spike_Y505H,NSP6_I189V,Spike_T547K,M_D3G,Spike_D796Y,N_G204R,Spike_T478K,Spike_V143del,M_A63T,Spike_G496S,NSP3_V1069I,Spike_K417N,NSP6_S106del,Spike_S371L,Spike_G339D,NSP3_S1265del,NSP14_I42V,Spike_P681H,Spike_Y144del,Spike_ins214EPE,Spike_S375F,Spike_Q498R,Spike_G446S,Spike_S477N,Spike_N211del,Spike_E484A,E_T9I,Spike_V70del,Spike_L981F,NSP12_P323L,Spike_D614G,Spike_Y145del)		TRUE			0.00406518	0.379875	Oceania	Australia	Queensland
								Australia/QLD16671/2021		Original	betacoronavirus	EPI_ISL_9639275		29774	Human	unknown	unknown	GK	AY.39.1.4	AY.39	AY.39	PANGO-v1.18	VOC Delta GK (B.1.617.2+AY.*) first detected in India	(N_G215C,Spike_T95I,N_D63G,N_R203M,NSP12_G671S,NSP16_Q238H,Spike_G142D,NS3_S26L,Spike_P681R,Spike_R158del,NSP3_P1228L,Spike_S12F,NS7a_V82A,NSP3_A488S,Spike_F157del,NSP4_T492I,NSP14_A394V,Spike_T19R,NS7a_T120I,N_D377Y,M_I82T,NSP4_S137L,Spike_D950N,NS7b_T40I,NSP13_P77L,Spike_E156G,Spike_T478K,NS7a_V71I,NSP6_T77A,NSP12_P323L,Spike_D614G,NSP4_V167L,Spike_L452R)		TRUE			0.0450393	0.381142	Oceania	Australia	Queensland
								Australia/QLD16119/2021		Original	betacoronavirus	EPI_ISL_9639214		29772	Human	unknown	unknown	GRA	BA.1.17	BA.1.17	BA.1.17	PLEARN-v1.18	VOC Omicron GRA (B.1.1.529+BA.*) first detected in Botswana/Hong Kong/South Africa	(NSP5_P132H,Spike_H69del,Spike_T95I,Spike_A67V,Spike_S373P,Spike_Q493R,Spike_N969K,Spike_H655Y,Spike_N856K,N_R203K,Spike_G142D,NSP3_A1892T,Spike_Q954H,N_P13L,NSP3_L1266I,Spike_N501Y,M_Q19E,Spike_N440K,NSP4_T492I,NSP6_L105del,Spike_N679K,Spike_N764K,Spike_L212I,NSP6_G107del,Spike_Y505H,NSP6_I189V,Spike_T547K,M_D3G,Spike_D796Y,N_G204R,Spike_T478K,Spike_V143del,M_A63T,Spike_G496S,Spike_ins214XXX,NSP3_V1069I,Spike_K417N,NSP6_S106del,Spike_S371L,Spike_G339D,NSP3_S1265del,NSP14_I42V,Spike_P681H,Spike_Y144del,Spike_S375F,Spike_Q498R,Spike_G446S,Spike_S477N,NSP3_K38R,Spike_N211del,Spike_E484A,E_T9I,Spike_V70del,Spike_L981F,NSP12_P323L,Spike_D614G,Spike_Y145del)		TRUE			0.00953916	0.380155	Oceania	Australia	Queensland
								Australia/QLD16675/2021		Original	betacoronavirus	EPI_ISL_9639213		29775	Human	unknown	unknown	GRA	BA.1.17	BA.1.17	BA.1.17	PANGO-v1.18	VOC Omicron GRA (B.1.1.529+BA.*) first detected in Botswana/Hong Kong/South Africa	(NSP5_P132H,Spike_H69del,Spike_T95I,Spike_A67V,Spike_S373P,Spike_Q493R,Spike_N969K,Spike_H655Y,Spike_N856K,N_R203K,Spike_G142D,NSP3_A1892T,Spike_Q954H,Spike_V213A,N_P13L,Spike_ins212Astop,NSP3_L1266I,Spike_N501Y,M_Q19E,Spike_N440K,NSP4_T492I,NSP6_L105del,Spike_L216S,Spike_N679K,Spike_N764K,Spike_Q218S,NSP6_G107del,Spike_Y505H,NSP6_I189V,Spike_T547K,M_D3G,Spike_D796Y,N_G204R,Spike_T478K,Spike_V143del,M_A63T,Spike_G496S,Spike_L212S,NSP3_V1069I,Spike_K417N,NSP6_S106del,Spike_S371L,Spike_G339D,NSP3_S1265del,NSP14_I42V,Spike_P681H,Spike_D215R,Spike_Y144del,Spike_S375F,Spike_Q498R,Spike_G446S,Spike_S477N,Spike_E484A,NSP15_H234Y,E_T9I,Spike_V70del,Spike_L981F,NSP12_P323L,Spike_D614G,Spike_Y145del)		TRUE	TRUE		0.0219647	0.379932	Oceania	Australia	Queensland
								Australia/QLD4082/2021		Original	betacoronavirus	EPI_ISL_9638934		29779	Human	unknown	unknown	GK	AY.39.1.4	AY.39	AY.39	PLEARN-v1.18	VOC Delta GK (B.1.617.2+AY.*) first detected in India	(N_G215C,Spike_T95I,N_D63G,N_R203M,NSP12_G671S,NSP16_Q238H,Spike_G142D,NS3_S26L,Spike_P681R,Spike_R158del,NSP3_P1228L,Spike_S12F,NS7a_V82A,NSP3_A488S,Spike_F157del,NSP4_T492I,NSP14_A394V,Spike_T19R,NS7a_T120I,N_D377Y,M_I82T,NSP4_S137L,Spike_D950N,NS7b_T40I,NSP13_P77L,Spike_E156G,NSP3_P1469S,Spike_T478K,NS7a_V71I,NSP6_T77A,NSP12_P323L,Spike_D614G,NSP4_V167L,Spike_L452R)		TRUE			0.0159508	0.379914	Oceania	Australia	Queensland
								Australia/QLD17414/2021		Original	betacoronavirus	EPI_ISL_9639191		29778	Human	unknown	unknown	GRA	BA.1.17	BA.1.17	BA.1.17	PLEARN-v1.18	VOC Omicron GRA (B.1.1.529+BA.*) first detected in Botswana/Hong Kong/South Africa	(NSP5_P132H,Spike_H69del,Spike_T95I,Spike_A67V,Spike_S373P,Spike_Q493R,Spike_N969K,Spike_H655Y,Spike_N856K,N_R203K,Spike_G142D,NSP3_A1892T,Spike_Q954H,N_P13L,NSP3_L1266I,Spike_N501Y,M_Q19E,Spike_N440K,NSP4_T492I,NSP6_L105del,Spike_N679K,Spike_N764K,Spike_L212I,NSP6_G107del,Spike_Y505H,NSP6_I189V,Spike_T547K,M_D3G,Spike_D796Y,N_G204R,Spike_T478K,Spike_V143del,M_A63T,Spike_G496S,Spike_ins214XXX,NSP3_V1069I,Spike_K417N,NSP6_S106del,Spike_S371L,Spike_G339D,NSP3_S1265del,NSP14_I42V,Spike_P681H,Spike_Y144del,Spike_S375F,Spike_Q498R,Spike_G446S,Spike_S477N,NSP3_K38R,Spike_N211del,Spike_E484A,E_T9I,Spike_V70del,Spike_L981F,NSP12_P323L,Spike_D614G,Spike_Y145del)		TRUE			0.031399	0.380196	Oceania	Australia	Queensland
								Australia/QLD15701/2021		Original	betacoronavirus	EPI_ISL_9639240		29768	Human	unknown	unknown	GRA	BA.1.17	BA.1.17	BA.1.17	PLEARN-v1.18	VOC Omicron GRA (B.1.1.529+BA.*) first detected in Botswana/Hong Kong/South Africa	(NSP5_P132H,Spike_H69del,Spike_T95I,Spike_A67V,Spike_S373P,Spike_Q493R,Spike_N969K,Spike_H655Y,Spike_N856K,N_R203K,Spike_G142D,Spike_Q954H,Spike_V213A,N_P13L,NSP3_L1266I,Spike_N501Y,M_Q19E,Spike_N440K,NSP4_T492I,NSP6_L105del,Spike_N679K,Spike_N764K,Spike_Q218S,NSP6_G107del,Spike_Y505H,Spike_T547K,M_D3G,Spike_D796Y,N_G204R,Spike_T478K,Spike_V143del,M_A63T,Spike_G496S,Spike_L212S,NSP3_V1069I,Spike_K417N,NSP6_S106del,Spike_S371L,Spike_G339D,NSP3_S1265del,NSP14_I42V,Spike_P681H,Spike_Y144del,Spike_S375F,Spike_T33I,Spike_Q498R,Spike_G446S,Spike_S477N,NSP3_K38R,Spike_E484A,E_T9I,Spike_V70del,Spike_L981F,Spike_ins216XS,NSP12_P323L,Spike_D614G,Spike_Y145del)		TRUE		TRUE	0.0754166	0.382444	Oceania	Australia	Queensland
								Australia/QLD3899/2021		Original	betacoronavirus	EPI_ISL_8216078		29773	Human	unknown	unknown	GK	AY.39.1.4	AY.39	AY.39	PANGO-v1.18	VOC Delta GK (B.1.617.2+AY.*) first detected in India	(N_G215C,Spike_T95I,N_D63G,N_R203M,NSP12_G671S,NSP16_Q238H,Spike_G142D,NS3_S26L,Spike_P681R,Spike_R158del,NSP3_P1228L,Spike_S12F,NS7a_V82A,NSP3_A488S,Spike_F157del,NSP4_T492I,NSP14_A394V,Spike_T19R,NS7a_T120I,N_D377Y,M_I82T,NSP4_S137L,Spike_D950N,NS7b_T40I,NSP13_P77L,Spike_E156G,NSP3_P1469S,Spike_A1078S,Spike_T478K,NS7a_V71I,NSP6_T77A,NSP12_P323L,Spike_D614G,NSP4_V167L,Spike_L452R)		TRUE			3.35875e-05	0.379518	Oceania	Australia	Queensland
								Australia/QLD3313/2021		Original	betacoronavirus	EPI_ISL_8132679		29768	Human	unknown	unknown	GK	AY.39.1.4	AY.39	AY.39	PANGO-v1.18	VOC Delta GK (B.1.617.2+AY.*) first detected in India	(N_G215C,Spike_T95I,N_D63G,N_R203M,NSP12_G671S,NSP16_Q238H,Spike_G142D,NS3_S26L,Spike_P681R,Spike_R158del,NSP3_P1228L,Spike_S12F,NS7a_V82A,NSP3_A488S,Spike_F157del,NSP4_T492I,NSP14_A394V,Spike_T19R,NS7a_T120I,N_D377Y,M_I82T,NSP4_S137L,Spike_D950N,NS7b_T40I,NSP13_P77L,Spike_E156G,NSP3_P1469S,Spike_T478K,NS7a_V71I,NSP6_T77A,NSP12_P323L,Spike_D614G,NSP4_V167L,Spike_L452R)		TRUE			0.015688	0.38084	Oceania	Australia	Queensland
								Australia/QLD4235/2021		Original	betacoronavirus	EPI_ISL_8215877		29779	Human	unknown	unknown	GK	AY.39.1.4	AY.39	AY.39	PANGO-v1.18	VOC Delta GK (B.1.617.2+AY.*) first detected in India	(N_G215C,Spike_T95I,N_D63G,N_R203M,NSP12_G671S,NSP16_Q238H,Spike_G142D,NS3_S26L,Spike_P681R,Spike_P384L,Spike_R158del,NSP3_P1228L,Spike_S12F,NS7a_V82A,NSP3_A488S,Spike_F157del,NSP4_T492I,NSP14_A394V,Spike_T19R,NS7a_T120I,N_D377Y,M_I82T,NSP4_S137L,Spike_D950N,NS7b_T40I,NSP13_P77L,Spike_E156G,NSP3_P1469S,Spike_T478K,NS7a_V71I,NSP6_T77A,NSP12_P323L,Spike_D614G,NSP4_V167L,Spike_L452R)		TRUE			0.0272004	0.379992	Oceania	Australia	Queensland
								Australia/QLD0x00C910/2021		Original	betacoronavirus	EPI_ISL_10974588		29783	Human	unknown	unknown	GRA	BA.1.17	BA.1.17	BA.1.17	PANGO-v1.18	VOC Omicron GRA (B.1.1.529+BA.*) first detected in Botswana/Hong Kong/South Africa	(NSP5_P132H,Spike_H69del,Spike_T95I,Spike_A67V,Spike_S373P,Spike_Q493R,Spike_N969K,Spike_H655Y,Spike_N856K,N_R203K,Spike_G142D,NSP3_A1892T,Spike_Q954H,Spike_V213A,N_P13L,NSP3_L1266I,Spike_N501Y,M_Q19E,Spike_N440K,NSP4_T492I,NSP6_L105del,Spike_N679K,Spike_N764K,Spike_Q218S,NSP6_G107del,Spike_Y505H,NSP6_I189V,Spike_T547K,M_D3G,Spike_D796Y,N_G204R,Spike_T478K,Spike_V143del,M_A63T,Spike_G496S,Spike_L212S,NSP3_V1069I,Spike_K417N,NSP6_S106del,Spike_S371L,Spike_G339D,NSP3_S1265del,NSP14_I42V,Spike_P681H,Spike_Y144del,Spike_S375F,Spike_Q498R,Spike_G446S,Spike_S477N,NSP3_K38R,Spike_E484A,E_T9I,Spike_V70del,Spike_L981F,Spike_ins216XS,NSP12_P323L,Spike_D614G,Spike_Y145del)		TRUE			0.00184669	0.379878	Oceania	Australia	Queensland
								Australia/QLD0x00CD25/2021		Original	betacoronavirus	EPI_ISL_10975404		29743	Human	unknown	unknown	GK	AY.39.1.4	AY.39	AY.39	PANGO-v1.18	VOC Delta GK (B.1.617.2+AY.*) first detected in India	(N_G215C,Spike_T95I,N_D63G,N_R203M,NSP12_G671S,NSP16_Q238H,Spike_G142D,NS3_S26L,Spike_P681R,Spike_R158del,NSP3_P1228L,Spike_S12F,NS7a_V82A,NSP3_A488S,Spike_F157del,NSP4_T492I,NSP14_A394V,Spike_T19R,NS7a_T120I,N_D377Y,M_I82T,NSP4_S137L,Spike_D950N,NS7b_T40I,NSP13_P77L,Spike_E156G,NSP3_P1469S,Spike_T478K,NS7a_V71I,NSP6_T77A,NSP12_P323L,Spike_D614G,NSP4_V167L,Spike_L452R)		TRUE			0.0151296	0.379408	Oceania	Australia	Queensland
								Australia/QLD3084/2021		Original	betacoronavirus	EPI_ISL_8132684		29773	Human	unknown	unknown	GK	AY.39.1	AY.39	AY.39	PLEARN-v1.18	VOC Delta GK (B.1.617.2+AY.*) first detected in India	(N_G215C,Spike_T95I,N_D63G,N_R203M,NSP12_G671S,NSP16_Q238H,Spike_G142D,NS3_I123V,NS3_S26L,Spike_P681R,Spike_R158del,NSP3_P1228L,NS7a_V82A,NSP3_A488S,Spike_F157del,NSP4_T492I,NSP14_A394V,Spike_T19R,NS7a_T120I,N_D377Y,M_I82T,Spike_D950N,NS7b_T40I,NSP13_P77L,Spike_E156G,NSP12_M855I,NSP3_P1469S,Spike_T478K,NS7a_V71I,NSP6_T77A,NSP12_P323L,Spike_D614G,NSP4_V167L,Spike_L452R)		TRUE	TRUE		0.00171296	0.379752	Oceania	Australia	Queensland
								Australia/QLD4286/2021		Original	betacoronavirus	EPI_ISL_8216287		29762	Human	unknown	unknown	GK	AY.39.1.4	AY.39	AY.39	PANGO-v1.18	VOC Delta GK (B.1.617.2+AY.*) first detected in India	(N_G215C,Spike_T95I,N_D63G,N_R203M,NSP12_G671S,NSP16_Q238H,Spike_G142D,NS3_S26L,Spike_P681R,Spike_R158del,NSP3_P1228L,Spike_S12F,NS7a_V82A,NSP3_A488S,Spike_F157del,NSP4_T492I,NSP14_A394V,Spike_T19R,NS7a_T120I,N_D377Y,M_I82T,NSP4_S137L,Spike_D950N,NS7b_T40I,NSP13_P77L,Spike_E156G,NSP3_P1469S,Spike_T478K,NS7a_V71I,NSP6_T77A,NSP12_P323L,Spike_D614G,NSP4_V167L,Spike_L452R)		TRUE			0.0129696	0.3798	Oceania	Australia	Queensland
								Australia/QLD3502/2021		Original	betacoronavirus	EPI_ISL_8158388		29761	Human	unknown	unknown	GK	AY.39.1.4	AY.39	AY.39	PLEARN-v1.18	VOC Delta GK (B.1.617.2+AY.*) first detected in India	(N_G215C,Spike_T95I,N_D63G,N_R203M,NSP12_G671S,NSP16_Q238H,Spike_G142D,NSP2_P129L,NS3_S26L,Spike_P681R,Spike_R158del,NSP3_P1228L,NSP3_A256V,Spike_S12F,NS7a_V82A,NSP3_A488S,Spike_F157del,NSP4_T492I,NSP14_A394V,Spike_T19R,NS7a_T120I,N_D377Y,M_I82T,NSP4_S137L,Spike_D950N,NSP1_K120N,NS7b_T40I,NSP13_P77L,Spike_E156G,NSP3_P1469S,Spike_T478K,NSP6_G48S,NS7a_V71I,NSP6_T77A,NS3_W131L,NSP12_P323L,Spike_D614G,NSP3_A861V,NSP4_V167L,Spike_L452R)		TRUE			0.034273	0.380189	Oceania	Australia	Queensland
								Australia/QLD5148/2021		Original	betacoronavirus	EPI_ISL_8438055		29783	Human	unknown	unknown	GK	AY.39.1.4	AY.39	AY.39	PANGO-v1.18	VOC Delta GK (B.1.617.2+AY.*) first detected in India	(N_G215C,Spike_T95I,N_D63G,N_R203M,NSP12_G671S,NSP16_Q238H,Spike_G142D,NS3_S26L,Spike_P681R,Spike_R158del,NSP3_P1228L,Spike_S12F,NS7a_V82A,NSP3_A488S,Spike_F157del,NSP4_T492I,NSP14_A394V,Spike_T19R,NS7a_T120I,N_D377Y,M_I82T,NSP4_S137L,Spike_D950N,NS7b_T40I,NSP13_P77L,Spike_E156G,NSP3_P1469S,Spike_T478K,NS7a_V71I,NSP6_T77A,NSP12_P323L,Spike_D614G,NSP4_V167L,Spike_L452R)		TRUE	TRUE		0.000402914	0.379564	Oceania	Australia	Queensland
								Australia/QLD3898/2021		Original	betacoronavirus	EPI_ISL_8215889		29758	Human	unknown	unknown	GK	AY.39.1.4	AY.39	AY.39	PANGO-v1.18	VOC Delta GK (B.1.617.2+AY.*) first detected in India	(N_G215C,Spike_T95I,N_D63G,N_R203M,NSP12_G671S,NSP16_Q238H,Spike_G142D,NS3_S26L,Spike_P681R,Spike_R158del,NSP3_P1228L,Spike_S12F,NS7a_V82A,NSP3_A488S,Spike_F157del,NSP4_T492I,NSP14_A394V,Spike_T19R,NS7a_T120I,N_D377Y,M_I82T,NSP4_S137L,Spike_D950N,NS7b_T40I,NSP13_P77L,Spike_E156G,NSP3_P1469S,Spike_T478K,NS7a_V71I,NSP6_T77A,NSP12_P323L,Spike_D614G,NSP4_V167L,Spike_L452R)		TRUE			0.0251361	0.379731	Oceania	Australia	Queensland
								Australia/QLD4227/2021		Original	betacoronavirus	EPI_ISL_8215989		29776	Human	unknown	unknown	GK	AY.39.1.4	AY.39	AY.39	PANGO-v1.18	VOC Delta GK (B.1.617.2+AY.*) first detected in India	(N_G215C,Spike_T95I,N_D63G,N_R203M,NSP12_G671S,NSP16_Q238H,Spike_G142D,NS3_S26L,Spike_P681R,Spike_R158del,NSP3_P1228L,Spike_S12F,NS7a_V82A,NSP3_A488S,Spike_F157del,NSP4_T492I,NSP14_A394V,Spike_T19R,NS7a_T120I,N_D377Y,M_I82T,NSP4_S137L,Spike_D950N,NS7b_T40I,NSP13_P77L,Spike_E156G,NSP3_P1469S,Spike_T478K,NS7a_V71I,NSP6_T77A,NSP12_P323L,Spike_D614G,NSP4_V167L,Spike_L452R)		TRUE			0.0111499	0.379602	Oceania	Australia	Queensland
								Australia/QLD3823/2021		Original	betacoronavirus	EPI_ISL_8216181		29788	Human	unknown	unknown	GK	AY.39.1.4	AY.39	AY.39	PANGO-v1.18	VOC Delta GK (B.1.617.2+AY.*) first detected in India	(N_G215C,Spike_T95I,N_D63G,N_R203M,NSP12_G671S,NSP16_Q238H,Spike_G142D,NS3_S26L,Spike_P681R,Spike_R158del,NSP3_P1228L,NSP7_I68T,Spike_S12F,NS7a_V82A,NSP3_A488S,Spike_F157del,NSP4_T492I,NSP14_A394V,Spike_T19R,NS7a_T120I,N_D377Y,M_I82T,NSP4_S137L,Spike_D950N,NS7b_T40I,NSP13_P77L,Spike_E156G,NSP3_P1469S,Spike_T478K,NS7a_V71I,NSP6_T77A,NSP12_P323L,Spike_D614G,NSP4_V167L,Spike_L452R)		TRUE			0.000167853	0.379579	Oceania	Australia	Queensland
								Australia/QLD3743/2021		Original	betacoronavirus	EPI_ISL_8215890		29777	Human	unknown	unknown	GK	AY.39.1.4	AY.39	AY.39	PANGO-v1.18	VOC Delta GK (B.1.617.2+AY.*) first detected in India	(N_G215C,Spike_T95I,N_D63G,N_R203M,NSP12_G671S,NSP16_Q238H,Spike_G142D,NS3_S26L,Spike_P681R,Spike_P384L,Spike_R158del,NSP3_P1228L,Spike_S12F,NS7a_V82A,NSP3_A488S,Spike_F157del,NSP4_T492I,NSP14_A394V,Spike_T19R,NS7a_T120I,N_D377Y,M_I82T,NSP4_S137L,Spike_D950N,NS7b_T40I,NSP13_P77L,Spike_E156G,NSP3_P1469S,Spike_T478K,NS7a_V71I,NSP6_T77A,NSP12_P323L,Spike_D614G,NSP4_V167L,Spike_L452R)		TRUE			0.00265305	0.379453	Oceania	Australia	Queensland
								Australia/QLD3931/2021		Original	betacoronavirus	EPI_ISL_8216291		29762	Human	unknown	unknown	GK	AY.39.1.4	AY.39	AY.39	PLEARN-v1.18	VOC Delta GK (B.1.617.2+AY.*) first detected in India	(N_G215C,Spike_T95I,N_D63G,N_R203M,NSP12_G671S,NSP16_Q238H,Spike_G142D,NS3_S26L,Spike_P681R,Spike_R158del,NSP3_P1228L,Spike_S12F,NS7a_V82A,NSP3_A488S,Spike_F157del,NSP4_T492I,NSP14_A394V,Spike_T19R,NS7a_T120I,N_D377Y,M_I82T,NSP4_S137L,Spike_D950N,NS7b_T40I,NSP13_P77L,Spike_E156G,NSP3_P1469S,Spike_T478K,NS7a_V71I,NSP6_T77A,NSP12_P323L,Spike_D614G,NSP4_V167L,Spike_L452R,NSP16_A107S)		TRUE		TRUE	0.0809421	0.379885	Oceania	Australia	Queensland
								Australia/QLD3590/2021		Original	betacoronavirus	EPI_ISL_8158339		29772	Human	unknown	unknown	GK	AY.39.1.4	AY.39	AY.39	PLEARN-v1.18	VOC Delta GK (B.1.617.2+AY.*) first detected in India	(N_G215C,Spike_T95I,N_D63G,N_R203M,NSP12_G671S,NSP16_Q238H,Spike_G142D,NS3_S26L,Spike_P681R,Spike_R158del,NSP3_P1228L,Spike_S12F,NS7a_V82A,NSP3_A488S,Spike_F157del,NSP4_T492I,NSP14_A394V,Spike_T19R,NS7a_T120I,N_D377Y,M_I82T,NSP4_S137L,Spike_D950N,NS7b_T40I,NSP13_P77L,Spike_E156G,NSP3_P1469S,Spike_T478K,NS7a_V71I,NSP6_T77A,NSP12_P323L,Spike_D614G,NSP4_V167L,Spike_L452R)		TRUE			0.00181378	0.379602	Oceania	Australia	Queensland
								Australia/QLD3318/2021		Original	betacoronavirus	EPI_ISL_8158355		29779	Human	unknown	unknown	GK	AY.39.1.4	AY.39	AY.39	PLEARN-v1.18	VOC Delta GK (B.1.617.2+AY.*) first detected in India	(N_G215C,Spike_T95I,N_D63G,N_R203M,NSP12_G671S,NSP16_Q238H,Spike_G142D,NS3_S26L,NS7a_P84S,Spike_P681R,Spike_R158del,NSP3_P1228L,Spike_S12F,NS7a_V82A,NSP3_A488S,Spike_F157del,NSP4_T492I,NSP14_A394V,Spike_T19R,NS7a_T120I,N_D377Y,M_I82T,NSP4_S137L,Spike_D950N,NS7b_T40I,NSP13_P77L,Spike_E156G,NSP3_P1469S,Spike_T478K,NS7a_V71I,NSP6_T77A,NSP12_P323L,Spike_D614G,NSP4_V167L,Spike_L452R)		TRUE			3.35807e-05	0.379576	Oceania	Australia	Queensland
								Australia/QLD3787/2021		Original	betacoronavirus	EPI_ISL_8215956		29762	Human	unknown	unknown	GK	AY.39.1.4	AY.39	AY.39	PANGO-v1.18	VOC Delta GK (B.1.617.2+AY.*) first detected in India	(N_G215C,Spike_T95I,N_D63G,N_R203M,NSP12_G671S,NSP16_Q238H,Spike_G142D,NS3_S26L,Spike_P681R,Spike_R158del,NSP3_P1228L,Spike_S12F,NS7a_V82A,NSP3_A488S,Spike_F157del,NSP4_T492I,NSP14_A394V,Spike_T19R,NS7a_T120I,N_D377Y,M_I82T,NSP4_S137L,Spike_D950N,NS7b_T40I,NSP13_P77L,Spike_E156G,NSP3_P1469S,Spike_T478K,NS7a_V71I,NSP6_T77A,NSP12_P323L,Spike_D614G,NSP4_V167L,Spike_L452R)		TRUE			0.0275855	0.380084	Oceania	Australia	Queensland
								Australia/QLD4333/2021		Original	betacoronavirus	EPI_ISL_8215896		29776	Human	unknown	unknown	GK	AY.39.1.4	AY.39	AY.39	PANGO-v1.18	VOC Delta GK (B.1.617.2+AY.*) first detected in India	(N_G215C,Spike_T95I,N_D63G,N_R203M,NSP12_G671S,NSP16_Q238H,Spike_G142D,NS3_S26L,Spike_P681R,Spike_R158del,NSP3_P1228L,Spike_S12F,NS7a_V82A,NSP3_A488S,Spike_F157del,NSP4_T492I,NSP14_A394V,Spike_T19R,NS7a_T120I,N_D377Y,M_I82T,NSP4_S137L,Spike_D950N,NS7b_T40I,NSP13_P77L,Spike_E156G,NSP3_P1469S,Spike_T478K,NS7a_V71I,NSP6_T77A,NSP12_P323L,Spike_D614G,NSP4_V167L,Spike_L452R)		TRUE			0.00624664	0.379317	Oceania	Australia	Queensland
								Australia/QLD4116/2021		Original	betacoronavirus	EPI_ISL_8216296		29772	Human	unknown	unknown	GK	AY.39.1.4	AY.39	AY.39	PANGO-v1.18	VOC Delta GK (B.1.617.2+AY.*) first detected in India	(N_G215C,Spike_T95I,N_D63G,N_R203M,NSP12_G671S,NSP16_Q238H,Spike_G142D,NS3_S26L,Spike_P681R,Spike_R158del,NSP3_P1228L,Spike_S12F,NS7a_V82A,NSP3_A488S,Spike_F157del,NSP4_T492I,NSP14_A394V,Spike_T19R,NS7a_T120I,N_D377Y,M_I82T,NSP4_S137L,Spike_D950N,NS7b_T40I,NSP13_P77L,Spike_E156G,NSP3_P1469S,Spike_T478K,NS7a_V71I,NSP6_T77A,NSP12_P323L,Spike_D614G,NSP4_V167L,Spike_L452R)		TRUE			0.00275427	0.379522	Oceania	Australia	Queensland
								Australia/QLD3869/2021		Original	betacoronavirus	EPI_ISL_8215796		29840	Human	unknown	unknown	GK	AY.39.1.4	AY.39	AY.39	PANGO-v1.18	VOC Delta GK (B.1.617.2+AY.*) first detected in India	(N_G215C,Spike_T95I,N_D63G,N_R203M,NSP12_G671S,NSP16_Q238H,Spike_G142D,NS3_S26L,Spike_P681R,Spike_R158del,NSP3_P1228L,Spike_S12F,NS7a_V82A,NSP3_A488S,Spike_F157del,NSP4_T492I,NSP14_A394V,Spike_T19R,NS7a_T120I,N_D377Y,M_I82T,NSP4_S137L,Spike_D950N,NS7b_T40I,NSP13_P77L,Spike_E156G,NSP3_P1469S,Spike_T478K,NS7a_V71I,NSP6_T77A,NSP12_P323L,Spike_D614G,NSP4_V167L,Spike_L452R)		TRUE			0.0172922	0.379484	Oceania	Australia	Queensland
								Australia/QLD4103/2021		Original	betacoronavirus	EPI_ISL_8216097		29777	Human	unknown	unknown	GK	AY.39.1.4	AY.39	AY.39	PANGO-v1.18	VOC Delta GK (B.1.617.2+AY.*) first detected in India	(N_G215C,Spike_T95I,N_D63G,N_R203M,NSP12_G671S,NSP16_Q238H,Spike_G142D,NS3_S26L,Spike_P681R,Spike_R158del,NSP3_P1228L,Spike_S12F,NS7a_V82A,NSP3_A488S,Spike_F157del,NSP4_T492I,NSP14_A394V,Spike_T19R,NS7a_T120I,N_D377Y,M_I82T,NSP4_S137L,Spike_D950N,NS7b_T40I,NSP13_P77L,Spike_E156G,NSP3_P1469S,Spike_T478K,NS7a_V71I,NSP6_T77A,NSP12_P323L,Spike_D614G,NSP4_V167L,Spike_L452R)		TRUE			0.00124257	0.379489	Oceania	Australia	Queensland
								Australia/QLD4135/2021		Original	betacoronavirus	EPI_ISL_9638985		29763	Human	unknown	unknown	GK	AY.39.1.4	AY.39	AY.39	PLEARN-v1.18	VOC Delta GK (B.1.617.2+AY.*) first detected in India	(N_G215C,Spike_T95I,N_D63G,N_R203M,NSP12_G671S,NSP16_Q238H,Spike_G142D,NS3_S26L,Spike_P681R,Spike_R158del,NSP3_P1228L,Spike_S12F,NS7a_V82A,NSP3_A488S,Spike_F157del,NSP4_T492I,NSP14_A394V,Spike_T19R,NS7a_T120I,N_D377Y,M_I82T,NSP4_S137L,Spike_D950N,NS7b_T40I,NSP13_P77L,Spike_E156G,N_P80L,NSP3_P1469S,Spike_T478K,NS7a_V71I,NSP6_T77A,NSP12_P323L,Spike_D614G,NSP4_V167L,Spike_L452R)		TRUE			0.0317172	0.379819	Oceania	Australia	Queensland
								Australia/QLD3353/2021		Original	betacoronavirus	EPI_ISL_8132897		29779	Human	unknown	unknown	GK	AY.39.1.4	AY.39	AY.39	PANGO-v1.18	VOC Delta GK (B.1.617.2+AY.*) first detected in India	(N_G215C,Spike_T95I,N_D63G,N_R203M,NSP12_G671S,NSP16_Q238H,Spike_G142D,NS3_S26L,Spike_P681R,Spike_R158del,NSP3_P1228L,Spike_S12F,NS7a_V82A,NSP3_A488S,Spike_F157del,NSP4_T492I,NSP14_A394V,Spike_T19R,NS7a_T120I,N_D377Y,M_I82T,NSP4_S137L,Spike_D950N,NS7b_T40I,NSP13_P77L,Spike_E156G,NSP3_P1469S,Spike_T478K,NS7a_V71I,NSP6_T77A,NSP12_P323L,Spike_D614G,NSP4_V167L,Spike_L452R)		TRUE	TRUE		0.000302226	0.379577	Oceania	Australia	Queensland
								Australia/QLD4035/2021		Original	betacoronavirus	EPI_ISL_9638989		29778	Human	unknown	unknown	GRA	BA.1.17	BA.1.17	BA.1.17	PANGO-v1.18	VOC Omicron GRA (B.1.1.529+BA.*) first detected in Botswana/Hong Kong/South Africa	(NSP5_P132H,Spike_H69del,Spike_T95I,Spike_A67V,Spike_S373P,Spike_Q493R,Spike_N969K,Spike_H655Y,Spike_N856K,N_R203K,Spike_G142D,NSP6_S104del,NSP3_A1892T,Spike_Q954H,Spike_V213A,N_P13L,NSP3_L1266I,Spike_N501Y,M_Q19E,Spike_N440K,NSP4_T492I,Spike_N679K,Spike_N764K,Spike_Q218S,Spike_Y505H,NSP6_I189V,Spike_T547K,M_D3G,Spike_D796Y,N_G204R,Spike_T478K,Spike_V143del,M_A63T,Spike_G496S,Spike_L212S,NSP3_V1069I,NSP3_T1269I,Spike_K417N,Spike_S371L,Spike_G339D,NSP3_S1265del,NSP14_I42V,Spike_P681H,Spike_Y144del,Spike_S375F,Spike_Q498R,Spike_G446S,Spike_S477N,Spike_E484A,E_T9I,Spike_V70del,Spike_L981F,Spike_ins216XS,NSP12_P323L,Spike_D614G,Spike_Y145del)		TRUE			0.00570891	0.379593	Oceania	Australia	Queensland
								Australia/QLD3302/2021		Original	betacoronavirus	EPI_ISL_8158337		29776	Human	unknown	unknown	GRA	BA.1.17	BA.1.17	BA.1.17	PLEARN-v1.18	VOC Omicron GRA (B.1.1.529+BA.*) first detected in Botswana/Hong Kong/South Africa	(NSP5_P132H,Spike_H69del,Spike_T95I,Spike_A67V,Spike_S373P,Spike_Q493R,Spike_N969K,Spike_H655Y,Spike_N856K,N_R203K,Spike_G142D,NSP3_A1892T,Spike_Q954H,Spike_V213A,N_P13L,NSP3_L1266I,Spike_N501Y,NSP14_S134F,M_Q19E,Spike_N440K,NSP4_T492I,NSP6_L105del,Spike_N679K,Spike_N764K,Spike_Q218S,NSP6_G107del,Spike_Y505H,NSP6_I189V,Spike_T547K,M_D3G,Spike_D796Y,N_G204R,Spike_T478K,Spike_V143del,M_A63T,Spike_G496S,Spike_L212S,NSP3_V1069I,Spike_K417N,NSP6_S106del,Spike_S371L,NSP4_S336L,Spike_G339D,NSP3_S1265del,NSP14_I42V,Spike_P681H,Spike_Y144del,Spike_S375F,Spike_Q498R,Spike_G446S,Spike_S477N,NSP3_K38R,Spike_E484A,E_T9I,Spike_V70del,Spike_L981F,Spike_ins216XS,NSP12_P323L,Spike_D614G,Spike_Y145del)		TRUE			0.00742208	0.37953	Oceania	Australia	Queensland
								Australia/QLD0x00C712/2021		Original	betacoronavirus	EPI_ISL_10305493		29743	Human	unknown	unknown	GRA	BA.1.17	BA.1.17	BA.1.17	PLEARN-v1.18	VOC Omicron GRA (B.1.1.529+BA.*) first detected in Botswana/Hong Kong/South Africa	(NSP5_P132H,Spike_H69del,Spike_T95I,Spike_A67V,Spike_S373P,Spike_Q493R,Spike_N969K,Spike_H655Y,Spike_N856K,N_R203K,Spike_G142D,NSP3_A1892T,Spike_Q954H,N_P13L,NSP3_L1266I,Spike_N501Y,N_R32del,M_Q19E,Spike_N440K,NSP4_T492I,NSP6_L105del,Spike_N679K,Spike_N764K,Spike_L212I,NSP6_G107del,Spike_Y505H,NSP6_I189V,Spike_T547K,M_D3G,Spike_D796Y,N_G204R,Spike_T478K,Spike_V143del,M_A63T,Spike_G496S,NSP3_V1069I,Spike_K417N,NSP6_S106del,Spike_S371L,Spike_G339D,NSP3_S1265del,NSP14_I42V,Spike_P681H,Spike_Y144del,Spike_ins214EPE,N_S33del,Spike_S375F,NSP3_A150T,Spike_Q498R,Spike_G446S,Spike_S477N,N_E31del,NSP3_K38R,Spike_N211del,Spike_E484A,E_T9I,Spike_V70del,Spike_L981F,NSP12_P323L,Spike_D614G,Spike_Y145del)		TRUE				0.379619	Oceania	Australia	Queensland
								Australia/QLD3534/2021		Original	betacoronavirus	EPI_ISL_8215943		29766	Human	unknown	unknown	GRA	BA.1.17.1	BA.1.17	BA.1.17	PANGO-v1.18	VOC Omicron GRA (B.1.1.529+BA.*) first detected in Botswana/Hong Kong/South Africa	(NSP5_P132H,Spike_H69del,Spike_T95I,Spike_A67V,Spike_S373P,Spike_Q493R,Spike_N969K,Spike_H655Y,Spike_N856K,N_R203K,Spike_G142D,NSP6_S104del,NSP3_A1892T,Spike_Q954H,Spike_V213A,N_P13L,NSP3_L1266I,Spike_N501Y,M_Q19E,Spike_N440K,NSP4_T492I,Spike_N679K,Spike_N764K,Spike_Q218S,Spike_Y505H,NSP6_I189V,Spike_T547K,M_D3G,Spike_D796Y,N_G204R,Spike_T478K,Spike_V143del,M_A63T,Spike_G496S,Spike_L212S,NSP3_V1069I,Spike_K417N,Spike_S371L,Spike_G339D,NSP3_S1265del,NSP14_I42V,Spike_P681H,Spike_Y144del,Spike_S375F,Spike_Q498R,Spike_G446S,Spike_S477N,Spike_E484A,E_T9I,Spike_V70del,Spike_L981F,Spike_ins216XS,NSP12_P323L,Spike_D614G,Spike_Y145del,NSP3_A655V)		TRUE			0.00117584	0.379705	Oceania	Australia	Queensland
								Australia/QLD3179/2021		Original	betacoronavirus	EPI_ISL_8132896		29761	Human	unknown	unknown	GRA	BA.1.17	BA.1.17	BA.1.17	PANGO-v1.18	VOC Omicron GRA (B.1.1.529+BA.*) first detected in Botswana/Hong Kong/South Africa	(NSP5_P132H,Spike_H69del,Spike_T95I,Spike_A67V,Spike_S373P,Spike_Q493R,Spike_N969K,Spike_H655Y,Spike_N856K,N_R203K,Spike_G142D,NSP3_A1892T,Spike_Q954H,Spike_V213A,N_P13L,NSP3_L1266I,Spike_N501Y,M_Q19E,Spike_N440K,NSP4_T492I,NSP6_L105del,Spike_L216S,Spike_N679K,Spike_N764K,Spike_Q218S,NSP6_G107del,Spike_Y505H,NSP6_I189V,Spike_T547K,M_D3G,Spike_D796Y,N_G204R,Spike_T478K,Spike_V143del,M_A63T,Spike_G496S,NSP3_V1069I,Spike_ins211SA,Spike_K417N,NSP6_S106del,Spike_S371L,Spike_G339D,NSP3_S1265del,NSP14_I42V,Spike_P681H,Spike_D215R,Spike_Y144del,Spike_S375F,Spike_Q498R,Spike_G446S,Spike_S477N,Spike_E484A,E_T9I,Spike_V70del,Spike_L981F,NSP12_P323L,Spike_D614G,Spike_Y145del)		TRUE			0.000134404	0.379709	Oceania	Australia	Queensland
								Australia/QLD0x00C70C/2021		Original	betacoronavirus	EPI_ISL_10305497		29743	Human	unknown	unknown	GRA	BA.1.17	BA.1.17	BA.1.17	PANGO-v1.18	VOC Omicron GRA (B.1.1.529+BA.*) first detected in Botswana/Hong Kong/South Africa	(NSP5_P132H,Spike_H69del,Spike_T95I,Spike_A67V,Spike_S373P,Spike_Q493R,Spike_N969K,Spike_H655Y,Spike_N856K,N_R203K,Spike_G142D,NSP3_A1892T,Spike_Q954H,N_P13L,NSP3_L1266I,Spike_N501Y,N_R32del,M_Q19E,Spike_N440K,NSP4_T492I,NSP6_L105del,Spike_N679K,Spike_N764K,Spike_L212I,NSP6_G107del,Spike_Y505H,NSP6_I189V,Spike_T547K,M_D3G,Spike_D796Y,N_G204R,Spike_T478K,Spike_V143del,M_A63T,Spike_G496S,NSP3_V1069I,Spike_K417N,NSP6_S106del,Spike_S371L,NSP4_S336L,Spike_G339D,NSP3_S1265del,NSP14_I42V,Spike_P681H,Spike_Y144del,Spike_ins214EPE,N_S33del,Spike_S375F,Spike_Q498R,Spike_G446S,Spike_S477N,N_E31del,NSP3_K38R,Spike_N211del,Spike_E484A,E_T9I,Spike_V70del,Spike_L981F,NSP12_P323L,Spike_D614G,Spike_Y145del)		TRUE			0.00941398	0.379527	Oceania	Australia	Queensland
								Australia/QLD5431/2021		Original	betacoronavirus	EPI_ISL_8598325		29778	Human	unknown	unknown	GRA	BA.1.17	BA.1.17	BA.1.17	PLEARN-v1.18	VOC Omicron GRA (B.1.1.529+BA.*) first detected in Botswana/Hong Kong/South Africa	(NSP5_P132H,Spike_H69del,Spike_T95I,Spike_A67V,Spike_S373P,Spike_Q493R,Spike_N969K,Spike_H655Y,Spike_N856K,N_R203K,Spike_G142D,NSP3_A1892T,Spike_Q954H,N_P13L,NSP3_L1266I,Spike_N501Y,M_Q19E,Spike_N440K,NSP4_T492I,NSP6_L105del,Spike_N679K,Spike_N764K,NSP6_G107del,Spike_Y505H,NSP6_I189V,Spike_T547K,M_D3G,Spike_D796Y,N_G204R,Spike_T478K,Spike_V143del,M_A63T,Spike_G496S,NSP3_V1069I,Spike_K417N,NSP6_S106del,Spike_S371L,Spike_G339D,NSP3_S1265del,NSP14_I42V,Spike_P681H,Spike_Y144del,Spike_S375F,Spike_Q498R,Spike_G446S,Spike_S477N,Spike_E484A,E_T9I,Spike_V70del,Spike_L981F,NSP12_P323L,Spike_D614G,Spike_Y145del)		TRUE			0.000537309	0.379578	Oceania	Australia	Queensland
								Australia/QLD3444/2021		Original	betacoronavirus	EPI_ISL_8158349		29781	Human	unknown	unknown	GRA	BA.1	BA.1	BA.1*	PLEARN-v1.18	VOC Omicron GRA (B.1.1.529+BA.*) first detected in Botswana/Hong Kong/South Africa	(NSP5_P132H,Spike_H69del,Spike_T95I,Spike_A67V,Spike_S373P,Spike_Q493R,Spike_N969K,Spike_H655Y,Spike_N856K,N_R203K,NSP3_A1892T,Spike_Q954H,N_P13L,Spike_N501Y,M_Q19E,Spike_N440K,NSP4_T492I,NSP6_L105del,Spike_N679K,Spike_N764K,Spike_L212I,NSP6_G107del,Spike_Y505H,NSP6_I189V,Spike_T547K,M_D3G,N_G204R,Spike_T478K,M_A63T,Spike_G496S,Spike_K417N,NSP6_S106del,Spike_S371L,Spike_G339D,NSP14_I42V,Spike_P681H,Spike_ins214EPE,Spike_S375F,Spike_Q498R,Spike_G446S,Spike_S477N,NSP3_K38R,Spike_N211del,Spike_E484A,NSP15_H234Y,E_T9I,Spike_V70del,Spike_L981F,NSP12_P323L,Spike_D614G)		TRUE		TRUE	0.0561096	0.385521	Oceania	Australia	Queensland
								Australia/QLD3077/2021		Original	betacoronavirus	EPI_ISL_8132851		29780	Human	unknown	unknown	GRA	BA.1.17	BA.1.17	BA.1.17	PANGO-v1.18	VOC Omicron GRA (B.1.1.529+BA.*) first detected in Botswana/Hong Kong/South Africa	(NSP5_P132H,Spike_H69del,Spike_T95I,Spike_A67V,Spike_S373P,Spike_Q493R,Spike_N969K,Spike_H655Y,Spike_N856K,N_R203K,Spike_G142D,NSP6_S104del,NSP3_A1892T,Spike_Q954H,Spike_V213A,N_P13L,NSP3_L1266I,Spike_N501Y,M_Q19E,Spike_N440K,NSP4_T492I,Spike_N679K,Spike_N764K,Spike_Q218S,Spike_Y505H,NSP6_I189V,Spike_T547K,M_D3G,Spike_D796Y,N_G204R,Spike_T478K,Spike_V143del,M_A63T,Spike_G496S,Spike_L212S,NSP3_V1069I,Spike_K417N,Spike_S371L,Spike_G339D,NSP3_S1265del,NSP14_I42V,Spike_P681H,Spike_Y144del,Spike_S375F,Spike_Q498R,Spike_G446S,Spike_S477N,Spike_E484A,E_T9I,Spike_V70del,Spike_L981F,Spike_ins216XS,NSP12_P323L,Spike_D614G,Spike_Y145del)		TRUE			0.000537273	0.379653	Oceania	Australia	Queensland
								Australia/QLD3567/2021		Original	betacoronavirus	EPI_ISL_8158367		29782	Human	unknown	unknown	GRA	BA.1	BA.1	BA.1*	PLEARN-v1.18	VOC Omicron GRA (B.1.1.529+BA.*) first detected in Botswana/Hong Kong/South Africa	(NSP5_P132H,NSP12_S78T,Spike_H69del,Spike_T95I,Spike_A67V,Spike_S373P,NSP12_E83Q,Spike_Q493R,Spike_N969K,Spike_N856K,N_R203K,Spike_G142D,N_P13L,NSP3_L1266I,Spike_N501Y,NSP12_E84F,NSP12_Y80M,M_Q19E,NSP4_T492I,NS3_G44R,NSP6_L105del,Spike_N679K,Spike_N764K,NSP6_G107del,Spike_Y505H,NSP12_ins77LT,NSP6_I189V,Spike_T547K,M_D3G,Spike_D796Y,N_G204R,Spike_T478K,NSP12_H82K,NSP1_G112S,Spike_V143del,M_A63T,Spike_G496S,NSP6_S106del,Spike_S371L,Spike_G339D,NSP3_S1265del,NSP12_T85I,NSP14_I42V,Spike_P681H,Spike_Y144del,Spike_S375F,Spike_Q498R,NSP12_Q81K,Spike_S477N,NSP3_K38R,NSP14_P43S,Spike_E484A,E_T9I,Spike_V70del,NSP16_T93S,Spike_L981F,NSP12_P323L,Spike_Y145del)		TRUE		TRUE	0.140085	0.38157	Oceania	Australia	Queensland
								Australia/QLD2977/2021		Original	betacoronavirus	EPI_ISL_8132646		29743	Human	unknown	unknown	GRA	BA.1.17	BA.1.17	BA.1.17	PANGO-v1.18	VOC Omicron GRA (B.1.1.529+BA.*) first detected in Botswana/Hong Kong/South Africa	(NSP5_P132H,Spike_H69del,Spike_T95I,Spike_A67V,Spike_S373P,Spike_Q493R,Spike_N969K,Spike_H655Y,Spike_N856K,N_R203K,Spike_G142D,NSP3_A1892T,Spike_Q954H,N_P13L,NSP3_L1266I,Spike_N501Y,N_R32del,M_Q19E,Spike_N440K,NSP4_T492I,NSP6_L105del,Spike_N679K,Spike_N764K,Spike_L212I,NSP6_G107del,Spike_Y505H,NSP6_I189V,Spike_T547K,M_D3G,Spike_D796Y,N_G204R,Spike_T478K,Spike_V143del,M_A63T,Spike_G496S,NSP3_V1069I,Spike_K417N,NSP6_S106del,Spike_S371L,NSP4_S336L,Spike_G339D,NSP3_S1265del,NSP14_I42V,Spike_P681H,Spike_Y144del,Spike_ins214EPE,N_S33del,Spike_S375F,Spike_Q498R,Spike_G446S,Spike_S477N,N_E31del,NSP3_K38R,Spike_N211del,Spike_E484A,E_T9I,Spike_V70del,Spike_L981F,NSP12_P323L,Spike_D614G,Spike_Y145del)		TRUE			0.0101873	0.37945	Oceania	Australia	Queensland
								Australia/QLD3525/2021		Original	betacoronavirus	EPI_ISL_8158356		29769	Human	unknown	unknown	GRA	BA.1.17	BA.1.17	BA.1.17	PANGO-v1.18	VOC Omicron GRA (B.1.1.529+BA.*) first detected in Botswana/Hong Kong/South Africa	(NSP5_P132H,Spike_H69del,Spike_T95I,Spike_A67V,Spike_S373P,Spike_Q493R,Spike_N969K,Spike_H655Y,Spike_N856K,N_R203K,Spike_G142D,NSP3_A1892T,Spike_Q954H,Spike_V213A,N_P13L,NSP3_L1266I,Spike_N501Y,M_Q19E,Spike_N440K,NSP4_T492I,NSP6_L105del,Spike_N679K,Spike_N764K,Spike_Q218S,NSP6_G107del,Spike_Y505H,NSP6_I189V,Spike_T547K,M_D3G,Spike_D796Y,N_G204R,Spike_T478K,Spike_V143del,M_A63T,Spike_G496S,Spike_L212S,NSP3_V1069I,Spike_K417N,NSP6_S106del,Spike_S371L,Spike_G339D,NSP3_S1265del,NSP14_I42V,Spike_P681H,Spike_Y144del,Spike_S375F,Spike_Q498R,Spike_G446S,Spike_S477N,NSP3_K38R,Spike_E484A,E_T9I,Spike_V70del,Spike_L981F,Spike_ins216XS,NSP12_P323L,Spike_D614G,Spike_Y145del)		TRUE			0.000369512	0.37973	Oceania	Australia	Queensland
								Australia/QLD3471/2021		Original	betacoronavirus	EPI_ISL_8158371		29780	Human	unknown	unknown	GRA	BA.1.17	BA.1.17	BA.1.17	PANGO-v1.18	VOC Omicron GRA (B.1.1.529+BA.*) first detected in Botswana/Hong Kong/South Africa	(NSP5_P132H,Spike_H69del,Spike_T95I,Spike_A67V,Spike_S373P,Spike_Q493R,Spike_N969K,Spike_H655Y,Spike_N856K,N_R203K,Spike_G142D,NSP3_A1892T,Spike_Q954H,Spike_V213A,N_P13L,NSP3_L1266I,Spike_N501Y,M_Q19E,Spike_N440K,NSP4_T492I,NSP6_L105del,Spike_N679K,Spike_N764K,Spike_Q218S,NSP6_G107del,Spike_Y505H,NSP6_I189V,Spike_T547K,M_D3G,Spike_D796Y,N_G204R,Spike_T478K,Spike_V143del,M_A63T,Spike_G496S,Spike_L212S,NSP3_V1069I,Spike_K417N,NSP6_S106del,Spike_S371L,Spike_G339D,NSP3_S1265del,NSP14_I42V,Spike_P681H,Spike_Y144del,Spike_S375F,Spike_Q498R,Spike_G446S,Spike_S477N,NSP3_K38R,Spike_E484A,E_T9I,Spike_V70del,Spike_L981F,Spike_ins216XS,NSP12_P323L,Spike_D614G,Spike_Y145del)		TRUE			0.000402955	0.37977	Oceania	Australia	Queensland
								Australia/QLD4199/2021		Original	betacoronavirus	EPI_ISL_9638950		29784	Human	unknown	unknown	GRA	BA.1.17	BA.1.17	BA.1.17	PANGO-v1.18	VOC Omicron GRA (B.1.1.529+BA.*) first detected in Botswana/Hong Kong/South Africa	(NSP5_P132H,Spike_H69del,Spike_T95I,Spike_A67V,Spike_S373P,Spike_Q493R,Spike_N969K,Spike_H655Y,Spike_N856K,N_R203K,Spike_G142D,NSP6_S104del,NSP3_A1892T,Spike_Q954H,Spike_V213A,N_P13L,NSP3_L1266I,Spike_N501Y,M_Q19E,Spike_N440K,NSP4_T492I,Spike_N679K,Spike_N764K,Spike_Q218S,Spike_Y505H,NSP6_I189V,Spike_T547K,M_D3G,Spike_D796Y,N_G204R,Spike_T478K,Spike_V143del,M_A63T,Spike_G496S,Spike_L212S,NSP3_V1069I,NSP3_T1269I,Spike_K417N,Spike_S371L,Spike_G339D,NSP3_S1265del,NSP14_I42V,Spike_P681H,Spike_Y144del,Spike_S375F,Spike_Q498R,Spike_G446S,Spike_S477N,NSP3_K38R,Spike_E484A,E_T9I,Spike_V70del,Spike_L981F,Spike_ins216XS,NSP12_P323L,Spike_D614G,Spike_Y145del)		TRUE			0.0247784	0.379777	Oceania	Australia	Queensland
								Australia/QLD3844/2021		Original	betacoronavirus	EPI_ISL_8216039		29796	Human	unknown	unknown	GRA	BA.1.17	BA.1.17	BA.1.17	PLEARN-v1.18	VOC Omicron GRA (B.1.1.529+BA.*) first detected in Botswana/Hong Kong/South Africa	(NSP5_P132H,Spike_S373P,Spike_Q493R,Spike_N969K,Spike_H655Y,Spike_N856K,N_R203K,Spike_G142D,NSP6_S104del,NSP3_A1892T,Spike_Q954H,Spike_V213A,N_P13L,Spike_ins212Astop,NSP3_L1266I,Spike_N501Y,M_Q19E,Spike_N440K,NSP4_T492I,NSP6_L105del,Spike_L216S,Spike_N679K,Spike_N764K,Spike_Q218S,Spike_Y505H,Spike_T547K,M_D3G,Spike_D796Y,N_G204R,Spike_T478K,Spike_V143del,M_A63T,Spike_G496S,Spike_L212S,NSP3_V1069I,Spike_S371L,Spike_G339D,NSP3_S1265del,NSP14_I42V,Spike_P681H,Spike_D215R,Spike_Y144del,Spike_S375F,Spike_Q498R,Spike_G446S,Spike_S477N,NSP3_K38R,Spike_E484A,E_T9I,Spike_L981F,NSP12_P323L,Spike_D614G,Spike_Y145del)		TRUE	TRUE		0.118539	0.38231	Oceania	Australia	Queensland
								Australia/QLD3883/2021		Original	betacoronavirus	EPI_ISL_8215981		29801	Human	unknown	unknown	GRA	BA.1.17	BA.1.17	BA.1.17	PANGO-v1.18	VOC Omicron GRA (B.1.1.529+BA.*) first detected in Botswana/Hong Kong/South Africa	(NSP5_P132H,Spike_H69del,Spike_T95I,Spike_A67V,Spike_S373P,Spike_Q493R,Spike_N969K,Spike_H655Y,Spike_N856K,N_R203K,Spike_G142D,NSP6_S104del,NSP3_A1892T,Spike_Q954H,Spike_V213A,N_P13L,NSP3_L1266I,Spike_N501Y,M_Q19E,Spike_N440K,NSP4_T492I,Spike_N679K,Spike_N764K,Spike_Q218S,Spike_Y505H,NSP6_I189V,Spike_T547K,M_D3G,Spike_D796Y,N_G204R,Spike_T478K,Spike_V143del,M_A63T,Spike_G496S,Spike_L212S,NSP3_V1069I,Spike_K417N,Spike_S371L,Spike_G339D,NSP3_S1265del,NSP14_I42V,Spike_P681H,Spike_Y144del,Spike_S375F,Spike_Q498R,Spike_G446S,Spike_S477N,NSP3_K38R,Spike_E484A,E_T9I,Spike_V70del,Spike_L981F,Spike_ins216XS,NSP12_P323L,Spike_D614G,Spike_Y145del)		TRUE			0.000503339	0.379675	Oceania	Australia	Queensland
								Australia/QLD3499/2021		Original	betacoronavirus	EPI_ISL_8158352		29774	Human	unknown	unknown	GK	AY.39.1.4	AY.39	AY.39	PLEARN-v1.18	VOC Delta GK (B.1.617.2+AY.*) first detected in India	(N_G215C,Spike_T95I,N_D63G,N_R203M,NSP12_G671S,NSP16_Q238H,Spike_G142D,N_D348Y,NS3_S26L,Spike_P681R,Spike_R158del,NSP3_P1228L,Spike_S12F,NS7a_V82A,NSP3_A488S,Spike_F157del,NSP4_T492I,NSP14_A394V,Spike_T19R,NS7a_T120I,N_D377Y,M_I82T,NSP4_S137L,Spike_D950N,N_M101I,NS7b_T40I,NSP13_P77L,Spike_E156G,NSP3_P1469S,Spike_T478K,NS7a_V71I,NSP6_T77A,NSP12_P323L,Spike_D614G,NSP4_V167L,Spike_L452R)		TRUE			0.00701955	0.379469	Oceania	Australia	Queensland
								Australia/QLD3528/2021		Original	betacoronavirus	EPI_ISL_8158379		29775	Human	unknown	unknown	GK	AY.39.1.4	AY.39	AY.39	PLEARN-v1.18	VOC Delta GK (B.1.617.2+AY.*) first detected in India	(N_G215C,Spike_T95I,N_D63G,N_R203M,NSP12_G671S,NSP16_Q238H,Spike_G142D,NS3_S26L,Spike_P681R,Spike_R158del,NSP3_P1228L,Spike_S12F,NS7a_V82A,NSP3_A488S,Spike_F157del,NSP4_T492I,NSP14_A394V,Spike_T19R,NS7a_T120I,Spike_W258L,N_D377Y,M_I82T,NSP4_S137L,Spike_D950N,NS7b_T40I,NSP13_P77L,Spike_E156G,NSP3_P1469S,Spike_T478K,NS7a_V71I,NSP6_T77A,NSP12_P323L,Spike_D614G,NSP4_V167L,Spike_L452R)		TRUE				0.379547	Oceania	Australia	Queensland
								Australia/QLD4335/2021		Original	betacoronavirus	EPI_ISL_8437626		29781	Human	unknown	unknown	GK	AY.39.1.4	AY.39	AY.39	PANGO-v1.18	VOC Delta GK (B.1.617.2+AY.*) first detected in India	(N_G215C,Spike_T95I,N_D63G,N_R203M,NSP12_G671S,NSP16_Q238H,Spike_G142D,NS3_S26L,Spike_P681R,Spike_R158del,NSP3_P1228L,Spike_S12F,NS7a_V82A,NSP3_A488S,Spike_F157del,NSP4_T492I,NSP14_A394V,Spike_T19R,NS7a_T120I,N_D377Y,M_I82T,NSP4_S137L,Spike_D950N,NS7b_T40I,NSP13_P77L,Spike_E156G,NSP3_P1469S,Spike_T478K,NS7a_V71I,NSP6_T77A,NSP3_F372L,NSP12_P323L,NSP4_V167L,Spike_L452R)		TRUE			0.0464726	0.380181	Oceania	Australia	Queensland
								Australia/QLD4036/2021		Original	betacoronavirus	EPI_ISL_9638955		29774	Human	unknown	unknown	GK	AY.39.1.4	AY.39	AY.39	PANGO-v1.18	VOC Delta GK (B.1.617.2+AY.*) first detected in India	(N_G215C,Spike_T95I,N_D63G,N_R203M,NSP12_G671S,NSP16_Q238H,Spike_G142D,NS3_S26L,Spike_P681R,Spike_R158del,NSP3_P1228L,Spike_S12F,NS7a_V82A,NSP3_A488S,Spike_F157del,NSP4_T492I,NSP14_A394V,Spike_T19R,NS7a_T120I,N_D377Y,M_I82T,NSP4_S137L,Spike_D950N,NS7b_T40I,NSP13_P77L,Spike_E156G,NSP3_P1469S,Spike_T478K,NS7a_V71I,NSP6_T77A,NSP12_P323L,Spike_D614G,NSP4_V167L,Spike_L452R)		TRUE			0.0150467	0.379629	Oceania	Australia	Queensland
								Australia/QLD3117/2021		Original	betacoronavirus	EPI_ISL_8132671		29785	Human	unknown	unknown	GK	AY.39.1	AY.39	AY.39	PLEARN-v1.18	VOC Delta GK (B.1.617.2+AY.*) first detected in India	(N_G215C,Spike_T95I,N_D63G,N_R203M,NSP12_G671S,NSP16_Q238H,Spike_G142D,NS3_I123V,NS3_S26L,Spike_P681R,Spike_R158del,NSP3_P1228L,NS7a_V82A,NSP3_A488S,Spike_F157del,NSP4_T492I,NSP14_A394V,Spike_T19R,NS7a_T120I,N_D377Y,M_I82T,Spike_D950N,NS7b_T40I,NSP13_P77L,Spike_E156G,NSP12_M855I,NSP3_P1469S,Spike_T478K,NS7a_V71I,NSP6_T77A,NSP12_P323L,Spike_D614G,NSP4_V167L,Spike_L452R)		TRUE	TRUE		0.000100722	0.379793	Oceania	Australia	Queensland
								Australia/QLD3453/2021		Original	betacoronavirus	EPI_ISL_8158350		29778	Human	unknown	unknown	GK	AY.39.1.4	AY.39	AY.39	PANGO-v1.18	VOC Delta GK (B.1.617.2+AY.*) first detected in India	(N_G215C,Spike_T95I,N_D63G,N_R203M,NSP12_G671S,NSP16_Q238H,Spike_G142D,NS3_S26L,Spike_P681R,Spike_R158del,NSP3_P1228L,Spike_S12F,NS7a_V82A,NSP3_A488S,Spike_F157del,NSP4_T492I,NSP14_A394V,Spike_T19R,NS7a_T120I,N_D377Y,M_I82T,NSP4_S137L,Spike_D950N,NS7b_T40I,NSP13_P77L,Spike_E156G,NSP3_P1469S,Spike_T478K,NS7a_V71I,NSP6_T77A,NSP12_P323L,Spike_D614G,NSP4_V167L,Spike_L452R)		TRUE				0.379609	Oceania	Australia	Queensland
								Australia/QLD3650/2021		Original	betacoronavirus	EPI_ISL_8158382		29781	Human	unknown	unknown	GK	AY.39.1.4	AY.39	AY.39	PLEARN-v1.18	VOC Delta GK (B.1.617.2+AY.*) first detected in India	(N_G215C,Spike_T95I,N_D63G,N_R203M,NSP12_G671S,NSP16_Q238H,Spike_G142D,NS3_S26L,Spike_P681R,Spike_R158del,NSP3_P1228L,Spike_S12F,NS7a_V82A,NSP3_A488S,Spike_F157del,NSP4_T492I,NSP14_A394V,Spike_T19R,NS7a_T120I,N_D377Y,M_I82T,NSP4_S137L,Spike_D950N,NS7b_T40I,NSP13_P77L,Spike_E156G,NSP3_P1469S,Spike_T478K,NS7a_V71I,NSP6_T77A,N_R40L,NSP12_P323L,Spike_D614G,NSP4_V167L,Spike_L452R)		TRUE			3.35785e-05	0.379516	Oceania	Australia	Queensland
								Australia/QLD3900/2021		Original	betacoronavirus	EPI_ISL_8215939		29781	Human	unknown	unknown	GK	AY.39.1.4	AY.39	AY.39	PANGO-v1.18	VOC Delta GK (B.1.617.2+AY.*) first detected in India	(N_G215C,Spike_T95I,N_D63G,N_R203M,NSP12_G671S,NSP16_Q238H,Spike_G142D,NS3_S26L,Spike_P681R,Spike_R158del,NSP3_P1228L,Spike_S12F,NS7a_V82A,NSP3_A488S,Spike_F157del,NSP4_T492I,NSP14_A394V,Spike_T19R,NS7a_T120I,N_D377Y,M_I82T,NSP4_S137L,Spike_D950N,NS7b_T40I,NSP13_P77L,Spike_E156G,NSP3_P1469S,Spike_T478K,NS7a_V71I,NSP6_T77A,NSP12_P323L,Spike_D614G,NSP4_V167L,Spike_L452R)		TRUE			3.35785e-05	0.37955	Oceania	Australia	Queensland
								Australia/QLD3209/2021		Original	betacoronavirus	EPI_ISL_8132887		29782	Human	unknown	unknown	GK	AY.39.1.4	AY.39	AY.39	PANGO-v1.18	VOC Delta GK (B.1.617.2+AY.*) first detected in India	(N_G215C,Spike_T95I,N_D63G,N_R203M,NSP12_G671S,NSP16_Q238H,Spike_G142D,NS3_S26L,Spike_P681R,Spike_R158del,NSP3_P1228L,Spike_S12F,NS7a_V82A,NSP3_A488S,Spike_F157del,NSP4_T492I,NSP14_A394V,Spike_T19R,NS7a_T120I,N_D377Y,M_I82T,NSP4_S137L,Spike_D950N,NS7b_T40I,NSP13_P77L,Spike_E156G,NSP3_P1469S,Spike_T478K,NS7a_V71I,NSP6_T77A,NSP12_P323L,Spike_D614G,NSP4_V167L,Spike_L452R)		TRUE			3.35773e-05	0.379504	Oceania	Australia	Queensland
								Australia/QLD5391/2021		Original	betacoronavirus	EPI_ISL_8438087		29783	Human	unknown	unknown	GK	AY.39.1.4	AY.39	AY.39	PANGO-v1.18	VOC Delta GK (B.1.617.2+AY.*) first detected in India	(N_G215C,Spike_T95I,N_D63G,N_R203M,NSP12_G671S,NSP16_Q238H,Spike_G142D,NS3_S26L,Spike_P681R,Spike_R158del,NSP3_P1228L,Spike_S12F,NS7a_V82A,NSP3_A488S,Spike_F157del,NSP4_T492I,NSP14_A394V,Spike_T19R,NS7a_T120I,N_D377Y,M_I82T,NSP4_S137L,Spike_D950N,NS7b_T40I,NSP13_P77L,Spike_E156G,NSP3_P1469S,Spike_T478K,NS7a_V71I,NSP6_T77A,NSP12_P323L,Spike_D614G,NSP4_V167L,Spike_L452R)		TRUE	TRUE		0.000100729	0.37955	Oceania	Australia	Queensland
								Australia/QLD3137/2021		Original	betacoronavirus	EPI_ISL_8215892		29783	Human	unknown	unknown	GK	AY.39.1.4	AY.39	AY.39	PANGO-v1.18	VOC Delta GK (B.1.617.2+AY.*) first detected in India	(N_G215C,Spike_T95I,N_D63G,N_R203M,NSP12_G671S,NSP16_Q238H,Spike_G142D,NS3_S26L,Spike_P681R,Spike_R158del,NSP3_P1228L,Spike_S12F,NS7a_V82A,NSP3_A488S,Spike_F157del,NSP4_T492I,NSP14_A394V,Spike_T19R,NS7a_T120I,N_D377Y,M_I82T,NSP4_S137L,Spike_D950N,NS7b_T40I,NSP13_P77L,Spike_E156G,NSP3_P1469S,Spike_T478K,NS7a_V71I,NSP6_T77A,NSP12_P323L,Spike_D614G,NSP4_V167L,Spike_L452R)		TRUE				0.379545	Oceania	Australia	Queensland
								Australia/QLD3923/2021		Original	betacoronavirus	EPI_ISL_8216152		29785	Human	unknown	unknown	GK	AY.39.1.4	AY.39	AY.39	PANGO-v1.18	VOC Delta GK (B.1.617.2+AY.*) first detected in India	(N_G215C,Spike_T95I,N_D63G,N_R203M,NSP12_G671S,NSP16_Q238H,Spike_G142D,NS3_S26L,Spike_P681R,Spike_R158del,NSP3_P1228L,Spike_S12F,NS7a_V82A,NSP3_A488S,Spike_F157del,NSP4_T492I,NSP14_A394V,Spike_T19R,NS7a_T120I,N_D377Y,M_I82T,NSP4_S137L,Spike_D950N,NS7b_T40I,NSP13_P77L,Spike_E156G,NSP3_P1469S,Spike_T478K,NS7a_V71I,NSP6_T77A,NSP12_P323L,Spike_D614G,NSP4_V167L,Spike_L452R)		TRUE			0.000100722	0.379558	Oceania	Australia	Queensland
								Australia/QLD3956/2021		Original	betacoronavirus	EPI_ISL_8216153		29779	Human	unknown	unknown	GK	AY.39.1.4	AY.39	AY.39	PANGO-v1.18	VOC Delta GK (B.1.617.2+AY.*) first detected in India	(N_G215C,Spike_T95I,N_D63G,N_R203M,NSP12_G671S,NSP16_Q238H,Spike_G142D,NS3_S26L,Spike_P681R,Spike_R158del,NSP3_P1228L,Spike_S12F,NS7a_V82A,NSP3_A488S,Spike_F157del,NSP4_T492I,NSP14_A394V,Spike_T19R,NS7a_T120I,N_D377Y,M_I82T,NSP4_S137L,Spike_D950N,NS7b_T40I,NSP13_P77L,Spike_E156G,NSP3_P1469S,Spike_T478K,NS7a_V71I,NSP6_T77A,NSP12_P323L,Spike_D614G,NSP4_V167L,Spike_L452R)		TRUE			0.00916753	0.37955	Oceania	Australia	Queensland
								Australia/QLD3691/2021		Original	betacoronavirus	EPI_ISL_8215984		29783	Human	unknown	unknown	GK	AY.39.1.4	AY.39	AY.39	PANGO-v1.18	VOC Delta GK (B.1.617.2+AY.*) first detected in India	(N_G215C,Spike_T95I,N_D63G,N_R203M,NSP12_G671S,NSP16_Q238H,Spike_G142D,NS3_S26L,Spike_P681R,Spike_R158del,NSP3_P1228L,Spike_S12F,NS7a_V82A,NSP3_A488S,Spike_F157del,NSP4_T492I,NSP14_A394V,Spike_T19R,NS7a_T120I,N_D377Y,M_I82T,NSP4_S137L,Spike_D950N,NS7b_T40I,NSP13_P77L,Spike_E156G,NSP3_P1469S,Spike_T478K,NS7a_V71I,NSP6_T77A,NSP12_P323L,Spike_D614G,NSP4_V167L,Spike_L452R)		TRUE			0.000167881	0.379542	Oceania	Australia	Queensland
								Australia/QLD4327/2021		Original	betacoronavirus	EPI_ISL_8215954		29792	Human	unknown	unknown	GK	AY.39.1.4	AY.39	AY.39	PANGO-v1.18	VOC Delta GK (B.1.617.2+AY.*) first detected in India	(N_G215C,Spike_T95I,N_D63G,N_R203M,NSP12_G671S,NSP16_Q238H,Spike_G142D,NS3_S26L,Spike_P681R,Spike_R158del,NSP3_P1228L,Spike_S12F,NS7a_V82A,NSP3_A488S,Spike_F157del,NSP4_T492I,NSP14_A394V,Spike_T19R,NS7a_T120I,N_D377Y,M_I82T,NSP4_S137L,Spike_D950N,NS7b_T40I,NSP13_P77L,Spike_E156G,NSP3_P1469S,Spike_T478K,NS7a_V71I,NSP6_T77A,NSP12_P323L,Spike_D614G,NSP4_V167L,Spike_L452R)		TRUE			0.000302095	0.379512	Oceania	Australia	Queensland
								Australia/QLD4171/2021		Original	betacoronavirus	EPI_ISL_8216178		29773	Human	unknown	unknown	GK	AY.39.1.4	AY.39	AY.39	PANGO-v1.18	VOC Delta GK (B.1.617.2+AY.*) first detected in India	(N_G215C,Spike_T95I,N_D63G,N_R203M,NSP12_G671S,NSP16_Q238H,Spike_G142D,NS3_S26L,Spike_P681R,Spike_R158del,NSP3_P1228L,Spike_S12F,NS7a_V82A,NSP3_A488S,Spike_F157del,NSP4_T492I,NSP14_A394V,Spike_T19R,NS7a_T120I,N_D377Y,M_I82T,NSP4_S137L,Spike_D950N,NS7b_T40I,NSP13_P77L,Spike_E156G,NSP3_P1469S,Spike_T478K,NS7a_V71I,NSP6_T77A,NSP12_P323L,Spike_D614G,NSP4_V167L,Spike_L452R)		TRUE			0.0185403	0.379693	Oceania	Australia	Queensland
								Australia/QLD4364/2021		Original	betacoronavirus	EPI_ISL_8216352		29768	Human	unknown	unknown	GK	AY.39.1.4	AY.39	AY.39	PANGO-v1.18	VOC Delta GK (B.1.617.2+AY.*) first detected in India	(N_G215C,Spike_T95I,N_D63G,N_R203M,NSP12_G671S,NSP16_Q238H,Spike_G142D,NS3_S26L,Spike_P681R,Spike_R158del,NSP3_P1228L,NS6_W27L,Spike_S12F,NS7a_V82A,NSP3_A488S,Spike_F157del,NSP4_T492I,NSP14_A394V,Spike_T19R,NS7a_T120I,N_D377Y,M_I82T,NSP4_S137L,Spike_D950N,NS7b_T40I,NSP13_P77L,Spike_E156G,NSP3_P1469S,Spike_T478K,NS7a_V71I,NSP6_T77A,NSP12_P323L,Spike_D614G,NSP4_V167L,Spike_L452R)		TRUE			0.0119927	0.379586	Oceania	Australia	Queensland
								Australia/QLD3343/2021		Original	betacoronavirus	EPI_ISL_8132924		29784	Human	unknown	unknown	GRA	BA.1.17	BA.1.17	BA.1.17	PLEARN-v1.18	VOC Omicron GRA (B.1.1.529+BA.*) first detected in Botswana/Hong Kong/South Africa	(NSP5_P132H,Spike_H69del,Spike_T95I,Spike_A67V,Spike_S373P,Spike_Q493R,Spike_N969K,Spike_H655Y,Spike_N856K,N_R203K,Spike_G142D,NSP3_A1892T,Spike_Q954H,Spike_V213A,N_P13L,NSP3_L1266I,Spike_N501Y,M_Q19E,Spike_N440K,NSP4_T492I,NSP6_L105del,Spike_N679K,Spike_N764K,Spike_Q218S,NSP6_G107del,Spike_Y505H,NSP6_I189V,Spike_T547K,M_D3G,Spike_D796Y,N_G204R,Spike_T478K,Spike_V143del,M_A63T,Spike_G496S,Spike_L212S,NSP3_V1069I,Spike_K417N,NSP6_S106del,Spike_S371L,NSP4_S336L,Spike_G339D,NSP3_S1265del,NSP14_I42V,Spike_P681H,Spike_Y144del,NSP13_M233I,Spike_S375F,Spike_Q498R,Spike_G446S,Spike_S477N,NSP3_K38R,Spike_E484A,E_T9I,Spike_V70del,Spike_L981F,Spike_ins216XS,NSP12_P323L,Spike_D614G,Spike_Y145del)		TRUE			0.000436476	0.379564	Oceania	Australia	Queensland
								Australia/QLD3344/2021		Original	betacoronavirus	EPI_ISL_8132753		29770	Human	unknown	unknown	GK	AY.39.1.4	AY.39	AY.39	PANGO-v1.18	VOC Delta GK (B.1.617.2+AY.*) first detected in India	(N_G215C,Spike_T95I,N_D63G,N_R203M,NSP12_G671S,NSP16_Q238H,Spike_G142D,NS3_S26L,Spike_P681R,Spike_R158del,NSP3_P1228L,Spike_S12F,NS7a_V82A,NSP3_A488S,Spike_F157del,NSP4_T492I,NSP14_A394V,Spike_T19R,NS7a_T120I,N_D377Y,M_I82T,NSP4_S137L,Spike_D950N,NS7b_T40I,NSP13_P77L,Spike_E156G,NSP3_P1469S,Spike_T478K,NS7a_V71I,NSP6_T77A,NSP12_P323L,Spike_D614G,NSP4_V167L,Spike_L452R)		TRUE	TRUE		0.00433322	0.379711	Oceania	Australia	Queensland
								Australia/QLD3606/2021		Original	betacoronavirus	EPI_ISL_8132732		29734	Human	unknown	unknown	GRA	BA.1.17	BA.1.17	BA.1.17	PANGO-v1.18	VOC Omicron GRA (B.1.1.529+BA.*) first detected in Botswana/Hong Kong/South Africa	(NSP5_P132H,Spike_H69del,Spike_T95I,Spike_A67V,Spike_S373P,Spike_Q493R,Spike_N969K,Spike_H655Y,Spike_N856K,N_R203K,Spike_G142D,NSP3_A1892T,Spike_Q954H,N_P13L,NSP1_H83del,NSP3_L1266I,Spike_N501Y,N_R32del,M_Q19E,Spike_N440K,NSP4_T492I,NSP6_L105del,Spike_N679K,Spike_N764K,Spike_L212I,NSP6_G107del,Spike_Y505H,NSP1_V84del,NSP6_I189V,Spike_T547K,M_D3G,Spike_D796Y,N_G204R,Spike_T478K,Spike_V143del,M_A63T,Spike_G496S,NSP3_V1069I,NSP1_M85del,Spike_K417N,NSP6_S106del,Spike_S371L,Spike_G339D,NSP3_S1265del,NSP14_I42V,Spike_P681H,Spike_Y144del,Spike_ins214EPE,N_S33del,Spike_S375F,Spike_Q498R,Spike_G446S,Spike_S477N,N_E31del,NSP3_K38R,Spike_N211del,Spike_E484A,E_T9I,Spike_V70del,Spike_L981F,NSP12_P323L,Spike_D614G,Spike_Y145del,NSP1_V86L)		TRUE			3.36315e-05	0.379713	Oceania	Australia	Queensland
								Australia/QLD3349/2021		Original	betacoronavirus	EPI_ISL_8132696		29774	Human	unknown	unknown	GRA	BA.1.17	BA.1.17	BA.1.17	PANGO-v1.18	VOC Omicron GRA (B.1.1.529+BA.*) first detected in Botswana/Hong Kong/South Africa	(NSP5_P132H,Spike_H69del,Spike_T95I,Spike_A67V,Spike_S373P,Spike_Q493R,Spike_N969K,Spike_H655Y,Spike_N856K,N_R203K,Spike_G142D,NSP3_A1892T,Spike_Q954H,Spike_V213A,N_P13L,NSP3_L1266I,Spike_N501Y,M_Q19E,Spike_N440K,NSP4_T492I,NSP6_L105del,Spike_N679K,Spike_N764K,Spike_Q218S,NSP6_G107del,Spike_Y505H,NSP6_I189V,Spike_T547K,M_D3G,Spike_D796Y,N_G204R,Spike_T478K,Spike_V143del,M_A63T,Spike_G496S,Spike_L212S,NSP3_V1069I,Spike_K417N,NSP6_S106del,Spike_S371L,Spike_G339D,NSP3_S1265del,NSP14_I42V,Spike_P681H,Spike_Y144del,Spike_S375F,Spike_Q498R,Spike_G446S,Spike_S477N,NSP3_K38R,Spike_E484A,E_T9I,Spike_V70del,Spike_L981F,Spike_ins216XS,NSP12_P323L,Spike_D614G,Spike_Y145del)		TRUE	TRUE		0.00036945	0.379733	Oceania	Australia	Queensland
								Australia/QLD3345/2021		Original	betacoronavirus	EPI_ISL_8132913		29764	Human	unknown	unknown	GRA	BA.1.17	BA.1.17	BA.1.17	PLEARN-v1.18	VOC Omicron GRA (B.1.1.529+BA.*) first detected in Botswana/Hong Kong/South Africa	(NSP5_P132H,Spike_H69del,Spike_T95I,Spike_A67V,Spike_S373P,Spike_Q493R,Spike_N969K,Spike_H655Y,Spike_N856K,N_R203K,Spike_G142D,NSP6_S104del,NSP3_A1892T,Spike_Q954H,Spike_V213A,N_P13L,Spike_ins212Astop,NSP3_L1266I,Spike_N501Y,M_Q19E,Spike_N440K,NSP4_T492I,Spike_L216S,Spike_N679K,Spike_N764K,Spike_Q218S,Spike_Y505H,NSP6_I189V,Spike_T547K,M_D3G,Spike_D796Y,N_G204R,Spike_T478K,Spike_V143del,M_A63T,Spike_G496S,Spike_L212S,NSP3_V1069I,Spike_K417N,Spike_S371L,Spike_G339D,NSP3_S1265del,NSP14_I42V,Spike_P681H,Spike_D215R,Spike_Y144del,Spike_S375F,Spike_Q498R,Spike_G446S,Spike_S477N,Spike_E484A,E_T9I,Spike_V70del,Spike_L981F,NSP12_P323L,Spike_D614G,Spike_Y145del)		TRUE	TRUE		0.000470367	0.379664	Oceania	Australia	Queensland
								Australia/QLD3474/2021		Original	betacoronavirus	EPI_ISL_8132714		29621	Human	unknown	unknown	GRA	BA.1	BA.1	BA.1*	PLEARN-v1.18	VOC Omicron GRA (B.1.1.529+BA.*) first detected in Botswana/Hong Kong/South Africa	(NSP5_P132H,Spike_H69del,Spike_T95I,Spike_A67V,Spike_K417N,NSP6_S106del,Spike_N969K,Spike_H655Y,Spike_N856K,N_R203K,Spike_G142D,NSP3_A1892T,NSP3_S69F,NSP12_G44S,N_P13L,N_R32del,Spike_P681H,Spike_Y144del,M_Q19E,Spike_N440K,N_S33del,NSP4_T492I,NSP6_L105del,Spike_G446S,Spike_N679K,Spike_S477N,NSP6_G107del,N_E31del,NSP3_K38R,NSP6_I189V,M_D3G,Spike_D796Y,Spike_E484A,N_G204R,Spike_T478K,E_T9I,Spike_V70del,Spike_L981F,Spike_V143del,M_A63T,NSP12_P323L,NSP14_S369P,Spike_Y145del,Spike_D614G)		TRUE		TRUE	0.184531	0.379383	Oceania	Australia	Queensland
								Australia/QLD3131/2021		Original	betacoronavirus	EPI_ISL_8132909		29758	Human	unknown	unknown	GRA	BA.1.17	BA.1.17	BA.1.17	PANGO-v1.18	VOC Omicron GRA (B.1.1.529+BA.*) first detected in Botswana/Hong Kong/South Africa	(NSP5_P132H,Spike_H69del,Spike_T95I,Spike_A67V,Spike_S373P,Spike_Q493R,Spike_N969K,Spike_H655Y,Spike_N856K,N_R203K,Spike_G142D,NSP3_A1892T,Spike_Q954H,N_P13L,NSP3_L1266I,Spike_N501Y,M_Q19E,Spike_N440K,NSP4_T492I,NSP6_L105del,Spike_N679K,Spike_N764K,Spike_L212I,NSP6_G107del,Spike_Y505H,NSP6_I189V,Spike_T547K,M_D3G,Spike_D796Y,N_G204R,Spike_T478K,Spike_V143del,M_A63T,Spike_G496S,Spike_ins214XXX,NSP3_V1069I,Spike_K417N,NSP6_S106del,Spike_S371L,Spike_G339D,NSP3_S1265del,NSP14_I42V,Spike_P681H,Spike_Y144del,Spike_S375F,Spike_Q498R,Spike_G446S,NSP4_S137L,Spike_S477N,Spike_N211del,Spike_E484A,E_T9I,Spike_V70del,Spike_L981F,NSP12_P323L,Spike_D614G,Spike_Y145del)		TRUE			0.000369648	0.379635	Oceania	Australia	Queensland
								Australia/QLD3163/2021		Original	betacoronavirus	EPI_ISL_8132883		29746	Human	unknown	unknown	GRA	BA.1.17	BA.1.17	BA.1.17	PLEARN-v1.18	VOC Omicron GRA (B.1.1.529+BA.*) first detected in Botswana/Hong Kong/South Africa	(NSP5_P132H,Spike_H69del,Spike_T95I,Spike_A67V,Spike_S373P,Spike_Q493R,Spike_N969K,Spike_H655Y,Spike_N856K,N_R203K,Spike_G142D,NSP3_A1892T,Spike_Q954H,N_P13L,NSP3_L1266I,Spike_N501Y,M_Q19E,Spike_N440K,NSP4_T492I,NSP6_L105del,Spike_N679K,Spike_N764K,Spike_L212I,NSP6_G107del,Spike_Y505H,NSP6_I189V,Spike_T547K,M_D3G,Spike_D796Y,N_G204R,Spike_T478K,Spike_V143del,M_A63T,Spike_G496S,Spike_ins214XXX,NSP3_V1069I,Spike_K417N,NSP6_S106del,Spike_S371L,Spike_G339D,NSP3_S1265del,NSP14_I42V,Spike_P681H,Spike_Y144del,Spike_S375F,Spike_Q498R,Spike_G446S,Spike_S477N,Spike_N211del,Spike_E484A,NSP15_H234Y,E_T9I,Spike_V70del,Spike_L981F,NSP12_P323L,Spike_D614G,Spike_Y145del)		TRUE			0.000403416	0.379498	Oceania	Australia	Queensland
								Australia/QLD3204/2021		Original	betacoronavirus	EPI_ISL_8132656		29743	Human	unknown	unknown	GRA	BA.1.17	BA.1.17	BA.1.17	PANGO-v1.18	VOC Omicron GRA (B.1.1.529+BA.*) first detected in Botswana/Hong Kong/South Africa	(NSP5_P132H,Spike_H69del,Spike_T95I,Spike_A67V,Spike_S373P,Spike_Q493R,Spike_N969K,Spike_H655Y,Spike_N856K,N_R203K,Spike_G142D,NSP3_A1892T,Spike_Q954H,N_P13L,NSP3_L1266I,Spike_N501Y,N_R32del,M_Q19E,Spike_N440K,NSP4_T492I,NSP6_L105del,Spike_N679K,Spike_N764K,Spike_L212I,NSP6_G107del,Spike_Y505H,NSP6_I189V,Spike_T547K,M_D3G,Spike_D796Y,N_G204R,Spike_T478K,Spike_V143del,M_A63T,Spike_G496S,NSP3_V1069I,Spike_K417N,NSP6_S106del,Spike_S371L,Spike_G339D,NSP3_S1265del,NSP14_I42V,Spike_P681H,Spike_Y144del,Spike_ins214EPE,N_S33del,Spike_S375F,Spike_Q498R,Spike_G446S,Spike_S477N,N_E31del,NSP3_K38R,Spike_N211del,Spike_E484A,E_T9I,Spike_V70del,Spike_L981F,NSP12_P323L,Spike_D614G,Spike_Y145del)		TRUE				0.379652	Oceania	Australia	Queensland
								Australia/QLD3185/2021		Original	betacoronavirus	EPI_ISL_8132754		29843	Human	unknown	unknown	GRA	BA.1.17	BA.1.17	BA.1.17	PLEARN-v1.18	VOC Omicron GRA (B.1.1.529+BA.*) first detected in Botswana/Hong Kong/South Africa	(NSP5_P132H,Spike_H69del,Spike_T95I,Spike_A67V,Spike_S373P,Spike_Q493R,Spike_N969K,Spike_H655Y,Spike_N856K,N_R203K,Spike_G142D,NSP3_A1892T,Spike_Q954H,Spike_V213A,N_P13L,NSP3_L1266I,Spike_N501Y,M_Q19E,Spike_N440K,NSP4_T492I,Spike_N679K,Spike_N764K,Spike_Q218S,NSP6_G107del,Spike_Y505H,NSP6_I189V,Spike_T547K,M_D3G,Spike_D796Y,N_G204R,Spike_T478K,Spike_V143del,M_A63T,Spike_G496S,Spike_L212S,NSP3_V1069I,Spike_K417N,NSP6_S106del,Spike_S371L,NSP4_S336L,Spike_G339D,NSP3_S1265del,NSP14_I42V,Spike_P681H,Spike_Y144del,Spike_S375F,Spike_Q498R,Spike_G446S,Spike_S477N,NSP3_K38R,Spike_E484A,E_T9I,Spike_V70del,Spike_L981F,Spike_ins216XS,NSP12_P323L,Spike_D614G,Spike_Y145del)		TRUE			0.0212445	0.379472	Oceania	Australia	Queensland
								Australia/QLD3632/2021		Original	betacoronavirus	EPI_ISL_8132721		29743	Human	unknown	unknown	GK	AY.39.1.2	AY.39	AY.39	PLEARN-v1.18	VOC Delta GK (B.1.617.2+AY.*) first detected in India	(N_G215C,Spike_T95I,NS3_A59V,N_D63G,N_R203M,NSP2_V258I,NSP12_G671S,NSP16_Q238H,NSP1_P109S,Spike_G142D,NS3_S26L,Spike_V213A,Spike_P681R,Spike_R158del,NSP3_P1228L,NSP2_S358P,Spike_S12F,NS7a_V82A,NSP3_A488S,Spike_F157del,NSP4_T492I,NSP14_A394V,Spike_T19R,NS7a_T120I,N_D377Y,M_I82T,Spike_D950N,NS7b_T40I,N_T362I,NSP13_P77L,Spike_E156G,NSP2_I273M,NSP3_P1469S,Spike_T478K,NS7a_V71I,NSP6_T77A,NSP12_P323L,Spike_D614G,NSP4_V167L,Spike_L452R)		TRUE	TRUE			0.379551	Oceania	Australia	Queensland
								Australia/QLD3564/2021		Original	betacoronavirus	EPI_ISL_8132724		29743	Human	unknown	unknown	GRA	BA.1.17	BA.1.17	BA.1.17	PANGO-v1.18	VOC Omicron GRA (B.1.1.529+BA.*) first detected in Botswana/Hong Kong/South Africa	(NSP5_P132H,Spike_H69del,Spike_T95I,Spike_A67V,Spike_S373P,Spike_Q493R,Spike_N969K,Spike_H655Y,Spike_N856K,N_R203K,Spike_G142D,NSP3_A1892T,Spike_Q954H,N_P13L,NSP3_L1266I,Spike_N501Y,N_R32del,M_Q19E,Spike_N440K,NSP4_T492I,NSP6_L105del,Spike_N679K,Spike_N764K,Spike_L212I,NSP6_G107del,Spike_Y505H,NSP6_I189V,Spike_T547K,M_D3G,Spike_D796Y,N_G204R,Spike_T478K,Spike_V143del,M_A63T,Spike_G496S,NSP3_V1069I,Spike_K417N,NSP6_S106del,Spike_S371L,Spike_G339D,NSP3_S1265del,NSP14_I42V,Spike_P681H,Spike_Y144del,Spike_ins214EPE,N_S33del,Spike_S375F,Spike_Q498R,Spike_G446S,Spike_S477N,N_E31del,NSP3_K38R,Spike_N211del,Spike_E484A,E_T9I,Spike_V70del,Spike_L981F,NSP12_P323L,Spike_D614G,Spike_Y145del)		TRUE				0.379585	Oceania	Australia	Queensland
								Australia/QLD3726/2021		Original	betacoronavirus	EPI_ISL_8132733		29743	Human	unknown	unknown	GRA	BA.1.17	BA.1.17	BA.1.17	PANGO-v1.18	VOC Omicron GRA (B.1.1.529+BA.*) first detected in Botswana/Hong Kong/South Africa	(NSP5_P132H,Spike_H69del,Spike_T95I,Spike_A67V,Spike_S373P,Spike_Q493R,Spike_N969K,Spike_H655Y,Spike_N856K,N_R203K,Spike_G142D,NSP3_A1892T,Spike_Q954H,N_P13L,NSP3_L1266I,Spike_N501Y,N_R32del,M_Q19E,Spike_N440K,NSP4_T492I,NSP6_L105del,Spike_N679K,Spike_N764K,Spike_L212I,NSP6_G107del,Spike_Y505H,NSP6_I189V,Spike_T547K,M_D3G,Spike_D796Y,N_G204R,Spike_T478K,Spike_V143del,M_A63T,Spike_G496S,NSP3_V1069I,Spike_K417N,NSP6_S106del,Spike_S371L,Spike_G339D,NSP3_S1265del,NSP14_I42V,Spike_P681H,Spike_Y144del,Spike_ins214EPE,N_S33del,Spike_S375F,Spike_Q498R,Spike_G446S,Spike_S477N,N_E31del,NSP3_K38R,Spike_N211del,Spike_E484A,E_T9I,Spike_V70del,Spike_L981F,NSP12_P323L,Spike_D614G,Spike_Y145del)		TRUE				0.379686	Oceania	Australia	Queensland
								Australia/QLD3754/2021		Original	betacoronavirus	EPI_ISL_8132706		29743	Human	unknown	unknown	GRA	BA.1.17	BA.1.17	BA.1.17	PANGO-v1.18	VOC Omicron GRA (B.1.1.529+BA.*) first detected in Botswana/Hong Kong/South Africa	(NSP5_P132H,Spike_H69del,Spike_T95I,Spike_A67V,Spike_S373P,Spike_Q493R,Spike_N969K,Spike_H655Y,Spike_N856K,N_R203K,Spike_G142D,NSP3_A1892T,Spike_Q954H,N_P13L,NSP3_L1266I,Spike_N501Y,N_R32del,M_Q19E,Spike_N440K,NSP4_T492I,NSP6_L105del,Spike_N679K,Spike_N764K,Spike_L212I,NSP6_G107del,Spike_Y505H,NSP6_I189V,Spike_T547K,M_D3G,Spike_D796Y,N_G204R,Spike_T478K,Spike_V143del,M_A63T,Spike_G496S,NSP3_V1069I,Spike_K417N,NSP6_S106del,Spike_S371L,Spike_G339D,NSP3_S1265del,NSP14_I42V,Spike_P681H,Spike_Y144del,Spike_ins214EPE,N_S33del,Spike_S375F,Spike_Q498R,Spike_G446S,Spike_S477N,N_E31del,NSP3_K38R,Spike_N211del,Spike_E484A,E_T9I,Spike_V70del,Spike_L981F,NSP12_P323L,Spike_D614G,Spike_Y145del)		TRUE				0.379686	Oceania	Australia	Queensland
								Australia/QLD3463/2021		Original	betacoronavirus	EPI_ISL_8132711		29743	Human	unknown	unknown	GRA	BA.1.17	BA.1.17	BA.1.17	PANGO-v1.18	VOC Omicron GRA (B.1.1.529+BA.*) first detected in Botswana/Hong Kong/South Africa	(NSP5_P132H,Spike_H69del,Spike_T95I,Spike_A67V,Spike_S373P,Spike_Q493R,Spike_N969K,Spike_H655Y,Spike_N856K,N_R203K,Spike_G142D,NSP3_A1892T,Spike_Q954H,N_P13L,NSP3_L1266I,Spike_N501Y,N_R32del,M_Q19E,Spike_N440K,NSP4_T492I,NSP6_L105del,Spike_N679K,Spike_N764K,Spike_L212I,NSP6_G107del,Spike_Y505H,NSP6_I189V,Spike_T547K,M_D3G,Spike_D796Y,N_G204R,Spike_T478K,Spike_V143del,M_A63T,Spike_G496S,NSP3_V1069I,Spike_K417N,NSP6_S106del,Spike_S371L,Spike_G339D,NSP3_S1265del,NSP14_I42V,Spike_P681H,Spike_Y144del,Spike_ins214EPE,N_S33del,Spike_S375F,Spike_Q498R,Spike_G446S,Spike_S477N,N_E31del,NSP3_K38R,Spike_N211del,Spike_E484A,E_T9I,Spike_V70del,Spike_L981F,NSP12_P323L,Spike_D614G,Spike_Y145del)		TRUE			0.000840534	0.379501	Oceania	Australia	Queensland
								Australia/QLD3111/2021		Original	betacoronavirus	EPI_ISL_8132828		29775	Human	unknown	unknown	GK	AY.39.1.4	AY.39	AY.39	PANGO-v1.18	VOC Delta GK (B.1.617.2+AY.*) first detected in India	(N_G215C,Spike_T95I,N_D63G,N_R203M,NSP12_G671S,NSP16_Q238H,Spike_G142D,NS3_S26L,Spike_P681R,Spike_R158del,NSP3_P1228L,Spike_S12F,NS7a_V82A,NSP3_A488S,Spike_F157del,NSP4_T492I,NSP14_A394V,Spike_T19R,NS7a_T120I,N_D377Y,M_I82T,NSP4_S137L,Spike_D950N,NS7b_T40I,NSP13_P77L,Spike_E156G,NSP3_P1469S,Spike_T478K,NS7a_V71I,NSP6_T77A,NSP12_P323L,Spike_D614G,NSP4_V167L,Spike_L452R)		TRUE	TRUE		0.000134341	0.379497	Oceania	Australia	Queensland
								Australia/QLD3728/2021		Original	betacoronavirus	EPI_ISL_8132715		29743	Human	unknown	unknown	GRA	BA.1.17	BA.1.17	BA.1.17	PLEARN-v1.18	VOC Omicron GRA (B.1.1.529+BA.*) first detected in Botswana/Hong Kong/South Africa	(NSP5_P132H,Spike_H69del,Spike_T95I,Spike_A67V,Spike_S373P,Spike_Q493R,Spike_N969K,Spike_H655Y,Spike_N856K,N_R203K,Spike_G142D,NSP3_A1892T,Spike_Q954H,N_P13L,NSP3_L1266I,Spike_N501Y,N_R32del,M_Q19E,Spike_N440K,NSP4_T492I,NSP6_L105del,N_S193T,Spike_N679K,Spike_N764K,Spike_L212I,NSP6_G107del,Spike_Y505H,NSP6_I189V,Spike_T547K,M_D3G,Spike_D796Y,N_G204R,Spike_T478K,Spike_V143del,M_A63T,Spike_G496S,NSP3_V1069I,Spike_K417N,NSP6_S106del,Spike_S371L,Spike_G339D,NSP3_S1265del,NSP14_I42V,Spike_P681H,Spike_Y144del,Spike_ins214EPE,N_S33del,Spike_S375F,Spike_Q498R,Spike_G446S,Spike_S477N,N_E31del,NSP3_K38R,Spike_N211del,Spike_E484A,E_T9I,Spike_V70del,Spike_L981F,NSP12_P323L,Spike_D614G,Spike_Y145del)		TRUE				0.379686	Oceania	Australia	Queensland
								Australia/QLD3151/2021		Original	betacoronavirus	EPI_ISL_8132788		29775	Human	unknown	unknown	GRA	BA.1.17	BA.1.17	BA.1.17	PANGO-v1.18	VOC Omicron GRA (B.1.1.529+BA.*) first detected in Botswana/Hong Kong/South Africa	(NSP5_P132H,Spike_H69del,Spike_T95I,Spike_A67V,Spike_S373P,Spike_Q493R,Spike_N969K,Spike_H655Y,Spike_N856K,N_R203K,Spike_G142D,NSP3_A1892T,Spike_Q954H,Spike_V213A,N_P13L,NSP3_L1266I,Spike_N501Y,M_Q19E,Spike_N440K,NSP4_T492I,NSP6_L105del,Spike_N679K,Spike_N764K,Spike_Q218S,NSP6_G107del,Spike_Y505H,NSP6_I189V,Spike_T547K,M_D3G,Spike_D796Y,N_G204R,Spike_T478K,Spike_V143del,M_A63T,Spike_G496S,Spike_L212S,NSP3_V1069I,Spike_K417N,NSP6_S106del,Spike_S371L,Spike_G339D,NSP3_S1265del,NSP14_I42V,Spike_P681H,Spike_Y144del,Spike_S375F,Spike_Q498R,Spike_G446S,Spike_S477N,Spike_E484A,E_T9I,Spike_V70del,Spike_L981F,Spike_ins216XS,NSP12_P323L,Spike_D614G,Spike_Y145del)		TRUE	TRUE		0.000436608	0.379612	Oceania	Australia	Queensland
								Australia/QLD3190/2021		Original	betacoronavirus	EPI_ISL_8132722		29760	Human	unknown	unknown	GK	AY.39.1.2	AY.39	AY.39	PLEARN-v1.18	VOC Delta GK (B.1.617.2+AY.*) first detected in India	(N_G215C,Spike_T95I,NS3_A59V,N_D63G,N_R203M,NSP2_V258I,NSP12_G671S,NSP16_Q238H,Spike_G142D,NS3_S26L,Spike_P681R,Spike_R158del,NSP3_P1228L,NSP3_A488S,Spike_F157del,NSP4_T492I,NSP14_A394V,Spike_T19R,NS7a_T120I,N_D377Y,M_I82T,Spike_D950N,NS7b_T40I,NSP13_P77L,Spike_E156G,NSP2_I273M,NSP3_P1469S,Spike_T478K,NSP6_T77A,NSP12_P323L,Spike_D614G,NSP4_V167L,Spike_L452R)		TRUE	TRUE		0.000134409	0.37952	Oceania	Australia	Queensland
								Australia/QLD3139/2021		Original	betacoronavirus	EPI_ISL_8132877		29751	Human	unknown	unknown	GRA	BA.1.17	BA.1.17	BA.1.17	PLEARN-v1.18	VOC Omicron GRA (B.1.1.529+BA.*) first detected in Botswana/Hong Kong/South Africa	(NSP5_P132H,Spike_H69del,Spike_T95I,Spike_A67V,Spike_S373P,Spike_Q493R,Spike_N969K,Spike_H655Y,Spike_N856K,N_R203K,Spike_G142D,NSP3_A1892T,NSP6_K111V,Spike_Q954H,Spike_V213A,N_P13L,Spike_ins212Astop,NSP3_L1266I,Spike_N501Y,NSP6_D112L,M_Q19E,Spike_N440K,NSP4_T492I,Spike_L216S,Spike_N679K,Spike_N764K,Spike_Q218S,Spike_Y505H,NSP6_I189V,Spike_T547K,M_D3G,Spike_D796Y,N_G204R,Spike_T478K,Spike_V143del,M_A63T,Spike_G496S,Spike_L212S,NSP3_V1069I,Spike_K417N,NSP4_S336L,Spike_S371L,Spike_G339D,NSP6_G107S,NSP3_S1265del,NSP6_V114M,NSP14_I42V,Spike_P681H,Spike_D215R,Spike_Y144del,NSP6_L110T,Spike_S375F,Spike_Q498R,Spike_G446S,Spike_S477N,NSP3_K38R,Spike_E484A,E_T9I,Spike_V70del,Spike_L981F,NSP6_S106L,NSP12_P323L,Spike_D614G,Spike_Y145del,NSP6_L105V,NSP6_F108stop)		TRUE	TRUE		0.0261504	0.379733	Oceania	Australia	Queensland
								Australia/QLD3262/2021		Original	betacoronavirus	EPI_ISL_8132912		29779	Human	unknown	unknown	GRA	BA.1.17	BA.1.17	BA.1.17	PLEARN-v1.18	VOC Omicron GRA (B.1.1.529+BA.*) first detected in Botswana/Hong Kong/South Africa	(NSP5_P132H,Spike_H69del,Spike_T95I,Spike_A67V,Spike_S373P,Spike_Q493R,Spike_N969K,Spike_H655Y,Spike_N856K,N_R203K,Spike_G142D,NSP3_A1892T,Spike_Q954H,Spike_V213A,N_P13L,NSP3_L1266I,Spike_N501Y,M_Q19E,Spike_N440K,NSP4_T492I,NSP6_L105del,Spike_N679K,Spike_N764K,Spike_Q218S,NSP6_G107del,Spike_Y505H,NSP6_I189V,Spike_T547K,M_D3G,Spike_D796Y,N_G204R,Spike_T478K,Spike_V143del,M_A63T,Spike_G496S,Spike_L212S,NSP3_V1069I,Spike_K417N,NSP6_S106del,Spike_S371L,Spike_G339D,NSP3_S1265del,NSP14_I42V,Spike_P681H,Spike_Y144del,Spike_S375F,Spike_Q498R,Spike_G446S,Spike_S477N,NSP3_K38R,Spike_E484A,E_T9I,Spike_V70del,Spike_L981F,Spike_ins216XS,NSP12_P323L,Spike_D614G,Spike_Y145del)		TRUE			0.00490278	0.379881	Oceania	Australia	Queensland
								Australia/QLD3176/2021		Original	betacoronavirus	EPI_ISL_8132742		29785	Human	unknown	unknown	GRA	BA.1.17	BA.1.17	BA.1.17	PANGO-v1.18	VOC Omicron GRA (B.1.1.529+BA.*) first detected in Botswana/Hong Kong/South Africa	(NSP5_P132H,Spike_H69del,Spike_T95I,Spike_A67V,Spike_S373P,Spike_Q493R,Spike_N969K,Spike_H655Y,Spike_N856K,N_R203K,Spike_G142D,NSP3_A1892T,Spike_Q954H,Spike_V213A,N_P13L,NSP3_L1266I,Spike_N501Y,M_Q19E,Spike_N440K,NSP4_T492I,NSP6_L105del,Spike_N679K,Spike_N764K,Spike_Q218S,NSP6_G107del,Spike_Y505H,NSP6_I189V,Spike_T547K,M_D3G,Spike_D796Y,N_G204R,Spike_T478K,Spike_V143del,M_A63T,Spike_G496S,Spike_L212S,NSP3_V1069I,Spike_K417N,NSP6_S106del,Spike_S371L,NSP4_S336L,Spike_G339D,NSP3_S1265del,NSP14_I42V,Spike_P681H,Spike_Y144del,Spike_S375F,Spike_Q498R,Spike_G446S,Spike_S477N,NSP3_K38R,Spike_E484A,E_T9I,Spike_V70del,Spike_L981F,Spike_ins216XS,NSP12_P323L,Spike_D614G,Spike_Y145del)		TRUE			0.0497566	0.380207	Oceania	Australia	Queensland
								Australia/QLD3585/2021		Original	betacoronavirus	EPI_ISL_8132727		29743	Human	unknown	unknown	GRA	BA.1.17	BA.1.17	BA.1.17	PANGO-v1.18	VOC Omicron GRA (B.1.1.529+BA.*) first detected in Botswana/Hong Kong/South Africa	(NSP5_P132H,Spike_H69del,Spike_T95I,Spike_A67V,Spike_S373P,Spike_Q493R,Spike_N969K,Spike_H655Y,Spike_N856K,N_R203K,Spike_G142D,NSP3_A1892T,Spike_Q954H,N_P13L,NSP3_L1266I,Spike_N501Y,N_R32del,M_Q19E,Spike_N440K,NSP4_T492I,NSP6_L105del,Spike_N679K,Spike_N764K,Spike_L212I,NSP6_G107del,Spike_Y505H,NSP6_I189V,Spike_T547K,M_D3G,Spike_D796Y,N_G204R,Spike_T478K,Spike_V143del,M_A63T,Spike_G496S,NSP3_V1069I,Spike_K417N,NSP6_S106del,Spike_S371L,Spike_G339D,NSP3_S1265del,NSP14_I42V,Spike_P681H,Spike_Y144del,Spike_ins214EPE,N_S33del,Spike_S375F,Spike_Q498R,Spike_G446S,Spike_S477N,N_E31del,NSP3_K38R,Spike_N211del,Spike_E484A,E_T9I,Spike_V70del,Spike_L981F,NSP12_P323L,Spike_D614G,Spike_Y145del)		TRUE				0.379652	Oceania	Australia	Queensland
								Australia/QLD3275/2021		Original	betacoronavirus	EPI_ISL_8132906		29781	Human	unknown	unknown	GRA	BA.1.17	BA.1.17	BA.1.17	PANGO-v1.18	VOC Omicron GRA (B.1.1.529+BA.*) first detected in Botswana/Hong Kong/South Africa	(NSP5_P132H,Spike_H69del,Spike_T95I,Spike_A67V,Spike_S373P,Spike_Q493R,Spike_N969K,Spike_H655Y,Spike_N856K,N_R203K,Spike_G142D,NSP3_A1892T,Spike_Q954H,Spike_V213A,N_P13L,Spike_ins212Astop,NSP3_L1266I,Spike_N501Y,M_Q19E,Spike_N440K,NSP4_T492I,NSP6_L105del,Spike_L216S,Spike_N679K,Spike_N764K,Spike_Q218S,NSP6_G107del,Spike_Y505H,NSP6_I189V,Spike_T547K,M_D3G,Spike_D796Y,N_G204R,Spike_T478K,Spike_V143del,M_A63T,Spike_G496S,Spike_L212S,NSP3_V1069I,Spike_K417N,NSP6_S106del,Spike_S371L,NSP4_S336L,Spike_G339D,NSP3_S1265del,NSP14_I42V,Spike_P681H,Spike_D215R,Spike_Y144del,Spike_S375F,Spike_Q498R,Spike_G446S,Spike_S477N,Spike_E484A,E_T9I,Spike_V70del,Spike_L981F,NSP12_P323L,Spike_D614G,Spike_Y145del)		TRUE	TRUE		0.000100735	0.379643	Oceania	Australia	Queensland
								Australia/QLD3668/2021		Original	betacoronavirus	EPI_ISL_8132730		29743	Human	unknown	unknown	GRA	BA.1.17	BA.1.17	BA.1.17	PANGO-v1.18	VOC Omicron GRA (B.1.1.529+BA.*) first detected in Botswana/Hong Kong/South Africa	(NSP5_P132H,Spike_H69del,Spike_T95I,Spike_A67V,Spike_S373P,Spike_Q493R,Spike_N969K,Spike_H655Y,Spike_N856K,N_R203K,Spike_G142D,NSP3_A1892T,Spike_Q954H,N_P13L,NSP3_L1266I,Spike_N501Y,N_R32del,M_Q19E,Spike_N440K,NSP4_T492I,NSP6_L105del,Spike_N679K,Spike_N764K,Spike_L212I,NSP6_G107del,Spike_Y505H,NSP6_I189V,Spike_T547K,M_D3G,Spike_D796Y,N_G204R,Spike_T478K,Spike_V143del,M_A63T,Spike_G496S,NSP3_V1069I,Spike_K417N,NSP6_S106del,Spike_S371L,NSP4_S336L,Spike_G339D,NSP3_S1265del,NSP14_I42V,Spike_P681H,Spike_Y144del,Spike_ins214EPE,N_S33del,Spike_S375F,Spike_Q498R,Spike_G446S,Spike_S477N,N_E31del,NSP3_K38R,Spike_N211del,Spike_E484A,E_T9I,Spike_V70del,Spike_L981F,NSP12_P323L,Spike_D614G,Spike_Y145del)		TRUE				0.379551	Oceania	Australia	Queensland
								Australia/QLD3239/2021		Original	betacoronavirus	EPI_ISL_8132736		29784	Human	unknown	unknown	GRA	BA.1.17	BA.1.17	BA.1.17	PANGO-v1.18	VOC Omicron GRA (B.1.1.529+BA.*) first detected in Botswana/Hong Kong/South Africa	(NSP5_P132H,Spike_H69del,Spike_T95I,Spike_A67V,Spike_S373P,Spike_Q493R,Spike_N969K,Spike_H655Y,Spike_N856K,N_R203K,Spike_G142D,NSP3_A1892T,Spike_Q954H,Spike_V213A,N_P13L,NSP3_L1266I,Spike_N501Y,M_Q19E,Spike_N440K,NSP4_T492I,Spike_N679K,Spike_N764K,Spike_Q218S,NSP6_G107del,Spike_Y505H,NSP6_I189V,Spike_T547K,M_D3G,Spike_D796Y,N_G204R,Spike_T478K,Spike_V143del,M_A63T,Spike_G496S,Spike_L212S,NSP3_V1069I,Spike_K417N,NSP6_S106del,Spike_S371L,Spike_G339D,NSP3_S1265del,NSP14_I42V,Spike_P681H,Spike_Y144del,Spike_S375F,Spike_Q498R,Spike_G446S,Spike_S477N,NSP3_K38R,Spike_E484A,E_T9I,Spike_V70del,Spike_L981F,Spike_ins216XS,NSP12_P323L,Spike_D614G,Spike_Y145del)		TRUE	TRUE		0.00496911	0.379808	Oceania	Australia	Queensland
								Australia/QLD3264/2021		Original	betacoronavirus	EPI_ISL_8132904		29762	Human	unknown	unknown	GRA	BA.1.17	BA.1.17	BA.1.17	PLEARN-v1.18	VOC Omicron GRA (B.1.1.529+BA.*) first detected in Botswana/Hong Kong/South Africa	(NSP5_P132H,Spike_H69del,Spike_T95I,Spike_A67V,Spike_S373P,Spike_Q493R,Spike_N969K,Spike_H655Y,Spike_N856K,N_R203K,Spike_G142D,NSP6_S104del,NSP3_A1892T,Spike_Q954H,Spike_V213A,N_P13L,NSP3_L1266I,Spike_N501Y,M_Q19E,Spike_N440K,NSP4_T492I,Spike_N679K,Spike_N764K,Spike_Q218S,Spike_Y505H,NSP6_I189V,Spike_T547K,M_D3G,Spike_D796Y,N_G204R,Spike_T478K,Spike_V143del,M_A63T,Spike_G496S,Spike_L212S,NSP3_V1069I,Spike_K417N,Spike_S371L,Spike_G339D,NSP3_S1265del,NSP14_I42V,Spike_P681H,Spike_Y144del,Spike_S375F,Spike_Q498R,Spike_G446S,Spike_S477N,Spike_E484A,E_T9I,Spike_V70del,Spike_L981F,Spike_ins216XS,NSP12_P323L,Spike_D614G,Spike_Y145del)		TRUE			0.000571198	0.37956	Oceania	Australia	Queensland
								Australia/QLD3752/2021		Original	betacoronavirus	EPI_ISL_8132659		29743	Human	unknown	unknown	GRA	BA.1.17	BA.1.17	BA.1.17	PANGO-v1.18	VOC Omicron GRA (B.1.1.529+BA.*) first detected in Botswana/Hong Kong/South Africa	(NSP5_P132H,Spike_H69del,Spike_T95I,Spike_A67V,Spike_S373P,Spike_Q493R,Spike_N969K,Spike_H655Y,Spike_N856K,N_R203K,Spike_G142D,NSP3_A1892T,Spike_Q954H,N_P13L,NSP3_L1266I,Spike_N501Y,N_R32del,M_Q19E,Spike_N440K,NSP4_T492I,NSP6_L105del,Spike_N679K,Spike_N764K,Spike_L212I,NSP6_G107del,Spike_Y505H,NSP6_I189V,Spike_T547K,M_D3G,Spike_D796Y,N_G204R,Spike_T478K,Spike_V143del,M_A63T,Spike_G496S,NSP3_V1069I,Spike_K417N,NSP6_S106del,Spike_S371L,NSP4_S336L,Spike_G339D,NSP3_S1265del,NSP14_I42V,Spike_P681H,Spike_Y144del,Spike_ins214EPE,N_S33del,Spike_S375F,Spike_Q498R,Spike_G446S,Spike_S477N,N_E31del,NSP3_K38R,Spike_N211del,Spike_E484A,E_T9I,Spike_V70del,Spike_L981F,NSP12_P323L,Spike_D614G,Spike_Y145del)		TRUE				0.379551	Oceania	Australia	Queensland
								Australia/QLD3328/2021		Original	betacoronavirus	EPI_ISL_8132921		29759	Human	unknown	unknown	GK	AY.39.1.4	AY.39	AY.39	PANGO-v1.18	VOC Delta GK (B.1.617.2+AY.*) first detected in India	(N_G215C,Spike_T95I,N_D63G,N_R203M,NSP12_G671S,NSP16_Q238H,Spike_G142D,NS3_S26L,Spike_P681R,Spike_R158del,NSP3_P1228L,Spike_S12F,NS7a_V82A,NSP3_A488S,Spike_F157del,NSP4_T492I,NSP14_A394V,Spike_T19R,NS7a_T120I,N_D377Y,M_I82T,NSP4_S137L,Spike_D950N,NS7b_T40I,NSP13_P77L,Spike_E156G,NSP3_P1469S,Spike_T478K,NS7a_V71I,NSP6_T77A,NSP12_P323L,Spike_D614G,NSP4_V167L,Spike_L452R)		TRUE			0.0256729	0.380238	Oceania	Australia	Queensland
								Australia/QLD3470/2021		Original	betacoronavirus	EPI_ISL_8132713		29743	Human	unknown	unknown	GRA	BA.1.17	BA.1.17	BA.1.17	PLEARN-v1.18	VOC Omicron GRA (B.1.1.529+BA.*) first detected in Botswana/Hong Kong/South Africa	(NSP5_P132H,Spike_H69del,Spike_T95I,Spike_A67V,Spike_S373P,Spike_Q493R,Spike_N969K,Spike_H655Y,Spike_N856K,N_R203K,Spike_G142D,NSP3_A1892T,Spike_Q954H,N_P13L,NSP3_L1266I,Spike_N501Y,N_R32del,M_Q19E,Spike_N440K,NSP4_T492I,NSP6_L105del,Spike_N679K,Spike_N764K,Spike_L212I,NSP6_G107del,Spike_Y505H,NSP6_I189V,Spike_T547K,M_D3G,Spike_D796Y,N_G204R,Spike_T478K,Spike_V143del,M_A63T,Spike_G496S,NSP3_V1069I,Spike_K417N,NSP6_S106del,Spike_S371L,NSP4_S336L,Spike_G339D,NSP3_S1265del,NSP14_I42V,Spike_P681H,Spike_Y144del,Spike_ins214EPE,N_S33del,Spike_S375F,Spike_Q498R,Spike_G446S,Spike_S477N,N_E31del,NSP3_K38R,Spike_N211del,Spike_E484A,E_T9I,Spike_V70del,Spike_L981F,NSP12_P323L,Spike_D614G,Spike_Y145del)		TRUE			6.72427e-05	0.379543	Oceania	Australia	Queensland
								Australia/QLD3237/2021		Original	betacoronavirus	EPI_ISL_8132746		29774	Human	unknown	unknown	GRA	BA.1.17	BA.1.17	BA.1.17	PLEARN-v1.18	VOC Omicron GRA (B.1.1.529+BA.*) first detected in Botswana/Hong Kong/South Africa	(NSP5_P132H,Spike_H69del,Spike_T95I,Spike_A67V,Spike_S373P,Spike_Q493R,Spike_N969K,Spike_H655Y,Spike_N856K,N_R203K,Spike_G142D,NSP3_A1892T,Spike_Q954H,Spike_V213A,N_P13L,NSP3_L1266I,Spike_N501Y,M_Q19E,Spike_N440K,NSP4_T492I,NSP6_L105del,Spike_N679K,Spike_N764K,Spike_Q218S,NSP6_G107del,Spike_Y505H,NSP6_I189V,Spike_T547K,M_D3G,Spike_D796Y,N_G204R,Spike_T478K,Spike_V143del,M_A63T,Spike_G496S,Spike_L212S,NSP3_V1069I,Spike_K417N,NSP6_S106del,Spike_S371L,NSP4_S336L,Spike_G339D,NSP3_S1265del,NSP14_I42V,Spike_P681H,Spike_Y144del,Spike_S375F,Spike_Q498R,Spike_G446S,Spike_S477N,NSP3_K38R,Spike_E484A,E_T9I,Spike_V70del,Spike_L981F,Spike_ins216XS,NSP12_P323L,Spike_D614G,Spike_Y145del)		TRUE			0.0101095	0.3795	Oceania	Australia	Queensland
								Australia/QLD3119/2021		Original	betacoronavirus	EPI_ISL_8132933		29762	Human	unknown	unknown	GRA	BA.1.17	BA.1.17	BA.1.17	PANGO-v1.18	VOC Omicron GRA (B.1.1.529+BA.*) first detected in Botswana/Hong Kong/South Africa	(NSP5_P132H,Spike_H69del,Spike_T95I,Spike_A67V,Spike_S373P,Spike_Q493R,Spike_N969K,Spike_H655Y,Spike_N856K,N_R203K,Spike_G142D,NSP3_A1892T,Spike_Q954H,Spike_V213A,N_P13L,NSP3_L1266I,Spike_N501Y,M_Q19E,Spike_N440K,NSP4_T492I,Spike_N679K,Spike_N764K,Spike_Q218S,NSP6_G107del,Spike_Y505H,NSP6_I189V,Spike_T547K,M_D3G,Spike_D796Y,N_G204R,Spike_T478K,Spike_V143del,M_A63T,Spike_G496S,Spike_L212S,NSP3_V1069I,Spike_K417N,NSP6_S106del,Spike_S371L,Spike_G339D,NSP3_S1265del,NSP14_I42V,Spike_P681H,Spike_Y144del,Spike_S375F,Spike_Q498R,Spike_G446S,Spike_S477N,NSP3_K38R,Spike_E484A,E_T9I,Spike_V70del,Spike_L981F,Spike_ins216XS,NSP12_P323L,Spike_D614G,Spike_Y145del)		TRUE			0.000470398	0.379656	Oceania	Australia	Queensland
								Australia/QLD3269/2021		Original	betacoronavirus	EPI_ISL_8132917		29774	Human	unknown	unknown	GRA	BA.1.17	BA.1.17	BA.1.17	PLEARN-v1.18	VOC Omicron GRA (B.1.1.529+BA.*) first detected in Botswana/Hong Kong/South Africa	(NSP5_P132H,Spike_H69del,Spike_T95I,Spike_A67V,Spike_S373P,Spike_Q493R,Spike_N969K,Spike_H655Y,Spike_N856K,N_R203K,Spike_G142D,NSP3_A1892T,Spike_Q954H,Spike_V213A,N_P13L,Spike_ins212Astop,NSP3_L1266I,Spike_N501Y,M_Q19E,Spike_N440K,NSP4_T492I,Spike_L216S,Spike_N679K,Spike_N764K,Spike_Q218S,NSP6_G107del,Spike_Y505H,NSP6_I189V,Spike_T547K,M_D3G,Spike_D796Y,N_G204R,Spike_T478K,Spike_V143del,M_A63T,Spike_G496S,Spike_L212S,NSP3_V1069I,Spike_K417N,NSP6_S106del,Spike_S371L,Spike_G339D,NSP3_S1265del,NSP14_I42V,Spike_P681H,Spike_D215R,Spike_Y144del,Spike_S375F,Spike_Q498R,Spike_G446S,Spike_S477N,Spike_E484A,E_T9I,Spike_V70del,Spike_L981F,NSP12_P323L,Spike_D614G,Spike_Y145del)		TRUE	TRUE		0.000235104	0.379716	Oceania	Australia	Queensland
								Australia/QLD3406/2021		Original	betacoronavirus	EPI_ISL_8132657		29743	Human	unknown	unknown	GRA	BA.1.17	BA.1.17	BA.1.17	PANGO-v1.18	VOC Omicron GRA (B.1.1.529+BA.*) first detected in Botswana/Hong Kong/South Africa	(NSP5_P132H,Spike_H69del,Spike_T95I,Spike_A67V,Spike_S373P,Spike_Q493R,Spike_N969K,Spike_H655Y,Spike_N856K,N_R203K,Spike_G142D,NSP3_A1892T,Spike_Q954H,N_P13L,NSP3_L1266I,Spike_N501Y,N_R32del,M_Q19E,Spike_N440K,NSP4_T492I,NSP6_L105del,Spike_N679K,Spike_N764K,Spike_L212I,NSP6_G107del,Spike_Y505H,NSP6_I189V,Spike_T547K,M_D3G,Spike_D796Y,N_G204R,Spike_T478K,Spike_V143del,M_A63T,Spike_G496S,NSP3_V1069I,Spike_K417N,NSP6_S106del,Spike_S371L,NSP4_S336L,Spike_G339D,NSP3_S1265del,NSP14_I42V,Spike_P681H,Spike_Y144del,Spike_ins214EPE,N_S33del,Spike_S375F,Spike_Q498R,Spike_G446S,Spike_S477N,N_E31del,NSP3_K38R,Spike_N211del,Spike_E484A,E_T9I,Spike_V70del,Spike_L981F,NSP12_P323L,Spike_D614G,Spike_Y145del)		TRUE			0.00941398	0.379527	Oceania	Australia	Queensland
								Australia/QLD3622/2021		Original	betacoronavirus	EPI_ISL_8132710		29743	Human	unknown	unknown	GRA	BA.1.17	BA.1.17	BA.1.17	PLEARN-v1.18	VOC Omicron GRA (B.1.1.529+BA.*) first detected in Botswana/Hong Kong/South Africa	(NSP5_P132H,Spike_H69del,Spike_T95I,Spike_A67V,Spike_S373P,Spike_Q493R,Spike_N969K,Spike_H655Y,Spike_N856K,N_R203K,Spike_G142D,NSP3_A1892T,Spike_Q954H,N_P13L,NSP3_L1266I,Spike_N501Y,N_R32del,M_Q19E,Spike_N440K,NSP4_T492I,NSP6_L105del,Spike_N679K,Spike_N764K,Spike_L212I,NSP6_G107del,Spike_Y505H,NSP6_I189V,Spike_T547K,M_D3G,Spike_D796Y,N_G204R,Spike_T478K,Spike_V143del,M_A63T,Spike_G496S,N_L161F,NSP3_V1069I,Spike_K417N,NSP6_S106del,Spike_S371L,Spike_G339D,NSP3_S1265del,NSP14_I42V,Spike_P681H,Spike_Y144del,Spike_ins214EPE,N_S33del,Spike_S375F,Spike_Q498R,Spike_G446S,Spike_S477N,N_E31del,NSP3_K38R,Spike_N211del,Spike_E484A,E_T9I,Spike_V70del,Spike_L981F,NSP12_P323L,Spike_D614G,Spike_Y145del,NSP15_F279L)		TRUE				0.379686	Oceania	Australia	Queensland
								Australia/QLD3401/2021		Original	betacoronavirus	EPI_ISL_8132899		29794	Human	unknown	unknown	GK	AY.39.1.4	AY.39	AY.39	PANGO-v1.18	VOC Delta GK (B.1.617.2+AY.*) first detected in India	(N_G215C,Spike_T95I,N_D63G,N_R203M,NSP12_G671S,NSP16_Q238H,Spike_G142D,NS3_S26L,Spike_P681R,Spike_R158del,NSP3_P1228L,Spike_S12F,NS7a_V82A,NSP3_A488S,Spike_F157del,NSP4_T492I,NSP14_A394V,Spike_T19R,NS7a_T120I,N_D377Y,M_I82T,NSP4_S137L,Spike_D950N,NS7b_T40I,NSP13_P77L,Spike_E156G,NSP3_P1469S,Spike_T478K,NS7a_V71I,NSP6_T77A,NSP12_P323L,Spike_D614G,NSP4_V167L,Spike_L452R)		TRUE			0.00805531	0.379509	Oceania	Australia	Queensland
								Australia/QLD3540/2021		Original	betacoronavirus	EPI_ISL_8132729		29743	Human	unknown	unknown	GK	AY.39.1.4	AY.39	AY.39	PANGO-v1.18	VOC Delta GK (B.1.617.2+AY.*) first detected in India	(N_G215C,Spike_T95I,N_D63G,N_R203M,NSP12_G671S,NSP16_Q238H,Spike_G142D,NS3_S26L,Spike_P681R,Spike_R158del,NSP3_P1228L,Spike_S12F,NS7a_V82A,NSP3_A488S,Spike_F157del,NSP4_T492I,NSP14_A394V,Spike_T19R,NS7a_T120I,N_D377Y,M_I82T,NSP4_S137L,Spike_D950N,NS7b_T40I,NSP13_P77L,Spike_E156G,NSP3_P1469S,Spike_T478K,NS7a_V71I,NSP6_T77A,NSP12_P323L,Spike_D614G,NSP4_V167L,Spike_L452R)		TRUE	TRUE		0.00894328	0.379516	Oceania	Australia	Queensland
								Australia/QLD3550/2021		Original	betacoronavirus	EPI_ISL_8132712		29743	Human	unknown	unknown	GRA	BA.1.17	BA.1.17	BA.1.17	PANGO-v1.18	VOC Omicron GRA (B.1.1.529+BA.*) first detected in Botswana/Hong Kong/South Africa	(NSP5_P132H,Spike_H69del,Spike_T95I,Spike_A67V,Spike_S373P,Spike_Q493R,Spike_N969K,Spike_H655Y,Spike_N856K,N_R203K,Spike_G142D,NSP3_A1892T,Spike_Q954H,N_P13L,NSP3_L1266I,Spike_N501Y,N_R32del,M_Q19E,Spike_N440K,NSP4_T492I,NSP6_L105del,Spike_N679K,Spike_N764K,Spike_L212I,NSP6_G107del,Spike_Y505H,NSP6_I189V,Spike_T547K,M_D3G,Spike_D796Y,N_G204R,Spike_T478K,Spike_V143del,M_A63T,Spike_G496S,NSP3_V1069I,Spike_K417N,NSP6_S106del,Spike_S371L,Spike_G339D,NSP3_S1265del,NSP14_I42V,Spike_P681H,Spike_Y144del,Spike_ins214EPE,N_S33del,Spike_S375F,Spike_Q498R,Spike_G446S,Spike_S477N,N_E31del,NSP3_K38R,Spike_N211del,Spike_E484A,E_T9I,Spike_V70del,Spike_L981F,NSP12_P323L,Spike_D614G,Spike_Y145del)		TRUE				0.379686	Oceania	Australia	Queensland
								Australia/QLD3531/2021		Original	betacoronavirus	EPI_ISL_8132709		29743	Human	unknown	unknown	GK	AY.39.1.2	AY.39	AY.39	PLEARN-v1.18	VOC Delta GK (B.1.617.2+AY.*) first detected in India	(N_G215C,Spike_T95I,NS3_A59V,N_D63G,N_R203M,NSP2_V258I,NSP12_G671S,NSP16_Q238H,NSP1_P109S,Spike_G142D,NS3_S26L,Spike_V213A,Spike_P681R,Spike_R158del,NSP3_P1228L,NSP2_S358P,Spike_S12F,NS7a_V82A,NSP3_A488S,Spike_F157del,NSP4_T492I,NSP14_A394V,Spike_T19R,NS7a_T120I,N_D377Y,M_I82T,Spike_D950N,NS7b_T40I,N_T362I,NSP13_P77L,Spike_E156G,NSP2_I273M,NSP3_P1469S,Spike_T478K,NS7a_V71I,NSP6_T77A,NSP12_P323L,Spike_D614G,NSP4_V167L,Spike_L452R)		TRUE	TRUE			0.379551	Oceania	Australia	Queensland
								Australia/QLD3267/2021		Original	betacoronavirus	EPI_ISL_8132928		29753	Human	unknown	unknown	GRA	BA.1.17	BA.1.17	BA.1.17	PANGO-v1.18	VOC Omicron GRA (B.1.1.529+BA.*) first detected in Botswana/Hong Kong/South Africa	(NSP5_P132H,Spike_H69del,Spike_T95I,Spike_A67V,Spike_S373P,Spike_Q493R,Spike_N969K,Spike_H655Y,Spike_N856K,N_R203K,Spike_G142D,NSP3_A1892T,Spike_Q954H,Spike_V213A,N_P13L,NSP3_L1266I,Spike_N501Y,M_Q19E,Spike_N440K,NSP4_T492I,Spike_N679K,Spike_N764K,Spike_Q218S,NSP6_G107del,Spike_Y505H,NSP6_I189V,Spike_T547K,M_D3G,Spike_D796Y,N_G204R,Spike_T478K,Spike_V143del,M_A63T,Spike_G496S,Spike_L212S,NSP3_V1069I,Spike_K417N,NSP6_S106del,Spike_S371L,NSP4_S336L,Spike_G339D,NSP3_S1265del,NSP14_I42V,Spike_P681H,Spike_Y144del,Spike_S375F,Spike_Q498R,Spike_G446S,Spike_S477N,Spike_E484A,E_T9I,Spike_V70del,Spike_L981F,Spike_ins216XS,NSP12_P323L,Spike_D614G,Spike_Y145del)		TRUE			0.00998219	0.379413	Oceania	Australia	Queensland
								Australia/QLD3082/2021		Original	betacoronavirus	EPI_ISL_8132805		29761	Human	unknown	unknown	GRA	BA.1.17	BA.1.17	BA.1.17	PLEARN-v1.18	VOC Omicron GRA (B.1.1.529+BA.*) first detected in Botswana/Hong Kong/South Africa	(NSP5_P132H,Spike_H69del,Spike_T95I,Spike_A67V,Spike_S373P,Spike_Q493R,Spike_N969K,Spike_H655Y,Spike_N856K,N_R203K,Spike_G142D,NSP3_A1892T,Spike_Q954H,Spike_V213A,N_P13L,Spike_ins212Astop,NSP3_L1266I,Spike_N501Y,M_Q19E,Spike_N440K,NSP4_T492I,NSP6_L105del,Spike_L216S,Spike_N679K,Spike_N764K,Spike_Q218S,NSP6_G107del,Spike_Y505H,NSP6_I189V,Spike_T547K,M_D3G,Spike_D796Y,N_G204R,Spike_T478K,Spike_V143del,M_A63T,Spike_G496S,Spike_L212S,NSP3_V1069I,Spike_K417N,NSP6_S106del,Spike_S371L,Spike_G339D,NSP3_S1265del,NSP14_I42V,Spike_P681H,Spike_D215R,Spike_Y144del,Spike_S375F,Spike_Q498R,Spike_G446S,Spike_S477N,Spike_E484A,E_T9I,Spike_V70del,Spike_L981F,NSP12_P323L,Spike_D614G,Spike_Y145del)		TRUE	TRUE		0.000134404	0.379709	Oceania	Australia	Queensland
								Australia/QLD3482/2021		Original	betacoronavirus	EPI_ISL_8158376		29764	Human	unknown	unknown	GRA	BA.1.17	BA.1.17	BA.1.17	PLEARN-v1.18	VOC Omicron GRA (B.1.1.529+BA.*) first detected in Botswana/Hong Kong/South Africa	(NSP5_P132H,Spike_H69del,Spike_T95I,Spike_A67V,Spike_S373P,Spike_Q493R,Spike_N969K,Spike_H655Y,Spike_N856K,N_R203K,Spike_G142D,NSP3_A1892T,Spike_Q954H,Spike_V213A,N_P13L,NSP3_L1266I,Spike_N501Y,M_Q19E,Spike_N440K,NSP4_T492I,NSP6_L105del,Spike_N679K,Spike_N764K,Spike_Q218S,NSP6_G107del,Spike_Y505H,NSP6_I189V,Spike_T547K,M_D3G,Spike_D796Y,N_G204R,Spike_T478K,Spike_V143del,M_A63T,Spike_G496S,Spike_L212S,NSP3_V1069I,Spike_K417N,NSP6_S106del,Spike_S371L,Spike_G339D,NSP3_S1265del,NSP14_I42V,Spike_P681H,Spike_Y144del,Spike_S375F,Spike_Q498R,Spike_G446S,Spike_S477N,NSP3_K38R,Spike_E484A,NSP15_H234Y,E_T9I,Spike_V70del,Spike_L981F,Spike_ins216XS,NSP12_P323L,Spike_D614G,Spike_Y145del)		TRUE			0.00816423	0.379459	Oceania	Australia	Queensland
								Australia/QLD3664/2021		Original	betacoronavirus	EPI_ISL_8158401		29779	Human	unknown	unknown	GK	AY.39.1.4	AY.39	AY.39	PLEARN-v1.18	VOC Delta GK (B.1.617.2+AY.*) first detected in India	(N_G215C,Spike_T95I,N_D63G,N_R203M,NSP12_G671S,NSP16_Q238H,Spike_G142D,NS3_S26L,Spike_P681R,Spike_R158del,NSP3_P1228L,Spike_S12F,NS7a_V82A,NSP3_A488S,Spike_F157del,NSP4_T492I,NSP14_A394V,Spike_T19R,NS7a_T120I,N_D377Y,M_I82T,NSP4_S137L,Spike_D950N,NS7b_T40I,NSP13_P77L,Spike_E156G,NSP3_P1469S,Spike_T478K,NS7a_V71I,NSP6_T77A,NSP12_P323L,Spike_D614G,NSP4_V167L,Spike_L452R)		TRUE			3.35807e-05	0.379576	Oceania	Australia	Queensland
								Australia/QLD3524/2021		Original	betacoronavirus	EPI_ISL_8158394		29777	Human	unknown	unknown	GRA	BA.1.17	BA.1.17	BA.1.17	PLEARN-v1.18	VOC Omicron GRA (B.1.1.529+BA.*) first detected in Botswana/Hong Kong/South Africa	(NSP5_P132H,Spike_H69del,Spike_T95I,Spike_A67V,Spike_S373P,Spike_Q493R,Spike_N969K,Spike_H655Y,Spike_N856K,N_R203K,Spike_G142D,NSP3_A1892T,Spike_Q954H,Spike_V213A,N_P13L,NSP3_L1266I,Spike_N501Y,M_Q19E,Spike_N440K,NSP4_T492I,NSP6_L105del,Spike_N679K,Spike_N764K,Spike_Q218S,NSP6_G107del,Spike_Y505H,NSP6_I189V,Spike_T547K,M_D3G,Spike_D796Y,N_G204R,Spike_T478K,Spike_V143del,M_A63T,Spike_G496S,Spike_L212S,NSP3_V1069I,Spike_K417N,NSP6_S106del,Spike_S371L,Spike_G339D,NSP3_S1265del,NSP14_I42V,Spike_P681H,Spike_Y144del,Spike_S375F,Spike_Q498R,Spike_G446S,Spike_S477N,NSP3_K38R,Spike_E484A,E_T9I,Spike_V70del,Spike_L981F,Spike_ins216XS,NSP12_P323L,Spike_D614G,Spike_Y145del)		TRUE			0.000604493	0.37965	Oceania	Australia	Queensland
								Australia/QLD3569/2021		Original	betacoronavirus	EPI_ISL_8158358		29767	Human	unknown	unknown	GRA	BA.1.17	BA.1.17	BA.1.17	PLEARN-v1.18	VOC Omicron GRA (B.1.1.529+BA.*) first detected in Botswana/Hong Kong/South Africa	(NSP5_P132H,Spike_H69del,Spike_T95I,Spike_A67V,Spike_S373P,Spike_Q493R,Spike_N969K,Spike_H655Y,Spike_N856K,N_R203K,Spike_G142D,NSP3_A1892T,Spike_Q954H,Spike_V213A,N_P13L,NSP3_L1266I,Spike_N501Y,M_Q19E,Spike_N440K,NSP4_T492I,NSP6_L105del,Spike_N679K,Spike_N764K,Spike_Q218S,NSP6_G107del,Spike_Y505H,NSP6_I189V,Spike_T547K,M_D3G,Spike_D796Y,N_G204R,Spike_T478K,Spike_V143del,M_A63T,Spike_G496S,Spike_L212S,NSP3_V1069I,NSP3_T1269I,Spike_K417N,NSP6_S106del,Spike_S371L,Spike_G339D,NSP3_S1265del,NSP14_I42V,Spike_P681H,Spike_Y144del,Spike_S375F,Spike_Q498R,Spike_G446S,Spike_S477N,NSP3_K38R,Spike_E484A,E_T9I,Spike_V70del,Spike_L981F,Spike_ins216XS,NSP12_P323L,Spike_D614G,Spike_Y145del)		TRUE			0.000369537	0.379621	Oceania	Australia	Queensland
								Australia/QLD3570/2021		Original	betacoronavirus	EPI_ISL_8158330		29782	Human	unknown	unknown	GRA	BA.1.17	BA.1.17	BA.1.17	PLEARN-v1.18	VOC Omicron GRA (B.1.1.529+BA.*) first detected in Botswana/Hong Kong/South Africa	(NSP5_P132H,Spike_H69del,Spike_T95I,Spike_A67V,Spike_S373P,Spike_Q493R,Spike_N969K,Spike_H655Y,Spike_N856K,N_R203K,Spike_G142D,NSP3_A1892T,Spike_Q954H,Spike_V213A,N_P13L,NSP3_L1266I,Spike_N501Y,M_Q19E,Spike_N440K,NSP4_T492I,NSP6_L105del,Spike_N679K,Spike_N764K,Spike_Q218S,NSP6_G107del,Spike_Y505H,NSP6_I189V,Spike_T547K,M_D3G,Spike_D796Y,N_G204R,Spike_T478K,Spike_V143del,M_A63T,Spike_G496S,Spike_L212S,NSP3_V1069I,Spike_K417N,NSP6_S106del,Spike_S371L,Spike_G339D,NSP3_S1265del,NSP14_I42V,Spike_P681H,Spike_Y144del,Spike_S375F,Spike_Q498R,Spike_G446S,Spike_S477N,NSP3_K38R,Spike_E484A,E_T9I,Spike_V70del,Spike_L981F,Spike_ins216XS,NSP12_P323L,Spike_D614G,Spike_Y145del)		TRUE			0.000402928	0.379644	Oceania	Australia	Queensland
								Australia/QLD3591/2021		Original	betacoronavirus	EPI_ISL_8158372		29781	Human	unknown	unknown	GRA	BA.1.17	BA.1.17	BA.1.17	PLEARN-v1.18	VOC Omicron GRA (B.1.1.529+BA.*) first detected in Botswana/Hong Kong/South Africa	(NSP5_P132H,Spike_H69del,Spike_T95I,Spike_A67V,Spike_S373P,Spike_Q493R,Spike_N969K,Spike_H655Y,Spike_N856K,N_R203K,Spike_G142D,NSP6_S104del,NSP3_A1892T,Spike_Q954H,N_P13L,NSP3_L1266I,Spike_N501Y,M_Q19E,Spike_N440K,NSP4_T492I,Spike_N679K,Spike_N764K,Spike_Y505H,NSP6_I189V,Spike_T547K,M_D3G,Spike_D796Y,N_G204R,Spike_T478K,Spike_V143del,M_A63T,Spike_G496S,NSP3_V1069I,Spike_K417N,Spike_S371L,NSP4_S336L,Spike_G339D,NSP3_S1265del,NSP14_I42V,Spike_P681H,Spike_Y144del,Spike_S375F,Spike_Q498R,Spike_G446S,Spike_S477N,Spike_E484A,E_T9I,Spike_V70del,Spike_L981F,NSP12_P323L,Spike_D614G,Spike_Y145del)		TRUE			0.00893187	0.379705	Oceania	Australia	Queensland
								Australia/QLD3599/2021		Original	betacoronavirus	EPI_ISL_8158334		29775	Human	unknown	unknown	GRA	BA.1.17	BA.1.17	BA.1.17	PLEARN-v1.18	VOC Omicron GRA (B.1.1.529+BA.*) first detected in Botswana/Hong Kong/South Africa	(NSP5_P132H,Spike_H69del,Spike_T95I,Spike_A67V,Spike_S373P,Spike_Q493R,Spike_N969K,Spike_H655Y,Spike_N856K,N_R203K,Spike_G142D,NSP3_A1892T,Spike_Q954H,Spike_V213A,N_P13L,NSP3_L1266I,Spike_N501Y,M_Q19E,Spike_N440K,NSP4_T492I,NSP6_L105del,Spike_N679K,Spike_N764K,Spike_Q218S,NSP6_G107del,Spike_Y505H,NSP6_I189V,Spike_T547K,M_D3G,Spike_D796Y,N_G204R,Spike_T478K,Spike_V143del,M_A63T,Spike_G496S,Spike_L212S,NSP3_V1069I,Spike_K417N,NSP6_S106del,Spike_S371L,NSP4_S336L,Spike_G339D,NSP3_S1265del,NSP14_I42V,Spike_P681H,Spike_Y144del,Spike_S375F,Spike_Q498R,Spike_G446S,Spike_S477N,NSP3_K38R,Spike_E484A,E_T9I,Spike_V70del,Spike_L981F,Spike_ins216XS,NSP12_P323L,Spike_D614G,Spike_Y145del)		TRUE			0.0167926	0.379573	Oceania	Australia	Queensland
								Australia/QLD3464/2021		Original	betacoronavirus	EPI_ISL_8158353		29780	Human	unknown	unknown	GRA	BA.1.17	BA.1.17	BA.1.17	PLEARN-v1.18	VOC Omicron GRA (B.1.1.529+BA.*) first detected in Botswana/Hong Kong/South Africa	(NSP5_P132H,Spike_H69del,Spike_T95I,Spike_A67V,Spike_S373P,Spike_Q493R,Spike_N969K,Spike_H655Y,Spike_N856K,N_R203K,Spike_G142D,NSP3_A1892T,Spike_Q954H,Spike_V213A,N_P13L,NSP3_L1266I,Spike_N501Y,M_Q19E,Spike_N440K,NSP4_T492I,NS7a_T120I,NSP6_L105del,Spike_N679K,Spike_N764K,Spike_Q218S,NSP6_G107del,Spike_Y505H,NSP6_I189V,Spike_T547K,M_D3G,Spike_D796Y,N_G204R,Spike_T478K,Spike_V143del,M_A63T,Spike_G496S,Spike_L212S,NSP3_V1069I,Spike_K417N,NSP6_S106del,Spike_S371L,Spike_G339D,NSP3_S1265del,NSP14_I42V,Spike_P681H,Spike_Y144del,Spike_S375F,Spike_Q498R,Spike_G446S,Spike_S477N,Spike_E484A,E_T9I,Spike_V70del,Spike_L981F,Spike_ins216XS,NSP12_P323L,Spike_D614G,Spike_Y145del)		TRUE			0.000402955	0.379703	Oceania	Australia	Queensland
								Australia/QLD3430/2021		Original	betacoronavirus	EPI_ISL_8158389		29776	Human	unknown	unknown	GRA	BA.1.17	BA.1.17	BA.1.17	PLEARN-v1.18	VOC Omicron GRA (B.1.1.529+BA.*) first detected in Botswana/Hong Kong/South Africa	(NSP5_P132H,Spike_H69del,Spike_T95I,Spike_A67V,Spike_S373P,Spike_Q493R,Spike_N969K,Spike_H655Y,Spike_N856K,N_R203K,Spike_G142D,NSP3_A1892T,Spike_Q954H,Spike_V213A,N_P13L,NSP3_L1266I,Spike_N501Y,M_Q19E,Spike_N440K,NSP4_T492I,NSP6_L105del,Spike_N679K,Spike_N764K,Spike_Q218S,NSP6_G107del,Spike_Y505H,NSP6_I189V,Spike_T547K,M_D3G,Spike_D796Y,N_G204R,Spike_T478K,Spike_V143del,M_A63T,Spike_G496S,Spike_L212S,NSP3_V1069I,Spike_K417N,NSP6_S106del,Spike_S371L,Spike_G339D,NSP3_S1265del,NSP14_I42V,Spike_P681H,Spike_Y144del,NS7a_T14I,Spike_S375F,Spike_Q498R,Spike_G446S,Spike_S477N,NSP3_K38R,Spike_E484A,E_T9I,Spike_V70del,Spike_L981F,Spike_ins216XS,NSP12_P323L,Spike_D614G,Spike_Y145del)		TRUE			0.000369425	0.379674	Oceania	Australia	Queensland
								Australia/QLD3673/2021		Original	betacoronavirus	EPI_ISL_8158346		29780	Human	unknown	unknown	GRA	BA.1.17	BA.1.17	BA.1.17	PANGO-v1.18	VOC Omicron GRA (B.1.1.529+BA.*) first detected in Botswana/Hong Kong/South Africa	(NSP5_P132H,Spike_H69del,Spike_T95I,Spike_A67V,Spike_S373P,Spike_Q493R,Spike_N969K,Spike_H655Y,Spike_N856K,N_R203K,Spike_G142D,NSP3_A1892T,Spike_Q954H,Spike_V213A,N_P13L,NSP3_L1266I,Spike_N501Y,M_Q19E,Spike_N440K,NSP4_T492I,NSP6_L105del,Spike_N679K,Spike_N764K,Spike_Q218S,NSP6_G107del,Spike_Y505H,NSP6_I189V,Spike_T547K,M_D3G,Spike_D796Y,N_G204R,Spike_T478K,Spike_V143del,M_A63T,Spike_G496S,Spike_L212S,NSP3_V1069I,Spike_K417N,NSP6_S106del,Spike_S371L,Spike_G339D,NSP3_S1265del,NSP14_I42V,Spike_P681H,Spike_Y144del,Spike_S375F,Spike_Q498R,Spike_G446S,Spike_S477N,Spike_E484A,E_T9I,Spike_V70del,Spike_L981F,Spike_ins216XS,NSP12_P323L,Spike_D614G,Spike_Y145del)		TRUE			0.000402955	0.379669	Oceania	Australia	Queensland
								Australia/QLD3476/2021		Original	betacoronavirus	EPI_ISL_8158381		29738	Human	unknown	unknown	GRA	BA.1.17	BA.1.17	BA.1.17	PLEARN-v1.18	VOC Omicron GRA (B.1.1.529+BA.*) first detected in Botswana/Hong Kong/South Africa	(NSP5_P132H,Spike_K417N,Spike_S373P,Spike_Q493R,Spike_N969K,Spike_H655Y,Spike_N856K,N_R203K,Spike_S371L,NSP6_S104del,NSP3_A1892T,Spike_Q954H,Spike_G339D,N_P13L,Spike_N501Y,NSP14_I42V,Spike_P681H,Spike_N440K,NSP4_T492I,Spike_S375F,Spike_Q498R,Spike_G446S,Spike_N679K,Spike_N764K,Spike_S477N,Spike_Y505H,NSP6_I189V,Spike_T547K,M_D3G,Spike_D796Y,Spike_E484A,N_G204R,Spike_T478K,E_T9I,Spike_L981F,M_A63T,NSP12_P323L,Spike_D614G,Spike_G496S,NSP15_F279L,NSP3_V1069I)		TRUE		TRUE	0.165983	0.381985	Oceania	Australia	Queensland
								Australia/QLD3425/2021		Original	betacoronavirus	EPI_ISL_8158362		29779	Human	unknown	unknown	GRA	BA.1.17	BA.1.17	BA.1.17	PANGO-v1.18	VOC Omicron GRA (B.1.1.529+BA.*) first detected in Botswana/Hong Kong/South Africa	(NSP5_P132H,Spike_H69del,Spike_T95I,Spike_A67V,Spike_S373P,Spike_Q493R,Spike_N969K,Spike_H655Y,Spike_N856K,N_R203K,Spike_G142D,NSP3_A1892T,Spike_Q954H,Spike_V213A,N_P13L,NSP3_L1266I,Spike_N501Y,M_Q19E,Spike_N440K,NSP4_T492I,NSP6_L105del,Spike_N679K,Spike_N764K,Spike_Q218S,NSP6_G107del,Spike_Y505H,NSP6_I189V,Spike_T547K,M_D3G,Spike_D796Y,N_G204R,Spike_T478K,Spike_V143del,M_A63T,Spike_G496S,Spike_L212S,NSP3_V1069I,Spike_K417N,NSP6_S106del,Spike_S371L,Spike_G339D,NSP3_S1265del,NSP14_I42V,Spike_P681H,Spike_Y144del,Spike_S375F,Spike_Q498R,Spike_G446S,Spike_S477N,Spike_E484A,E_T9I,Spike_V70del,Spike_L981F,Spike_ins216XS,NSP12_P323L,Spike_D614G,Spike_Y145del)		TRUE			0.000402969	0.379716	Oceania	Australia	Queensland
								Australia/QLD3746/2021		Original	betacoronavirus	EPI_ISL_8158375		29777	Human	unknown	unknown	GRA	BA.1.17	BA.1.17	BA.1.17	PLEARN-v1.18	VOC Omicron GRA (B.1.1.529+BA.*) first detected in Botswana/Hong Kong/South Africa	(NSP5_P132H,Spike_H69del,Spike_T95I,Spike_A67V,Spike_S373P,Spike_Q493R,Spike_N969K,Spike_H655Y,Spike_N856K,N_R203K,Spike_G142D,NSP3_A1892T,Spike_Q954H,Spike_V213A,N_P13L,NSP3_L1266I,Spike_N501Y,M_Q19E,Spike_N440K,NSP4_T492I,NSP6_L105del,Spike_N679K,Spike_N764K,Spike_Q218S,NSP6_G107del,Spike_Y505H,NSP6_I189V,Spike_T547K,M_D3G,Spike_D796Y,N_G204R,Spike_T478K,Spike_V143del,M_A63T,Spike_G496S,Spike_L212S,NSP3_V1069I,Spike_K417N,NSP6_S106del,Spike_S371L,Spike_G339D,NSP3_S1265del,NSP14_I42V,Spike_P681H,Spike_Y144del,Spike_S375F,Spike_Q498R,Spike_G446S,Spike_S477N,NSP3_K38R,Spike_E484A,E_T9I,Spike_V70del,Spike_L981F,Spike_ins216XS,NSP12_P323L,Spike_D614G,Spike_Y145del,NSP15_F279L)		TRUE			0.000369413	0.379762	Oceania	Australia	Queensland
								Australia/QLD3732/2021		Original	betacoronavirus	EPI_ISL_8158357		29783	Human	unknown	unknown	GRA	BA.1.17	BA.1.17	BA.1.17	PLEARN-v1.18	VOC Omicron GRA (B.1.1.529+BA.*) first detected in Botswana/Hong Kong/South Africa	(NSP5_P132H,Spike_H69del,Spike_T95I,Spike_A67V,Spike_S373P,Spike_Q493R,Spike_N969K,Spike_H655Y,Spike_N856K,N_R203K,Spike_G142D,NSP3_A1892T,Spike_Q954H,Spike_V213A,N_P13L,NSP3_L1266I,Spike_N501Y,M_Q19E,Spike_N440K,NSP4_T492I,NSP6_L105del,Spike_N679K,Spike_N764K,Spike_Q218S,NSP6_G107del,Spike_Y505H,NSP6_I189V,Spike_T547K,M_D3G,Spike_D796Y,N_G204R,Spike_T478K,Spike_V143del,M_A63T,Spike_G496S,Spike_L212S,NSP3_V1069I,Spike_K417N,NSP6_S106del,Spike_S371L,NSP4_S336L,Spike_G339D,NSP3_S1265del,NSP14_I42V,Spike_P681H,Spike_Y144del,Spike_S375F,Spike_Q498R,Spike_G446S,Spike_S477N,Spike_E484A,E_T9I,Spike_V70del,Spike_L981F,Spike_ins216XS,NSP12_P323L,Spike_D614G,Spike_Y145del)		TRUE			0.000402914	0.379564	Oceania	Australia	Queensland
								Australia/QLD3518/2021		Original	betacoronavirus	EPI_ISL_8158331		29788	Human	unknown	unknown	GRA	BA.1.17	BA.1.17	BA.1.17	PLEARN-v1.18	VOC Omicron GRA (B.1.1.529+BA.*) first detected in Botswana/Hong Kong/South Africa	(NSP5_P132H,Spike_H69del,Spike_T95I,Spike_A67V,Spike_S373P,Spike_Q493R,Spike_N969K,Spike_H655Y,Spike_N856K,N_R203K,Spike_G142D,NSP3_A1892T,Spike_Q954H,Spike_V213A,N_P13L,NSP3_L1266I,Spike_N501Y,M_Q19E,Spike_N440K,NSP4_T492I,Spike_N679K,Spike_N764K,Spike_Q218S,Spike_Y505H,NSP6_I189V,Spike_T547K,M_D3G,Spike_D796Y,N_G204R,Spike_T478K,Spike_V143del,M_A63T,Spike_G496S,Spike_L212S,NSP3_V1069I,NSP3_T1269I,Spike_K417N,Spike_S371L,Spike_G339D,NSP3_S1265del,NSP14_I42V,Spike_P681H,Spike_Y144del,Spike_S375F,Spike_Q498R,Spike_G446S,Spike_S477N,Spike_E484A,E_T9I,Spike_V70del,Spike_L981F,Spike_ins216XS,NSP12_P323L,Spike_D614G,Spike_Y145del)		TRUE			0.000436417	0.379647	Oceania	Australia	Queensland
								Australia/QLD3501/2021		Original	betacoronavirus	EPI_ISL_8158359		29781	Human	unknown	unknown	GRA	BA.1.17	BA.1.17	BA.1.17	PANGO-v1.18	VOC Omicron GRA (B.1.1.529+BA.*) first detected in Botswana/Hong Kong/South Africa	(NSP5_P132H,Spike_H69del,Spike_T95I,Spike_A67V,Spike_S373P,Spike_Q493R,Spike_N969K,Spike_H655Y,Spike_N856K,N_R203K,Spike_G142D,NSP3_A1892T,Spike_Q954H,Spike_V213A,N_P13L,Spike_ins212Astop,NSP3_L1266I,Spike_N501Y,M_Q19E,Spike_N440K,NSP4_T492I,NSP6_L105del,Spike_L216S,Spike_N679K,Spike_N764K,Spike_Q218S,NSP6_G107del,Spike_Y505H,NSP6_I189V,Spike_T547K,M_D3G,Spike_D796Y,N_G204R,Spike_T478K,Spike_V143del,M_A63T,Spike_G496S,Spike_L212S,NSP3_V1069I,Spike_K417N,NSP6_S106del,Spike_S371L,Spike_G339D,NSP3_S1265del,NSP14_I42V,Spike_P681H,Spike_D215R,Spike_Y144del,Spike_S375F,Spike_Q498R,Spike_G446S,Spike_S477N,NSP3_K38R,Spike_E484A,E_T9I,Spike_V70del,Spike_L981F,NSP12_P323L,Spike_D614G,Spike_Y145del)		TRUE	TRUE		6.71569e-05	0.379798	Oceania	Australia	Queensland
								Australia/QLD3450/2021		Original	betacoronavirus	EPI_ISL_8158397		29781	Human	unknown	unknown	GRA	BA.1.17	BA.1.17	BA.1.17	PLEARN-v1.18	VOC Omicron GRA (B.1.1.529+BA.*) first detected in Botswana/Hong Kong/South Africa	(NSP5_P132H,Spike_H69del,Spike_T95I,Spike_A67V,Spike_S373P,Spike_Q493R,Spike_N969K,Spike_H655Y,Spike_N856K,N_R203K,Spike_G142D,NSP3_A1892T,Spike_Q954H,Spike_V213A,N_P13L,NSP3_L1266I,Spike_N501Y,M_Q19E,Spike_N440K,NSP4_T492I,NSP6_L105del,Spike_N679K,Spike_N764K,Spike_Q218S,NSP6_G107del,Spike_Y505H,NSP6_I189V,Spike_T547K,M_D3G,Spike_D796Y,N_G204R,Spike_T478K,Spike_V143del,M_A63T,Spike_G496S,Spike_L212S,NSP3_V1069I,Spike_K417N,NSP6_S106del,Spike_S371L,NSP4_S336L,Spike_G339D,NSP3_S1265del,NSP14_I42V,Spike_P681H,Spike_Y144del,Spike_S375F,Spike_Q498R,Spike_G446S,Spike_S477N,NSP3_K38R,Spike_E484A,E_T9I,Spike_V70del,Spike_L981F,Spike_ins216XS,NSP12_P323L,Spike_D614G,Spike_Y145del)		TRUE			0.000369363	0.379644	Oceania	Australia	Queensland
								Australia/QLD3180/2021		Original	betacoronavirus	EPI_ISL_8158335		29777	Human	unknown	unknown	GRA	BA.1.17	BA.1.17	BA.1.17	PLEARN-v1.18	VOC Omicron GRA (B.1.1.529+BA.*) first detected in Botswana/Hong Kong/South Africa	(NSP5_P132H,Spike_H69del,Spike_T95I,Spike_A67V,Spike_S373P,Spike_Q493R,Spike_N969K,Spike_H655Y,Spike_N856K,N_R203K,Spike_G142D,NSP3_A1892T,Spike_Q954H,Spike_V213A,N_P13L,NSP3_L1266I,Spike_N501Y,M_Q19E,Spike_N440K,NSP4_T492I,NSP6_L105del,Spike_N679K,Spike_N764K,Spike_Q218S,NSP6_G107del,Spike_Y505H,NSP6_I189V,Spike_T547K,M_D3G,Spike_D796Y,N_G204R,Spike_T478K,Spike_V143del,M_A63T,Spike_G496S,Spike_L212S,NSP3_V1069I,Spike_K417N,NSP6_S106del,Spike_S371L,Spike_G339D,NSP3_S1265del,NSP14_I42V,Spike_P681H,Spike_Y144del,Spike_S375F,Spike_Q498R,Spike_G446S,Spike_S477N,Spike_E484A,E_T9I,Spike_V70del,Spike_L981F,Spike_ins216XS,NSP12_P323L,Spike_D614G,Spike_Y145del)		TRUE			0.000436579	0.379687	Oceania	Australia	Queensland
								Australia/QLD3577/2021		Original	betacoronavirus	EPI_ISL_8158338		29782	Human	unknown	unknown	GRA	BA.1.17	BA.1.17	BA.1.17	PANGO-v1.18	VOC Omicron GRA (B.1.1.529+BA.*) first detected in Botswana/Hong Kong/South Africa	(NSP5_P132H,Spike_H69del,Spike_T95I,Spike_A67V,Spike_S373P,Spike_Q493R,Spike_N969K,Spike_H655Y,Spike_N856K,N_R203K,Spike_G142D,NSP3_A1892T,Spike_Q954H,Spike_V213A,N_P13L,NSP3_L1266I,Spike_N501Y,M_Q19E,Spike_N440K,NSP4_T492I,NSP6_L105del,Spike_N679K,Spike_N764K,Spike_Q218S,NSP6_G107del,Spike_Y505H,NSP6_I189V,Spike_T547K,M_D3G,Spike_D796Y,N_G204R,Spike_T478K,Spike_V143del,M_A63T,Spike_G496S,Spike_L212S,NSP3_V1069I,Spike_K417N,NSP6_S106del,Spike_S371L,Spike_G339D,NSP3_S1265del,NSP14_I42V,Spike_P681H,Spike_Y144del,Spike_S375F,Spike_Q498R,Spike_G446S,Spike_S477N,NSP3_K38R,Spike_E484A,E_T9I,Spike_V70del,Spike_L981F,Spike_ins216XS,NSP12_P323L,Spike_D614G,Spike_Y145del)		TRUE			0.000369351	0.379665	Oceania	Australia	Queensland
								Australia/QLD3625/2021		Original	betacoronavirus	EPI_ISL_8158341		29781	Human	unknown	unknown	GRA	BA.1.17	BA.1.17	BA.1.17	PLEARN-v1.18	VOC Omicron GRA (B.1.1.529+BA.*) first detected in Botswana/Hong Kong/South Africa	(NSP5_P132H,Spike_H69del,Spike_T95I,Spike_A67V,Spike_S373P,Spike_Q493R,Spike_N969K,Spike_H655Y,Spike_N856K,N_R203K,Spike_G142D,NSP3_A1892T,Spike_Q954H,Spike_V213A,N_P13L,NSP3_L1266I,Spike_N501Y,M_Q19E,Spike_N440K,NSP4_T492I,NSP6_L105del,Spike_N679K,Spike_N764K,Spike_Q218S,NSP6_G107del,Spike_Y505H,NSP6_I189V,Spike_T547K,M_D3G,Spike_D796Y,N_G204R,Spike_T478K,Spike_V143del,M_A63T,Spike_G496S,Spike_L212S,NSP3_V1069I,Spike_K417N,NSP6_S106del,Spike_S371L,Spike_G339D,NSP3_S1265del,NSP14_I42V,Spike_P681H,Spike_Y144del,Spike_S375F,Spike_Q498R,Spike_G446S,Spike_S477N,NSP3_K38R,Spike_E484A,E_T9I,Spike_V70del,Spike_L981F,Spike_ins216XS,NSP12_P323L,Spike_D614G,Spike_Y145del)		TRUE			0.000940197	0.379726	Oceania	Australia	Queensland
								Australia/QLD3617/2021		Original	betacoronavirus	EPI_ISL_8158361		29756	Human	unknown	unknown	GRA	BA.1.17	BA.1.17	BA.1.17	PLEARN-v1.18	VOC Omicron GRA (B.1.1.529+BA.*) first detected in Botswana/Hong Kong/South Africa	(NSP5_P132H,Spike_H69del,Spike_T95I,Spike_A67V,Spike_K417N,Spike_S373P,Spike_Q493R,Spike_N969K,Spike_H655Y,Spike_N856K,Spike_S371L,NSP6_S104del,NSP3_A1892T,Spike_Q954H,Spike_G339D,N_P13L,Spike_N501Y,N_R32del,NSP14_I42V,Spike_P681H,M_Q19E,Spike_N440K,N_S33del,NSP4_T492I,Spike_S375F,Spike_Q498R,Spike_G446S,Spike_N679K,Spike_N764K,Spike_S477N,Spike_Y505H,N_E31del,NSP6_I189V,Spike_T547K,M_D3G,Spike_E484A,Spike_T478K,E_T9I,Spike_V70del,Spike_L981F,M_A63T,NSP12_P323L,Spike_D614G,Spike_G496S,NSP3_V1069I)		TRUE			0.0427141	0.380411	Oceania	Australia	Queensland
								Australia/QLD3462/2021		Original	betacoronavirus	EPI_ISL_8158360		29766	Human	unknown	unknown	GRA	BA.1.17	BA.1.17	BA.1.17	PLEARN-v1.18	VOC Omicron GRA (B.1.1.529+BA.*) first detected in Botswana/Hong Kong/South Africa	(NSP5_P132H,Spike_H69del,Spike_T95I,Spike_A67V,Spike_S373P,Spike_Q493R,Spike_N969K,Spike_H655Y,Spike_N856K,N_R203K,Spike_G142D,NSP6_S104del,NSP3_A1892T,Spike_Q954H,Spike_V213A,N_P13L,NSP3_L1266I,Spike_N501Y,M_Q19E,Spike_N440K,NSP4_T492I,Spike_N679K,Spike_N764K,Spike_Q218S,Spike_Y505H,NSP6_I189V,Spike_T547K,M_D3G,Spike_D796Y,N_G204R,Spike_T478K,Spike_V143del,M_A63T,Spike_G496S,Spike_L212S,NSP3_V1069I,Spike_K417N,Spike_S371L,Spike_G339D,NSP3_S1265del,NSP14_I42V,Spike_P681H,Spike_Y144del,Spike_S375F,Spike_Q498R,Spike_G446S,Spike_S477N,NSP3_K38R,Spike_E484A,E_T9I,Spike_V70del,Spike_L981F,Spike_ins216XS,NSP12_P323L,Spike_D614G,Spike_Y145del)		TRUE			0.000571121	0.379609	Oceania	Australia	Queensland
								Australia/QLD3433/2021		Original	betacoronavirus	EPI_ISL_8158343		29781	Human	unknown	unknown	GRA	BA.1.17	BA.1.17	BA.1.17	PLEARN-v1.18	VOC Omicron GRA (B.1.1.529+BA.*) first detected in Botswana/Hong Kong/South Africa	(NSP5_P132H,Spike_H69del,Spike_T95I,Spike_A67V,Spike_S373P,Spike_Q493R,Spike_N969K,Spike_H655Y,Spike_N856K,N_R203K,Spike_G142D,NSP6_S104del,NSP3_A1892T,Spike_Q954H,Spike_V213A,N_P13L,NSP3_L1266I,Spike_N501Y,M_Q19E,Spike_N440K,NSP4_T492I,Spike_N679K,Spike_N764K,Spike_Q218S,Spike_Y505H,NSP6_I189V,Spike_T547K,M_D3G,Spike_D796Y,N_G204R,Spike_T478K,Spike_V143del,M_A63T,Spike_G496S,Spike_L212S,NSP3_V1069I,Spike_K417N,Spike_S371L,Spike_G339D,NSP3_S1265del,NSP14_I42V,Spike_P681H,Spike_Y144del,Spike_S375F,Spike_Q498R,Spike_G446S,Spike_S477N,NSP3_K38R,Spike_E484A,NSP15_H234Y,E_T9I,Spike_V70del,Spike_L981F,Spike_ins216XS,NSP12_P323L,Spike_D614G,Spike_Y145del)		TRUE			0.00167892	0.37957	Oceania	Australia	Queensland
								Australia/QLD3445/2021		Original	betacoronavirus	EPI_ISL_8158377		29780	Human	unknown	unknown	GRA	BA.1.17	BA.1.17	BA.1.17	PLEARN-v1.18	VOC Omicron GRA (B.1.1.529+BA.*) first detected in Botswana/Hong Kong/South Africa	(NSP5_P132H,Spike_H69del,Spike_T95I,Spike_A67V,Spike_S373P,Spike_Q493R,Spike_N969K,Spike_H655Y,Spike_N856K,N_R203K,Spike_G142D,NSP3_A1892T,Spike_Q954H,Spike_V213A,N_P13L,NSP3_L1266I,Spike_N501Y,M_Q19E,Spike_N440K,NSP4_T492I,Spike_N679K,Spike_N764K,Spike_Q218S,NSP6_G107del,Spike_Y505H,NSP6_I189V,Spike_T547K,M_D3G,Spike_D796Y,N_G204R,Spike_T478K,Spike_V143del,M_A63T,Spike_G496S,Spike_L212S,NSP3_V1069I,Spike_K417N,NSP6_S106del,Spike_S371L,NSP4_S336L,Spike_G339D,NSP3_S1265del,NSP14_I42V,Spike_P681H,Spike_Y144del,Spike_S375F,Spike_Q498R,Spike_G446S,Spike_S477N,Spike_E484A,E_T9I,Spike_V70del,Spike_L981F,Spike_ins216XS,NSP12_P323L,Spike_D614G,Spike_Y145del)		TRUE			0.000537273	0.379552	Oceania	Australia	Queensland
								Australia/QLD3586/2021		Original	betacoronavirus	EPI_ISL_8158345		29781	Human	unknown	unknown	GRA	BA.1.17	BA.1.17	BA.1.17	PANGO-v1.18	VOC Omicron GRA (B.1.1.529+BA.*) first detected in Botswana/Hong Kong/South Africa	(NSP5_P132H,Spike_H69del,Spike_T95I,Spike_A67V,Spike_S373P,Spike_Q493R,Spike_N969K,Spike_H655Y,Spike_N856K,N_R203K,Spike_G142D,NSP3_A1892T,Spike_Q954H,Spike_V213A,N_P13L,NSP3_L1266I,Spike_N501Y,M_Q19E,Spike_N440K,NSP4_T492I,NSP6_L105del,Spike_N679K,Spike_N764K,Spike_Q218S,NSP6_G107del,Spike_Y505H,NSP6_I189V,Spike_T547K,M_D3G,Spike_D796Y,N_G204R,Spike_T478K,Spike_V143del,M_A63T,Spike_G496S,Spike_L212S,NSP3_V1069I,Spike_K417N,NSP6_S106del,Spike_S371L,Spike_G339D,NSP3_S1265del,NSP14_I42V,Spike_P681H,Spike_Y144del,Spike_S375F,Spike_Q498R,Spike_G446S,Spike_S477N,Spike_E484A,E_T9I,Spike_V70del,Spike_L981F,Spike_ins216XS,NSP12_P323L,Spike_D614G,Spike_Y145del)		TRUE			0.000402941	0.379623	Oceania	Australia	Queensland
								Australia/QLD3129/2021		Original	betacoronavirus	EPI_ISL_8158369		29782	Human	unknown	unknown	GRA	BA.1.17	BA.1.17	BA.1.17	PLEARN-v1.18	VOC Omicron GRA (B.1.1.529+BA.*) first detected in Botswana/Hong Kong/South Africa	(NSP5_P132H,Spike_H69del,Spike_T95I,Spike_A67V,Spike_S373P,Spike_Q493R,Spike_N969K,Spike_H655Y,Spike_N856K,N_R203K,Spike_G142D,NSP3_A1892T,Spike_Q954H,Spike_V213A,N_P13L,NSP3_L1266I,Spike_N501Y,M_Q19E,Spike_N440K,NSP4_T492I,NSP6_L105del,Spike_N679K,Spike_N764K,Spike_Q218S,NSP6_G107del,Spike_Y505H,NSP6_I189V,Spike_T547K,M_D3G,Spike_D796Y,N_G204R,Spike_T478K,Spike_V143del,M_A63T,Spike_G496S,Spike_L212S,NSP3_V1069I,Spike_K417N,NSP6_S106del,Spike_S371L,Spike_G339D,NSP3_S1265del,NSP14_I42V,Spike_P681H,Spike_Y144del,NS7a_T14I,Spike_S375F,Spike_Q498R,Spike_G446S,Spike_S477N,NSP3_K38R,Spike_E484A,E_T9I,Spike_V70del,Spike_L981F,Spike_ins216XS,NSP12_P323L,Spike_D614G,Spike_Y145del)		TRUE			0.0166208	0.379383	Oceania	Australia	Queensland
								Australia/QLD3688/2021		Original	betacoronavirus	EPI_ISL_8158398		29786	Human	unknown	unknown	GRA	BA.1.17	BA.1.17	BA.1.17	PLEARN-v1.18	VOC Omicron GRA (B.1.1.529+BA.*) first detected in Botswana/Hong Kong/South Africa	(NSP5_P132H,Spike_H69del,Spike_T95I,Spike_A67V,Spike_S373P,Spike_Q493R,Spike_N969K,Spike_H655Y,Spike_N856K,N_R203K,Spike_G142D,NSP3_A1892T,Spike_Q954H,Spike_V213A,N_P13L,NSP3_L1266I,Spike_N501Y,M_Q19E,Spike_N440K,NSP4_T492I,Spike_N679K,Spike_N764K,Spike_Q218S,NSP6_G107del,Spike_Y505H,NSP6_I189V,Spike_T547K,M_D3G,Spike_D796Y,N_G204R,Spike_T478K,Spike_V143del,M_A63T,Spike_G496S,Spike_L212S,NSP3_V1069I,Spike_K417N,NSP6_S106del,Spike_S371L,Spike_G339D,NSP3_S1265del,NSP14_I42V,Spike_P681H,Spike_Y144del,Spike_S375F,Spike_Q498R,Spike_G446S,Spike_S477N,Spike_E484A,E_T9I,Spike_V70del,Spike_L981F,Spike_ins216XS,NSP12_P323L,Spike_D614G,Spike_Y145del)		TRUE			0.000537165	0.37961	Oceania	Australia	Queensland
								Australia/QLD3616/2021		Original	betacoronavirus	EPI_ISL_8158400		29780	Human	unknown	unknown	GRA	BA.1.17	BA.1.17	BA.1.17	PANGO-v1.18	VOC Omicron GRA (B.1.1.529+BA.*) first detected in Botswana/Hong Kong/South Africa	(NSP5_P132H,Spike_H69del,Spike_T95I,Spike_A67V,Spike_S373P,Spike_Q493R,Spike_N969K,Spike_H655Y,Spike_N856K,N_R203K,Spike_G142D,NSP3_A1892T,Spike_Q954H,Spike_V213A,N_P13L,NSP3_L1266I,Spike_N501Y,M_Q19E,Spike_N440K,NSP4_T492I,NSP6_L105del,Spike_N679K,Spike_N764K,Spike_Q218S,NSP6_G107del,Spike_Y505H,NSP6_I189V,Spike_T547K,M_D3G,Spike_D796Y,N_G204R,Spike_T478K,Spike_V143del,M_A63T,Spike_G496S,Spike_L212S,NSP3_V1069I,Spike_K417N,NSP6_S106del,Spike_S371L,NSP4_S336L,Spike_G339D,NSP3_S1265del,NSP14_I42V,Spike_P681H,Spike_Y144del,Spike_S375F,Spike_Q498R,Spike_G446S,Spike_S477N,Spike_E484A,E_T9I,Spike_V70del,Spike_L981F,Spike_ins216XS,NSP12_P323L,Spike_D614G,Spike_Y145del)		TRUE			0.000402955	0.379569	Oceania	Australia	Queensland
								Australia/QLD3713/2021		Original	betacoronavirus	EPI_ISL_8158374		29781	Human	unknown	unknown	GRA	BA.1.17	BA.1.17	BA.1.17	PANGO-v1.18	VOC Omicron GRA (B.1.1.529+BA.*) first detected in Botswana/Hong Kong/South Africa	(NSP5_P132H,Spike_H69del,Spike_T95I,Spike_A67V,Spike_S373P,Spike_Q493R,Spike_N969K,Spike_H655Y,Spike_N856K,N_R203K,Spike_G142D,NSP3_A1892T,Spike_Q954H,Spike_V213A,N_P13L,NSP3_L1266I,Spike_N501Y,M_Q19E,Spike_N440K,NSP4_T492I,NSP6_L105del,Spike_L216S,Spike_N679K,Spike_N764K,Spike_Q218S,NSP6_G107del,Spike_Y505H,NSP6_I189V,Spike_T547K,M_D3G,Spike_D796Y,N_G204R,Spike_T478K,Spike_V143del,M_A63T,Spike_G496S,NSP3_V1069I,Spike_ins211SA,NSP3_T1269I,Spike_K417N,NSP6_S106del,Spike_S371L,Spike_G339D,NSP3_S1265del,NSP14_I42V,Spike_P681H,Spike_D215R,Spike_Y144del,Spike_S375F,Spike_Q498R,Spike_G446S,Spike_S477N,Spike_E484A,E_T9I,Spike_V70del,Spike_L981F,NSP12_P323L,Spike_D614G,Spike_Y145del)		TRUE			0.000134314	0.379689	Oceania	Australia	Queensland
								Australia/QLD3729/2021		Original	betacoronavirus	EPI_ISL_8158386		29776	Human	unknown	unknown	GRA	BA.1.17	BA.1.17	BA.1.17	PLEARN-v1.18	VOC Omicron GRA (B.1.1.529+BA.*) first detected in Botswana/Hong Kong/South Africa	(NSP5_P132H,Spike_H69del,Spike_T95I,Spike_A67V,Spike_S373P,Spike_Q493R,Spike_N969K,Spike_H655Y,Spike_N856K,N_R203K,Spike_G142D,NSP3_A1892T,Spike_Q954H,Spike_V213A,N_P13L,NSP3_L1266I,Spike_N501Y,M_Q19E,Spike_N440K,NSP4_T492I,NSP6_L105del,Spike_N679K,Spike_N764K,Spike_Q218S,NSP6_G107del,Spike_Y505H,NSP6_I189V,NSP14_I42L,Spike_T547K,M_D3G,Spike_D796Y,N_G204R,Spike_T478K,Spike_V143del,M_A63T,Spike_G496S,Spike_L212S,NSP3_V1069I,Spike_K417N,NSP6_S106del,Spike_S371L,Spike_G339D,NSP3_S1265del,Spike_P681H,Spike_Y144del,Spike_S375F,Spike_Q498R,Spike_G446S,Spike_S477N,Spike_E484A,E_T9I,Spike_V70del,Spike_L981F,Spike_ins216XS,NSP12_P323L,Spike_D614G,Spike_Y145del)		TRUE			0.000403009	0.379586	Oceania	Australia	Queensland
								Australia/QLD3646/2021		Original	betacoronavirus	EPI_ISL_8158384		29780	Human	unknown	unknown	GRA	BA.1.17	BA.1.17	BA.1.17	PANGO-v1.18	VOC Omicron GRA (B.1.1.529+BA.*) first detected in Botswana/Hong Kong/South Africa	(NSP5_P132H,Spike_H69del,Spike_T95I,Spike_A67V,Spike_S373P,Spike_Q493R,Spike_N969K,Spike_H655Y,Spike_N856K,N_R203K,Spike_G142D,NSP3_A1892T,Spike_Q954H,Spike_V213A,N_P13L,NSP3_L1266I,Spike_N501Y,M_Q19E,Spike_N440K,NSP4_T492I,Spike_N679K,Spike_N764K,Spike_Q218S,NSP6_G107del,Spike_Y505H,NSP6_I189V,Spike_T547K,M_D3G,Spike_D796Y,N_G204R,Spike_T478K,Spike_V143del,M_A63T,Spike_G496S,Spike_L212S,NSP3_V1069I,Spike_K417N,NSP6_S106del,Spike_S371L,Spike_G339D,NSP3_S1265del,NSP14_I42V,Spike_P681H,Spike_Y144del,Spike_S375F,Spike_Q498R,Spike_G446S,Spike_S477N,Spike_E484A,E_T9I,Spike_V70del,Spike_L981F,Spike_ins216XS,NSP12_P323L,Spike_D614G,Spike_Y145del)		TRUE			0.000503694	0.379674	Oceania	Australia	Queensland
								Australia/QLD3308/2021		Original	betacoronavirus	EPI_ISL_8132782		29771	Human	unknown	unknown	GRA	BA.1.17	BA.1.17	BA.1.17	PANGO-v1.18	VOC Omicron GRA (B.1.1.529+BA.*) first detected in Botswana/Hong Kong/South Africa	(NSP5_P132H,Spike_H69del,Spike_T95I,Spike_A67V,Spike_S373P,Spike_Q493R,Spike_N969K,Spike_H655Y,Spike_N856K,N_R203K,Spike_G142D,NSP3_A1892T,Spike_Q954H,Spike_V213A,N_P13L,NSP3_L1266I,Spike_N501Y,M_Q19E,Spike_N440K,NSP4_T492I,NSP6_L105del,Spike_N679K,Spike_N764K,Spike_Q218S,NSP6_G107del,Spike_Y505H,NSP6_I189V,Spike_T547K,M_D3G,Spike_D796Y,N_G204R,Spike_T478K,Spike_V143del,M_A63T,Spike_G496S,Spike_L212S,NSP3_V1069I,Spike_K417N,NSP6_S106del,Spike_S371L,Spike_G339D,NSP3_S1265del,NSP14_I42V,Spike_P681H,Spike_Y144del,Spike_S375F,Spike_T33I,Spike_Q498R,Spike_G446S,Spike_S477N,Spike_E484A,E_T9I,Spike_V70del,Spike_L981F,Spike_ins216XS,NSP12_P323L,Spike_D614G,Spike_Y145del)		TRUE	TRUE		0.000403077	0.379616	Oceania	Australia	Queensland
								Australia/QLD16554/2021		Original	betacoronavirus	EPI_ISL_9638900		29773	Human	unknown	unknown	GRA	BA.1.17	BA.1.17	BA.1.17	PLEARN-v1.18	VOC Omicron GRA (B.1.1.529+BA.*) first detected in Botswana/Hong Kong/South Africa	(NSP5_P132H,Spike_H69del,Spike_T95I,Spike_A67V,Spike_K417N,Spike_S373P,NSP6_S106del,Spike_Q493R,Spike_N969K,Spike_H655Y,Spike_N856K,N_R203K,NSP4_S336L,Spike_S371L,NSP3_A1892T,Spike_Q954H,Spike_G339D,N_P13L,Spike_N501Y,NSP14_I42V,Spike_P681H,M_Q19E,Spike_N440K,NSP4_T492I,Spike_S375F,Spike_Q498R,Spike_G446S,Spike_N679K,Spike_N764K,Spike_S477N,NSP6_G107del,Spike_Y505H,NSP6_I189V,Spike_D796Y,Spike_E484A,N_G204R,Spike_T478K,E_T9I,Spike_V70del,Spike_L981F,M_A63T,NSP12_P323L,Spike_D614G,Spike_G496S,NSP3_V1069I)		TRUE		TRUE	0.0952877	0.381905	Oceania	Australia	Queensland
								Australia/QLD16315/2021		Original	betacoronavirus	EPI_ISL_9638909		29782	Human	unknown	unknown	GRA	BA.1.17	BA.1.17	BA.1.17	PANGO-v1.18	VOC Omicron GRA (B.1.1.529+BA.*) first detected in Botswana/Hong Kong/South Africa	(NSP5_P132H,Spike_H69del,Spike_T95I,Spike_A67V,Spike_S373P,Spike_Q493R,Spike_N969K,Spike_H655Y,Spike_N856K,N_R203K,Spike_G142D,NSP6_S104del,NSP3_A1892T,Spike_Q954H,N_P13L,NSP3_L1266I,Spike_N501Y,M_Q19E,Spike_N440K,NSP4_T492I,Spike_N679K,Spike_N764K,Spike_L212I,Spike_Y505H,NSP6_I189V,Spike_T547K,M_D3G,Spike_D796Y,N_G204R,Spike_T478K,Spike_V143del,M_A63T,Spike_G496S,NSP3_V1069I,Spike_K417N,Spike_S371L,Spike_G339D,NSP3_S1265del,NSP14_I42V,Spike_P681H,Spike_Y144del,Spike_ins214EPE,Spike_S375F,Spike_Q498R,Spike_G446S,Spike_S477N,Spike_N211del,Spike_E484A,E_T9I,Spike_V70del,Spike_L981F,NSP12_P323L,Spike_D614G,Spike_Y145del)		TRUE			0.00449936	0.379891	Oceania	Australia	Queensland
								Australia/QLD9615/2021		Original	betacoronavirus	EPI_ISL_8437908		29780	Human	unknown	unknown	GRA	BA.1.17	BA.1.17	BA.1.17	PLEARN-v1.18	VOC Omicron GRA (B.1.1.529+BA.*) first detected in Botswana/Hong Kong/South Africa	(NSP5_P132H,Spike_H69del,Spike_T95I,Spike_A67V,Spike_S373P,Spike_Q493R,Spike_N969K,Spike_H655Y,Spike_N856K,N_R203K,Spike_G142D,NSP3_A1892T,Spike_Q954H,N_P13L,NSP3_L1266I,Spike_N501Y,M_Q19E,Spike_N440K,NSP4_T492I,NSP6_L105del,Spike_N679K,Spike_N764K,Spike_L212I,NSP6_G107del,Spike_Y505H,NSP6_I189V,Spike_T547K,M_D3G,Spike_D796Y,N_G204R,Spike_T478K,M_S212I,Spike_V143del,M_A63T,Spike_G496S,Spike_ins214XXX,NSP3_V1069I,Spike_K417N,NSP6_S106del,Spike_S371L,Spike_G339D,NSP3_S1265del,NSP14_I42V,Spike_P681H,Spike_Y144del,Spike_S375F,Spike_Q498R,Spike_G446S,Spike_S477N,NSP3_K38R,Spike_N211del,Spike_E484A,E_T9I,Spike_V70del,Spike_L981F,NSP12_P323L,Spike_D614G,Spike_Y145del)		TRUE			0.018368	0.380084	Oceania	Australia	Queensland
								Australia/QLD9873/2021		Original	betacoronavirus	EPI_ISL_8437913		29783	Human	unknown	unknown	GRA	BA.1.17	BA.1.17	BA.1.17	PLEARN-v1.18	VOC Omicron GRA (B.1.1.529+BA.*) first detected in Botswana/Hong Kong/South Africa	(NSP5_P132H,Spike_H69del,Spike_T95I,Spike_A67V,Spike_S373P,Spike_Q493R,Spike_N969K,Spike_H655Y,Spike_N856K,N_R203K,Spike_G142D,NSP3_A1892T,Spike_Q954H,Spike_V213A,N_P13L,NSP3_L1266I,Spike_N501Y,M_Q19E,Spike_N440K,NSP4_T492I,NSP6_L105del,Spike_N679K,Spike_N764K,Spike_Q218S,NSP6_G107del,Spike_Y505H,NSP6_I189V,Spike_T547K,M_D3G,Spike_D796Y,N_G204R,Spike_T478K,Spike_V143del,M_A63T,Spike_G496S,Spike_L212S,NSP3_V1069I,Spike_K417N,NSP6_S106del,Spike_S371L,Spike_G339D,NSP3_S1265del,Spike_P681H,Spike_Y144del,Spike_S375F,Spike_Q498R,Spike_G446S,Spike_S477N,NSP3_K38R,Spike_E484A,E_T9I,Spike_V70del,Spike_L981F,Spike_ins216XS,NSP12_P323L,Spike_D614G,Spike_Y145del)		TRUE		TRUE	0.114528	0.381882	Oceania	Australia	Queensland
								Australia/QLD17583/2021		Original	betacoronavirus	EPI_ISL_9639233		29784	Human	unknown	unknown	GRA	BA.1.17	BA.1.17	BA.1.17	PANGO-v1.18	VOC Omicron GRA (B.1.1.529+BA.*) first detected in Botswana/Hong Kong/South Africa	(NSP5_P132H,Spike_H69del,Spike_T95I,Spike_A67V,Spike_S373P,Spike_Q493R,Spike_N969K,Spike_H655Y,Spike_N856K,N_R203K,Spike_G142D,NSP3_A1892T,Spike_Q954H,N_P13L,NSP3_L1266I,Spike_N501Y,M_Q19E,Spike_N440K,NSP4_T492I,Spike_N679K,Spike_N764K,Spike_L212I,NSP6_G107del,Spike_Y505H,NSP6_I189V,Spike_T547K,M_D3G,Spike_D796Y,N_G204R,Spike_T478K,Spike_V143del,M_A63T,Spike_G496S,Spike_ins214XXX,NSP3_V1069I,Spike_K417N,NSP6_S106del,Spike_S371L,Spike_G339D,NSP3_S1265del,NSP14_I42V,Spike_P681H,Spike_Y144del,Spike_S375F,Spike_T33I,Spike_Q498R,Spike_G446S,Spike_S477N,NSP3_K38R,Spike_N211del,Spike_E484A,E_T9I,Spike_V70del,Spike_L981F,NSP12_P323L,Spike_D614G,Spike_Y145del)		TRUE			0.000436476	0.379698	Oceania	Australia	Queensland
								Australia/QLD7618/2021		Original	betacoronavirus	EPI_ISL_8438243		29835	Human	unknown	unknown	GRA	BA.1.17	BA.1.17	BA.1.17	PLEARN-v1.18	VOC Omicron GRA (B.1.1.529+BA.*) first detected in Botswana/Hong Kong/South Africa	(NSP5_P132H,Spike_H69del,Spike_T95I,Spike_A67V,Spike_S373P,Spike_Q493R,Spike_N969K,Spike_H655Y,Spike_N856K,N_R203K,Spike_G142D,NSP3_A1892T,Spike_Q954H,N_P13L,Spike_N501Y,M_Q19E,Spike_N440K,NSP4_T492I,Spike_N679K,Spike_N764K,Spike_L212I,NSP6_G107del,Spike_Y505H,NSP6_I189V,Spike_T547K,M_D3G,Spike_D796Y,N_G204R,Spike_T478K,Spike_V143del,M_A63T,Spike_G496S,NSP3_V1069I,Spike_K417N,NSP6_S106del,Spike_S371L,Spike_G339D,Spike_P681H,Spike_Y144del,Spike_ins214EPE,Spike_S375F,Spike_Q498R,Spike_G446S,Spike_S477N,NSP3_K38R,Spike_N211del,Spike_E484A,E_T9I,Spike_V70del,Spike_L981F,NSP12_P323L,Spike_D614G,Spike_Y145del)		TRUE		TRUE	0.0770236	0.379853	Oceania	Australia	Queensland
								Australia/QLD12438/2021		Original	betacoronavirus	EPI_ISL_10261496		29746	Human	unknown	unknown	GRA	BA.1.17	BA.1.17	BA.1.17	PLEARN-v1.18	VOC Omicron GRA (B.1.1.529+BA.*) first detected in Botswana/Hong Kong/South Africa	(NSP5_P132H,Spike_H69del,Spike_T95I,Spike_A67V,Spike_S373P,Spike_Q493R,Spike_N969K,Spike_H655Y,Spike_N856K,N_R203K,Spike_G142D,NSP6_S104del,NSP3_A1892T,Spike_Q954H,N_P13L,NSP3_L1266I,Spike_N501Y,M_Q19E,Spike_N440K,NSP4_T492I,Spike_N679K,Spike_N764K,Spike_Y505H,NSP6_I189V,Spike_T547K,M_D3G,Spike_D796Y,N_G204R,Spike_T478K,Spike_V143del,M_A63T,Spike_G496S,NSP3_V1069I,Spike_K417N,Spike_S371L,Spike_G339D,NSP3_S1265del,NSP14_I42V,Spike_P681H,Spike_Y144del,Spike_S375F,Spike_Q498R,Spike_G446S,Spike_S477N,NSP3_K38R,Spike_E484A,E_T9I,Spike_V70del,Spike_L981F,NSP12_P323L,Spike_D614G,Spike_Y145del)		TRUE			0.0349291	0.380082	Oceania	Australia	Queensland
								Australia/QLD9439/2021		Original	betacoronavirus	EPI_ISL_9638655		29783	Human	unknown	unknown	GRA	BA.1.17	BA.1.17	BA.1.17	PANGO-v1.18	VOC Omicron GRA (B.1.1.529+BA.*) first detected in Botswana/Hong Kong/South Africa	(NSP5_P132H,Spike_H69del,Spike_T95I,Spike_A67V,Spike_S373P,Spike_Q493R,Spike_N969K,Spike_H655Y,Spike_N856K,N_R203K,Spike_G142D,NSP6_S104del,NSP3_A1892T,Spike_Q954H,Spike_V213A,N_P13L,Spike_ins212Astop,NSP3_L1266I,Spike_N501Y,M_Q19E,Spike_N440K,NSP4_T492I,Spike_L216S,Spike_N679K,Spike_N764K,Spike_Q218S,Spike_Y505H,NSP6_I189V,Spike_T547K,M_D3G,Spike_D796Y,N_G204R,Spike_T478K,Spike_V143del,NSP3_Y1671C,M_A63T,Spike_G496S,Spike_L212S,NSP3_V1069I,Spike_K417N,Spike_S371L,Spike_G339D,NSP3_S1265del,NSP14_I42V,Spike_P681H,Spike_D215R,Spike_Y144del,Spike_S375F,Spike_Q498R,Spike_G446S,Spike_S477N,Spike_E484A,E_T9I,Spike_V70del,Spike_L981F,NSP12_P323L,Spike_D614G,Spike_Y145del)		TRUE	TRUE		0.000604372	0.379842	Oceania	Australia	Queensland
								Australia/QLD7858/2021		Original	betacoronavirus	EPI_ISL_8437858		29742	Human	unknown	unknown	GRA	BA.1.17	BA.1.17	BA.1.17	PANGO-v1.18	VOC Omicron GRA (B.1.1.529+BA.*) first detected in Botswana/Hong Kong/South Africa	(NSP5_P132H,Spike_H69del,Spike_T95I,Spike_A67V,Spike_S373P,Spike_Q493R,Spike_N969K,Spike_H655Y,Spike_N856K,N_R203K,Spike_G142D,NSP3_A1892T,Spike_Q954H,N_P13L,NSP3_L1266I,Spike_N501Y,N_R32del,M_Q19E,Spike_N440K,NSP4_T492I,NSP6_L105del,Spike_N679K,Spike_N764K,Spike_L212I,NSP6_G107del,Spike_Y505H,NSP6_I189V,Spike_T547K,M_D3G,Spike_D796Y,N_G204R,Spike_T478K,Spike_V143del,M_A63T,Spike_G496S,NSP3_V1069I,Spike_K417N,NSP6_S106del,Spike_S371L,Spike_G339D,NSP3_S1265del,NSP14_I42V,Spike_P681H,Spike_Y144del,Spike_ins214EPE,N_S33del,Spike_S375F,Spike_Q498R,Spike_G446S,Spike_S477N,N_E31del,NSP3_K38R,Spike_N211del,Spike_E484A,E_T9I,Spike_V70del,Spike_L981F,NSP12_P323L,Spike_D614G,Spike_Y145del)		TRUE	TRUE			0.379564	Oceania	Australia	Queensland
								Australia/QLD9811/2021		Original	betacoronavirus	EPI_ISL_8438253		29761	Human	unknown	unknown	GRA	BA.1.17	BA.1.17	BA.1.17	PLEARN-v1.18	VOC Omicron GRA (B.1.1.529+BA.*) first detected in Botswana/Hong Kong/South Africa	(NSP5_P132H,Spike_H69del,Spike_T95I,Spike_A67V,Spike_S373P,Spike_Q493R,Spike_N969K,Spike_H655Y,Spike_N856K,N_R203K,NSP3_A1892T,NSP6_K111V,Spike_Q954H,Spike_V213A,N_P13L,Spike_N501Y,NSP6_D112L,M_Q19E,Spike_N440K,NSP4_T492I,Spike_N679K,Spike_N764K,Spike_Q218S,Spike_Y505H,NSP6_I189V,Spike_T547K,M_D3G,Spike_D796Y,N_G204R,Spike_T478K,M_A63T,Spike_G496S,Spike_L212S,NSP3_V1069I,Spike_K417N,Spike_S371L,Spike_G339D,NSP6_G107S,NSP6_V114M,NSP14_I42V,Spike_P681H,NSP6_L110T,Spike_S375F,Spike_Q498R,Spike_G446S,Spike_S477N,Spike_E484A,E_T9I,Spike_V70del,Spike_L981F,Spike_ins216XS,NSP6_S106L,NSP12_P323L,Spike_D614G,NSP6_L105V,NSP6_F108stop)		TRUE			0.0285273	0.38005	Oceania	Australia	Queensland
								Australia/QLD8329/2021		Original	betacoronavirus	EPI_ISL_8438277		29770	Human	unknown	unknown	GRA	BA.1.17	BA.1.17	BA.1.17	PLEARN-v1.18	VOC Omicron GRA (B.1.1.529+BA.*) first detected in Botswana/Hong Kong/South Africa	(NSP5_P132H,Spike_H69del,Spike_T95I,Spike_A67V,NSP3_I733T,Spike_S373P,Spike_Q493R,Spike_N969K,Spike_H655Y,Spike_N856K,N_R203K,Spike_G142D,NSP6_S104del,NSP3_A1892T,Spike_Q954H,Spike_V213A,N_P13L,NSP3_L1266I,Spike_N501Y,M_Q19E,Spike_N440K,NSP4_T492I,Spike_N679K,Spike_N764K,Spike_Q218S,Spike_Y505H,NSP6_I189V,NSP14_E295K,Spike_T547K,M_D3G,Spike_D796Y,N_G204R,Spike_T478K,Spike_V143del,M_A63T,Spike_G496S,Spike_L212S,NSP3_V1069I,Spike_K417N,Spike_S371L,Spike_G339D,NSP3_S1265del,NSP14_I42V,Spike_P681H,Spike_Y144del,Spike_S375F,Spike_Q498R,Spike_G446S,Spike_S477N,Spike_E484A,E_T9I,Spike_V70del,Spike_L981F,Spike_ins216XS,NSP12_P323L,Spike_D614G,Spike_Y145del)		TRUE	TRUE		0.000537454	0.379613	Oceania	Australia	Queensland
								Australia/QLD8259/2021		Original	betacoronavirus	EPI_ISL_8438249		29788	Human	unknown	unknown	GRA	BA.1.17	BA.1.17	BA.1.17	PANGO-v1.18	VOC Omicron GRA (B.1.1.529+BA.*) first detected in Botswana/Hong Kong/South Africa	(NSP5_P132H,Spike_H69del,Spike_T95I,Spike_A67V,Spike_S373P,Spike_Q493R,Spike_N969K,Spike_H655Y,Spike_N856K,N_R203K,Spike_G142D,NSP3_A1892T,Spike_Q954H,Spike_V213A,N_P13L,NSP3_L1266I,Spike_N501Y,M_Q19E,Spike_N440K,NSP4_T492I,Spike_N679K,Spike_N764K,Spike_Q218S,Spike_Y505H,NSP6_I189V,Spike_T547K,M_D3G,Spike_D796Y,N_G204R,Spike_T478K,Spike_V143del,M_A63T,Spike_G496S,Spike_L212S,NSP3_V1069I,Spike_K417N,Spike_S371L,Spike_G339D,NSP3_S1265del,NSP14_I42V,Spike_P681H,Spike_Y144del,Spike_S375F,Spike_Q498R,Spike_G446S,Spike_S477N,NSP3_K38R,Spike_E484A,E_T9I,Spike_V70del,Spike_L981F,Spike_ins216XS,NSP12_P323L,Spike_D614G,Spike_Y145del)		TRUE	TRUE		0.00913119	0.37976	Oceania	Australia	Queensland
								Australia/QLD7988/2021		Original	betacoronavirus	EPI_ISL_8438252		29772	Human	unknown	unknown	GRA	BA.1.17	BA.1.17	BA.1.17	PLEARN-v1.18	VOC Omicron GRA (B.1.1.529+BA.*) first detected in Botswana/Hong Kong/South Africa	(NSP5_P132H,Spike_T95I,Spike_K417N,Spike_S373P,Spike_Q493R,Spike_N969K,Spike_H655Y,Spike_N856K,N_R203K,Spike_S371L,Spike_G142D,NSP6_S104del,NSP3_A1892T,Spike_Q954H,Spike_G339D,N_P13L,Spike_N501Y,Spike_P681H,Spike_Y144del,M_Q19E,Spike_N440K,NSP4_T492I,Spike_S375F,Spike_Q498R,Spike_G446S,Spike_N679K,Spike_N764K,Spike_S477N,Spike_Y505H,NSP6_I189V,Spike_T547K,M_D3G,Spike_D796Y,Spike_E484A,N_G204R,Spike_T478K,E_T9I,Spike_L981F,Spike_V143del,M_A63T,NSP12_P323L,Spike_Y145del,Spike_D614G,Spike_G496S,NSP3_V1069I)		TRUE		TRUE	0.0800081	0.380905	Oceania	Australia	Queensland
								Australia/QLD10200/2021		Original	betacoronavirus	EPI_ISL_8438240		29777	Human	unknown	unknown	GRA	BA.1.17	BA.1.17	BA.1.17	PLEARN-v1.18	VOC Omicron GRA (B.1.1.529+BA.*) first detected in Botswana/Hong Kong/South Africa	(NSP5_P132H,Spike_H69del,Spike_T95I,Spike_A67V,Spike_S373P,Spike_Q493R,Spike_N969K,Spike_H655Y,Spike_N856K,N_R203K,Spike_G142D,NSP3_A1892T,Spike_Q954H,Spike_V213A,N_P13L,NSP3_L1266I,Spike_N501Y,M_Q19E,Spike_N440K,NSP4_T492I,Spike_N679K,Spike_N764K,Spike_Q218S,NSP6_G107del,Spike_Y505H,NSP6_I189V,Spike_T547K,M_D3G,Spike_D796Y,N_G204R,Spike_T478K,Spike_V143del,M_A63T,Spike_G496S,Spike_L212S,NSP3_V1069I,Spike_K417N,NSP6_S106del,Spike_S371L,Spike_G339D,NSP3_S1265del,NSP14_I42V,Spike_P681H,Spike_Y144del,Spike_S375F,Spike_Q498R,Spike_G446S,Spike_S477N,NSP3_K38R,Spike_E484A,E_T9I,Spike_V70del,Spike_L981F,Spike_ins216XS,NSP12_P323L,Spike_D614G,Spike_Y145del)		TRUE	TRUE		0.0019814	0.379568	Oceania	Australia	Queensland
								Australia/QLD9821/2021		Original	betacoronavirus	EPI_ISL_8438248		29786	Human	unknown	unknown	GRA	BA.1.17	BA.1.17	BA.1.17	PANGO-v1.18	VOC Omicron GRA (B.1.1.529+BA.*) first detected in Botswana/Hong Kong/South Africa	(NSP5_P132H,Spike_H69del,Spike_T95I,Spike_A67V,Spike_S373P,Spike_Q493R,Spike_N969K,Spike_H655Y,Spike_N856K,N_R203K,Spike_G142D,NSP6_S104del,NSP3_A1892T,Spike_Q954H,Spike_V213A,N_P13L,NSP3_L1266I,Spike_N501Y,M_Q19E,Spike_N440K,NSP4_T492I,Spike_N679K,Spike_N764K,Spike_Q218S,Spike_Y505H,NSP6_I189V,Spike_T547K,M_D3G,Spike_D796Y,N_G204R,Spike_T478K,Spike_V143del,M_A63T,Spike_G496S,Spike_L212S,NSP3_V1069I,Spike_K417N,Spike_S371L,Spike_G339D,NSP3_S1265del,NSP14_I42V,Spike_P681H,Spike_Y144del,Spike_S375F,Spike_Q498R,Spike_G446S,Spike_S477N,NSP3_K38R,Spike_E484A,E_T9I,Spike_V70del,Spike_L981F,Spike_ins216XS,NSP12_P323L,Spike_D614G,Spike_Y145del)		TRUE	TRUE		0.00214866	0.379551	Oceania	Australia	Queensland
								Australia/QLD7404/2021		Original	betacoronavirus	EPI_ISL_8438271		29775	Human	unknown	unknown	GRA	BA.1.17	BA.1.17	BA.1.17	PANGO-v1.18	VOC Omicron GRA (B.1.1.529+BA.*) first detected in Botswana/Hong Kong/South Africa	(NSP5_P132H,Spike_H69del,Spike_T95I,Spike_A67V,Spike_S373P,Spike_Q493R,Spike_N969K,Spike_H655Y,Spike_N856K,N_R203K,Spike_G142D,NSP3_A1892T,Spike_Q954H,Spike_V213A,N_P13L,NSP3_L1266I,Spike_N501Y,M_Q19E,Spike_N440K,NSP4_T492I,NSP6_L105del,Spike_N679K,Spike_N764K,Spike_Q218S,NSP6_G107del,Spike_Y505H,NSP6_I189V,Spike_T547K,M_D3G,Spike_D796Y,N_G204R,Spike_T478K,Spike_V143del,M_A63T,Spike_G496S,Spike_L212S,NSP3_V1069I,Spike_K417N,NSP6_S106del,Spike_S371L,Spike_G339D,NSP3_S1265del,NSP14_I42V,Spike_P681H,Spike_Y144del,Spike_S375F,Spike_Q498R,Spike_G446S,Spike_S477N,Spike_E484A,E_T9I,Spike_V70del,Spike_L981F,Spike_ins216XS,NSP12_P323L,Spike_D614G,Spike_Y145del)		TRUE			0.0102435	0.37964	Oceania	Australia	Queensland
								Australia/QLD7206/2021		Original	betacoronavirus	EPI_ISL_8438272		29785	Human	unknown	unknown	GRA	BA.1.17	BA.1.17	BA.1.17	PLEARN-v1.18	VOC Omicron GRA (B.1.1.529+BA.*) first detected in Botswana/Hong Kong/South Africa	(NSP5_P132H,Spike_H69del,Spike_T95I,Spike_A67V,Spike_S373P,Spike_Q493R,Spike_N969K,Spike_H655Y,Spike_N856K,N_R203K,Spike_G142D,NSP6_S104del,NSP3_A1892T,Spike_Q954H,Spike_V213A,N_P13L,NSP3_L1266I,Spike_N501Y,M_Q19E,Spike_N440K,NSP4_T492I,Spike_N679K,Spike_N764K,Spike_Q218S,Spike_Y505H,NSP6_I189V,Spike_T547K,M_D3G,Spike_D796Y,N_G204R,Spike_T478K,Spike_V143del,M_A63T,Spike_G496S,Spike_L212S,NSP3_V1069I,Spike_K417N,Spike_S371L,Spike_G339D,NSP3_S1265del,NSP14_I42V,Spike_P681H,Spike_Y144del,Spike_S375F,Spike_Q498R,Spike_G446S,Spike_S477N,NSP3_K38R,Spike_E484A,E_T9I,Spike_V70del,Spike_L981F,Spike_ins216XS,NSP12_P323L,Spike_D614G,Spike_Y145del)		TRUE	TRUE		0.00214873	0.379698	Oceania	Australia	Queensland
								Australia/QLD7570/2021		Original	betacoronavirus	EPI_ISL_8437885		29781	Human	unknown	unknown	GRA	BA.1.17	BA.1.17	BA.1.17	PLEARN-v1.18	VOC Omicron GRA (B.1.1.529+BA.*) first detected in Botswana/Hong Kong/South Africa	(NSP5_P132H,Spike_H69del,Spike_T95I,Spike_A67V,Spike_S373P,Spike_Q493R,Spike_N969K,Spike_H655Y,Spike_N856K,N_R203K,Spike_G142D,NSP6_S104del,NSP3_A1892T,Spike_Q954H,N_P13L,Spike_N501Y,M_Q19E,Spike_N440K,NSP4_T492I,NSP3_S823T,Spike_N679K,Spike_N764K,Spike_L212I,Spike_Y505H,NSP6_I189V,Spike_T547K,M_D3G,Spike_D796Y,N_G204R,Spike_T478K,Spike_V143del,M_A63T,Spike_G496S,Spike_ins214XXX,NSP3_V1069I,Spike_K417N,Spike_S371L,Spike_G339D,Spike_P681H,Spike_Y144del,Spike_S375F,Spike_Q498R,Spike_G446S,Spike_S477N,NSP3_K38R,Spike_N211del,Spike_E484A,E_T9I,Spike_V70del,Spike_L981F,NSP12_P323L,Spike_D614G,Spike_Y145del)		TRUE		TRUE	0.0581915	0.380384	Oceania	Australia	Queensland
								Australia/QLD7740/2021		Original	betacoronavirus	EPI_ISL_8438235		29780	Human	unknown	unknown	GRA	BA.1.17	BA.1.17	BA.1.17	PLEARN-v1.18	VOC Omicron GRA (B.1.1.529+BA.*) first detected in Botswana/Hong Kong/South Africa	(NSP5_P132H,Spike_H69del,Spike_T95I,Spike_A67V,Spike_S373P,Spike_Q493R,Spike_N969K,Spike_H655Y,Spike_N856K,N_R203K,Spike_G142D,NSP6_S104del,NSP3_A1892T,Spike_Q954H,N_P13L,NSP3_L1266I,Spike_N501Y,M_Q19E,Spike_N440K,NSP4_T492I,Spike_N679K,Spike_N764K,Spike_L212I,Spike_Y505H,NSP6_I189V,Spike_T547K,M_D3G,Spike_D796Y,N_G204R,Spike_T478K,Spike_V143del,M_A63T,Spike_G496S,Spike_ins214XXX,NSP3_V1069I,Spike_K417N,Spike_S371L,Spike_G339D,NSP3_S1265del,NSP14_I42V,Spike_P681H,Spike_Y144del,Spike_S375F,Spike_Q498R,Spike_G446S,Spike_S477N,Spike_N211del,Spike_E484A,E_T9I,Spike_V70del,Spike_L981F,NSP12_P323L,Spike_D614G,Spike_Y145del)		TRUE	TRUE		0.000570853	0.379599	Oceania	Australia	Queensland
								Australia/QLD9777/2021		Original	betacoronavirus	EPI_ISL_8437874		29778	Human	unknown	unknown	GRA	BA.1.17	BA.1.17	BA.1.17	PANGO-v1.18	VOC Omicron GRA (B.1.1.529+BA.*) first detected in Botswana/Hong Kong/South Africa	(NSP5_P132H,Spike_H69del,Spike_T95I,Spike_A67V,Spike_S373P,Spike_Q493R,Spike_N969K,Spike_H655Y,Spike_N856K,N_R203K,Spike_G142D,NSP3_A1892T,Spike_Q954H,Spike_V213A,N_P13L,NSP3_L1266I,Spike_N501Y,M_Q19E,Spike_N440K,NSP4_T492I,Spike_N679K,Spike_N764K,Spike_Q218S,NSP6_G107del,Spike_Y505H,NSP6_I189V,Spike_T547K,M_D3G,Spike_D796Y,N_G204R,Spike_T478K,Spike_V143del,M_A63T,Spike_G496S,Spike_L212S,NSP3_V1069I,NSP3_T1269I,Spike_K417N,NSP6_S106del,Spike_S371L,Spike_G339D,NSP3_S1265del,NSP14_I42V,Spike_P681H,Spike_Y144del,Spike_S375F,Spike_Q498R,Spike_G446S,Spike_S477N,Spike_E484A,E_T9I,Spike_V70del,Spike_L981F,Spike_ins216XS,NSP12_P323L,Spike_D614G,Spike_Y145del)		TRUE			0.0142387	0.380119	Oceania	Australia	Queensland
								Australia/QLD8082/2021		Original	betacoronavirus	EPI_ISL_8438260		29786	Human	unknown	unknown	GRA	BA.1.17	BA.1.17	BA.1.17	PLEARN-v1.18	VOC Omicron GRA (B.1.1.529+BA.*) first detected in Botswana/Hong Kong/South Africa	(NSP5_P132H,Spike_H69del,Spike_T95I,Spike_A67V,Spike_S373P,Spike_Q493R,Spike_N969K,Spike_H655Y,Spike_N856K,N_R203K,Spike_G142D,NSP6_S104del,NSP3_A1892T,Spike_Q954H,N_P13L,Spike_N501Y,M_Q19E,Spike_N440K,NSP4_T492I,Spike_N679K,Spike_N764K,Spike_L212I,Spike_Y505H,NSP6_I189V,Spike_T547K,M_D3G,Spike_D796Y,N_G204R,Spike_T478K,Spike_V143del,M_A63T,Spike_G496S,Spike_ins214XXX,NSP3_V1069I,Spike_K417N,Spike_S371L,Spike_G339D,NSP14_I42V,Spike_P681H,Spike_Y144del,Spike_S375F,Spike_Q498R,Spike_G446S,Spike_S477N,NSP3_K38R,Spike_N211del,Spike_E484A,E_T9I,Spike_V70del,Spike_L981F,NSP12_P323L,Spike_D614G,Spike_Y145del)		TRUE			0.0223931	0.380198	Oceania	Australia	Queensland
								Australia/QLD7416/2021		Original	betacoronavirus	EPI_ISL_8437868		29781	Human	unknown	unknown	GRA	BA.1.17	BA.1.17	BA.1.17	PLEARN-v1.18	VOC Omicron GRA (B.1.1.529+BA.*) first detected in Botswana/Hong Kong/South Africa	(NSP5_P132H,Spike_H69del,Spike_T95I,Spike_A67V,Spike_S373P,Spike_Q493R,Spike_N969K,Spike_H655Y,Spike_N856K,N_R203K,Spike_G142D,NSP6_S104del,NSP3_A1892T,Spike_Q954H,Spike_V213A,N_P13L,NSP3_L1266I,Spike_N501Y,M_Q19E,Spike_N440K,NSP4_T492I,Spike_N679K,Spike_N764K,Spike_Q218S,Spike_Y505H,NSP6_I189V,Spike_T547K,M_D3G,Spike_D796Y,N_G204R,Spike_T478K,Spike_V143del,M_A63T,Spike_G496S,NSP2_G147C,Spike_L212S,NSP3_V1069I,Spike_K417N,Spike_S371L,Spike_G339D,NSP3_S1265del,Spike_P681H,Spike_Y144del,Spike_S375F,Spike_Q498R,Spike_G446S,Spike_S477N,NSP3_K38R,Spike_E484A,E_T9I,Spike_V70del,Spike_L981F,Spike_ins216XS,NSP12_P323L,Spike_D614G,Spike_Y145del)		TRUE		TRUE	0.0551022	0.381201	Oceania	Australia	Queensland
								Australia/QLD10584/2021		Original	betacoronavirus	EPI_ISL_8438211		29786	Human	unknown	unknown	GRA	BA.1.17	BA.1.17	BA.1.17	PANGO-v1.18	VOC Omicron GRA (B.1.1.529+BA.*) first detected in Botswana/Hong Kong/South Africa	(NSP5_P132H,Spike_H69del,Spike_T95I,Spike_A67V,Spike_S373P,Spike_Q493R,Spike_N969K,Spike_H655Y,Spike_N856K,N_R203K,Spike_G142D,NSP3_A1892T,Spike_Q954H,Spike_V213A,N_P13L,NSP3_L1266I,Spike_N501Y,M_Q19E,Spike_N440K,NSP4_T492I,Spike_N679K,Spike_N764K,Spike_Q218S,NSP6_G107del,Spike_Y505H,NSP6_I189V,Spike_T547K,M_D3G,Spike_D796Y,N_G204R,Spike_T478K,Spike_V143del,M_A63T,Spike_G496S,Spike_L212S,NSP3_V1069I,Spike_K417N,NSP6_S106del,Spike_S371L,Spike_G339D,NSP3_S1265del,NSP14_I42V,Spike_P681H,Spike_Y144del,Spike_S375F,Spike_Q498R,Spike_G446S,Spike_S477N,Spike_E484A,NSP7_A80V,E_T9I,Spike_V70del,Spike_L981F,Spike_ins216XS,NSP12_P323L,Spike_D614G,Spike_Y145del)		TRUE	TRUE		0.000671456	0.379661	Oceania	Australia	Queensland
								Australia/QLD10232/2021		Original	betacoronavirus	EPI_ISL_8437866		29778	Human	unknown	unknown	GRA	BA.1.17	BA.1.17	BA.1.17	PLEARN-v1.18	VOC Omicron GRA (B.1.1.529+BA.*) first detected in Botswana/Hong Kong/South Africa	(NSP5_P132H,Spike_H69del,Spike_T95I,Spike_A67V,Spike_S373P,Spike_Q493R,Spike_N969K,Spike_H655Y,Spike_N856K,N_R203K,Spike_G142D,NSP6_S104del,NSP3_A1892T,Spike_Q954H,Spike_V213A,N_P13L,NSP3_L1266I,Spike_N501Y,M_Q19E,Spike_N440K,NSP4_T492I,Spike_N679K,Spike_N764K,Spike_Q218S,Spike_Y505H,NSP6_I189V,Spike_T547K,M_D3G,Spike_D796Y,N_G204R,Spike_T478K,Spike_V143del,M_A63T,Spike_G496S,Spike_L212S,NSP3_V1069I,Spike_K417N,Spike_S371L,Spike_G339D,NSP3_S1265del,NSP14_I42V,Spike_P681H,Spike_Y144del,Spike_S375F,Spike_Q498R,Spike_G446S,Spike_S477N,Spike_E484A,E_T9I,Spike_V70del,Spike_L981F,Spike_ins216XS,NSP12_P323L,Spike_D614G,Spike_Y145del)		TRUE			0.0144066	0.379638	Oceania	Australia	Queensland
								Australia/QLD8241/2021		Original	betacoronavirus	EPI_ISL_8437915		29783	Human	unknown	unknown	GRA	BA.1.17	BA.1.17	BA.1.17	PLEARN-v1.18	VOC Omicron GRA (B.1.1.529+BA.*) first detected in Botswana/Hong Kong/South Africa	(NSP5_P132H,Spike_H69del,Spike_T95I,Spike_A67V,Spike_S373P,Spike_Q493R,Spike_N969K,Spike_H655Y,Spike_N856K,N_R203K,Spike_G142D,NSP3_A1892T,Spike_Q954H,Spike_V213A,N_P13L,NSP3_L1266I,Spike_N501Y,M_Q19E,Spike_N440K,NSP4_T492I,Spike_N679K,Spike_N764K,Spike_Q218S,NSP6_G107del,Spike_Y505H,NSP6_I189V,Spike_T547K,M_D3G,Spike_D796Y,N_G204R,Spike_T478K,Spike_V143del,M_A63T,Spike_G496S,Spike_L212S,NSP3_V1069I,Spike_K417N,NSP6_S106del,Spike_S371L,Spike_G339D,NSP3_S1265del,NSP14_I42V,Spike_P681H,Spike_Y144del,Spike_S375F,Spike_Q498R,Spike_G446S,NSP4_S137L,Spike_S477N,Spike_E484A,E_T9I,Spike_V70del,Spike_L981F,Spike_ins216XS,NSP12_P323L,Spike_D614G,Spike_Y145del)		TRUE	TRUE		0.000637948	0.379653	Oceania	Australia	Queensland
								Australia/QLD7800/2021		Original	betacoronavirus	EPI_ISL_8438329		29783	Human	unknown	unknown	GRA	BA.1.17	BA.1.17	BA.1.17	PANGO-v1.18	VOC Omicron GRA (B.1.1.529+BA.*) first detected in Botswana/Hong Kong/South Africa	(NSP5_P132H,Spike_H69del,Spike_T95I,Spike_A67V,Spike_S373P,Spike_Q493R,Spike_N969K,Spike_H655Y,Spike_N856K,N_R203K,Spike_G142D,NSP6_S104del,NSP3_A1892T,Spike_Q954H,Spike_V213A,N_P13L,NSP3_L1266I,Spike_N501Y,M_Q19E,Spike_N440K,NSP4_T492I,Spike_N679K,Spike_N764K,Spike_Q218S,Spike_Y505H,NSP6_I189V,Spike_T547K,M_D3G,Spike_D796Y,N_G204R,Spike_T478K,Spike_V143del,M_A63T,Spike_G496S,Spike_L212S,NSP3_V1069I,Spike_K417N,Spike_S371L,Spike_G339D,NSP3_S1265del,NSP14_I42V,Spike_P681H,Spike_Y144del,Spike_S375F,Spike_Q498R,Spike_G446S,Spike_S477N,NSP3_K38R,Spike_E484A,E_T9I,Spike_V70del,Spike_L981F,Spike_ins216XS,NSP12_P323L,Spike_D614G,Spike_Y145del)		TRUE	TRUE		0.000537219	0.379749	Oceania	Australia	Queensland
								Australia/QLD12043/2021		Original	betacoronavirus	EPI_ISL_8438204		29786	Human	unknown	unknown	GRA	BA.1.17	BA.1.17	BA.1.17	PANGO-v1.18	VOC Omicron GRA (B.1.1.529+BA.*) first detected in Botswana/Hong Kong/South Africa	(NSP5_P132H,NSP16_A116V,Spike_H69del,Spike_T95I,Spike_A67V,Spike_S373P,Spike_Q493R,Spike_N969K,Spike_H655Y,Spike_N856K,N_R203K,Spike_G142D,NSP6_S104del,NSP3_A1892T,Spike_Q954H,Spike_V213A,N_P13L,NSP3_L1266I,Spike_N501Y,M_Q19E,Spike_N440K,NSP4_T492I,Spike_N679K,Spike_N764K,Spike_Q218S,Spike_Y505H,NSP6_I189V,Spike_T547K,M_D3G,Spike_D796Y,N_G204R,Spike_T478K,Spike_V143del,M_A63T,Spike_G496S,Spike_L212S,NSP3_V1069I,Spike_K417N,Spike_S371L,Spike_G339D,NSP3_S1265del,NSP14_I42V,Spike_P681H,Spike_Y144del,Spike_S375F,Spike_Q498R,Spike_G446S,Spike_S477N,Spike_E484A,E_T9I,Spike_V70del,Spike_L981F,Spike_ins216XS,NSP12_P323L,Spike_D614G,Spike_Y145del)		TRUE			0.0187001	0.380034	Oceania	Australia	Queensland
								Australia/QLD7519/2021		Original	betacoronavirus	EPI_ISL_8437905		29780	Human	unknown	unknown	GRA	BA.1.17	BA.1.17	BA.1.17	PANGO-v1.18	VOC Omicron GRA (B.1.1.529+BA.*) first detected in Botswana/Hong Kong/South Africa	(NSP5_P132H,Spike_H69del,Spike_T95I,Spike_A67V,Spike_S373P,Spike_Q493R,Spike_N969K,Spike_H655Y,Spike_N856K,N_R203K,NSP6_S104del,NSP3_A1892T,Spike_Q954H,N_P13L,NSP3_L1266I,Spike_N501Y,M_Q19E,Spike_N440K,NSP4_T492I,Spike_N679K,Spike_N764K,Spike_Y505H,NSP6_I189V,Spike_T547K,M_D3G,Spike_D796Y,N_G204R,Spike_T478K,M_A63T,Spike_G496S,N_D63Y,NSP3_V1069I,Spike_K417N,Spike_S371L,Spike_G339D,NSP3_S1265del,NSP14_I42V,Spike_P681H,Spike_S375F,Spike_Q498R,Spike_G446S,Spike_S477N,Spike_E484A,E_T9I,Spike_V70del,Spike_L981F,NSP12_P323L,Spike_D614G)		TRUE			0.0340833	0.38081	Oceania	Australia	Queensland
								Australia/QLD8207/2021		Original	betacoronavirus	EPI_ISL_8438221		29540	Human	unknown	unknown	GRA	BA.1.17	BA.1.17	BA.1.17	PLEARN-v1.18	VOC Omicron GRA (B.1.1.529+BA.*) first detected in Botswana/Hong Kong/South Africa	(NSP5_P132H,Spike_H69del,Spike_T95I,Spike_A67V,Spike_S373P,Spike_Q493R,Spike_N969K,Spike_H655Y,Spike_N856K,N_R203K,Spike_G142D,NSP6_K111V,Spike_Q954H,Spike_V213A,N_P13L,NSP3_L1266I,Spike_N501Y,NSP6_D112L,M_Q19E,Spike_N440K,NSP4_T492I,Spike_N679K,Spike_N764K,Spike_Q218S,Spike_Y505H,NSP6_I189V,M_D3G,Spike_D796Y,N_G204R,Spike_T478K,Spike_V143del,Spike_G496S,Spike_L212S,NSP3_V1069I,NSP3_T1269I,Spike_K417N,Spike_S371L,Spike_G339D,NSP6_G107S,NSP3_S1265del,NSP6_V114M,NSP14_I42V,Spike_P681H,Spike_Y144del,NSP6_L110T,Spike_S375F,Spike_Q498R,Spike_G446S,Spike_S477N,NSP3_K38R,Spike_E484A,E_T9I,Spike_V70del,Spike_L981F,Spike_ins216XS,NSP6_S106L,NSP12_P323L,Spike_D614G,Spike_Y145del,NSP6_L105V,NSP6_F108stop)		TRUE		TRUE	0.13568	0.380229	Oceania	Australia	Queensland
								Australia/QLD11727/2021		Original	betacoronavirus	EPI_ISL_8438202		29785	Human	unknown	unknown	GRA	BA.1.17	BA.1.17	BA.1.17	PLEARN-v1.18	VOC Omicron GRA (B.1.1.529+BA.*) first detected in Botswana/Hong Kong/South Africa	(NSP5_P132H,Spike_H69del,Spike_T95I,Spike_A67V,Spike_S373P,Spike_Q493R,Spike_N969K,Spike_H655Y,Spike_N856K,N_R203K,Spike_G142D,NSP3_A1892T,Spike_Q954H,Spike_V213A,N_P13L,NSP3_L1266I,Spike_N501Y,M_Q19E,Spike_N440K,NSP4_T492I,Spike_N679K,Spike_N764K,Spike_Q218S,NSP6_G107del,Spike_Y505H,NSP6_I189V,Spike_T547K,M_D3G,Spike_D796Y,N_G204R,Spike_T478K,Spike_V143del,M_A63T,Spike_G496S,Spike_L212S,NSP3_V1069I,Spike_K417N,NSP6_S106del,Spike_S371L,Spike_G339D,NSP3_S1265del,NSP14_I42V,Spike_P681H,Spike_Y144del,Spike_S375F,Spike_Q498R,Spike_G446S,Spike_S477N,Spike_E484A,E_T9I,Spike_V70del,Spike_L981F,Spike_ins216XS,NSP12_P323L,Spike_D614G,Spike_Y145del)		TRUE			0.0182307	0.379899	Oceania	Australia	Queensland
								Australia/QLD8131/2021		Original	betacoronavirus	EPI_ISL_8438269		29781	Human	unknown	unknown	GRA	BA.1.17	BA.1.17	BA.1.17	PLEARN-v1.18	VOC Omicron GRA (B.1.1.529+BA.*) first detected in Botswana/Hong Kong/South Africa	(NSP5_P132H,Spike_H69del,Spike_T95I,Spike_A67V,Spike_S373P,Spike_Q493R,Spike_N969K,Spike_H655Y,Spike_N856K,N_R203K,Spike_G142D,NSP3_A1892T,Spike_Q954H,N_P13L,NSP3_L1266I,Spike_N501Y,M_Q19E,Spike_N440K,NSP4_T492I,NSP6_L105del,Spike_N679K,Spike_N764K,Spike_L212I,NSP6_G107del,Spike_Y505H,NSP6_I189V,Spike_T547K,M_D3G,Spike_D796Y,N_G204R,Spike_T478K,Spike_V143del,M_A63T,Spike_G496S,Spike_ins214XXX,NSP3_V1069I,Spike_K417N,NSP6_S106del,Spike_S371L,Spike_G339D,NSP3_S1265del,NSP14_I42V,Spike_P681H,Spike_Y144del,Spike_S375F,Spike_T33I,Spike_Q498R,Spike_G446S,Spike_S477N,NSP3_K38R,Spike_N211del,Spike_E484A,E_T9I,Spike_V70del,Spike_L981F,NSP12_P323L,Spike_D614G,Spike_Y145del)		TRUE			0.0219939	0.380038	Oceania	Australia	Queensland
								Australia/QLD8057/2021		Original	betacoronavirus	EPI_ISL_8438226		29770	Human	unknown	unknown	GRA	BA.1.17	BA.1.17	BA.1.17	PLEARN-v1.18	VOC Omicron GRA (B.1.1.529+BA.*) first detected in Botswana/Hong Kong/South Africa	(NSP5_P132H,Spike_H69del,Spike_T95I,Spike_A67V,Spike_S373P,Spike_Q493R,Spike_N969K,Spike_H655Y,Spike_N856K,N_R203K,Spike_G142D,NSP6_S104del,NSP3_A1892T,Spike_Q954H,Spike_V213A,N_P13L,NSP3_L1266I,Spike_N501Y,M_Q19E,Spike_N440K,NSP4_T492I,Spike_N679K,Spike_N764K,Spike_Q218S,Spike_Y505H,NSP6_I189V,Spike_T547K,M_D3G,Spike_D796Y,N_G204R,Spike_T478K,Spike_V143del,M_A63T,Spike_G496S,Spike_L212S,NSP3_V1069I,Spike_K417N,Spike_S371L,Spike_G339D,NSP3_S1265del,NSP14_I42V,Spike_P681H,Spike_Y144del,Spike_S375F,Spike_Q498R,Spike_G446S,Spike_S477N,Spike_E484A,E_T9I,Spike_V70del,Spike_L981F,Spike_ins216XS,NSP12_P323L,Spike_D614G,Spike_Y145del)		TRUE			0.0166947	0.379736	Oceania	Australia	Queensland
								Australia/QLD12465/2021		Original	betacoronavirus	EPI_ISL_8438214		29784	Human	unknown	unknown	GRA	BA.1.17	BA.1.17	BA.1.17	PLEARN-v1.18	VOC Omicron GRA (B.1.1.529+BA.*) first detected in Botswana/Hong Kong/South Africa	(NSP5_P132H,Spike_H69del,Spike_T95I,Spike_A67V,Spike_S373P,Spike_Q493R,Spike_N969K,Spike_H655Y,Spike_N856K,N_R203K,Spike_G142D,NSP3_A1892T,Spike_Q954H,N_P13L,NSP3_L1266I,Spike_N501Y,M_Q19E,Spike_N440K,NSP4_T492I,Spike_N679K,Spike_N764K,Spike_L212I,Spike_Y505H,NSP6_I189V,Spike_T547K,M_D3G,Spike_D796Y,N_G204R,Spike_T478K,Spike_V143del,M_A63T,Spike_G496S,Spike_ins214XXX,NSP3_V1069I,Spike_K417N,Spike_S371L,Spike_G339D,NSP3_S1265del,NSP14_I42V,Spike_P681H,Spike_Y144del,NS7a_T14I,Spike_S375F,Spike_Q498R,Spike_G446S,Spike_S477N,NSP3_K38R,Spike_N211del,Spike_E484A,E_T9I,Spike_V70del,Spike_L981F,NSP12_P323L,Spike_D614G,Spike_Y145del)		TRUE			0.0140008	0.379882	Oceania	Australia	Queensland
								Australia/QLD10148/2021		Original	betacoronavirus	EPI_ISL_8437894		29770	Human	unknown	unknown	GRA	BA.1.17	BA.1.17	BA.1.17	PLEARN-v1.18	VOC Omicron GRA (B.1.1.529+BA.*) first detected in Botswana/Hong Kong/South Africa	(NSP5_P132H,Spike_H69del,Spike_T95I,Spike_A67V,Spike_S373P,Spike_Q493R,Spike_N969K,Spike_H655Y,Spike_N856K,N_R203K,Spike_G142D,NSP3_A1892T,Spike_Q954H,Spike_V213A,N_P13L,NSP3_L1266I,Spike_N501Y,M_Q19E,Spike_N440K,NSP4_T492I,NSP6_L105del,Spike_N679K,Spike_N764K,Spike_Q218S,NSP6_G107del,Spike_Y505H,NSP6_I189V,Spike_T547K,M_D3G,Spike_D796Y,N_G204R,Spike_T478K,Spike_V143del,M_A63T,Spike_G496S,Spike_L212S,NSP3_V1069I,Spike_K417N,NSP6_S106del,Spike_S371L,Spike_G339D,NSP3_S1265del,NSP14_I42V,Spike_P681H,Spike_Y144del,Spike_S375F,Spike_Q498R,Spike_G446S,Spike_S477N,NSP3_K38R,Spike_E484A,E_T9I,Spike_V70del,Spike_L981F,Spike_ins216XS,NSP12_P323L,Spike_D614G,Spike_Y145del)		TRUE			0.0471616	0.381901	Oceania	Australia	Queensland
								Australia/QLD7738/2021		Original	betacoronavirus	EPI_ISL_8438231		29780	Human	unknown	unknown	GRA	BA.1.17	BA.1.17	BA.1.17	PLEARN-v1.18	VOC Omicron GRA (B.1.1.529+BA.*) first detected in Botswana/Hong Kong/South Africa	(NSP5_P132H,Spike_H69del,Spike_T95I,Spike_A67V,Spike_S373P,Spike_Q493R,Spike_N969K,Spike_H655Y,Spike_N856K,N_R203K,Spike_G142D,NSP3_A1892T,Spike_Q954H,N_P13L,NSP3_L1266I,Spike_N501Y,M_Q19E,Spike_N440K,NSP4_T492I,NSP6_L105del,Spike_N679K,Spike_N764K,Spike_L212I,NSP6_G107del,Spike_Y505H,NSP6_I189V,Spike_T547K,M_D3G,Spike_D796Y,N_G204R,Spike_T478K,Spike_V143del,M_A63T,Spike_G496S,NSP3_V1069I,Spike_K417N,NSP6_S106del,Spike_S371L,Spike_G339D,NSP3_S1265del,NSP14_I42V,Spike_P681H,Spike_Y144del,Spike_ins214EPE,Spike_S375F,Spike_Q498R,Spike_G446S,Spike_S477N,Spike_N211del,Spike_E484A,E_T9I,Spike_V70del,Spike_L981F,NSP12_P323L,Spike_D614G,Spike_Y145del)		TRUE	TRUE		0.000235057	0.379706	Oceania	Australia	Queensland
								Australia/QLD11304/2021		Original	betacoronavirus	EPI_ISL_8438203		29789	Human	unknown	unknown	GRA	BA.1.17	BA.1.17	BA.1.17	PLEARN-v1.18	VOC Omicron GRA (B.1.1.529+BA.*) first detected in Botswana/Hong Kong/South Africa	(NSP5_P132H,Spike_H69del,Spike_T95I,Spike_A67V,Spike_S373P,Spike_Q493R,Spike_N969K,Spike_H655Y,Spike_N856K,N_R203K,Spike_G142D,NSP3_A1892T,Spike_Q954H,Spike_V213A,N_P13L,NSP3_L1266I,Spike_N501Y,M_Q19E,Spike_N440K,NSP4_T492I,Spike_N679K,Spike_N764K,Spike_Q218S,NSP6_G107del,Spike_Y505H,NSP6_I189V,Spike_T547K,M_D3G,Spike_D796Y,N_G204R,Spike_T478K,Spike_V143del,M_A63T,Spike_G496S,Spike_L212S,NSP3_V1069I,Spike_K417N,NSP6_S106del,Spike_S371L,Spike_G339D,NSP3_S1265del,NSP14_I42V,Spike_P681H,Spike_Y144del,Spike_S375F,Spike_Q498R,Spike_G446S,Spike_S477N,NSP3_K38R,Spike_E484A,E_T9I,Spike_V70del,Spike_L981F,Spike_ins216XS,NSP12_P323L,Spike_D614G,Spike_Y145del)		TRUE			0.0213166	0.380016	Oceania	Australia	Queensland
								Australia/QLD11654/2021		Original	betacoronavirus	EPI_ISL_8438199		29787	Human	unknown	unknown	GRA	BA.1.17	BA.1.17	BA.1.17	PANGO-v1.18	VOC Omicron GRA (B.1.1.529+BA.*) first detected in Botswana/Hong Kong/South Africa	(NSP5_P132H,Spike_H69del,Spike_T95I,Spike_A67V,Spike_S373P,Spike_Q493R,Spike_N969K,Spike_H655Y,Spike_N856K,N_R203K,Spike_G142D,NSP6_S104del,NSP3_A1892T,Spike_Q954H,N_P13L,NSP3_L1266I,Spike_N501Y,M_Q19E,Spike_N440K,NSP4_T492I,Spike_N679K,Spike_N764K,Spike_L212I,Spike_Y505H,NSP6_I189V,Spike_T547K,M_D3G,Spike_D796Y,N_G204R,Spike_T478K,Spike_V143del,M_A63T,Spike_G496S,Spike_ins214XXX,NSP3_V1069I,Spike_K417N,Spike_S371L,Spike_G339D,NSP3_S1265del,NSP14_I42V,Spike_P681H,Spike_Y144del,Spike_S375F,Spike_Q498R,Spike_G446S,Spike_S477N,NSP3_K38R,Spike_N211del,Spike_E484A,E_T9I,Spike_V70del,Spike_L981F,NSP12_P323L,Spike_D614G,Spike_Y145del)		TRUE			0.0105415	0.379805	Oceania	Australia	Queensland
								Australia/QLD10635/2021		Original	betacoronavirus	EPI_ISL_8438200		29782	Human	unknown	unknown	GRA	BA.1.17	BA.1.17	BA.1.17	PLEARN-v1.18	VOC Omicron GRA (B.1.1.529+BA.*) first detected in Botswana/Hong Kong/South Africa	(NSP5_P132H,Spike_H69del,Spike_T95I,Spike_A67V,Spike_S373P,Spike_Q493R,Spike_N969K,Spike_H655Y,Spike_N856K,N_R203K,Spike_G142D,NSP3_A1892T,Spike_Q954H,N_P13L,Spike_N501Y,M_Q19E,Spike_N440K,NSP4_T492I,Spike_N679K,Spike_N764K,Spike_L212I,NSP6_G107del,Spike_Y505H,NSP6_I189V,Spike_T547K,M_D3G,Spike_D796Y,N_G204R,Spike_T478K,Spike_V143del,M_A63T,Spike_G496S,Spike_ins214XXX,NSP3_V1069I,Spike_K417N,NSP6_S106del,Spike_S371L,Spike_G339D,Spike_P681H,Spike_Y144del,Spike_S375F,Spike_Q498R,Spike_G446S,NSP4_S137L,Spike_S477N,Spike_N211del,Spike_E484A,E_T9I,Spike_V70del,Spike_L981F,NSP12_P323L,Spike_D614G,Spike_Y145del)		TRUE			0.0452622	0.380495	Oceania	Australia	Queensland
								Australia/QLD12260/2021		Original	betacoronavirus	EPI_ISL_8438208		29781	Human	unknown	unknown	GRA	BA.1.17	BA.1.17	BA.1.17	PLEARN-v1.18	VOC Omicron GRA (B.1.1.529+BA.*) first detected in Botswana/Hong Kong/South Africa	(NSP5_P132H,Spike_H69del,Spike_T95I,Spike_A67V,Spike_S373P,Spike_Q493R,Spike_N969K,Spike_H655Y,Spike_N856K,N_R203K,Spike_G142D,NSP6_S104del,NSP3_A1892T,Spike_Q954H,N_P13L,NSP3_L1266I,Spike_N501Y,M_Q19E,Spike_N440K,NSP4_T492I,Spike_N679K,Spike_N764K,Spike_L212I,Spike_Y505H,NSP6_I189V,Spike_T547K,M_D3G,Spike_D796Y,N_G204R,Spike_T478K,Spike_V143del,M_A63T,Spike_G496S,Spike_ins214XXX,NSP3_V1069I,Spike_K417N,Spike_S371L,Spike_G339D,NSP3_S1265del,Spike_P681H,Spike_Y144del,Spike_S375F,Spike_Q498R,Spike_G446S,Spike_S477N,NSP3_K38R,Spike_N211del,Spike_E484A,E_T9I,Spike_V70del,Spike_L981F,NSP12_P323L,Spike_D614G,Spike_Y145del)		TRUE			0.0343172	0.380437	Oceania	Australia	Queensland
								Australia/QLD9314/2021		Original	betacoronavirus	EPI_ISL_8437906		29763	Human	unknown	unknown	GRA	BA.1.17	BA.1.17	BA.1.17	PLEARN-v1.18	VOC Omicron GRA (B.1.1.529+BA.*) first detected in Botswana/Hong Kong/South Africa	(NSP5_P132H,Spike_H69del,Spike_T95I,Spike_A67V,Spike_S373P,Spike_Q493R,Spike_N969K,Spike_H655Y,Spike_N856K,N_R203K,Spike_G142D,NSP6_S104del,NSP3_A1892T,Spike_Q954H,N_P13L,Spike_N501Y,M_Q19E,Spike_N440K,NSP4_T492I,Spike_N679K,Spike_N764K,Spike_Q218S,Spike_Y505H,NSP6_I189V,Spike_T547K,M_D3G,Spike_D796Y,N_G204R,Spike_T478K,Spike_V143del,M_A63T,Spike_G496S,Spike_L212S,NSP3_V1069I,Spike_K417N,Spike_S371L,Spike_G339D,Spike_D215S,NSP14_I42V,Spike_P681H,Spike_Y144del,Spike_S375F,Spike_Q498R,Spike_G446S,Spike_S477N,Spike_E484A,NSP15_H234Y,E_T9I,Spike_V70del,Spike_L981F,NSP12_P323L,Spike_D614G,Spike_Y145del,Spike_L216del)		TRUE			0.0398817	0.380494	Oceania	Australia	Queensland
								Australia/QLD11297/2021		Original	betacoronavirus	EPI_ISL_8438213		29783	Human	unknown	unknown	GRA	BA.1.17	BA.1.17	BA.1.17	PLEARN-v1.18	VOC Omicron GRA (B.1.1.529+BA.*) first detected in Botswana/Hong Kong/South Africa	(NSP5_P132H,Spike_H69del,Spike_T95I,Spike_A67V,Spike_S373P,Spike_Q493R,Spike_N969K,Spike_H655Y,Spike_N856K,N_R203K,Spike_G142D,NSP6_S104del,NSP3_A1892T,Spike_Q954H,N_P13L,NSP3_L1266I,Spike_N501Y,M_Q19E,Spike_N440K,NSP4_T492I,Spike_N679K,Spike_N764K,Spike_L212I,Spike_Y505H,NSP6_I189V,Spike_T547K,M_D3G,Spike_D796Y,N_G204R,Spike_T478K,Spike_V143del,M_A63T,Spike_G496S,Spike_ins214XXX,NSP3_V1069I,Spike_S371L,Spike_G339D,NSP3_S148Y,NSP3_S1265del,NSP14_I42V,Spike_P681H,Spike_Y144del,Spike_S375F,Spike_Q498R,Spike_G446S,Spike_S477N,NSP3_K38R,Spike_N211del,Spike_E484A,E_T9I,Spike_V70del,Spike_L981F,Spike_A522P,NSP12_P323L,Spike_D614G,Spike_Y145del)		TRUE			0.0232012	0.380139	Oceania	Australia	Queensland
								Australia/QLD7461/2021		Original	betacoronavirus	EPI_ISL_8438236		29768	Human	unknown	unknown	GRA	BA.1.17	BA.1.17	BA.1.17	PANGO-v1.18	VOC Omicron GRA (B.1.1.529+BA.*) first detected in Botswana/Hong Kong/South Africa	(NSP5_P132H,Spike_H69del,Spike_T95I,Spike_A67V,Spike_S373P,Spike_Q493R,Spike_N969K,Spike_H655Y,Spike_N856K,N_R203K,Spike_G142D,NSP3_A1892T,Spike_Q954H,N_P13L,NSP3_L1266I,Spike_N501Y,M_Q19E,Spike_N440K,NSP4_T492I,Spike_N679K,Spike_N764K,Spike_L212I,NSP6_G107del,Spike_Y505H,NSP6_I189V,Spike_T547K,M_D3G,Spike_D796Y,N_G204R,Spike_T478K,Spike_V143del,M_A63T,Spike_G496S,Spike_ins214XXX,NSP3_V1069I,Spike_K417N,NSP6_S106del,Spike_S371L,Spike_G339D,NSP3_S1265del,NSP14_I42V,Spike_P681H,Spike_Y144del,Spike_S375F,Spike_Q498R,Spike_G446S,Spike_S477N,Spike_N211del,Spike_E484A,E_T9I,Spike_V70del,Spike_L981F,NSP12_P323L,Spike_D614G,Spike_Y145del)		TRUE	TRUE		0.00638269	0.379809	Oceania	Australia	Queensland
								Australia/QLD12238/2021		Original	betacoronavirus	EPI_ISL_8438212		29788	Human	unknown	unknown	GRA	BA.1.17	BA.1.17	BA.1.17	PLEARN-v1.18	VOC Omicron GRA (B.1.1.529+BA.*) first detected in Botswana/Hong Kong/South Africa	(NSP5_P132H,Spike_H69del,Spike_T95I,Spike_A67V,Spike_S373P,Spike_Q493R,Spike_N969K,Spike_H655Y,Spike_N856K,N_R203K,Spike_G142D,NSP6_S104del,NSP3_A1892T,Spike_Q954H,Spike_V213A,N_P13L,NSP3_L1266I,Spike_N501Y,M_Q19E,Spike_N440K,NSP4_T492I,Spike_N679K,Spike_N764K,Spike_Q218S,Spike_Y505H,NSP6_I189V,Spike_T547K,M_D3G,Spike_D796Y,N_G204R,Spike_T478K,Spike_V143del,M_A63T,Spike_G496S,Spike_L212S,NSP3_V1069I,Spike_K417N,Spike_S371L,Spike_G339D,NSP3_S1265del,NSP14_I42V,Spike_P681H,Spike_Y144del,Spike_S375F,Spike_Q498R,Spike_G446S,Spike_S477N,NSP3_K38R,Spike_E484A,E_T9I,Spike_V70del,Spike_L981F,Spike_ins216XS,NSP12_P323L,Spike_D614G,Spike_Y145del)		TRUE			0.0184302	0.380314	Oceania	Australia	Queensland
								Australia/QLD12400/2021		Original	betacoronavirus	EPI_ISL_8438210		29780	Human	unknown	unknown	GRA	BA.1.17	BA.1.17	BA.1.17	PLEARN-v1.18	VOC Omicron GRA (B.1.1.529+BA.*) first detected in Botswana/Hong Kong/South Africa	(NSP5_P132H,Spike_H69del,Spike_T95I,Spike_A67V,Spike_S373P,Spike_Q493R,Spike_N969K,Spike_H655Y,Spike_N856K,N_R203K,Spike_G142D,NSP3_A1892T,Spike_Q954H,N_P13L,NSP3_L1266I,Spike_N501Y,M_Q19E,Spike_N440K,NSP4_T492I,Spike_N679K,Spike_N764K,Spike_L212I,NSP6_G107del,Spike_Y505H,NSP6_I189V,Spike_T547K,M_D3G,Spike_D796Y,N_G204R,Spike_T478K,Spike_V143del,M_A63T,Spike_G496S,Spike_ins214XXX,NSP3_V1069I,Spike_K417N,NSP6_S106del,Spike_S371L,Spike_G339D,NSP3_S1265del,NSP14_I42V,Spike_P681H,Spike_Y144del,Spike_S375F,Spike_Q498R,Spike_G446S,Spike_S477N,Spike_N211del,Spike_E484A,NSP15_H234Y,E_T9I,Spike_V70del,Spike_L981F,NSP12_P323L,Spike_D614G,Spike_Y145del)		TRUE	TRUE		0.00419745	0.379565	Oceania	Australia	Queensland
								Australia/QLD8093/2021		Original	betacoronavirus	EPI_ISL_8437914		29785	Human	unknown	unknown	GRA	BA.1.17	BA.1.17	BA.1.17	PANGO-v1.18	VOC Omicron GRA (B.1.1.529+BA.*) first detected in Botswana/Hong Kong/South Africa	(NSP5_P132H,Spike_H69del,Spike_T95I,Spike_A67V,Spike_S373P,Spike_Q493R,Spike_N969K,Spike_H655Y,Spike_N856K,N_R203K,Spike_G142D,NSP6_S104del,NSP3_A1892T,Spike_Q954H,N_P13L,NSP3_L1266I,Spike_N501Y,M_Q19E,Spike_N440K,NSP4_T492I,Spike_N679K,Spike_N764K,Spike_L212I,Spike_Y505H,NSP6_I189V,Spike_T547K,M_D3G,Spike_D796Y,N_G204R,Spike_T478K,Spike_V143del,M_A63T,Spike_G496S,Spike_ins214XXX,NSP16_K160R,NSP3_V1069I,Spike_K417N,Spike_S371L,Spike_G339D,NSP3_S1265del,NSP14_I42V,Spike_P681H,Spike_Y144del,Spike_S375F,Spike_Q498R,Spike_G446S,Spike_S477N,Spike_N211del,Spike_E484A,E_T9I,Spike_V70del,Spike_L981F,NSP12_P323L,Spike_D614G,Spike_Y145del)		TRUE	TRUE		0.00292093	0.379554	Oceania	Australia	Queensland
								Australia/QLD12064/2021		Original	betacoronavirus	EPI_ISL_8438207		29788	Human	unknown	unknown	GRA	BA.1.17	BA.1.17	BA.1.17	PLEARN-v1.18	VOC Omicron GRA (B.1.1.529+BA.*) first detected in Botswana/Hong Kong/South Africa	(NSP5_P132H,Spike_H69del,Spike_T95I,Spike_A67V,Spike_S373P,Spike_Q493R,Spike_N969K,Spike_H655Y,Spike_N856K,N_R203K,Spike_G142D,NSP3_A1892T,Spike_Q954H,Spike_V213A,N_P13L,NSP3_L1266I,Spike_N501Y,M_Q19E,Spike_N440K,NSP4_T492I,Spike_N679K,Spike_N764K,Spike_Q218S,NSP6_G107del,Spike_Y505H,NSP6_I189V,Spike_T547K,M_D3G,Spike_D796Y,N_G204R,Spike_T478K,Spike_V143del,M_A63T,Spike_G496S,Spike_L212S,NSP3_V1069I,Spike_K417N,NSP6_S106del,Spike_S371L,NSP4_S336L,Spike_G339D,NSP3_S1265del,NSP14_I42V,Spike_P681H,Spike_Y144del,Spike_S375F,Spike_Q498R,Spike_G446S,Spike_S477N,NSP3_K38R,Spike_E484A,E_T9I,Spike_V70del,Spike_L981F,Spike_ins216XS,NSP12_P323L,Spike_D614G,Spike_Y145del)		TRUE	TRUE		0.00923191	0.379595	Oceania	Australia	Queensland
								Australia/QLD9691/2021		Original	betacoronavirus	EPI_ISL_8438222		29778	Human	unknown	unknown	GRA	BA.1.17	BA.1.17	BA.1.17	PANGO-v1.18	VOC Omicron GRA (B.1.1.529+BA.*) first detected in Botswana/Hong Kong/South Africa	(NSP5_P132H,Spike_H69del,Spike_T95I,Spike_A67V,Spike_S373P,Spike_Q493R,Spike_N969K,Spike_H655Y,Spike_N856K,N_R203K,Spike_G142D,NSP6_S104del,NSP3_A1892T,Spike_Q954H,N_P13L,NSP3_L1266I,Spike_N501Y,M_Q19E,Spike_N440K,NSP4_T492I,Spike_N679K,Spike_N764K,Spike_L212I,Spike_Y505H,NSP6_I189V,Spike_T547K,M_D3G,Spike_D796Y,N_G204R,Spike_T478K,Spike_V143del,M_A63T,Spike_G496S,NSP3_V1069I,Spike_K417N,Spike_S371L,Spike_G339D,NSP3_S1265del,NSP14_I42V,Spike_P681H,Spike_Y144del,Spike_ins214EPE,Spike_S375F,Spike_Q498R,Spike_G446S,Spike_S477N,Spike_N211del,Spike_E484A,E_T9I,Spike_V70del,Spike_L981F,NSP12_P323L,Spike_D614G,Spike_Y145del)		TRUE	TRUE		0.0003694	0.379716	Oceania	Australia	Queensland
								Australia/QLD7374/2021		Original	betacoronavirus	EPI_ISL_8437860		29743	Human	unknown	unknown	GRA	BA.1.17	BA.1.17	BA.1.17	PLEARN-v1.18	VOC Omicron GRA (B.1.1.529+BA.*) first detected in Botswana/Hong Kong/South Africa	(NSP5_P132H,Spike_H69del,Spike_T95I,Spike_A67V,Spike_S373P,Spike_Q493R,Spike_N969K,Spike_H655Y,Spike_N856K,N_R203K,Spike_G142D,NSP3_A1892T,Spike_Q954H,N_P13L,NSP3_L1266I,Spike_N501Y,N_R32del,M_Q19E,Spike_N440K,NSP4_T492I,NSP6_L105del,Spike_N679K,Spike_N764K,Spike_L212I,NSP6_G107del,Spike_Y505H,NSP6_I189V,Spike_T547K,M_D3G,Spike_D796Y,N_G204R,Spike_T478K,Spike_V143del,M_A63T,Spike_G496S,NSP3_V1069I,Spike_K417N,NSP6_S106del,Spike_S371L,Spike_G339D,NSP3_S1265del,NSP14_I42V,Spike_P681H,Spike_Y144del,Spike_ins214EPE,N_S33del,Spike_S375F,Spike_Q498R,Spike_G446S,Spike_S477N,N_E31del,NSP3_K38R,Spike_N211del,Spike_E484A,E_T9I,Spike_V70del,Spike_L981F,NSP12_P323L,Spike_D614G,Spike_Y145del)		TRUE			3.36214e-05	0.379631	Oceania	Australia	Queensland
								Australia/QLD12391/2021		Original	betacoronavirus	EPI_ISL_8438215		29783	Human	unknown	unknown	GRA	BA.1.17	BA.1.17	BA.1.17	PLEARN-v1.18	VOC Omicron GRA (B.1.1.529+BA.*) first detected in Botswana/Hong Kong/South Africa	(NSP5_P132H,Spike_H69del,Spike_T95I,Spike_A67V,Spike_S373P,Spike_Q493R,Spike_N969K,Spike_H655Y,Spike_N856K,N_R203K,Spike_G142D,NSP3_A1892T,Spike_Q954H,Spike_V213A,N_P13L,Spike_N501Y,M_Q19E,Spike_N440K,NSP4_T492I,NSP6_L105del,Spike_N679K,Spike_N764K,Spike_Q218S,NSP6_G107del,Spike_Y505H,NSP6_I189V,Spike_T547K,M_D3G,Spike_D796Y,N_G204R,Spike_T478K,Spike_V143del,M_A63T,Spike_G496S,Spike_L212S,NSP3_V1069I,Spike_K417N,NSP6_S106del,Spike_S371L,Spike_G339D,Spike_P681H,Spike_Y144del,Spike_S375F,Spike_Q498R,Spike_G446S,Spike_S477N,NSP3_K38R,Spike_E484A,E_T9I,Spike_V70del,Spike_L981F,Spike_ins216XS,NSP12_P323L,Spike_D614G,Spike_Y145del)		TRUE		TRUE	0.0516066	0.380903	Oceania	Australia	Queensland
								Australia/QLD10594/2021		Original	betacoronavirus	EPI_ISL_8438209		29783	Human	unknown	unknown	GRA	BA.1.17	BA.1.17	BA.1.17	PLEARN-v1.18	VOC Omicron GRA (B.1.1.529+BA.*) first detected in Botswana/Hong Kong/South Africa	(NSP5_P132H,Spike_H69del,Spike_T95I,Spike_A67V,Spike_S373P,Spike_Q493R,Spike_N969K,Spike_H655Y,Spike_N856K,N_R203K,Spike_G142D,NSP3_A1892T,Spike_Q954H,Spike_V213A,N_P13L,NSP3_L1266I,Spike_N501Y,M_Q19E,Spike_N440K,NSP4_T492I,NSP6_L105del,Spike_N679K,Spike_N764K,Spike_Q218S,NSP6_G107del,Spike_Y505H,NSP6_I189V,Spike_T547K,M_D3G,Spike_D796Y,N_G204R,Spike_T478K,Spike_V143del,M_A63T,Spike_G496S,Spike_L212S,NSP3_V1069I,Spike_K417N,NSP6_S106del,Spike_S371L,Spike_G339D,NSP3_S1265del,NSP14_I42V,Spike_P681H,Spike_Y144del,Spike_S375F,Spike_Q498R,Spike_G446S,Spike_S477N,NSP3_K38R,Spike_E484A,E_T9I,Spike_V70del,Spike_L981F,Spike_ins216XS,NSP12_P323L,Spike_D614G,Spike_Y145del)		TRUE			0.0216902	0.380101	Oceania	Australia	Queensland
								Australia/QLD7872/2021		Original	betacoronavirus	EPI_ISL_8438224		29765	Human	unknown	unknown	GRA	BA.1.17	BA.1.17	BA.1.17	PLEARN-v1.18	VOC Omicron GRA (B.1.1.529+BA.*) first detected in Botswana/Hong Kong/South Africa	(NSP5_P132H,Spike_H69del,Spike_T95I,Spike_A67V,Spike_S373P,Spike_Q493R,Spike_N969K,Spike_H655Y,Spike_N856K,N_R203K,Spike_G142D,NSP6_S104del,NSP3_A1892T,Spike_Q954H,N_P13L,NSP3_L1266I,Spike_N501Y,M_Q19E,Spike_N440K,NSP4_T492I,Spike_N679K,Spike_N764K,Spike_L212I,Spike_Y505H,NSP6_I189V,Spike_T547K,M_D3G,Spike_D796Y,N_G204R,Spike_T478K,Spike_V143del,M_A63T,Spike_G496S,Spike_ins214XXX,NSP3_V1069I,Spike_K417N,Spike_S371L,Spike_G339D,NSP3_S1265del,NSP14_I42V,Spike_P681H,Spike_Y144del,Spike_S375F,Spike_Q498R,Spike_G446S,Spike_S477N,Spike_N211del,Spike_E484A,E_T9I,Spike_V70del,Spike_L981F,NSP12_P323L,Spike_D614G,Spike_Y145del)		TRUE	TRUE		0.00067193	0.379627	Oceania	Australia	Queensland
								Australia/QLD8203/2021		Original	betacoronavirus	EPI_ISL_8437893		29769	Human	unknown	unknown	GRA	BA.1.17	BA.1.17	BA.1.17	PLEARN-v1.18	VOC Omicron GRA (B.1.1.529+BA.*) first detected in Botswana/Hong Kong/South Africa	(NSP5_P132H,Spike_H69del,Spike_T95I,Spike_A67V,Spike_S373P,Spike_Q493R,Spike_N969K,Spike_H655Y,Spike_N856K,N_R203K,Spike_G142D,NSP3_A1892T,Spike_Q954H,N_P13L,NSP3_L1266I,Spike_N501Y,M_Q19E,Spike_N440K,NSP4_T492I,Spike_N679K,Spike_N764K,Spike_L212I,NSP6_G107del,Spike_Y505H,NSP6_I189V,Spike_T547K,M_D3G,Spike_D796Y,N_G204R,Spike_T478K,Spike_V143del,M_A63T,Spike_G496S,Spike_ins214XXX,NSP3_V1069I,Spike_K417N,NSP6_S106del,Spike_S371L,Spike_G339D,NSP3_S1265del,NSP14_I42V,Spike_P681H,Spike_Y144del,Spike_S375F,Spike_Q498R,Spike_G446S,Spike_S477N,Spike_N211del,Spike_E484A,E_T9I,Spike_V70del,Spike_L981F,NSP12_P323L,Spike_D614G,Spike_Y145del)		TRUE			0.0159226	0.380065	Oceania	Australia	Queensland
								Australia/QLD7825/2021		Original	betacoronavirus	EPI_ISL_8437898		29776	Human	unknown	unknown	GRA	BA.1.17	BA.1.17	BA.1.17	PLEARN-v1.18	VOC Omicron GRA (B.1.1.529+BA.*) first detected in Botswana/Hong Kong/South Africa	(NSP5_P132H,Spike_H69del,Spike_T95I,Spike_A67V,Spike_S373P,Spike_Q493R,Spike_N969K,Spike_H655Y,Spike_N856K,N_R203K,Spike_G142D,NSP6_S104del,NSP3_A1892T,Spike_Q954H,Spike_V213A,N_P13L,NSP3_L1266I,Spike_N501Y,M_Q19E,Spike_N440K,NSP4_T492I,Spike_N679K,Spike_N764K,Spike_Q218S,Spike_Y505H,NSP6_I189V,Spike_T547K,M_D3G,Spike_D796Y,N_G204R,Spike_T478K,Spike_V143del,M_A63T,Spike_G496S,Spike_L212S,NSP3_V1069I,Spike_K417N,Spike_S371L,Spike_G339D,NSP3_S1265del,NSP14_I42V,Spike_P681H,Spike_Y144del,Spike_S375F,Spike_Q498R,Spike_G446S,Spike_S477N,Spike_E484A,E_T9I,Spike_V70del,Spike_L981F,Spike_ins216XS,NSP12_P323L,Spike_D614G,Spike_Y145del)		TRUE			0.0144747	0.379588	Oceania	Australia	Queensland
								Australia/QLD8614/2021		Original	betacoronavirus	EPI_ISL_8437887		29771	Human	unknown	unknown	GRA	BA.1.17	BA.1.17	BA.1.17	PLEARN-v1.18	VOC Omicron GRA (B.1.1.529+BA.*) first detected in Botswana/Hong Kong/South Africa	(NSP5_P132H,Spike_H69del,Spike_T95I,Spike_A67V,Spike_K417N,Spike_S373P,Spike_Q493R,Spike_N969K,Spike_H655Y,Spike_N856K,N_R203K,Spike_S371L,NSP6_S104del,NSP3_A1892T,Spike_Q954H,Spike_G339D,N_P13L,Spike_N501Y,Spike_P681H,M_Q19E,Spike_N440K,NSP4_T492I,Spike_S375F,Spike_Q498R,Spike_G446S,Spike_N679K,Spike_N764K,Spike_S477N,Spike_L212I,Spike_Y505H,Spike_N211del,NSP6_I189V,Spike_T547K,M_D3G,Spike_D796Y,Spike_E484A,N_G204R,Spike_T478K,E_T9I,Spike_V70del,Spike_L981F,M_A63T,NSP12_P323L,Spike_D614G,Spike_G496S,NSP3_V1069I)		TRUE		TRUE	0.0981156	0.381937	Oceania	Australia	Queensland
								Australia/QLD7063/2021		Original	betacoronavirus	EPI_ISL_8438326		29791	Human	unknown	unknown	GRA	BA.1.17	BA.1.17	BA.1.17	PLEARN-v1.18	VOC Omicron GRA (B.1.1.529+BA.*) first detected in Botswana/Hong Kong/South Africa	(NSP5_P132H,Spike_H69del,Spike_T95I,Spike_A67V,Spike_S373P,Spike_Q493R,Spike_N969K,Spike_H655Y,Spike_N856K,N_R203K,Spike_G142D,NSP6_S104del,NSP3_A1892T,Spike_Q954H,Spike_V213A,N_P13L,NSP3_L1266I,Spike_N501Y,M_Q19E,Spike_N440K,NSP4_T492I,Spike_N679K,Spike_N764K,Spike_Q218S,Spike_Y505H,NSP6_I189V,Spike_T547K,M_D3G,Spike_D796Y,N_G204R,Spike_T478K,Spike_V143del,M_A63T,Spike_G496S,Spike_L212S,NSP3_V1069I,Spike_K417N,Spike_S371L,Spike_G339D,NSP3_S1265del,NSP14_I42V,Spike_P681H,Spike_Y144del,Spike_S375F,Spike_Q498R,Spike_G446S,Spike_S477N,NSP3_K38R,Spike_E484A,NSP3_T864I,E_T9I,Spike_V70del,Spike_L981F,Spike_ins216XS,NSP12_P323L,Spike_D614G,Spike_Y145del)		TRUE	TRUE		0.000537075	0.379681	Oceania	Australia	Queensland
								Australia/QLD7914/2021		Original	betacoronavirus	EPI_ISL_8437857		29743	Human	unknown	unknown	GRA	BA.1.17	BA.1.17	BA.1.17	PLEARN-v1.18	VOC Omicron GRA (B.1.1.529+BA.*) first detected in Botswana/Hong Kong/South Africa	(NSP5_P132H,Spike_H69del,Spike_T95I,Spike_A67V,Spike_S373P,Spike_Q493R,Spike_N969K,Spike_H655Y,Spike_N856K,N_R203K,Spike_G142D,NSP3_A1892T,Spike_Q954H,N_P13L,NSP3_L1266I,Spike_N501Y,N_R32del,M_Q19E,Spike_N440K,NSP4_T492I,NSP6_L105del,Spike_N679K,Spike_N764K,Spike_L212I,NSP6_G107del,Spike_Y505H,NSP6_I189V,Spike_T547K,M_D3G,Spike_D796Y,N_G204R,Spike_T478K,Spike_V143del,M_A63T,Spike_G496S,NSP3_V1069I,Spike_K417N,NSP6_S106del,Spike_S371L,Spike_G339D,NSP3_S1265del,NSP14_I42V,Spike_P681H,Spike_Y144del,Spike_ins214EPE,N_S33del,Spike_S375F,Spike_Q498R,Spike_G446S,Spike_S477N,N_E31del,NSP3_K38R,Spike_N211del,Spike_E484A,E_T9I,Spike_V70del,Spike_L981F,NSP3_T6A,NSP12_P323L,Spike_D614G,Spike_Y145del)		TRUE				0.379619	Oceania	Australia	Queensland
								Australia/QLD10559/2021		Original	betacoronavirus	EPI_ISL_8438201		29783	Human	unknown	unknown	GRA	BA.1.17	BA.1.17	BA.1.17	PLEARN-v1.18	VOC Omicron GRA (B.1.1.529+BA.*) first detected in Botswana/Hong Kong/South Africa	(NSP5_P132H,Spike_H69del,Spike_T95I,Spike_A67V,Spike_S373P,Spike_Q493R,Spike_N969K,Spike_H655Y,Spike_N856K,N_R203K,Spike_G142D,NSP6_S104del,NSP3_A1892T,Spike_Q954H,N_P13L,Spike_N501Y,M_Q19E,Spike_N440K,NSP4_T492I,Spike_N679K,Spike_N764K,Spike_L212I,Spike_Y505H,NSP6_I189V,Spike_T547K,M_D3G,Spike_D796Y,N_G204R,Spike_T478K,Spike_V143del,M_A63T,Spike_G496S,NSP3_V1069I,Spike_K417N,Spike_S371L,Spike_G339D,NSP14_I42V,Spike_P681H,Spike_Y144del,Spike_ins214EPE,Spike_S375F,Spike_Q498R,Spike_G446S,Spike_S477N,NSP3_K38R,Spike_N211del,Spike_E484A,E_T9I,Spike_V70del,Spike_L981F,NSP12_P323L,Spike_D614G,Spike_Y145del)		TRUE		TRUE	0.0564752	0.380414	Oceania	Australia	Queensland
								Australia/QLD7227/2021		Original	betacoronavirus	EPI_ISL_8438225		29839	Human	unknown	unknown	GRA	BA.1.17	BA.1.17	BA.1.17	PLEARN-v1.18	VOC Omicron GRA (B.1.1.529+BA.*) first detected in Botswana/Hong Kong/South Africa	(NSP5_P132H,Spike_H69del,Spike_T95I,Spike_A67V,Spike_S373P,Spike_Q493R,Spike_N969K,Spike_H655Y,Spike_N856K,N_R203K,Spike_G142D,NSP6_S104del,NSP3_A1892T,Spike_Q954H,Spike_V213A,N_P13L,Spike_N501Y,M_Q19E,Spike_N440K,NSP4_T492I,Spike_N679K,Spike_N764K,Spike_Q218S,Spike_Y505H,NSP6_I189V,Spike_T547K,M_D3G,Spike_D796Y,N_G204R,Spike_T478K,Spike_V143del,M_A63T,Spike_G496S,Spike_L212S,NSP3_V1069I,Spike_K417N,Spike_S371L,Spike_G339D,NSP14_I42V,Spike_P681H,Spike_Y144del,Spike_S375F,Spike_Q498R,Spike_G446S,Spike_S477N,NSP3_K38R,Spike_E484A,E_T9I,Spike_V70del,Spike_L981F,Spike_ins216XS,NSP12_P323L,Spike_D614G,Spike_Y145del)		TRUE			0.043232	0.380153	Oceania	Australia	Queensland
								Australia/QLD9410/2021		Original	betacoronavirus	EPI_ISL_8437895		29837	Human	unknown	unknown	GRA	BA.1.17	BA.1.17	BA.1.17	PLEARN-v1.18	VOC Omicron GRA (B.1.1.529+BA.*) first detected in Botswana/Hong Kong/South Africa	(NSP5_P132H,Spike_H69del,Spike_T95I,Spike_A67V,Spike_S373P,Spike_Q493R,Spike_N969K,Spike_H655Y,Spike_N856K,N_R203K,Spike_G142D,NSP3_A1892T,Spike_Q954H,Spike_V213A,N_P13L,NSP3_L1266I,Spike_N501Y,Spike_N440K,NSP4_T492I,Spike_N679K,Spike_N764K,Spike_Q218S,NSP6_G107del,Spike_Y505H,NSP6_I189V,Spike_T547K,Spike_D796Y,N_G204R,Spike_T478K,M_S212I,NSP14_C39Y,Spike_V143del,Spike_G496S,Spike_L212S,NSP3_V1069I,Spike_K417N,NSP6_S106del,Spike_S371L,NSP4_A93S,Spike_G339D,NS3_L3I,NSP3_S1265del,NSP14_I42V,Spike_P681H,Spike_Y144del,Spike_S375F,Spike_Q498R,Spike_G446S,Spike_S477N,NSP3_K38R,Spike_E484A,E_T9I,Spike_V70del,Spike_L981F,Spike_ins216XS,NSP12_P323L,Spike_D614G,Spike_Y145del)		TRUE		TRUE	0.152562	0.381056	Oceania	Australia	Queensland
								Australia/QLD6643/2021		Original	betacoronavirus	EPI_ISL_8438367		29743	Human	unknown	unknown	GRA	BA.1.17	BA.1.17	BA.1.17	PANGO-v1.18	VOC Omicron GRA (B.1.1.529+BA.*) first detected in Botswana/Hong Kong/South Africa	(NSP5_P132H,Spike_H69del,Spike_T95I,Spike_A67V,Spike_S373P,Spike_Q493R,Spike_N969K,Spike_H655Y,Spike_N856K,N_R203K,Spike_G142D,NSP3_A1892T,Spike_Q954H,N_P13L,NSP3_L1266I,Spike_N501Y,N_R32del,M_Q19E,Spike_N440K,NSP4_T492I,NSP6_L105del,Spike_N679K,Spike_N764K,Spike_L212I,NSP6_G107del,Spike_Y505H,NSP6_I189V,Spike_T547K,M_D3G,Spike_D796Y,N_G204R,Spike_T478K,Spike_V143del,M_A63T,Spike_G496S,NSP3_V1069I,Spike_K417N,NSP6_S106del,Spike_S371L,Spike_G339D,NSP3_S1265del,NSP14_I42V,Spike_P681H,Spike_Y144del,Spike_ins214EPE,N_S33del,Spike_S375F,Spike_Q498R,Spike_G446S,Spike_S477N,N_E31del,NSP3_K38R,Spike_N211del,Spike_E484A,E_T9I,Spike_V70del,Spike_L981F,NSP12_P323L,Spike_D614G,Spike_Y145del)		TRUE				0.379652	Oceania	Australia	Queensland
								Australia/QLD8370/2021		Original	betacoronavirus	EPI_ISL_8438279		29784	Human	unknown	unknown	GRA	BA.1.17	BA.1.17	BA.1.17	PLEARN-v1.18	VOC Omicron GRA (B.1.1.529+BA.*) first detected in Botswana/Hong Kong/South Africa	(NSP5_P132H,Spike_H69del,Spike_T95I,Spike_A67V,Spike_S373P,Spike_Q493R,Spike_N969K,Spike_H655Y,Spike_N856K,N_R203K,Spike_G142D,NSP3_A1892T,Spike_Q954H,Spike_V213A,N_P13L,NSP3_L1266I,Spike_N501Y,M_Q19E,Spike_N440K,NSP4_T492I,Spike_N679K,Spike_N764K,Spike_Q218S,NSP6_G107del,Spike_Y505H,NSP6_I189V,Spike_T547K,M_D3G,Spike_D796Y,N_G204R,Spike_T478K,Spike_V143del,M_A63T,Spike_G496S,Spike_L212S,NSP3_V1069I,Spike_K417N,NSP6_S106del,Spike_S371L,Spike_G339D,NSP3_S1265del,NSP14_I42V,Spike_P681H,Spike_Y144del,Spike_S375F,Spike_Q498R,Spike_G446S,Spike_S477N,NSP3_K38R,Spike_E484A,E_T9I,Spike_V70del,Spike_L981F,Spike_ins216XS,NSP12_P323L,Spike_D614G,Spike_Y145del)		TRUE	TRUE		0.00114155	0.379529	Oceania	Australia	Queensland
								Australia/QLD16545/2021		Original	betacoronavirus	EPI_ISL_9638878		29768	Human	unknown	unknown	GRA	BA.1.17	BA.1.17	BA.1.17	PLEARN-v1.18	VOC Omicron GRA (B.1.1.529+BA.*) first detected in Botswana/Hong Kong/South Africa	(NSP5_P132H,Spike_H69del,Spike_T95I,Spike_A67V,Spike_S373P,Spike_Q493R,Spike_N969K,Spike_H655Y,Spike_N856K,N_R203K,Spike_G142D,NSP6_S104del,NSP3_A1892T,Spike_Q954H,N_P13L,NSP3_L1266I,Spike_N501Y,M_Q19E,Spike_N440K,NSP4_T492I,Spike_N679K,Spike_N764K,Spike_L212I,Spike_Y505H,NSP6_I189V,Spike_T547K,M_D3G,Spike_D796Y,N_G204R,Spike_T478K,Spike_V143del,M_A63T,Spike_G496S,Spike_ins214XXX,NSP3_V1069I,Spike_K417N,Spike_S371L,NSP4_S336L,Spike_G339D,NSP3_S1265del,NSP14_I42V,Spike_P681H,Spike_Y144del,Spike_S375F,Spike_Q498R,Spike_G446S,Spike_S477N,Spike_N211del,Spike_E484A,E_T9I,Spike_V70del,Spike_L981F,NSP12_P323L,Spike_D614G,Spike_Y145del,NSP8_A74V)		TRUE			0.0328877	0.379694	Oceania	Australia	Queensland
								Australia/QLD6201/2021		Original	betacoronavirus	EPI_ISL_8598383		29778	Human	unknown	unknown	GRA	BA.1.17	BA.1.17	BA.1.17	PLEARN-v1.18	VOC Omicron GRA (B.1.1.529+BA.*) first detected in Botswana/Hong Kong/South Africa	(NSP5_P132H,Spike_H69del,Spike_T95I,Spike_A67V,Spike_S373P,Spike_Q493R,Spike_N969K,Spike_H655Y,Spike_N856K,N_R203K,Spike_G142D,NSP6_S104del,NSP3_A1892T,Spike_Q954H,N_P13L,NSP3_L1266I,Spike_N501Y,M_Q19E,Spike_N440K,NSP4_T492I,Spike_N679K,Spike_N764K,Spike_Y505H,NSP6_I189V,Spike_T547K,M_D3G,Spike_D796Y,N_G204R,Spike_T478K,Spike_V143del,M_A63T,Spike_G496S,NSP3_V1069I,Spike_K417N,Spike_S371L,Spike_G339D,NSP3_S1265del,NSP14_I42V,Spike_P681H,Spike_Y144del,Spike_S375F,Spike_Q498R,Spike_G446S,Spike_S477N,Spike_E484A,E_T9I,Spike_V70del,Spike_L981F,NSP12_P323L,Spike_D614G,Spike_Y145del)		TRUE	TRUE		0.000638055	0.37965	Oceania	Australia	Queensland
								Australia/QLD7953/2021		Original	betacoronavirus	EPI_ISL_8598377		29771	Human	unknown	unknown	GRA	BA.1.17	BA.1.17	BA.1.17	PLEARN-v1.18	VOC Omicron GRA (B.1.1.529+BA.*) first detected in Botswana/Hong Kong/South Africa	(NSP5_P132H,Spike_H69del,Spike_T95I,Spike_A67V,Spike_S373P,Spike_Q493R,Spike_N969K,Spike_H655Y,Spike_N856K,N_R203K,Spike_G142D,NSP3_A1892T,Spike_Q954H,N_P13L,NSP3_L1266I,Spike_N501Y,M_Q19E,Spike_N440K,NSP4_T492I,Spike_N679K,Spike_N764K,NSP6_G107del,Spike_Y505H,NSP6_I189V,Spike_T547K,M_D3G,Spike_D796Y,N_G204R,Spike_T478K,Spike_V143del,M_A63T,Spike_G496S,NSP3_V1069I,Spike_K417N,NSP6_S106del,Spike_S371L,Spike_G339D,NSP3_S1265del,NSP14_I42V,Spike_P681H,Spike_Y144del,Spike_S375F,Spike_Q498R,Spike_G446S,Spike_S477N,Spike_E484A,E_T9I,Spike_V70del,Spike_L981F,NSP12_P323L,Spike_D614G,Spike_Y145del)		TRUE			0.0177018	0.379941	Oceania	Australia	Queensland
								Australia/QLD8470/2021		Original	betacoronavirus	EPI_ISL_8598396		29779	Human	unknown	unknown	GRA	BA.1.17	BA.1.17	BA.1.17	PANGO-v1.18	VOC Omicron GRA (B.1.1.529+BA.*) first detected in Botswana/Hong Kong/South Africa	(NSP5_P132H,Spike_H69del,Spike_T95I,Spike_A67V,Spike_S373P,Spike_Q493R,Spike_N969K,Spike_H655Y,Spike_N856K,N_R203K,Spike_G142D,NSP6_S104del,NSP3_A1892T,Spike_Q954H,N_P13L,NSP3_L1266I,Spike_N501Y,M_Q19E,Spike_N440K,NSP4_T492I,Spike_N679K,Spike_N764K,Spike_Y505H,NSP6_I189V,Spike_T547K,M_D3G,Spike_D796Y,N_G204R,Spike_T478K,Spike_V143del,M_A63T,Spike_G496S,NSP3_V1069I,Spike_K417N,Spike_S371L,Spike_G339D,NSP3_S1265del,NSP14_I42V,Spike_P681H,Spike_Y144del,Spike_S375F,Spike_Q498R,Spike_G446S,Spike_S477N,Spike_E484A,E_T9I,Spike_V70del,Spike_L981F,NSP12_P323L,Spike_D614G,Spike_Y145del)		TRUE	TRUE		0.000570872	0.379578	Oceania	Australia	Queensland
								Australia/QLD7304/2021		Original	betacoronavirus	EPI_ISL_8598395		29771	Human	unknown	unknown	GRA	BA.1.17	BA.1.17	BA.1.17	PLEARN-v1.18	VOC Omicron GRA (B.1.1.529+BA.*) first detected in Botswana/Hong Kong/South Africa	(NSP5_P132H,Spike_H69del,Spike_T95I,Spike_A67V,Spike_S373P,Spike_Q493R,Spike_N969K,Spike_H655Y,Spike_N856K,N_R203K,Spike_G142D,NSP3_A1892T,Spike_Q954H,N_P13L,Spike_N501Y,M_Q19E,Spike_N440K,NSP4_T492I,NSP6_L105del,Spike_N679K,Spike_N764K,NSP6_G107del,Spike_Y505H,NSP6_I189V,Spike_T547K,M_D3G,Spike_D796Y,N_G204R,Spike_T478K,Spike_V143del,M_A63T,Spike_G496S,NSP3_V1069I,Spike_K417N,NSP6_S106del,Spike_S371L,Spike_G339D,NSP14_I42V,Spike_P681H,Spike_Y144del,Spike_S375F,Spike_Q498R,Spike_G446S,Spike_S477N,NSP3_K38R,Spike_E484A,E_T9I,Spike_V70del,Spike_L981F,NSP12_P323L,Spike_D614G,Spike_Y145del)		TRUE			0.0285177	0.380022	Oceania	Australia	Queensland
								Australia/QLD7078/2021		Original	betacoronavirus	EPI_ISL_8598389		29771	Human	unknown	unknown	GRA	BA.1.17	BA.1.17	BA.1.17	PLEARN-v1.18	VOC Omicron GRA (B.1.1.529+BA.*) first detected in Botswana/Hong Kong/South Africa	(NSP5_P132H,Spike_H69del,Spike_T95I,Spike_A67V,Spike_S373P,Spike_Q493R,Spike_N969K,Spike_H655Y,Spike_N856K,N_R203K,Spike_G142D,NSP6_S104del,NSP3_A1892T,Spike_Q954H,N_P13L,NSP3_L1266I,Spike_N501Y,M_Q19E,Spike_N440K,NSP4_T492I,Spike_N679K,Spike_N764K,Spike_Y505H,NSP6_I189V,Spike_T547K,M_D3G,Spike_D796Y,N_G204R,Spike_T478K,Spike_V143del,M_A63T,Spike_G496S,NSP3_V1069I,Spike_K417N,Spike_S371L,Spike_G339D,NSP3_S1265del,NSP14_I42V,Spike_P681H,Spike_Y144del,Spike_S375F,Spike_Q498R,Spike_G446S,Spike_S477N,NSP3_K38R,Spike_E484A,E_T9I,Spike_V70del,Spike_L981F,NSP12_P323L,Spike_D614G,Spike_Y145del)		TRUE			0.0203554	0.38001	Oceania	Australia	Queensland
								Australia/QLD10888/2021		Original	betacoronavirus	EPI_ISL_8598375		29776	Human	unknown	unknown	GRA	BA.1.17	BA.1.17	BA.1.17	PANGO-v1.18	VOC Omicron GRA (B.1.1.529+BA.*) first detected in Botswana/Hong Kong/South Africa	(NSP5_P132H,Spike_H69del,Spike_T95I,Spike_A67V,Spike_S373P,Spike_Q493R,Spike_N969K,Spike_H655Y,Spike_N856K,N_R203K,Spike_G142D,NSP3_A1892T,Spike_Q954H,N_P13L,NSP3_L1266I,Spike_N501Y,M_Q19E,Spike_N440K,NSP4_T492I,Spike_N679K,Spike_N764K,NSP6_G107del,Spike_Y505H,NSP6_I189V,Spike_T547K,M_D3G,Spike_D796Y,N_G204R,Spike_T478K,Spike_V143del,M_A63T,Spike_G496S,NSP3_V1069I,Spike_K417N,NSP6_S106del,Spike_S371L,Spike_G339D,NSP3_S1265del,NSP14_I42V,Spike_P681H,Spike_Y144del,Spike_S375F,Spike_Q498R,Spike_G446S,Spike_S477N,Spike_E484A,E_T9I,Spike_V70del,Spike_L981F,NSP12_P323L,Spike_D614G,Spike_Y145del)		TRUE			0.018169	0.379921	Oceania	Australia	Queensland
								Australia/QLD10657/2021		Original	betacoronavirus	EPI_ISL_8598372		29776	Human	unknown	unknown	GRA	BA.1.17	BA.1.17	BA.1.17	PLEARN-v1.18	VOC Omicron GRA (B.1.1.529+BA.*) first detected in Botswana/Hong Kong/South Africa	(NSP5_P132H,Spike_H69del,Spike_T95I,Spike_A67V,Spike_S373P,Spike_Q493R,Spike_N969K,Spike_H655Y,Spike_N856K,N_R203K,Spike_G142D,NSP6_S104del,NSP3_A1892T,Spike_Q954H,N_P13L,Spike_N501Y,M_Q19E,Spike_N440K,NSP4_T492I,Spike_N679K,Spike_N764K,Spike_Y505H,NSP6_I189V,Spike_T547K,M_D3G,Spike_D796Y,N_G204R,Spike_T478K,Spike_V143del,M_A63T,Spike_G496S,NSP3_V1069I,Spike_K417N,Spike_S371L,NSP4_S336L,Spike_G339D,Spike_P681H,Spike_Y144del,Spike_S375F,Spike_Q498R,Spike_G446S,Spike_S477N,NSP3_K38R,Spike_E484A,E_T9I,Spike_V70del,Spike_L981F,NSP12_P323L,Spike_D614G,Spike_Y145del)		TRUE			0.0432899	0.380349	Oceania	Australia	Queensland
								Australia/QLD7799/2021		Original	betacoronavirus	EPI_ISL_8598392		29772	Human	unknown	unknown	GRA	BA.1.17	BA.1.17	BA.1.17	PLEARN-v1.18	VOC Omicron GRA (B.1.1.529+BA.*) first detected in Botswana/Hong Kong/South Africa	(NSP5_P132H,Spike_H69del,Spike_T95I,Spike_A67V,Spike_S373P,Spike_Q493R,Spike_N969K,Spike_H655Y,Spike_N856K,N_R203K,Spike_G142D,NSP3_A1892T,Spike_Q954H,N_P13L,NSP3_L1266I,Spike_N501Y,M_Q19E,Spike_N440K,NSP4_T492I,NSP6_L105del,Spike_N679K,Spike_N764K,NSP6_G107del,Spike_Y505H,NSP6_I189V,Spike_T547K,M_D3G,Spike_D796Y,N_G204R,Spike_T478K,Spike_V143del,M_A63T,Spike_G496S,NSP3_V1069I,Spike_K417N,NSP6_S106del,Spike_S371L,Spike_G339D,NSP3_S1265del,NSP14_I42V,Spike_P681H,Spike_Y144del,Spike_S375F,Spike_Q498R,Spike_G446S,Spike_S477N,Spike_E484A,E_T9I,Spike_V70del,Spike_L981F,NSP12_P323L,Spike_D614G,Spike_Y145del)		TRUE			0.0050047	0.379637	Oceania	Australia	Queensland
								Australia/QLD11737/2021		Original	betacoronavirus	EPI_ISL_8598373		29771	Human	unknown	unknown	GRA	BA.1.17	BA.1.17	BA.1.17	PLEARN-v1.18	VOC Omicron GRA (B.1.1.529+BA.*) first detected in Botswana/Hong Kong/South Africa	(NSP5_P132H,Spike_H69del,Spike_T95I,Spike_A67V,Spike_S373P,Spike_Q493R,Spike_N969K,Spike_H655Y,Spike_N856K,N_R203K,Spike_G142D,NSP3_A1892T,Spike_Q954H,N_P13L,NSP3_L1266I,Spike_N501Y,M_Q19E,Spike_N440K,NSP4_T492I,Spike_N679K,Spike_N764K,NSP6_G107del,Spike_Y505H,NSP6_I189V,Spike_T547K,M_D3G,Spike_D796Y,N_G204R,Spike_T478K,Spike_V143del,M_A63T,Spike_G496S,NSP3_V1069I,Spike_K417N,NSP6_S106del,Spike_S371L,Spike_G339D,NSP13_E261D,NSP3_S1265del,NSP14_I42V,Spike_P681H,Spike_Y144del,Spike_S375F,Spike_Q498R,Spike_G446S,Spike_S477N,Spike_E484A,E_T9I,Spike_V70del,Spike_L981F,NSP12_P323L,Spike_D614G,Spike_Y145del)		TRUE			0.0180713	0.380084	Oceania	Australia	Queensland
								Australia/QLD9586/2021		Original	betacoronavirus	EPI_ISL_8598379		29777	Human	unknown	unknown	GRA	BA.1.17	BA.1.17	BA.1.17	PLEARN-v1.18	VOC Omicron GRA (B.1.1.529+BA.*) first detected in Botswana/Hong Kong/South Africa	(NSP5_P132H,Spike_H69del,Spike_T95I,Spike_A67V,Spike_S373P,Spike_Q493R,Spike_N969K,Spike_H655Y,Spike_N856K,N_R203K,Spike_G142D,NSP6_S104del,NSP3_A1892T,Spike_Q954H,N_P13L,NSP3_L1266I,Spike_N501Y,M_Q19E,Spike_N440K,NSP4_T492I,Spike_N679K,Spike_N764K,Spike_Y505H,NSP6_I189V,Spike_T547K,M_D3G,Spike_D796Y,N_G204R,Spike_T478K,NSP13_G54D,Spike_V143del,M_A63T,Spike_G496S,NSP3_V1069I,Spike_K417N,Spike_S371L,Spike_G339D,NSP3_S1265del,NSP14_I42V,Spike_P681H,Spike_Y144del,Spike_S375F,Spike_Q498R,Spike_G446S,Spike_S477N,Spike_E484A,E_T9I,Spike_V70del,Spike_L981F,NSP12_P323L,Spike_D614G,Spike_Y145del)		TRUE	TRUE		0.000705242	0.379587	Oceania	Australia	Queensland
								Australia/QLD7697/2021		Original	betacoronavirus	EPI_ISL_9639234		29765	Human	unknown	unknown	GRA	BA.1.17	BA.1.17	BA.1.17	PLEARN-v1.18	VOC Omicron GRA (B.1.1.529+BA.*) first detected in Botswana/Hong Kong/South Africa	(NSP5_P132H,Spike_H69del,Spike_T95I,Spike_A67V,Spike_S373P,Spike_Q493R,Spike_N969K,Spike_H655Y,Spike_N856K,N_R203K,Spike_G142D,NSP3_A1892T,Spike_Q954H,N_P13L,Spike_N501Y,M_Q19E,Spike_N440K,NSP4_T492I,Spike_N679K,Spike_N764K,NSP6_G107del,Spike_Y505H,NSP6_I189V,Spike_T547K,M_D3G,Spike_D796Y,N_G204R,Spike_T478K,Spike_V143del,M_A63T,Spike_G496S,NSP3_V1069I,Spike_K417N,NSP6_S106del,Spike_S371L,Spike_G339D,Spike_P681H,Spike_Y144del,Spike_S375F,Spike_T33I,Spike_Q498R,Spike_G446S,Spike_S477N,NSP3_K38R,Spike_E484A,E_T9I,Spike_V70del,Spike_L981F,NSP12_P323L,Spike_D614G,Spike_Y145del)		TRUE		TRUE	0.0720981	0.380282	Oceania	Australia	Queensland
								Australia/QLD15619/2021		Original	betacoronavirus	EPI_ISL_9638835		29759	Human	unknown	unknown	GRA	BA.1.17	BA.1.17	BA.1.17	PLEARN-v1.18	VOC Omicron GRA (B.1.1.529+BA.*) first detected in Botswana/Hong Kong/South Africa	(NSP5_P132H,Spike_T95I,NSP3_V1272L,Spike_S373P,Spike_Q493R,Spike_N969K,Spike_H655Y,Spike_N856K,N_R203K,NSP3_A1892T,Spike_Q954H,N_P13L,Spike_N501Y,M_Q19E,Spike_N440K,NSP4_T492I,NSP3_I1268L,Spike_N679K,Spike_N764K,NSP6_G107del,Spike_Y505H,NSP6_I189V,Spike_T547K,M_D3G,Spike_D796Y,N_G204R,Spike_T478K,M_A63T,Spike_G496S,NSP3_E1271R,NSP3_V1069I,NSP3_L1266stop,Spike_K417N,NSP6_S106del,Spike_S371L,Spike_L5F,Spike_G339D,NSP3_E1270K,NSP14_I42V,Spike_P681H,NSP3_T1269Q,Spike_S375F,Spike_Q498R,Spike_G446S,Spike_S477N,Spike_E484A,E_T9I,Spike_L981F,NSP12_P323L,NSP2_G339D,Spike_D614G)		TRUE		TRUE	0.0581337	0.380784	Oceania	Australia	Queensland
								Australia/QLD20068/2021		Original	betacoronavirus	EPI_ISL_9638885		29770	Human	unknown	unknown	GRA	BA.1.17	BA.1.17	BA.1.17	PLEARN-v1.18	VOC Omicron GRA (B.1.1.529+BA.*) first detected in Botswana/Hong Kong/South Africa	(NSP5_P132H,Spike_H69del,Spike_T95I,Spike_A67V,Spike_S373P,Spike_Q493R,Spike_N969K,Spike_H655Y,Spike_N856K,N_R203K,Spike_G142D,NSP6_S104del,NSP3_A1892T,Spike_Q954H,Spike_V213A,N_P13L,Spike_ins212Astop,NSP3_L1266I,Spike_N501Y,M_Q19E,Spike_N440K,NSP4_T492I,Spike_L216S,Spike_N679K,Spike_N764K,Spike_Q218S,Spike_Y505H,NSP6_I189V,Spike_T547K,M_D3G,Spike_D796Y,N_G204R,Spike_T478K,Spike_V143del,M_A63T,Spike_G496S,Spike_L212S,NSP3_V1069I,Spike_K417N,Spike_S371L,Spike_G339D,NSP3_S1265del,Spike_P681H,Spike_D215R,Spike_Y144del,NS7a_T14I,Spike_S375F,Spike_Q498R,Spike_G446S,Spike_S477N,NSP3_K38R,Spike_E484A,E_T9I,Spike_V70del,Spike_L981F,NSP12_P323L,Spike_D614G,Spike_Y145del)		TRUE	TRUE		0.0641585	0.380043	Oceania	Australia	Queensland
								Australia/QLD16551/2021		Original	betacoronavirus	EPI_ISL_9638832		29788	Human	unknown	unknown	GRA	BA.1.17	BA.1.17	BA.1.17	PLEARN-v1.18	VOC Omicron GRA (B.1.1.529+BA.*) first detected in Botswana/Hong Kong/South Africa	(NSP5_P132H,Spike_K417N,Spike_S373P,Spike_Q493R,Spike_N969K,Spike_H655Y,Spike_N856K,N_R203K,Spike_S371L,NSP6_S104del,NSP3_A1892T,Spike_Q954H,Spike_G339D,N_P13L,Spike_N501Y,NSP14_I42V,Spike_P681H,M_Q19E,Spike_N440K,NSP4_T492I,Spike_S375F,Spike_Q498R,Spike_G446S,Spike_N679K,Spike_N764K,Spike_S477N,Spike_Y505H,NSP3_K38R,NSP6_I189V,Spike_T547K,M_D3G,Spike_D796Y,Spike_E484A,N_G204R,Spike_T478K,E_T9I,Spike_L981F,M_A63T,NSP12_P323L,Spike_D614G,Spike_G496S,NSP3_V1069I)		TRUE		TRUE	0.111991	0.382391	Oceania	Australia	Queensland
								Australia/QLD12132/2021		Original	betacoronavirus	EPI_ISL_9638629		29754	Human	unknown	unknown	GRA	BA.1.17	BA.1.17	BA.1.17	PLEARN-v1.18	VOC Omicron GRA (B.1.1.529+BA.*) first detected in Botswana/Hong Kong/South Africa	(NSP5_P132H,Spike_H69del,Spike_T95I,Spike_A67V,Spike_S373P,Spike_Q493R,Spike_N969K,Spike_H655Y,Spike_N856K,N_R203K,Spike_G142D,NSP3_A1892T,Spike_Q954H,N_P13L,NSP3_L1266I,Spike_N501Y,M_Q19E,Spike_N440K,NSP4_T492I,NSP6_L105del,Spike_N679K,Spike_N764K,NSP6_G107del,Spike_Y505H,NSP6_I189V,Spike_T547K,M_D3G,Spike_D796Y,N_G204R,Spike_T478K,Spike_V143del,M_A63T,Spike_G496S,NSP3_V1069I,Spike_K417N,NSP6_S106del,Spike_S371L,Spike_G339D,NSP3_S1265del,NSP14_I42V,Spike_P681H,Spike_Y144del,Spike_S375F,Spike_Q498R,Spike_G446S,Spike_S477N,Spike_E484A,E_T9I,Spike_V70del,Spike_L981F,NSP12_P323L,Spike_D614G,Spike_Y145del)		TRUE			0.0210392	0.380665	Oceania	Australia	Queensland
								Australia/QLD10589/2021		Original	betacoronavirus	EPI_ISL_9639348		29778	Human	unknown	unknown	GRA	BA.1.17.1	BA.1.17	BA.1.17	PANGO-v1.18	VOC Omicron GRA (B.1.1.529+BA.*) first detected in Botswana/Hong Kong/South Africa	(NSP5_P132H,Spike_H69del,Spike_T95I,Spike_A67V,NSP3_V1272L,Spike_S373P,Spike_Q493R,Spike_N969K,Spike_H655Y,Spike_N856K,N_R203K,Spike_G142D,NSP6_S104del,NSP3_A1892T,Spike_Q954H,N_P13L,Spike_N501Y,M_Q19E,Spike_N440K,NSP4_T492I,NSP3_I1268L,Spike_N679K,Spike_N764K,Spike_L212I,Spike_Y505H,NSP6_I189V,Spike_T547K,M_D3G,Spike_D796Y,N_G204R,Spike_T478K,Spike_V143del,M_A63T,Spike_G496S,Spike_ins214XXX,NSP3_E1271R,NSP3_V1069I,NSP3_L1266stop,Spike_K417N,Spike_S371L,Spike_G339D,NSP3_E1270K,NSP14_I42V,Spike_P681H,Spike_Y144del,NSP3_T1269Q,Spike_S375F,Spike_Q498R,Spike_G446S,Spike_S477N,Spike_N211del,Spike_E484A,E_T9I,Spike_V70del,Spike_L981F,NSP12_P323L,Spike_D614G,Spike_Y145del,NSP3_A655V)		TRUE			0.0305259	0.380339	Oceania	Australia	Queensland
								Australia/QLD10251/2021		Original	betacoronavirus	EPI_ISL_9638818		29743	Human	unknown	unknown	GRA	BA.1.17	BA.1.17	BA.1.17	PLEARN-v1.18	VOC Omicron GRA (B.1.1.529+BA.*) first detected in Botswana/Hong Kong/South Africa	(NSP5_P132H,Spike_H69del,Spike_T95I,Spike_A67V,Spike_S373P,Spike_Q493R,Spike_N969K,Spike_H655Y,Spike_N856K,N_R203K,Spike_G142D,NSP3_A1892T,Spike_Q954H,N_P13L,NSP3_L1266I,Spike_N501Y,N_R32del,M_Q19E,Spike_N440K,NSP4_T492I,NSP6_L105del,Spike_N679K,Spike_N764K,Spike_L212I,NSP6_G107del,Spike_Y505H,NSP6_I189V,Spike_T547K,M_D3G,Spike_D796Y,N_G204R,Spike_T478K,Spike_V143del,M_A63T,Spike_G496S,NSP3_V1069I,Spike_K417N,NSP6_S106del,Spike_S371L,Spike_G339D,NSP3_S1265del,NSP14_I42V,Spike_P681H,Spike_Y144del,Spike_ins214EPE,N_S33del,Spike_S375F,Spike_Q498R,Spike_G446S,Spike_S477N,N_E31del,NSP3_K38R,Spike_N211del,Spike_E484A,E_T9I,Spike_V70del,Spike_L981F,NSP12_P323L,Spike_D614G,Spike_Y145del)		TRUE			0.00813637	0.379614	Oceania	Australia	Queensland
								Australia/QLD9702/2021		Original	betacoronavirus	EPI_ISL_9639228		29779	Human	unknown	unknown	GRA	BA.1.17	BA.1.17	BA.1.17	PLEARN-v1.18	VOC Omicron GRA (B.1.1.529+BA.*) first detected in Botswana/Hong Kong/South Africa	(NSP5_P132H,Spike_H69del,Spike_T95I,Spike_A67V,Spike_S373P,Spike_Q493R,Spike_N969K,Spike_H655Y,Spike_N856K,N_R203K,Spike_G142D,NSP3_A1892T,Spike_Q954H,Spike_V213A,N_P13L,Spike_ins212Astop,NSP3_L1266I,Spike_N501Y,M_Q19E,Spike_N440K,NSP4_T492I,Spike_L216S,Spike_N679K,Spike_N764K,Spike_Q218S,NSP6_G107del,Spike_Y505H,NSP6_I189V,Spike_T547K,M_D3G,Spike_D796Y,N_G204R,Spike_T478K,Spike_V143del,M_A63T,Spike_G496S,Spike_L212S,NSP3_V1069I,Spike_K417N,NSP6_S106del,Spike_S371L,Spike_G339D,NSP3_S1265del,NSP14_I42V,Spike_P681H,Spike_D215R,Spike_Y144del,NS7a_T14I,Spike_S375F,Spike_Q498R,Spike_G446S,Spike_S477N,NSP3_K38R,Spike_E484A,E_T9I,Spike_V70del,Spike_L981F,NSP12_P323L,Spike_D614G,Spike_Y145del)		TRUE	TRUE		0.00292152	0.379799	Oceania	Australia	Queensland
								Australia/QLD30086/2021		Original	betacoronavirus	EPI_ISL_9639797		29789	Human	unknown	unknown	GRA	BA.1.17	BA.1.17	BA.1.17	PLEARN-v1.18	VOC Omicron GRA (B.1.1.529+BA.*) first detected in Botswana/Hong Kong/South Africa	(NSP5_P132H,Spike_H69del,Spike_T95I,Spike_A67V,Spike_S373P,Spike_Q493R,Spike_N969K,Spike_H655Y,Spike_N856K,N_R203K,Spike_G142D,NSP3_A1892T,Spike_Q954H,Spike_V213A,N_P13L,Spike_ins212Astop,NSP3_L1266I,Spike_N501Y,M_Q19E,Spike_N440K,NSP4_T492I,Spike_L216S,Spike_N679K,Spike_N764K,Spike_Q218S,NSP6_G107del,Spike_Y505H,NSP6_I189V,Spike_T547K,M_D3G,Spike_D796Y,N_G204R,Spike_T478K,Spike_V143del,M_A63T,Spike_G496S,Spike_L212S,NSP3_V1069I,Spike_K417N,NSP6_S106del,Spike_S371L,Spike_G339D,NSP3_S1265del,NSP14_I42V,Spike_P681H,Spike_D215R,Spike_Y144del,Spike_S375F,Spike_Q498R,Spike_G446S,Spike_S477N,NSP3_K38R,Spike_E484A,E_T9I,Spike_V70del,Spike_L981F,NSP12_P323L,Spike_D614G,Spike_Y145del)		TRUE	TRUE		0.0130249	0.379919	Oceania	Australia	Queensland
								Australia/QLD30108/2021		Original	betacoronavirus	EPI_ISL_9639635		29788	Human	unknown	unknown	GRA	BA.1.17	BA.1.17	BA.1.17	PLEARN-v1.18	VOC Omicron GRA (B.1.1.529+BA.*) first detected in Botswana/Hong Kong/South Africa	(NSP5_P132H,Spike_H69del,Spike_T95I,Spike_A67V,Spike_S373P,Spike_Q493R,Spike_N969K,Spike_H655Y,Spike_N856K,N_R203K,Spike_G142D,NSP3_A1892T,Spike_Q954H,Spike_V213A,N_P13L,Spike_ins212Astop,NSP3_L1266I,Spike_N501Y,M_Q19E,Spike_N440K,NSP4_T492I,Spike_L216S,Spike_N679K,Spike_N764K,Spike_Q218S,NSP6_G107del,Spike_Y505H,NSP6_I189V,Spike_T547K,M_D3G,Spike_D796Y,N_G204R,Spike_T478K,Spike_V143del,M_A63T,Spike_G496S,Spike_L212S,NSP3_V1069I,Spike_K417N,NSP6_S106del,Spike_S371L,Spike_G339D,NSP3_S1265del,NSP14_I42V,Spike_P681H,Spike_D215R,Spike_Y144del,Spike_S375F,Spike_Q498R,Spike_G446S,Spike_S477N,NSP3_K38R,Spike_E484A,E_T9I,Spike_V70del,Spike_L981F,NSP12_P323L,Spike_D614G,Spike_Y145del)		TRUE	TRUE		0.0175238	0.3801	Oceania	Australia	Queensland
								Australia/QLD7517/2021		Original	betacoronavirus	EPI_ISL_9639247		29774	Human	unknown	unknown	GRA	BA.1.17	BA.1.17	BA.1.17	PANGO-v1.18	VOC Omicron GRA (B.1.1.529+BA.*) first detected in Botswana/Hong Kong/South Africa	(NSP5_P132H,Spike_H69del,Spike_T95I,Spike_A67V,Spike_S373P,Spike_Q493R,Spike_N969K,Spike_H655Y,Spike_N856K,N_R203K,Spike_G142D,NSP3_A1892T,Spike_Q954H,Spike_V213A,N_P13L,Spike_ins212Astop,NSP3_L1266I,Spike_N501Y,M_Q19E,Spike_N440K,NSP4_T492I,Spike_L216S,Spike_N679K,Spike_N764K,Spike_Q218S,NSP6_G107del,Spike_Y505H,NSP6_I189V,Spike_T547K,M_D3G,Spike_D796Y,N_G204R,Spike_T478K,Spike_V143del,M_A63T,Spike_G496S,Spike_L212S,NSP3_V1069I,Spike_K417N,NSP6_S106del,Spike_S371L,Spike_G339D,NSP3_S1265del,NSP14_I42V,Spike_P681H,Spike_D215R,Spike_Y144del,Spike_S375F,Spike_Q498R,Spike_G446S,Spike_S477N,Spike_E484A,E_T9I,Spike_V70del,Spike_L981F,NSP12_P323L,Spike_D614G,Spike_Y145del)		TRUE	TRUE		0.000268691	0.379729	Oceania	Australia	Queensland
								Australia/QLD8340/2021		Original	betacoronavirus	EPI_ISL_9638632		29774	Human	unknown	unknown	GRA	BA.1.17	BA.1.17	BA.1.17	PLEARN-v1.18	VOC Omicron GRA (B.1.1.529+BA.*) first detected in Botswana/Hong Kong/South Africa	(NSP5_P132H,Spike_H69del,Spike_T95I,Spike_A67V,Spike_S373P,Spike_Q493R,Spike_N969K,Spike_H655Y,Spike_N856K,N_R203K,Spike_G142D,NSP3_A1892T,Spike_Q954H,N_P13L,NSP3_L1266I,Spike_N501Y,M_Q19E,Spike_N440K,NSP4_T492I,NSP6_L105del,Spike_N679K,Spike_N764K,Spike_L212I,NSP6_G107del,Spike_Y505H,NSP6_I189V,Spike_T547K,M_D3G,Spike_D796Y,N_G204R,Spike_T478K,Spike_V143del,M_A63T,Spike_G496S,NSP3_V1069I,Spike_K417N,NSP6_S106del,Spike_S371L,Spike_G339D,NSP3_S1265del,NSP14_I42V,Spike_P681H,Spike_Y144del,Spike_ins214EPE,Spike_S375F,Spike_Q498R,Spike_G446S,Spike_S477N,NSP3_K38R,Spike_N211del,Spike_E484A,E_T9I,Spike_V70del,Spike_L981F,NSP12_P323L,Spike_D614G,Spike_Y145del)		TRUE			0.027037	0.380372	Oceania	Australia	Queensland
								Australia/QLD8076/2021		Original	betacoronavirus	EPI_ISL_9639217		29766	Human	unknown	unknown	GRA	BA.1.17	BA.1.17	BA.1.17	PLEARN-v1.18	VOC Omicron GRA (B.1.1.529+BA.*) first detected in Botswana/Hong Kong/South Africa	(NSP5_P132H,Spike_H69del,Spike_T95I,Spike_A67V,Spike_S373P,Spike_Q493R,Spike_N969K,Spike_H655Y,Spike_N856K,N_R203K,Spike_G142D,NSP3_A1892T,Spike_Q954H,Spike_V213A,N_P13L,Spike_ins212Astop,NSP3_L1266I,Spike_N501Y,M_Q19E,Spike_N440K,NSP4_T492I,NSP6_L105del,Spike_L216S,Spike_N679K,Spike_N764K,Spike_Q218S,NSP6_G107del,Spike_Y505H,NSP6_I189V,Spike_T547K,M_D3G,Spike_D796Y,N_G204R,Spike_T478K,Spike_V143del,M_A63T,Spike_G496S,Spike_L212S,NSP3_V1069I,Spike_K417N,NSP6_S106del,Spike_S371L,Spike_G339D,NSP3_S1265del,NSP14_I42V,Spike_P681H,Spike_D215R,Spike_Y144del,Spike_S375F,Spike_Q498R,Spike_G446S,Spike_S477N,NSP3_K38R,Spike_E484A,E_T9I,Spike_V70del,Spike_L981F,NSP12_P323L,Spike_D614G,Spike_Y145del)		TRUE	TRUE		0.0170329	0.380122	Oceania	Australia	Queensland
								Australia/QLD30101/2021		Original	betacoronavirus	EPI_ISL_9639641		29786	Human	unknown	unknown	GRA	BA.1.17	BA.1.17	BA.1.17	PLEARN-v1.18	VOC Omicron GRA (B.1.1.529+BA.*) first detected in Botswana/Hong Kong/South Africa	(NSP5_P132H,Spike_H69del,Spike_T95I,Spike_A67V,Spike_S373P,Spike_Q493R,Spike_N969K,Spike_H655Y,Spike_N856K,N_R203K,Spike_G142D,NSP3_A1892T,Spike_Q954H,Spike_V213A,N_P13L,Spike_ins212Astop,NSP3_L1266I,Spike_N501Y,M_Q19E,Spike_N440K,NSP4_T492I,Spike_L216S,Spike_N679K,Spike_N764K,Spike_Q218S,Spike_Y505H,NSP6_I189V,Spike_T547K,M_D3G,Spike_D796Y,N_G204R,Spike_T478K,Spike_V143del,M_A63T,Spike_G496S,Spike_L212S,NSP3_V1069I,Spike_K417N,Spike_S371L,Spike_G339D,NSP3_S1265del,NSP14_I42V,Spike_P681H,Spike_D215R,Spike_Y144del,Spike_S375F,Spike_Q498R,Spike_G446S,Spike_S477N,NSP3_K38R,Spike_E484A,NSP15_H234Y,E_T9I,Spike_V70del,Spike_L981F,NSP12_P323L,Spike_D614G,Spike_Y145del)		TRUE	TRUE		0.000134291	0.379625	Oceania	Australia	Queensland
								Australia/QLD14853/2021		Original	betacoronavirus	EPI_ISL_9638868		29752	Human	unknown	unknown	GRA	BA.1.17	BA.1.17	BA.1.17	PLEARN-v1.18	VOC Omicron GRA (B.1.1.529+BA.*) first detected in Botswana/Hong Kong/South Africa	(NSP5_P132H,Spike_H69del,Spike_T95I,Spike_A67V,Spike_S373P,Spike_Q493R,Spike_N969K,Spike_H655Y,Spike_N856K,N_R203K,Spike_G142D,NSP3_A1892T,Spike_Q954H,N_P13L,Spike_N501Y,M_Q19E,Spike_N440K,NSP4_T492I,Spike_N679K,Spike_N764K,NSP6_G107del,Spike_Y505H,NSP6_I189V,Spike_T547K,M_D3G,Spike_D796Y,N_G204R,Spike_T478K,Spike_V143del,M_A63T,Spike_G496S,NSP3_V1069I,Spike_K417N,NSP6_S106del,Spike_S371L,Spike_G339D,Spike_P681H,Spike_Y144del,Spike_S375F,Spike_Q498R,Spike_G446S,Spike_S477N,NSP3_K38R,Spike_E484A,E_T9I,Spike_V70del,Spike_L981F,Spike_D614G,Spike_Y145del)		TRUE		TRUE	0.130411	0.381571	Oceania	Australia	Queensland
								Australia/QLD9390/2021		Original	betacoronavirus	EPI_ISL_9638631		29767	Human	unknown	unknown	GRA	BA.1.17	BA.1.17	BA.1.17	PLEARN-v1.18	VOC Omicron GRA (B.1.1.529+BA.*) first detected in Botswana/Hong Kong/South Africa	(NSP5_P132H,Spike_H69del,Spike_T95I,Spike_A67V,Spike_S373P,Spike_Q493R,Spike_N969K,Spike_H655Y,Spike_N856K,N_R203K,Spike_G142D,NSP3_A1892T,Spike_Q954H,N_P13L,NSP3_L1266I,Spike_N501Y,M_Q19E,Spike_N440K,NSP4_T492I,Spike_N679K,Spike_N764K,Spike_L212I,NSP6_G107del,Spike_Y505H,NSP6_I189V,Spike_T547K,M_D3G,Spike_D796Y,N_G204R,Spike_T478K,Spike_V143del,M_A63T,Spike_G496S,Spike_ins214XXX,NSP3_V1069I,Spike_K417N,NSP6_S106del,Spike_S371L,Spike_G339D,NSP3_S1265del,NSP14_I42V,Spike_P681H,Spike_Y144del,Spike_S375F,Spike_Q498R,Spike_G446S,Spike_S477N,NSP3_K38R,Spike_N211del,Spike_E484A,E_T9I,Spike_V70del,Spike_L981F,NSP12_P323L,Spike_D614G,Spike_Y145del)		TRUE			0.0203245	0.380049	Oceania	Australia	Queensland
								Australia/QLD7898/2021		Original	betacoronavirus	EPI_ISL_9638648		29760	Human	unknown	unknown	GRA	BA.1.17	BA.1.17	BA.1.17	PANGO-v1.18	VOC Omicron GRA (B.1.1.529+BA.*) first detected in Botswana/Hong Kong/South Africa	(NSP5_P132H,Spike_H69del,Spike_T95I,Spike_A67V,Spike_S373P,Spike_Q493R,Spike_N969K,Spike_H655Y,Spike_N856K,N_R203K,Spike_G142D,NSP3_A1892T,Spike_Q954H,N_P13L,NSP3_L1266I,Spike_N501Y,M_Q19E,Spike_N440K,NSP4_T492I,Spike_N679K,Spike_N764K,Spike_L212I,NSP6_G107del,Spike_Y505H,NSP6_I189V,Spike_T547K,M_D3G,Spike_D796Y,N_G204R,Spike_T478K,Spike_V143del,M_A63T,NSP5_K90R,Spike_G496S,Spike_ins214XXX,NSP3_V1069I,Spike_K417N,NSP6_S106del,Spike_S371L,Spike_G339D,NSP3_S1265del,NSP14_I42V,Spike_P681H,Spike_Y144del,Spike_S375F,Spike_Q498R,Spike_G446S,Spike_S477N,Spike_N211del,Spike_E484A,E_T9I,Spike_V70del,Spike_L981F,NSP12_P323L,Spike_D614G,Spike_Y145del)		TRUE			0.010047	0.379926	Oceania	Australia	Queensland
								Australia/QLD16304/2021		Original	betacoronavirus	EPI_ISL_9638872		29765	Human	unknown	unknown	GRA	BA.1.17	BA.1.17	BA.1.17	PLEARN-v1.18	VOC Omicron GRA (B.1.1.529+BA.*) first detected in Botswana/Hong Kong/South Africa	(NSP5_P132H,Spike_H69del,Spike_T95I,Spike_A67V,Spike_S373P,Spike_Q493R,Spike_N969K,Spike_H655Y,Spike_N856K,N_R203K,NSP6_S104del,NSP3_A1892T,Spike_Q954H,N_P13L,NSP3_L1266I,Spike_N501Y,M_Q19E,Spike_N440K,NSP4_T492I,Spike_N679K,Spike_N764K,Spike_Y505H,NSP6_I189V,Spike_T547K,M_D3G,Spike_D796Y,N_G204R,Spike_T478K,M_A63T,Spike_G496S,NSP3_V1069I,Spike_K417N,Spike_S371L,Spike_G339D,NSP3_S1265del,NSP14_I42V,Spike_P681H,Spike_S375F,Spike_Q498R,Spike_G446S,Spike_S477N,NSP3_A1736V,Spike_E484A,E_T9I,Spike_V70del,Spike_L981F,NSP12_P323L,Spike_D614G)		TRUE			0.0315807	0.379844	Oceania	Australia	Queensland
								Australia/QLD16552/2021		Original	betacoronavirus	EPI_ISL_9638881		29772	Human	unknown	unknown	GRA	BA.1.17	BA.1.17	BA.1.17	PLEARN-v1.18	VOC Omicron GRA (B.1.1.529+BA.*) first detected in Botswana/Hong Kong/South Africa	(NSP5_P132H,Spike_H69del,Spike_T95I,Spike_A67V,Spike_K417N,Spike_S373P,Spike_Q493R,Spike_N969K,Spike_H655Y,Spike_N856K,N_R203K,Spike_S371L,NSP6_S104del,NSP3_A1892T,Spike_Q954H,Spike_G339D,N_P13L,Spike_N501Y,NSP14_I42V,Spike_P681H,M_Q19E,Spike_N440K,NSP4_T492I,Spike_S375F,Spike_Q498R,Spike_G446S,Spike_N679K,Spike_N764K,Spike_S477N,Spike_Y505H,NSP6_I189V,Spike_T547K,M_D3G,Spike_D796Y,Spike_E484A,N_G204R,Spike_T478K,E_T9I,Spike_V70del,Spike_L981F,M_A63T,NSP12_P323L,Spike_D614G,Spike_G496S,NSP3_V1069I)		TRUE		TRUE	0.077321	0.382162	Oceania	Australia	Queensland
								Australia/QLD16692/2021		Original	betacoronavirus	EPI_ISL_9638843		29773	Human	unknown	unknown	GRA	BA.1.17	BA.1.17	BA.1.17	PLEARN-v1.18	VOC Omicron GRA (B.1.1.529+BA.*) first detected in Botswana/Hong Kong/South Africa	(NSP5_P132H,Spike_H69del,Spike_T95I,Spike_A67V,Spike_K417N,Spike_S373P,Spike_Q493R,Spike_N969K,Spike_H655Y,Spike_N856K,N_R203K,Spike_S371L,NSP6_S104del,NSP3_A1892T,Spike_Q954H,Spike_G339D,N_P13L,Spike_N501Y,Spike_P681H,M_Q19E,Spike_N440K,NSP4_T492I,Spike_S375F,Spike_Q498R,Spike_G446S,Spike_N679K,Spike_N764K,Spike_S477N,Spike_Y505H,NSP3_K38R,NSP6_I189V,Spike_T547K,M_D3G,Spike_D796Y,Spike_E484A,N_G204R,Spike_T478K,E_T9I,Spike_V70del,Spike_L981F,M_A63T,NSP12_P323L,Spike_D614G,Spike_G496S,NSP3_V1069I)		TRUE		TRUE	0.142881	0.381912	Oceania	Australia	Queensland
								Australia/QLD8065/2021		Original	betacoronavirus	EPI_ISL_9638669		29750	Human	unknown	unknown	GRA	BA.1.17	BA.1.17	BA.1.17	PANGO-v1.18	VOC Omicron GRA (B.1.1.529+BA.*) first detected in Botswana/Hong Kong/South Africa	(NSP5_P132H,Spike_H69del,Spike_T95I,Spike_A67V,Spike_S373P,Spike_Q493R,Spike_N969K,Spike_H655Y,Spike_N856K,N_R203K,Spike_G142D,NSP6_S104del,NSP3_A1892T,Spike_Q954H,Spike_A701V,N_P13L,NSP3_L1266I,Spike_N501Y,M_Q19E,Spike_N440K,NSP4_T492I,Spike_N679K,Spike_N764K,Spike_L212I,Spike_Y505H,NSP6_I189V,Spike_T547K,M_D3G,Spike_D796Y,N_G204R,Spike_T478K,Spike_V143del,M_A63T,Spike_G496S,Spike_ins214XXX,NSP3_V1069I,Spike_K417N,Spike_S371L,NSP4_S336L,Spike_G339D,NSP3_S1265del,NSP14_I42V,Spike_P681H,Spike_Y144del,Spike_S375F,Spike_Q498R,Spike_G446S,Spike_S477N,Spike_N211del,Spike_E484A,E_T9I,Spike_V70del,Spike_L981F,NSP12_P323L,Spike_D614G,Spike_Y145del)		TRUE			0.0403697	0.381169	Oceania	Australia	Queensland
								Australia/QLD17589/2021		Original	betacoronavirus	EPI_ISL_9639198		29783	Human	unknown	unknown	GRA	BA.1.17	BA.1.17	BA.1.17	PLEARN-v1.18	VOC Omicron GRA (B.1.1.529+BA.*) first detected in Botswana/Hong Kong/South Africa	(NSP5_P132H,Spike_H69del,Spike_T95I,Spike_A67V,Spike_S373P,Spike_Q493R,Spike_N969K,Spike_N856K,N_R203K,Spike_G142D,NSP3_A1892T,Spike_Q954H,Spike_V213A,N_P13L,NSP3_L1266I,Spike_N501Y,M_Q19E,Spike_N440K,NSP4_T492I,NSP6_L105del,Spike_N679K,Spike_N764K,Spike_Q218S,NSP6_G107del,Spike_Y505H,NSP6_I189V,Spike_T547K,M_D3G,Spike_D796Y,N_G204R,Spike_T478K,Spike_V143del,M_A63T,Spike_G496S,Spike_L212S,NSP3_V1069I,Spike_K417N,NSP6_S106del,Spike_S371L,NSP4_S336L,NS6_P57L,Spike_G339D,NSP3_S1265del,NSP14_I42V,Spike_P681H,Spike_Y144del,Spike_S375F,Spike_Q498R,Spike_G446S,Spike_S477N,NSP3_K38R,Spike_E484A,E_T9I,Spike_V70del,Spike_L981F,Spike_ins216XS,NSP12_P323L,Spike_Y145del)		TRUE		TRUE	0.0767216	0.378791	Oceania	Australia	Queensland
								Australia/QLD20447/2021		Original	betacoronavirus	EPI_ISL_9638882		29763	Human	unknown	unknown	GRA	BA.1.17	BA.1.17	BA.1.17	PLEARN-v1.18	VOC Omicron GRA (B.1.1.529+BA.*) first detected in Botswana/Hong Kong/South Africa	(NSP5_P132H,Spike_H69del,Spike_T95I,Spike_A67V,Spike_S373P,Spike_Q493R,Spike_N969K,Spike_H655Y,Spike_N856K,N_R203K,Spike_G142D,NSP3_A1892T,Spike_Q954H,N_P13L,Spike_N501Y,M_Q19E,Spike_N440K,NSP4_T492I,NSP6_L105del,Spike_N679K,Spike_N764K,Spike_L212I,NSP6_G107del,Spike_Y505H,NSP6_I189V,Spike_T547K,M_D3G,Spike_D796Y,N_G204R,Spike_T478K,Spike_V143del,M_A63T,Spike_G496S,Spike_ins214XXX,NSP3_V1069I,Spike_K417N,NSP6_S106del,Spike_S371L,Spike_G339D,NSP14_I42V,Spike_P681H,Spike_Y144del,Spike_S375F,Spike_Q498R,Spike_G446S,Spike_S477N,Spike_N211del,Spike_E484A,E_T9I,Spike_V70del,Spike_L981F,NSP12_P323L,Spike_D614G,Spike_Y145del)		TRUE			0.0150186	0.380168	Oceania	Australia	Queensland
								Australia/QLD8003/2021		Original	betacoronavirus	EPI_ISL_9639231		29772	Human	unknown	unknown	GRA	BA.1.17	BA.1.17	BA.1.17	PLEARN-v1.18	VOC Omicron GRA (B.1.1.529+BA.*) first detected in Botswana/Hong Kong/South Africa	(NSP5_P132H,Spike_H69del,Spike_T95I,Spike_Y837H,Spike_A67V,Spike_S373P,Spike_Q493R,Spike_N969K,Spike_H655Y,Spike_N856K,N_R203K,Spike_G142D,NSP3_A1892T,Spike_Q954H,Spike_V213A,N_P13L,Spike_ins212Astop,NSP3_L1266I,Spike_N501Y,M_Q19E,Spike_N440K,NSP4_T492I,NSP6_L105del,Spike_L216S,Spike_N679K,Spike_N764K,Spike_Q218S,NSP6_G107del,Spike_Y505H,NSP6_I189V,Spike_T547K,M_D3G,Spike_D796Y,N_G204R,Spike_T478K,Spike_V143del,M_A63T,Spike_G496S,Spike_L212S,NSP3_V1069I,Spike_K417N,NSP6_S106del,Spike_S371L,NSP4_S336L,Spike_G339D,NSP3_S1265del,NSP14_I42V,Spike_P681H,Spike_D215R,Spike_Y144del,Spike_S375F,Spike_Q498R,Spike_G446S,Spike_S477N,NSP3_K38R,Spike_E484A,E_T9I,Spike_V70del,Spike_L981F,NSP12_P323L,Spike_D614G,Spike_Y145del)		TRUE	TRUE		0.0799745	0.381512	Oceania	Australia	Queensland
								Australia/QLD9245/2021		Original	betacoronavirus	EPI_ISL_9639292		29761	Human	unknown	unknown	GRA	BA.1.17	BA.1.17	BA.1.17	PLEARN-v1.18	VOC Omicron GRA (B.1.1.529+BA.*) first detected in Botswana/Hong Kong/South Africa	(NSP5_P132H,Spike_H69del,Spike_T95I,Spike_A67V,Spike_S373P,Spike_Q493R,Spike_N969K,Spike_H655Y,Spike_N856K,N_R203K,Spike_G142D,NSP3_A1892T,Spike_Q954H,N_P13L,Spike_N501Y,M_Q19E,Spike_N440K,NSP4_T492I,NSP6_L105del,Spike_N679K,Spike_N764K,NSP6_G107del,Spike_Y505H,NSP6_I189V,Spike_T547K,M_D3G,Spike_D796Y,N_G204R,Spike_T478K,Spike_V143del,M_A63T,Spike_G496S,NSP3_V1069I,Spike_K417N,NSP6_S106del,Spike_S371L,Spike_G339D,Spike_P681H,Spike_Y144del,Spike_S375F,Spike_Q498R,Spike_G446S,Spike_S477N,NSP3_K38R,Spike_E484A,E_T9I,Spike_V70del,Spike_L981F,NSP12_P323L,Spike_D614G,Spike_Y145del)		TRUE		TRUE	0.0619603	0.379912	Oceania	Australia	Queensland
								Australia/QLD30099/2021		Original	betacoronavirus	EPI_ISL_9639706		29787	Human	unknown	unknown	GRA	BA.1.17	BA.1.17	BA.1.17	PLEARN-v1.18	VOC Omicron GRA (B.1.1.529+BA.*) first detected in Botswana/Hong Kong/South Africa	(NSP5_P132H,Spike_H69del,Spike_T95I,Spike_A67V,Spike_S373P,Spike_Q493R,Spike_N969K,Spike_H655Y,Spike_N856K,N_R203K,Spike_G142D,NSP6_S104del,NSP3_A1892T,Spike_Q954H,Spike_V213A,N_P13L,Spike_ins212Astop,NSP3_L1266I,Spike_N501Y,M_Q19E,Spike_N440K,NSP4_T492I,Spike_L216S,Spike_N679K,Spike_N764K,Spike_Q218S,Spike_Y505H,NSP6_I189V,Spike_T547K,M_D3G,Spike_D796Y,N_G204R,Spike_T478K,Spike_V143del,M_A63T,Spike_G496S,Spike_L212S,NSP3_V1069I,Spike_K417N,Spike_S371L,Spike_G339D,NSP3_S1265del,NSP14_I42V,Spike_P681H,Spike_D215R,Spike_Y144del,Spike_S375F,Spike_Q498R,Spike_G446S,Spike_S477N,Spike_E484A,E_T9I,Spike_V70del,Spike_L981F,NSP12_P323L,Spike_D614G,Spike_Y145del)		TRUE	TRUE		0.00547219	0.379692	Oceania	Australia	Queensland
								Australia/QLD10752/2021		Original	betacoronavirus	EPI_ISL_9639327		29755	Human	unknown	unknown	GRA	BA.1.17	BA.1.17	BA.1.17	PLEARN-v1.18	VOC Omicron GRA (B.1.1.529+BA.*) first detected in Botswana/Hong Kong/South Africa	(NSP5_P132H,Spike_H69del,Spike_T95I,Spike_A67V,Spike_S373P,Spike_Q493R,Spike_N969K,Spike_H655Y,Spike_N856K,N_R203K,Spike_G142D,NSP3_A1892T,Spike_Q954H,N_P13L,Spike_N501Y,M_Q19E,Spike_N440K,NSP4_T492I,Spike_N679K,Spike_N764K,Spike_L212I,NSP6_G107del,Spike_Y505H,NSP6_I189V,Spike_T547K,M_D3G,Spike_D796Y,N_G204R,Spike_T478K,Spike_V143del,M_A63T,Spike_G496S,Spike_ins214XXX,NSP3_V1069I,Spike_K417N,NSP6_S106del,Spike_S371L,Spike_G339D,Spike_P681H,Spike_Y144del,Spike_S375F,Spike_Q498R,Spike_G446S,Spike_S477N,NSP3_K38R,Spike_N211del,Spike_E484A,E_T9I,Spike_V70del,Spike_L981F,NSP12_P323L,Spike_D614G,Spike_Y145del)		TRUE		TRUE	0.0559906	0.380362	Oceania	Australia	Queensland
								Australia/QLD17563/2021		Original	betacoronavirus	EPI_ISL_9639294		29785	Human	unknown	unknown	GRA	BA.1.17	BA.1.17	BA.1.17	PANGO-v1.18	VOC Omicron GRA (B.1.1.529+BA.*) first detected in Botswana/Hong Kong/South Africa	(NSP5_P132H,Spike_H69del,Spike_T95I,Spike_A67V,Spike_S373P,Spike_Q493R,Spike_N969K,Spike_H655Y,Spike_N856K,N_R203K,Spike_G142D,NSP3_A1892T,Spike_Q954H,Spike_V213A,N_P13L,NSP3_L1266I,Spike_N501Y,M_Q19E,Spike_N440K,NSP4_T492I,Spike_N679K,Spike_N764K,Spike_Q218S,NSP6_G107del,Spike_Y505H,NSP6_I189V,Spike_T547K,M_D3G,Spike_D796Y,N_G204R,Spike_T478K,Spike_V143del,M_A63T,Spike_G496S,Spike_L212S,NSP3_V1069I,Spike_K417N,NSP6_S106del,Spike_S371L,Spike_G339D,NSP3_S1265del,NSP14_I42V,Spike_P681H,Spike_Y144del,Spike_S375F,Spike_Q498R,Spike_G446S,Spike_S477N,Spike_E484A,E_T9I,Spike_V70del,Spike_L981F,Spike_ins216XS,NSP12_P323L,Spike_D614G,Spike_Y145del)		TRUE			0.0101729	0.379791	Oceania	Australia	Queensland
								Australia/QLD19602/2021		Original	betacoronavirus	EPI_ISL_9638860		29744	Human	unknown	unknown	GRA	BA.1.17	BA.1.17	BA.1.17	PLEARN-v1.18	VOC Omicron GRA (B.1.1.529+BA.*) first detected in Botswana/Hong Kong/South Africa	(NSP5_P132H,Spike_H69del,Spike_A67V,Spike_S373P,Spike_Q493R,Spike_N969K,Spike_H655Y,Spike_N856K,N_R203K,NSP3_A1892T,Spike_Q954H,N_P13L,Spike_N501Y,M_Q19E,Spike_N440K,NSP4_T492I,Spike_N679K,Spike_N764K,NSP6_G107del,Spike_Y505H,NSP6_I189V,Spike_T547K,M_D3G,Spike_D796Y,N_G204R,Spike_T478K,M_A63T,Spike_G496S,NSP3_V1069I,Spike_K417N,NSP6_S106del,NSP4_S336L,Spike_S371L,Spike_G339D,NSP14_I42V,Spike_P681H,Spike_S375F,Spike_Q498R,Spike_G446S,Spike_S477N,NSP3_K38R,Spike_E484A,E_T9I,Spike_V70del,Spike_L981F,NSP12_P323L,Spike_D614G)		TRUE		TRUE	0.166655	0.382781	Oceania	Australia	Queensland
								Australia/QLD10109/2021		Original	betacoronavirus	EPI_ISL_9639255		29776	Human	unknown	unknown	GRA	BA.1.17	BA.1.17	BA.1.17	PLEARN-v1.18	VOC Omicron GRA (B.1.1.529+BA.*) first detected in Botswana/Hong Kong/South Africa	(NSP5_P132H,Spike_H69del,Spike_T95I,Spike_A67V,Spike_S373P,Spike_Q493R,Spike_N969K,Spike_H655Y,Spike_N856K,N_R203K,Spike_G142D,NSP3_A1892T,Spike_Q954H,Spike_V213A,N_P13L,NSP3_L1266I,Spike_N501Y,M_Q19E,Spike_N440K,NSP4_T492I,NSP6_L105del,Spike_N679K,Spike_N764K,Spike_Q218S,NSP6_G107del,Spike_Y505H,NSP6_I189V,Spike_T547K,M_D3G,Spike_D796Y,N_G204R,Spike_T478K,Spike_V143del,M_A63T,Spike_G496S,Spike_L212S,NSP3_V1069I,Spike_K417N,NSP6_S106del,Spike_S371L,Spike_G339D,NSP3_S1265del,NSP14_I42V,Spike_P681H,Spike_Y144del,Spike_S375F,Spike_Q498R,Spike_G446S,Spike_S477N,NSP3_K38R,Spike_E484A,E_T9I,Spike_V70del,Spike_L981F,Spike_ins216XS,NSP12_P323L,Spike_D614G,Spike_Y145del)		TRUE			0.0105454	0.379879	Oceania	Australia	Queensland
								Australia/QLD30079/2021		Original	betacoronavirus	EPI_ISL_9639773		29787	Human	unknown	unknown	GRA	BA.1.17	BA.1.17	BA.1.17	PLEARN-v1.18	VOC Omicron GRA (B.1.1.529+BA.*) first detected in Botswana/Hong Kong/South Africa	(NSP5_P132H,NSP16_A116V,Spike_H69del,Spike_T95I,Spike_A67V,Spike_S373P,Spike_Q493R,Spike_N969K,Spike_H655Y,Spike_N856K,N_R203K,Spike_G142D,NSP3_A1892T,Spike_Q954H,Spike_V213A,NSP1_V5I,N_P13L,NSP3_L1266I,Spike_N501Y,M_Q19E,Spike_N440K,NSP4_T492I,Spike_N679K,Spike_N764K,Spike_Q218S,NSP6_G107del,Spike_Y505H,NSP2_G235S,NSP6_I189V,Spike_T547K,M_D3G,Spike_D796Y,N_G204R,Spike_T478K,Spike_V143del,M_A63T,Spike_G496S,Spike_L212S,NSP3_V1069I,Spike_K417N,NSP6_S106del,Spike_S371L,Spike_G339D,NSP3_S1265del,NSP14_I42V,Spike_P681H,Spike_Y144del,Spike_S375F,Spike_Q498R,Spike_G446S,Spike_S477N,Spike_E484A,E_T9I,Spike_V70del,Spike_L981F,Spike_ins216XS,NSP12_P323L,Spike_D614G,Spike_Y145del)		TRUE			0.000671434	0.379581	Oceania	Australia	Queensland
								Australia/QLD16041/2021		Original	betacoronavirus	EPI_ISL_9638896		29740	Human	unknown	unknown	GRA	BA.1.17	BA.1.17	BA.1.17	PLEARN-v1.18	VOC Omicron GRA (B.1.1.529+BA.*) first detected in Botswana/Hong Kong/South Africa	(NSP5_P132H,NSP16_A116V,Spike_H69del,Spike_A67V,Spike_S373P,Spike_Q493R,Spike_N969K,Spike_H655Y,Spike_N856K,N_R203K,NSP3_A1892T,Spike_Q954H,N_P13L,Spike_N501Y,M_Q19E,Spike_N440K,NSP4_T492I,NSP8_A21V,NSP6_L105del,Spike_N679K,Spike_N764K,NSP6_G107del,Spike_Y505H,NSP6_I189V,Spike_T547K,Spike_D796Y,N_G204R,Spike_T478K,M_A63T,Spike_G496S,NSP3_V1069I,Spike_K417N,NSP6_S106del,Spike_S371L,Spike_G339D,NSP14_I42V,Spike_P681H,Spike_S375F,Spike_Q498R,Spike_G446S,Spike_S477N,Spike_E484A,E_T9I,Spike_V70del,Spike_L981F,NSP12_P323L,Spike_D614G)		TRUE		TRUE	0.126664	0.38259	Oceania	Australia	Queensland
								Australia/QLD30080/2021		Original	betacoronavirus	EPI_ISL_9639907		29786	Human	unknown	unknown	GRA	BA.1.17	BA.1.17	BA.1.17	PLEARN-v1.18	VOC Omicron GRA (B.1.1.529+BA.*) first detected in Botswana/Hong Kong/South Africa	(NSP5_P132H,Spike_H69del,Spike_T95I,Spike_A67V,Spike_S373P,Spike_Q493R,Spike_N969K,Spike_H655Y,Spike_N856K,N_R203K,Spike_G142D,NSP3_A1892T,Spike_Q954H,N_P13L,NSP3_L1266I,Spike_N501Y,M_Q19E,Spike_N440K,NSP4_T492I,Spike_N679K,Spike_N764K,Spike_L212I,NSP6_G107del,Spike_Y505H,NSP6_I189V,Spike_T547K,M_D3G,Spike_D796Y,N_G204R,Spike_T478K,Spike_V143del,M_A63T,Spike_G496S,Spike_ins214XXX,NSP3_V1069I,Spike_K417N,NSP6_S106del,Spike_S371L,Spike_G339D,NSP3_S1265del,NSP14_I42V,Spike_P681H,Spike_Y144del,Spike_S375F,Spike_Q498R,Spike_G446S,Spike_S477N,Spike_N211del,Spike_E484A,E_T9I,Spike_V70del,Spike_L981F,NSP12_P323L,Spike_D614G,Spike_Y145del)		TRUE			0.000537165	0.37961	Oceania	Australia	Queensland
								Australia/QLD17582/2021		Original	betacoronavirus	EPI_ISL_9639281		29772	Human	unknown	unknown	GRA	BA.1.17	BA.1.17	BA.1.17	PLEARN-v1.18	VOC Omicron GRA (B.1.1.529+BA.*) first detected in Botswana/Hong Kong/South Africa	(NSP5_P132H,NSP16_A116V,Spike_H69del,Spike_T95I,Spike_A67V,Spike_S373P,Spike_Q493R,Spike_N969K,Spike_H655Y,Spike_N856K,N_R203K,Spike_G142D,NSP3_A1892T,Spike_Q954H,N_P13L,NSP3_L1266I,Spike_N501Y,M_Q19E,Spike_N440K,NSP4_T492I,NSP6_L105del,Spike_N679K,Spike_N764K,Spike_L212I,NSP6_G107del,Spike_Y505H,NSP6_I189V,Spike_T547K,M_D3G,Spike_D796Y,N_G204R,Spike_T478K,Spike_V143del,M_A63T,Spike_G496S,NSP3_V1069I,Spike_K417N,NSP6_S106del,Spike_S371L,Spike_G339D,NSP3_S1265del,NSP14_I42V,Spike_P681H,Spike_Y144del,Spike_ins214EPE,Spike_S375F,Spike_Q498R,Spike_G446S,Spike_S477N,NSP3_K38R,Spike_N211del,Spike_E484A,E_T9I,Spike_V70del,Spike_L981F,NSP12_P323L,Spike_D614G,Spike_Y145del)		TRUE			0.0355703	0.38035	Oceania	Australia	Queensland
								Australia/QLD30103/2021		Original	betacoronavirus	EPI_ISL_9639717		29785	Human	unknown	unknown	GRA	BA.1.17	BA.1.17	BA.1.17	PANGO-v1.18	VOC Omicron GRA (B.1.1.529+BA.*) first detected in Botswana/Hong Kong/South Africa	(NSP5_P132H,Spike_H69del,Spike_T95I,Spike_A67V,Spike_S373P,Spike_Q493R,Spike_N969K,Spike_H655Y,Spike_N856K,N_R203K,Spike_G142D,NSP3_A1892T,Spike_Q954H,Spike_V213A,N_P13L,NSP3_L1266I,Spike_N501Y,M_Q19E,Spike_N440K,NSP4_T492I,Spike_N679K,Spike_N764K,Spike_Q218S,NSP6_G107del,Spike_Y505H,NSP6_I189V,Spike_T547K,M_D3G,Spike_D796Y,N_G204R,Spike_T478K,Spike_V143del,M_A63T,Spike_G496S,Spike_L212S,NSP3_V1069I,Spike_K417N,NSP6_S106del,Spike_S371L,Spike_G339D,NSP3_S1265del,NSP14_I42V,Spike_P681H,Spike_Y144del,Spike_S375F,Spike_Q498R,Spike_G446S,Spike_S477N,NSP3_K38R,Spike_E484A,E_T9I,Spike_V70del,Spike_L981F,Spike_ins216XS,NSP12_P323L,Spike_D614G,Spike_Y145del)		TRUE			0.0110794	0.379902	Oceania	Australia	Queensland
								Australia/QLD8898/2021		Original	betacoronavirus	EPI_ISL_9639185		29784	Human	unknown	unknown	GRA	BA.1.17	BA.1.17	BA.1.17	PLEARN-v1.18	VOC Omicron GRA (B.1.1.529+BA.*) first detected in Botswana/Hong Kong/South Africa	(NSP5_P132H,Spike_H69del,Spike_T95I,Spike_A67V,Spike_S373P,Spike_Q493R,Spike_N969K,Spike_H655Y,Spike_N856K,N_R203K,Spike_G142D,NSP6_S104del,NSP3_A1892T,Spike_Q954H,Spike_V213A,N_P13L,Spike_ins212Astop,NSP3_L1266I,Spike_N501Y,M_Q19E,Spike_N440K,NSP4_T492I,Spike_L216S,Spike_N679K,Spike_N764K,Spike_Q218S,Spike_Y505H,NSP6_I189V,Spike_T547K,M_D3G,Spike_D796Y,N_G204R,Spike_T478K,Spike_V143del,M_A63T,Spike_G496S,Spike_L212S,NSP3_V1069I,Spike_K417N,Spike_S371L,Spike_G339D,NSP3_S1265del,NSP14_I42V,Spike_P681H,Spike_D215R,Spike_Y144del,Spike_S375F,Spike_Q498R,Spike_G446S,Spike_S477N,NSP3_K38R,Spike_E484A,E_T9I,Spike_V70del,Spike_L981F,NSP12_P323L,Spike_D614G,Spike_Y145del)		TRUE	TRUE		0.0234354	0.380939	Oceania	Australia	Queensland
								Australia/QLD30102/2021		Original	betacoronavirus	EPI_ISL_9639841		29790	Human	unknown	unknown	GRA	BA.1.17	BA.1.17	BA.1.17	PLEARN-v1.18	VOC Omicron GRA (B.1.1.529+BA.*) first detected in Botswana/Hong Kong/South Africa	(NSP5_P132H,Spike_H69del,Spike_T95I,Spike_A67V,Spike_S373P,Spike_Q493R,Spike_N969K,Spike_H655Y,Spike_N856K,N_R203K,Spike_G142D,NSP3_A1892T,Spike_Q954H,Spike_V213A,N_P13L,NSP3_L1266I,Spike_N501Y,M_Q19E,Spike_N440K,NSP4_T492I,Spike_N679K,Spike_N764K,Spike_Q218S,NSP6_G107del,Spike_Y505H,NSP6_I189V,Spike_T547K,M_D3G,Spike_D796Y,N_G204R,Spike_T478K,Spike_V143del,M_A63T,Spike_G496S,Spike_L212S,NSP3_V1069I,Spike_K417N,NSP6_S106del,Spike_S371L,Spike_G339D,NSP3_S1265del,NSP14_I42V,Spike_P681H,Spike_Y144del,Spike_S375F,Spike_Q498R,Spike_G446S,Spike_S477N,NSP3_K38R,Spike_E484A,NSP15_H234Y,E_T9I,Spike_V70del,Spike_L981F,Spike_ins216XS,NSP12_P323L,Spike_D614G,Spike_Y145del)		TRUE			0.00762001	0.379427	Oceania	Australia	Queensland
								Australia/QLD7252/2021		Original	betacoronavirus	EPI_ISL_9638665		29761	Human	unknown	unknown	GRA	BA.1.17	BA.1.17	BA.1.17	PLEARN-v1.18	VOC Omicron GRA (B.1.1.529+BA.*) first detected in Botswana/Hong Kong/South Africa	(NSP5_P132H,Spike_H69del,Spike_T95I,Spike_A67V,Spike_S373P,Spike_Q493R,Spike_N969K,Spike_H655Y,Spike_N856K,N_R203K,Spike_G142D,NSP3_A1892T,Spike_Q954H,N_P13L,Spike_N501Y,M_Q19E,Spike_N440K,NSP4_T492I,NSP6_L105del,Spike_N679K,Spike_N764K,NSP6_G107del,Spike_Y505H,NSP6_I189V,Spike_T547K,M_D3G,Spike_D796Y,N_G204R,Spike_T478K,Spike_V143del,M_A63T,Spike_G496S,NSP3_V1069I,Spike_K417N,NSP6_S106del,Spike_S371L,Spike_G339D,NSP14_I42V,Spike_P681H,Spike_Y144del,Spike_S375F,Spike_Q498R,Spike_G446S,Spike_S477N,NSP3_K38R,Spike_E484A,E_T9I,Spike_V70del,Spike_L981F,NSP12_P323L,Spike_D614G,Spike_Y145del)		TRUE			0.0440173	0.381182	Oceania	Australia	Queensland
								Australia/QLD30075/2021		Original	betacoronavirus	EPI_ISL_9639623		29786	Human	unknown	unknown	GRA	BA.1.17	BA.1.17	BA.1.17	PLEARN-v1.18	VOC Omicron GRA (B.1.1.529+BA.*) first detected in Botswana/Hong Kong/South Africa	(NSP5_P132H,Spike_H69del,Spike_T95I,Spike_A67V,Spike_S373P,Spike_Q493R,Spike_N969K,Spike_H655Y,Spike_N856K,N_R203K,Spike_G142D,NSP3_A1892T,Spike_Q954H,N_P13L,NSP3_L1266I,Spike_N501Y,M_Q19E,Spike_N440K,NSP4_T492I,Spike_N679K,Spike_N764K,Spike_L212I,NSP6_G107del,Spike_Y505H,NSP6_I189V,Spike_T547K,M_D3G,Spike_D796Y,N_G204R,Spike_T478K,Spike_V143del,M_A63T,Spike_G496S,NSP3_V1069I,Spike_K417N,NSP6_S106del,Spike_S371L,Spike_G339D,NSP3_S1265del,NSP14_I42V,Spike_P681H,Spike_Y144del,Spike_ins214EPE,Spike_S375F,Spike_Q498R,Spike_G446S,Spike_S477N,NSP3_K38R,Spike_N211del,Spike_E484A,E_T9I,Spike_V70del,Spike_L981F,NSP12_P323L,Spike_D614G,Spike_Y145del)		TRUE			0.00741959	0.379706	Oceania	Australia	Queensland
								Australia/QLD17578/2021		Original	betacoronavirus	EPI_ISL_9639249		29763	Human	unknown	unknown	GRA	BA.1.17	BA.1.17	BA.1.17	PLEARN-v1.18	VOC Omicron GRA (B.1.1.529+BA.*) first detected in Botswana/Hong Kong/South Africa	(NSP5_P132H,Spike_H69del,Spike_T95I,Spike_A67V,Spike_S373P,Spike_Q493R,Spike_N969K,Spike_H655Y,Spike_N856K,N_R203K,Spike_G142D,NSP3_A1892T,Spike_Q954H,N_P13L,NSP3_L1266I,Spike_N501Y,M_Q19E,Spike_N440K,NSP4_T492I,NSP6_L105del,Spike_N679K,Spike_N764K,Spike_L212I,NSP6_G107del,Spike_Y505H,NSP6_I189V,Spike_T547K,M_D3G,Spike_D796Y,N_G204R,Spike_T478K,Spike_V143del,M_A63T,Spike_G496S,NSP3_V1069I,Spike_K417N,NSP6_S106del,Spike_S371L,Spike_G339D,NSP3_S1265del,NSP14_I42V,Spike_P681H,Spike_Y144del,Spike_ins214EPE,Spike_S375F,Spike_Q498R,Spike_G446S,Spike_S477N,NSP3_A1736V,Spike_N211del,Spike_E484A,E_T9I,Spike_V70del,Spike_L981F,NSP12_P323L,Spike_D614G,Spike_Y145del)		TRUE			0.00473743	0.37965	Oceania	Australia	Queensland
								Australia/QLD7527/2021		Original	betacoronavirus	EPI_ISL_9638645		29782	Human	unknown	unknown	GRA	BA.1.17	BA.1.17	BA.1.17	PLEARN-v1.18	VOC Omicron GRA (B.1.1.529+BA.*) first detected in Botswana/Hong Kong/South Africa	(NSP5_P132H,Spike_H69del,Spike_T95I,Spike_A67V,Spike_S373P,Spike_Q493R,Spike_N969K,Spike_H655Y,Spike_N856K,N_R203K,Spike_G142D,NSP3_A1892T,Spike_Q954H,Spike_V213A,N_P13L,NSP3_L1266I,Spike_N501Y,M_Q19E,Spike_N440K,NSP4_T492I,Spike_N679K,Spike_N764K,Spike_Q218S,NSP6_G107del,Spike_Y505H,NSP6_I189V,Spike_T547K,M_D3G,Spike_D796Y,N_G204R,Spike_T478K,Spike_V143del,M_A63T,Spike_G496S,Spike_L212S,NSP3_V1069I,Spike_K417N,NSP6_S106del,Spike_S371L,Spike_G339D,NSP3_S1265del,NSP14_I42V,Spike_P681H,Spike_Y144del,Spike_S375F,Spike_Q498R,Spike_G446S,Spike_S477N,NSP3_K38R,Spike_E484A,E_T9I,Spike_V70del,Spike_L981F,Spike_ins216XS,NSP12_P323L,Spike_D614G,Spike_Y145del)		TRUE			0.0354577	0.380213	Oceania	Australia	Queensland
								Australia/QLD10407/2021		Original	betacoronavirus	EPI_ISL_9638673		29779	Human	unknown	unknown	GRA	BA.1.17	BA.1.17	BA.1.17	PLEARN-v1.18	VOC Omicron GRA (B.1.1.529+BA.*) first detected in Botswana/Hong Kong/South Africa	(NSP5_P132H,Spike_H69del,Spike_T95I,Spike_A67V,Spike_S373P,Spike_Q493R,Spike_N969K,Spike_H655Y,Spike_N856K,N_R203K,Spike_G142D,NSP6_S104del,NSP3_A1892T,Spike_Q954H,N_P13L,NSP3_L1266I,Spike_N501Y,M_Q19E,Spike_N440K,NSP4_T492I,Spike_N679K,Spike_N764K,Spike_L212I,Spike_Y505H,NSP6_I189V,Spike_T547K,M_D3G,Spike_D796Y,N_G204R,Spike_T478K,Spike_V143del,M_A63T,NSP2_N209del,Spike_G496S,Spike_ins214XXX,NSP3_V1069I,Spike_K417N,Spike_S371L,Spike_G339D,NSP3_S1265del,NSP14_I42V,Spike_P681H,Spike_Y144del,Spike_S375F,NSP2_E210K,Spike_Q498R,Spike_G446S,Spike_S477N,Spike_N211del,Spike_E484A,E_T9I,Spike_V70del,Spike_L981F,NSP12_P323L,Spike_D614G,Spike_Y145del)		TRUE			0.000906679	0.37984	Oceania	Australia	Queensland
								Australia/QLD8670/2021		Original	betacoronavirus	EPI_ISL_9638618		29758	Human	unknown	unknown	GRA	BA.1.17	BA.1.17	BA.1.17	PLEARN-v1.18	VOC Omicron GRA (B.1.1.529+BA.*) first detected in Botswana/Hong Kong/South Africa	(NSP5_P132H,Spike_H69del,Spike_T95I,Spike_A67V,Spike_S373P,Spike_Q493R,Spike_N969K,Spike_H655Y,Spike_N856K,N_R203K,Spike_G142D,NSP6_S104del,NSP3_A1892T,Spike_Q954H,N_P13L,NSP3_L1266I,Spike_N501Y,M_Q19E,Spike_N440K,NSP4_T492I,Spike_N679K,Spike_N764K,Spike_Y505H,NSP6_I189V,Spike_T547K,M_D3G,Spike_D796Y,N_G204R,Spike_T478K,Spike_V143del,M_A63T,Spike_G496S,N_L161F,NSP3_V1069I,Spike_K417N,Spike_S371L,Spike_G339D,NSP3_S1265del,NSP14_I42V,Spike_P681H,Spike_Y144del,Spike_S375F,Spike_Q498R,Spike_G446S,Spike_S477N,Spike_E484A,E_T9I,Spike_V70del,Spike_L981F,NSP12_P323L,Spike_D614G,Spike_Y145del,NSP15_F279L)		TRUE			0.00870354	0.379809	Oceania	Australia	Queensland
								Australia/QLD30090/2021		Original	betacoronavirus	EPI_ISL_9639867		29781	Human	unknown	unknown	GRA	BA.1.17	BA.1.17	BA.1.17	PLEARN-v1.18	VOC Omicron GRA (B.1.1.529+BA.*) first detected in Botswana/Hong Kong/South Africa	(NSP5_P132H,Spike_H69del,Spike_T95I,Spike_A67V,Spike_S373P,Spike_Q493R,Spike_N969K,Spike_H655Y,Spike_N856K,N_R203K,Spike_G142D,NSP3_A1892T,Spike_Q954H,Spike_V213A,N_P13L,Spike_ins212Astop,NSP3_L1266I,Spike_N501Y,M_Q19E,Spike_N440K,NSP4_T492I,NSP6_L105del,Spike_L216S,Spike_N679K,Spike_N764K,Spike_Q218S,NSP6_G107del,Spike_Y505H,NSP6_I189V,Spike_T547K,M_D3G,Spike_D796Y,N_G204R,Spike_T478K,Spike_V143del,M_A63T,Spike_G496S,Spike_L212S,NSP3_V1069I,Spike_K417N,NSP6_S106del,Spike_S371L,Spike_G339D,NSP3_S1265del,NSP14_I42V,Spike_P681H,Spike_D215R,Spike_Y144del,Spike_S375F,Spike_Q498R,Spike_G446S,Spike_S477N,Spike_E484A,E_T9I,Spike_V70del,Spike_L981F,NSP12_P323L,Spike_D614G,Spike_Y145del)		TRUE	TRUE		0.0143044	0.380003	Oceania	Australia	Queensland
								Australia/QLD20238/2021		Original	betacoronavirus	EPI_ISL_9638841		29769	Human	unknown	unknown	GRA	BA.1.17	BA.1.17	BA.1.17	PLEARN-v1.18	VOC Omicron GRA (B.1.1.529+BA.*) first detected in Botswana/Hong Kong/South Africa	(NSP5_P132H,Spike_H69del,Spike_T95I,Spike_A67V,Spike_S373P,Spike_Q493R,Spike_N969K,Spike_H655Y,Spike_N856K,N_R203K,Spike_G142D,NSP6_S104del,NSP3_A1892T,Spike_Q954H,Spike_V213A,N_P13L,NSP3_L1266I,Spike_N501Y,M_Q19E,Spike_N440K,NSP4_T492I,Spike_N679K,Spike_N764K,Spike_Q218S,Spike_Y505H,NSP6_I189V,Spike_T547K,M_D3G,Spike_D796Y,N_G204R,Spike_T478K,Spike_V143del,M_A63T,Spike_G496S,Spike_L212S,NSP3_V1069I,Spike_K417N,Spike_S371L,NSP4_S336L,Spike_G339D,NSP3_S1265del,NSP14_I42V,Spike_P681H,Spike_Y144del,Spike_S375F,Spike_Q498R,Spike_G446S,Spike_S477N,Spike_E484A,E_T9I,Spike_V70del,Spike_L981F,Spike_ins216XS,NSP12_P323L,Spike_D614G,Spike_Y145del)		TRUE			0.0288891	0.379709	Oceania	Australia	Queensland
								Australia/QLD20140/2021		Original	betacoronavirus	EPI_ISL_9638847		29762	Human	unknown	unknown	GRA	BA.1.17	BA.1.17	BA.1.17	PLEARN-v1.18	VOC Omicron GRA (B.1.1.529+BA.*) first detected in Botswana/Hong Kong/South Africa	(NSP5_P132H,Spike_H69del,Spike_T95I,Spike_A67V,Spike_S373P,Spike_Q493R,Spike_N969K,Spike_H655Y,Spike_N856K,N_R203K,Spike_G142D,NSP6_S104del,NSP3_A1892T,Spike_Q954H,N_P13L,NSP3_L1266I,Spike_N501Y,M_Q19E,Spike_N440K,NSP4_T492I,Spike_N679K,Spike_N764K,Spike_Y505H,NSP6_I189V,Spike_T547K,M_D3G,Spike_D796Y,N_G204R,Spike_T478K,Spike_V143del,M_A63T,Spike_G496S,NSP3_V1069I,Spike_K417N,Spike_S371L,Spike_G339D,NSP3_S1265del,NSP14_I42V,Spike_P681H,Spike_Y144del,Spike_S375F,Spike_Q498R,Spike_G446S,Spike_S477N,Spike_E484A,E_T9I,Spike_V70del,Spike_L981F,NSP12_P323L,Spike_D614G,Spike_Y145del)		TRUE			0.047275	0.380497	Oceania	Australia	Queensland
								Australia/QLD30091/2021		Original	betacoronavirus	EPI_ISL_9639744		29784	Human	unknown	unknown	GRA	BA.1.17	BA.1.17	BA.1.17	PLEARN-v1.18	VOC Omicron GRA (B.1.1.529+BA.*) first detected in Botswana/Hong Kong/South Africa	(NSP5_P132H,Spike_H69del,Spike_T95I,Spike_A67V,Spike_S373P,Spike_Q493R,Spike_N969K,Spike_H655Y,Spike_N856K,N_R203K,Spike_G142D,NSP3_A1892T,Spike_Q954H,Spike_V213A,N_P13L,NSP3_L1266I,Spike_N501Y,M_Q19E,Spike_N440K,NSP4_T492I,NSP6_L105del,Spike_N679K,Spike_N764K,Spike_Q218S,NSP6_G107del,Spike_Y505H,NSP6_I189V,Spike_T547K,M_D3G,Spike_D796Y,N_G204R,Spike_T478K,Spike_V143del,M_A63T,Spike_G496S,Spike_L212S,NSP3_V1069I,Spike_K417N,NSP6_S106del,Spike_S371L,Spike_G339D,NSP3_S1265del,NSP14_I42V,Spike_P681H,Spike_Y144del,Spike_S375F,Spike_Q498R,Spike_G446S,Spike_S477N,Spike_E484A,E_T9I,Spike_V70del,Spike_L981F,Spike_ins216XS,NSP12_P323L,Spike_D614G,Spike_Y145del)		TRUE			0.000503626	0.379657	Oceania	Australia	Queensland
								Australia/QLD21167/2021		Original	betacoronavirus	EPI_ISL_9638893		29787	Human	unknown	unknown	GRA	BA.1.17	BA.1.17	BA.1.17	PLEARN-v1.18	VOC Omicron GRA (B.1.1.529+BA.*) first detected in Botswana/Hong Kong/South Africa	(NSP5_P132H,Spike_H69del,Spike_T95I,Spike_A67V,NSP3_I733T,Spike_S373P,Spike_Q493R,Spike_N969K,Spike_H655Y,Spike_N856K,N_R203K,NSP6_S104del,NSP3_A1892T,Spike_Q954H,Spike_V213A,N_P13L,Spike_ins212Astop,NSP3_L1266I,Spike_N501Y,M_Q19E,Spike_N440K,NSP4_T492I,Spike_L216S,Spike_N679K,Spike_N764K,Spike_Q218S,Spike_Y505H,NSP6_I189V,Spike_T547K,M_D3G,Spike_D796Y,N_G204R,Spike_T478K,M_A63T,Spike_G496S,Spike_L212S,NSP3_V1069I,Spike_K417N,Spike_S371L,Spike_G339D,NSP3_S1265del,NSP14_I42V,Spike_P681H,Spike_D215R,Spike_S375F,Spike_Q498R,Spike_G446S,Spike_S477N,Spike_E484A,E_T9I,Spike_V70del,Spike_L981F,NSP12_P323L,Spike_D614G)		TRUE	TRUE		0.019203	0.379839	Oceania	Australia	Queensland
								Australia/QLD10510/2021		Original	betacoronavirus	EPI_ISL_9639338		29784	Human	unknown	unknown	GRA	BA.1.17	BA.1.17	BA.1.17	PANGO-v1.18	VOC Omicron GRA (B.1.1.529+BA.*) first detected in Botswana/Hong Kong/South Africa	(NSP5_P132H,Spike_H69del,Spike_T95I,Spike_A67V,Spike_S373P,Spike_Q493R,Spike_N969K,Spike_H655Y,Spike_N856K,N_R203K,Spike_G142D,NSP3_A1892T,Spike_Q954H,Spike_V213A,N_P13L,NSP3_L1266I,Spike_N501Y,M_Q19E,Spike_N440K,NSP4_T492I,Spike_N679K,Spike_N764K,Spike_Q218S,NSP6_G107del,Spike_Y505H,NSP6_I189V,Spike_T547K,M_D3G,Spike_D796Y,N_G204R,Spike_T478K,Spike_V143del,M_A63T,Spike_G496S,Spike_L212S,NSP3_V1069I,Spike_K417N,NSP6_S106del,Spike_S371L,Spike_G339D,NSP3_S1265del,NSP14_I42V,Spike_P681H,Spike_Y144del,Spike_S375F,Spike_Q498R,Spike_G446S,Spike_S477N,NSP3_K38R,Spike_E484A,E_T9I,Spike_V70del,Spike_L981F,Spike_ins216XS,NSP12_P323L,Spike_D614G,Spike_Y145del)		TRUE			0.00355896	0.379945	Oceania	Australia	Queensland
								Australia/QLD7822/2021		Original	betacoronavirus	EPI_ISL_9639282		29771	Human	unknown	unknown	GRA	BA.1.17	BA.1.17	BA.1.17	PLEARN-v1.18	VOC Omicron GRA (B.1.1.529+BA.*) first detected in Botswana/Hong Kong/South Africa	(NSP5_P132H,Spike_H69del,Spike_T95I,Spike_A67V,Spike_S373P,Spike_Q493R,Spike_N969K,Spike_H655Y,Spike_N856K,N_R203K,Spike_G142D,NSP6_S104del,NSP3_A1892T,Spike_Q954H,Spike_V213A,N_P13L,Spike_ins212Astop,NSP3_L1266I,Spike_N501Y,M_Q19E,Spike_N440K,NSP4_T492I,Spike_L216S,Spike_N679K,Spike_N764K,Spike_Q218S,Spike_Y505H,NSP6_I189V,Spike_T547K,M_D3G,Spike_D796Y,N_G204R,Spike_T478K,Spike_V143del,M_A63T,Spike_G496S,Spike_L212S,NSP3_V1069I,Spike_K417N,Spike_S371L,Spike_G339D,NSP3_S1265del,NSP14_I42V,Spike_P681H,Spike_D215R,Spike_Y144del,Spike_S375F,Spike_Q498R,Spike_G446S,Spike_S477N,NSP3_K38R,Spike_E484A,E_T9I,Spike_V70del,Spike_L981F,NSP12_P323L,Spike_D614G,Spike_Y145del)		TRUE	TRUE		0.0388633	0.380863	Oceania	Australia	Queensland
								Australia/QLD30107/2021		Original	betacoronavirus	EPI_ISL_9639766		29784	Human	unknown	unknown	GRA	BA.1.17	BA.1.17	BA.1.17	PLEARN-v1.18	VOC Omicron GRA (B.1.1.529+BA.*) first detected in Botswana/Hong Kong/South Africa	(NSP5_P132H,Spike_H69del,Spike_T95I,Spike_A67V,Spike_S373P,Spike_Q493R,Spike_N969K,Spike_H655Y,Spike_N856K,N_R203K,Spike_G142D,NSP3_A1892T,Spike_Q954H,N_P13L,NSP3_L1266I,Spike_N501Y,M_Q19E,Spike_N440K,NSP4_T492I,NSP6_L105del,Spike_N679K,Spike_N764K,Spike_L212I,NSP6_G107del,Spike_Y505H,NSP6_I189V,Spike_T547K,M_D3G,Spike_D796Y,N_G204R,Spike_T478K,Spike_V143del,M_A63T,Spike_G496S,NSP3_V1069I,Spike_K417N,NSP6_S106del,Spike_S371L,Spike_G339D,NSP3_S1265del,NSP14_I42V,Spike_P681H,Spike_Y144del,Spike_S375F,Spike_Q498R,Spike_G446S,Spike_ins214EXX,Spike_S477N,Spike_N211del,Spike_E484A,E_T9I,Spike_V70del,Spike_L981F,NSP12_P323L,Spike_D614G,Spike_Y145del)		TRUE			0.000436476	0.379631	Oceania	Australia	Queensland
								Australia/QLD14704/2021		Original	betacoronavirus	EPI_ISL_9638899		29769	Human	unknown	unknown	GRA	BA.1.17	BA.1.17	BA.1.17	PLEARN-v1.18	VOC Omicron GRA (B.1.1.529+BA.*) first detected in Botswana/Hong Kong/South Africa	(NSP5_P132H,Spike_H69del,Spike_T95I,Spike_A67V,Spike_S373P,Spike_Q493R,Spike_N969K,Spike_H655Y,Spike_N856K,N_R203K,NSP3_A1892T,Spike_Q954H,N_P13L,Spike_N501Y,M_Q19E,Spike_N440K,NSP4_T492I,NSP6_L105del,Spike_N679K,Spike_N764K,NSP6_G107del,Spike_Y505H,NSP6_I189V,Spike_T547K,M_D3G,Spike_D796Y,N_G204R,Spike_T478K,M_A63T,Spike_G496S,NSP3_V1069I,Spike_K417N,NSP6_S106del,Spike_S371L,Spike_G339D,Spike_P681H,Spike_S375F,Spike_Q498R,Spike_G446S,NSP4_S137L,Spike_S477N,Spike_E484A,E_T9I,Spike_V70del,Spike_L981F,NSP12_P323L,Spike_D614G,Spike_V36I)		TRUE		TRUE	0.123283	0.382543	Oceania	Australia	Queensland
								Australia/QLD30097/2021		Original	betacoronavirus	EPI_ISL_9639630		29789	Human	unknown	unknown	GRA	BA.1.17	BA.1.17	BA.1.17	PLEARN-v1.18	VOC Omicron GRA (B.1.1.529+BA.*) first detected in Botswana/Hong Kong/South Africa	(NSP5_P132H,NSP16_A116V,Spike_H69del,Spike_T95I,Spike_A67V,Spike_S373P,Spike_Q493R,Spike_N969K,Spike_H655Y,Spike_N856K,N_R203K,Spike_G142D,NSP3_A1892T,Spike_Q954H,Spike_V213A,N_P13L,Spike_ins212Astop,NSP3_L1266I,Spike_N501Y,M_Q19E,Spike_N440K,NSP4_T492I,Spike_L216S,Spike_N679K,Spike_N764K,Spike_Q218S,NSP6_G107del,Spike_Y505H,NSP6_I189V,Spike_T547K,M_D3G,Spike_D796Y,N_G204R,Spike_T478K,Spike_V143del,M_A63T,Spike_G496S,Spike_L212S,NSP3_V1069I,Spike_K417N,NSP6_S106del,Spike_S371L,Spike_G339D,NSP3_S1265del,NSP14_I42V,Spike_P681H,Spike_D215R,Spike_Y144del,Spike_S375F,Spike_Q498R,Spike_G446S,Spike_S477N,Spike_E484A,E_T9I,Spike_V70del,Spike_L981F,NSP12_P323L,Spike_D614G,Spike_Y145del)		TRUE	TRUE		0.000402833	0.379655	Oceania	Australia	Queensland
								Australia/QLD30104/2021		Original	betacoronavirus	EPI_ISL_9639916		29784	Human	unknown	unknown	GRA	BA.1.17	BA.1.17	BA.1.17	PLEARN-v1.18	VOC Omicron GRA (B.1.1.529+BA.*) first detected in Botswana/Hong Kong/South Africa	(NSP5_P132H,Spike_H69del,Spike_T95I,Spike_A67V,NSP5_T24I,Spike_S373P,Spike_Q493R,Spike_N969K,Spike_H655Y,Spike_N856K,N_R203K,Spike_G142D,NSP3_A1892T,Spike_Q954H,Spike_V213A,N_P13L,Spike_ins212Astop,NSP3_L1266I,Spike_N501Y,M_Q19E,Spike_N440K,NSP4_T492I,NSP6_L105del,Spike_L216S,Spike_N679K,Spike_N764K,Spike_Q218S,NSP6_G107del,Spike_Y505H,NSP6_I189V,Spike_T547K,M_D3G,Spike_D796Y,N_G204R,Spike_T478K,Spike_V143del,M_A63T,Spike_G496S,Spike_L212S,NSP3_V1069I,Spike_K417N,NSP6_S106del,Spike_S371L,NSP4_S336L,NS6_P57L,Spike_G339D,NSP3_S1265del,NSP14_I42V,Spike_P681H,Spike_D215R,Spike_Y144del,Spike_S375F,Spike_Q498R,Spike_G446S,Spike_S477N,NSP3_T779I,Spike_E484A,E_T9I,Spike_V70del,Spike_L981F,NSP12_P323L,Spike_D614G,Spike_Y145del)		TRUE	TRUE		0.000100725	0.379571	Oceania	Australia	Queensland
								Australia/QLD30077/2021		Original	betacoronavirus	EPI_ISL_9639697		29781	Human	unknown	unknown	GK	AY.39.1.4	AY.39	AY.39	PANGO-v1.18	VOC Delta GK (B.1.617.2+AY.*) first detected in India	(N_G215C,Spike_T95I,N_D63G,N_R203M,NSP12_G671S,NSP16_Q238H,Spike_G142D,NS3_S26L,Spike_P681R,Spike_R158del,NSP3_P1228L,Spike_S12F,NS7a_V82A,NSP3_A488S,Spike_F157del,NSP4_T492I,NSP14_A394V,Spike_T19R,NS7a_T120I,N_D377Y,M_I82T,NSP4_S137L,Spike_D950N,NS7b_T40I,NSP13_P77L,Spike_E156G,NSP3_P1469S,Spike_T478K,NS7a_V71I,NSP6_T77A,NSP12_P323L,Spike_D614G,NSP4_V167L,Spike_L452R)		TRUE			0.018401	0.379742	Oceania	Australia	Queensland
								Australia/QLD11980/2021		Original	betacoronavirus	EPI_ISL_9639106		29778	Human	unknown	unknown	GRA	BA.1.17	BA.1.17	BA.1.17	PLEARN-v1.18	VOC Omicron GRA (B.1.1.529+BA.*) first detected in Botswana/Hong Kong/South Africa	(NSP5_P132H,Spike_H69del,Spike_T95I,Spike_A67V,Spike_S373P,Spike_Q493R,Spike_N969K,Spike_H655Y,Spike_N856K,N_R203K,Spike_G142D,NSP3_A1892T,Spike_Q954H,N_P13L,NSP3_L1266I,Spike_N501Y,M_Q19E,Spike_N440K,NSP4_T492I,Spike_N679K,Spike_N764K,Spike_L212I,NSP6_G107del,Spike_Y505H,NSP6_I189V,Spike_T547K,M_D3G,Spike_D796Y,N_G204R,Spike_T478K,Spike_V143del,M_A63T,Spike_G496S,Spike_ins214XXX,NSP3_V1069I,Spike_K417N,NSP6_S106del,Spike_S371L,Spike_G339D,NSP3_S1265del,NSP14_I42V,Spike_P681H,Spike_Y144del,Spike_S375F,Spike_Q498R,Spike_G446S,Spike_S477N,Spike_N211del,Spike_E484A,E_T9I,Spike_V70del,Spike_L981F,NSP12_P323L,Spike_D614G,Spike_Y145del)		TRUE			0.000638055	0.379717	Oceania	Australia	Queensland
								Australia/QLD29980/2021		Original	betacoronavirus	EPI_ISL_9639146		29784	Human	unknown	unknown	GRA	BA.1.17	BA.1.17	BA.1.17	PANGO-v1.18	VOC Omicron GRA (B.1.1.529+BA.*) first detected in Botswana/Hong Kong/South Africa	(NSP5_P132H,Spike_H69del,Spike_T95I,Spike_A67V,Spike_S373P,Spike_Q493R,Spike_N969K,Spike_H655Y,Spike_N856K,N_R203K,Spike_G142D,NSP3_A1892T,Spike_Q954H,Spike_V213A,N_P13L,NSP3_L1266I,Spike_N501Y,M_Q19E,Spike_N440K,NSP4_T492I,Spike_N679K,Spike_N764K,Spike_Q218S,NSP6_G107del,Spike_Y505H,NSP6_I189V,Spike_T547K,M_D3G,Spike_D796Y,N_G204R,Spike_T478K,Spike_V143del,M_A63T,Spike_G496S,Spike_L212S,NSP3_V1069I,Spike_K417N,NSP6_S106del,Spike_S371L,Spike_G339D,NSP3_S1265del,NSP14_I42V,Spike_P681H,Spike_Y144del,Spike_S375F,Spike_Q498R,Spike_G446S,Spike_S477N,NSP3_K38R,Spike_E484A,E_T9I,Spike_V70del,Spike_L981F,Spike_ins216XS,NSP12_P323L,Spike_D614G,Spike_Y145del)		TRUE			0.000503626	0.379657	Oceania	Australia	Queensland
								Australia/QLD16308/2021		Original	betacoronavirus	EPI_ISL_9638902		29756	Human	unknown	unknown	GRA	BA.1.17	BA.1.17	BA.1.17	PLEARN-v1.18	VOC Omicron GRA (B.1.1.529+BA.*) first detected in Botswana/Hong Kong/South Africa	(NSP5_P132H,Spike_H69del,Spike_T95I,Spike_A67V,Spike_S373P,Spike_Q493R,Spike_N969K,Spike_H655Y,Spike_N856K,N_R203K,NSP6_S104del,NSP3_A1892T,Spike_Q954H,N_P13L,NSP3_L1266I,Spike_N501Y,M_Q19E,Spike_N440K,NSP4_T492I,Spike_N679K,Spike_N764K,Spike_Y505H,NSP6_I189V,Spike_T547K,M_D3G,Spike_D796Y,N_G204R,Spike_T478K,M_A63T,Spike_G496S,NSP3_V1069I,Spike_K417N,Spike_S371L,Spike_G339D,NSP3_S1265del,NSP14_I42V,Spike_P681H,Spike_S375F,Spike_Q498R,Spike_G446S,Spike_S477N,Spike_E484A,E_T9I,Spike_V70del,Spike_L981F,NSP12_P323L,Spike_D614G)		TRUE			0.0433526	0.380665	Oceania	Australia	Queensland
								Australia/QLD11500/2021		Original	betacoronavirus	EPI_ISL_9638626		29756	Human	unknown	unknown	GRA	BA.1.17	BA.1.17	BA.1.17	PANGO-v1.18	VOC Omicron GRA (B.1.1.529+BA.*) first detected in Botswana/Hong Kong/South Africa	(NSP5_P132H,Spike_H69del,Spike_T95I,Spike_A67V,Spike_S373P,Spike_Q493R,Spike_N969K,Spike_H655Y,Spike_N856K,N_R203K,Spike_G142D,NSP3_A1892T,Spike_Q954H,N_P13L,NSP3_L1266I,Spike_N501Y,M_Q19E,Spike_N440K,NSP4_T492I,Spike_N679K,Spike_N764K,NSP6_G107del,Spike_Y505H,NSP6_I189V,Spike_T547K,M_D3G,Spike_D796Y,N_G204R,Spike_T478K,Spike_V143del,M_A63T,Spike_G496S,NSP3_V1069I,Spike_K417N,NSP6_S106del,Spike_S371L,NSP4_S336L,Spike_G339D,NSP3_S1265del,NSP14_I42V,Spike_P681H,Spike_Y144del,Spike_S375F,Spike_Q498R,Spike_G446S,Spike_S477N,Spike_E484A,E_T9I,Spike_V70del,Spike_L981F,NSP12_P323L,Spike_D614G,Spike_Y145del)		TRUE			0.0205337	0.380202	Oceania	Australia	Queensland
								Australia/QLD11398/2021		Original	betacoronavirus	EPI_ISL_9639098		29781	Human	unknown	unknown	GRA	BA.1.17	BA.1.17	BA.1.17	PANGO-v1.18	VOC Omicron GRA (B.1.1.529+BA.*) first detected in Botswana/Hong Kong/South Africa	(NSP5_P132H,Spike_H69del,Spike_T95I,Spike_A67V,Spike_S373P,Spike_Q493R,Spike_N969K,Spike_H655Y,Spike_N856K,N_R203K,Spike_G142D,NSP3_A1892T,Spike_Q954H,Spike_V213A,N_P13L,NSP3_L1266I,Spike_N501Y,M_Q19E,Spike_N440K,NSP4_T492I,NSP6_L105del,Spike_N679K,Spike_N764K,Spike_Q218S,NSP6_G107del,Spike_Y505H,NSP6_I189V,Spike_T547K,M_D3G,Spike_D796Y,N_G204R,Spike_T478K,Spike_V143del,M_A63T,Spike_G496S,Spike_L212S,NSP3_V1069I,Spike_K417N,NSP6_S106del,Spike_S371L,NSP4_S336L,Spike_G339D,NSP3_S1265del,NSP14_I42V,Spike_P681H,Spike_Y144del,Spike_S375F,Spike_Q498R,Spike_G446S,Spike_S477N,Spike_E484A,E_T9I,Spike_V70del,Spike_L981F,Spike_ins216XS,NSP12_P323L,Spike_D614G,Spike_Y145del)		TRUE			0.000402941	0.37959	Oceania	Australia	Queensland
								Australia/QLD17223/2021		Original	betacoronavirus	EPI_ISL_9638842		29766	Human	unknown	unknown	GRA	BA.1.17	BA.1.17	BA.1.17	PLEARN-v1.18	VOC Omicron GRA (B.1.1.529+BA.*) first detected in Botswana/Hong Kong/South Africa	(NSP5_P132H,Spike_H69del,Spike_T95I,Spike_A67V,Spike_S373P,Spike_Q493R,Spike_N969K,Spike_H655Y,Spike_N856K,N_R203K,NSP3_A1892T,Spike_Q954H,N_P13L,Spike_N501Y,M_Q19E,Spike_N440K,NSP4_T492I,NSP6_L105del,Spike_N679K,Spike_N764K,NSP6_G107del,Spike_Y505H,NSP6_I189V,Spike_T547K,M_D3G,Spike_D796Y,N_G204R,Spike_T478K,M_A63T,Spike_G496S,NSP3_V1069I,Spike_K417N,NSP6_S106del,NSP4_S336L,Spike_S371L,Spike_G339D,Spike_P681H,Spike_S375F,Spike_Q498R,Spike_G446S,Spike_S477N,NSP3_K38R,Spike_E484A,E_T9I,Spike_V70del,Spike_L981F,NSP12_P323L,Spike_D614G)		TRUE		TRUE	0.129006	0.381625	Oceania	Australia	Queensland
								Australia/QLD12060/2021		Original	betacoronavirus	EPI_ISL_9639315		29757	Human	unknown	unknown	GRA	BA.1.17.1	BA.1.17	BA.1.17	PANGO-v1.18	VOC Omicron GRA (B.1.1.529+BA.*) first detected in Botswana/Hong Kong/South Africa	(NSP5_P132H,Spike_H69del,Spike_T95I,Spike_A67V,Spike_S373P,Spike_Q493R,Spike_N969K,Spike_H655Y,Spike_N856K,N_R203K,Spike_G142D,NSP6_S104del,NSP3_A1892T,Spike_Q954H,N_P13L,Spike_N501Y,M_Q19E,Spike_N440K,NSP4_T492I,Spike_N679K,Spike_N764K,Spike_L212I,Spike_Y505H,NSP6_I189V,Spike_T547K,M_D3G,Spike_D796Y,N_G204R,Spike_T478K,Spike_V143del,M_A63T,Spike_G496S,Spike_ins214XXX,NSP3_V1069I,Spike_K417N,Spike_S371L,Spike_G339D,Spike_P681H,Spike_Y144del,Spike_S375F,Spike_Q498R,Spike_G446S,Spike_S477N,NSP3_K38R,Spike_N211del,Spike_E484A,E_T9I,Spike_V70del,Spike_L981F,NSP12_P323L,Spike_D614G,Spike_Y145del,NSP3_A655V)		TRUE			0.0374366	0.380721	Oceania	Australia	Queensland
								Australia/QLD10530/2021		Original	betacoronavirus	EPI_ISL_9638620		29776	Human	unknown	unknown	GRA	BA.1.17	BA.1.17	BA.1.17	PLEARN-v1.18	VOC Omicron GRA (B.1.1.529+BA.*) first detected in Botswana/Hong Kong/South Africa	(NSP5_P132H,Spike_H69del,Spike_T95I,Spike_A67V,Spike_S373P,Spike_Q493R,Spike_N969K,Spike_H655Y,Spike_N856K,N_R203K,Spike_G142D,NSP3_A1892T,Spike_Q954H,Spike_V213A,N_P13L,Spike_ins212Astop,NSP3_L1266I,Spike_N501Y,M_Q19E,Spike_N440K,NSP4_T492I,NSP6_L105del,Spike_L216S,Spike_N679K,Spike_N764K,Spike_Q218S,NSP6_G107del,Spike_Y505H,NSP6_I189V,Spike_T547K,M_D3G,Spike_D796Y,N_G204R,Spike_T478K,Spike_V143del,M_A63T,Spike_G496S,Spike_L212S,NSP3_V1069I,Spike_K417N,NSP6_S106del,Spike_S371L,Spike_G339D,NSP3_S1265del,NSP14_I42V,Spike_P681H,Spike_D215R,Spike_Y144del,Spike_S375F,Spike_Q498R,Spike_G446S,Spike_S477N,NSP3_K38R,Spike_E484A,E_T9I,Spike_V70del,Spike_L981F,NSP12_P323L,Spike_D614G,Spike_Y145del)		TRUE	TRUE		0.0165234	0.380071	Oceania	Australia	Queensland
								Australia/QLD16096/2021		Original	betacoronavirus	EPI_ISL_9638895		29782	Human	unknown	unknown	GRA	BA.1.17	BA.1.17	BA.1.17	PLEARN-v1.18	VOC Omicron GRA (B.1.1.529+BA.*) first detected in Botswana/Hong Kong/South Africa	(NSP5_P132H,Spike_H69del,Spike_T95I,Spike_G142M,Spike_A67V,Spike_S373P,Spike_Q493R,Spike_N969K,Spike_H655Y,Spike_N856K,N_R203K,NSP3_A1892T,Spike_Q954H,N_P13L,NSP3_L1266I,Spike_N501Y,M_Q19E,Spike_N440K,NSP4_T492I,Spike_ins145XX,Spike_N679K,Spike_N764K,Spike_L212I,NSP6_G107del,Spike_Y505H,Spike_V143I,NSP6_I189V,Spike_T547K,M_D3G,Spike_D796Y,N_G204R,Spike_T478K,Spike_Y145F,M_A63T,Spike_G496S,Spike_ins214XXX,NSP3_V1069I,Spike_K417N,NSP6_S106del,Spike_S371L,Spike_G339D,Spike_Y144H,NSP3_S1265del,Spike_P681H,Spike_S375F,Spike_Q498R,Spike_G446S,NSP4_S137L,Spike_S477N,NSP3_K38R,Spike_N211del,Spike_E484A,E_T9I,Spike_V70del,Spike_L981F,NSP12_P323L,Spike_D614G)		TRUE		TRUE	0.0815929	0.381142	Oceania	Australia	Queensland
								Australia/QLD11017/2021		Original	betacoronavirus	EPI_ISL_9639346		29779	Human	unknown	unknown	GRA	BA.1.17	BA.1.17	BA.1.17	PLEARN-v1.18	VOC Omicron GRA (B.1.1.529+BA.*) first detected in Botswana/Hong Kong/South Africa	(NSP5_P132H,Spike_H69del,Spike_T95I,Spike_A67V,Spike_S373P,Spike_Q493R,Spike_N969K,Spike_H655Y,Spike_N856K,N_R203K,Spike_G142D,NSP3_A1892T,Spike_Q954H,Spike_V213A,N_P13L,Spike_ins212Astop,NSP3_L1266I,Spike_N501Y,M_Q19E,Spike_N440K,NSP4_T492I,NSP6_L105del,Spike_L216S,Spike_N679K,Spike_N764K,Spike_Q218S,NSP6_G107del,Spike_Y505H,NSP6_I189V,Spike_T547K,M_D3G,Spike_D796Y,N_G204R,Spike_T478K,Spike_V143del,M_A63T,Spike_G496S,Spike_L212S,NSP3_V1069I,Spike_K417N,NSP6_S106del,Spike_S371L,Spike_G339D,NSP3_S1265del,NSP14_I42V,Spike_P681H,Spike_D215R,Spike_Y144del,Spike_S375F,Spike_Q498R,Spike_G446S,Spike_S477N,NSP3_K38R,Spike_E484A,NSP15_H234Y,E_T9I,Spike_V70del,Spike_L981F,NSP12_P323L,Spike_D614G,Spike_Y145del)		TRUE	TRUE		0.0137009	0.379864	Oceania	Australia	Queensland
								Australia/QLD11286/2021		Original	betacoronavirus	EPI_ISL_9639085		29792	Human	unknown	unknown	GRA	BA.1.17	BA.1.17	BA.1.17	PLEARN-v1.18	VOC Omicron GRA (B.1.1.529+BA.*) first detected in Botswana/Hong Kong/South Africa	(NSP5_P132H,Spike_S373P,Spike_Q493R,Spike_N969K,Spike_H655Y,Spike_N856K,N_R203K,Spike_G142D,NSP6_S104del,NSP3_A1892T,Spike_Q954H,Spike_V213A,N_P13L,NSP3_L1266I,Spike_N501Y,M_Q19E,Spike_N440K,NSP4_T492I,Spike_N679K,Spike_N764K,Spike_Q218S,Spike_Y505H,NSP6_I189V,Spike_T547K,M_D3G,Spike_D796Y,N_G204R,Spike_T478K,Spike_V143del,M_A63T,Spike_G496S,Spike_L212S,NSP3_V1069I,Spike_K417N,Spike_S371L,Spike_G339D,NSP3_S1265del,NSP14_I42V,Spike_P681H,Spike_Y144del,Spike_S375F,Spike_Q498R,Spike_G446S,Spike_S477N,NSP3_K38R,Spike_E484A,E_T9I,Spike_L981F,Spike_ins216XS,NSP12_P323L,Spike_D614G,Spike_Y145del)		TRUE			0.0208781	0.379774	Oceania	Australia	Queensland
								Australia/QLD15732/2021		Original	betacoronavirus	EPI_ISL_9638876		29770	Human	unknown	unknown	GRA	BA.1.17	BA.1.17	BA.1.17	PLEARN-v1.18	VOC Omicron GRA (B.1.1.529+BA.*) first detected in Botswana/Hong Kong/South Africa	(NSP5_P132H,Spike_H69del,Spike_T95I,Spike_A67V,Spike_S373P,Spike_Q493R,Spike_N969K,Spike_H655Y,Spike_N856K,N_R203K,NSP3_A1892T,Spike_Q954H,N_P13L,NSP3_L1266I,Spike_N501Y,M_Q19E,Spike_N440K,NSP4_T492I,Spike_N679K,Spike_N764K,NSP6_G107del,Spike_Y505H,NSP6_I189V,Spike_T547K,M_D3G,Spike_D796Y,N_G204R,Spike_T478K,M_A63T,Spike_G496S,NSP3_V1069I,Spike_K417N,NSP6_S106del,Spike_S371L,Spike_G339D,NSP3_S1265del,Spike_P681H,Spike_S375F,Spike_Q498R,Spike_G446S,Spike_S477N,NSP3_K38R,Spike_E484A,E_T9I,Spike_V70del,Spike_L981F,NSP12_P323L,Spike_D614G)		TRUE		TRUE	0.117232	0.382763	Oceania	Australia	Queensland
								Australia/QLD30085/2021		Original	betacoronavirus	EPI_ISL_9639923		29787	Human	unknown	unknown	GRA	BA.1.17	BA.1.17	BA.1.17	PLEARN-v1.18	VOC Omicron GRA (B.1.1.529+BA.*) first detected in Botswana/Hong Kong/South Africa	(NSP5_P132H,Spike_H69del,Spike_T95I,Spike_A67V,Spike_S373P,Spike_Q493R,Spike_N969K,Spike_H655Y,Spike_N856K,N_R203K,Spike_G142D,NSP3_A1892T,Spike_Q954H,Spike_V213A,N_P13L,Spike_ins212Astop,NSP3_L1266I,Spike_N501Y,M_Q19E,Spike_N440K,NSP4_T492I,Spike_L216S,Spike_N679K,Spike_N764K,Spike_Q218S,NSP6_G107del,Spike_Y505H,NSP6_I189V,Spike_T547K,M_D3G,Spike_D796Y,N_G204R,Spike_T478K,Spike_V143del,M_A63T,Spike_G496S,Spike_L212S,NSP3_V1069I,Spike_K417N,NSP6_S106del,Spike_S371L,NSP4_S336L,Spike_G339D,NSP3_S1265del,NSP14_I42V,Spike_P681H,Spike_D215R,Spike_Y144del,Spike_S375F,Spike_Q498R,Spike_G446S,Spike_S477N,Spike_E484A,E_T9I,Spike_V70del,Spike_L981F,NSP12_P323L,Spike_D614G,Spike_Y145del)		TRUE	TRUE		0.00842649	0.379706	Oceania	Australia	Queensland
								Australia/QLD16381/2021		Original	betacoronavirus	EPI_ISL_9638852		29772	Human	unknown	unknown	GRA	BA.1.17	BA.1.17	BA.1.17	PLEARN-v1.18	VOC Omicron GRA (B.1.1.529+BA.*) first detected in Botswana/Hong Kong/South Africa	(NSP5_P132H,Spike_H69del,Spike_T95I,Spike_A67V,Spike_S373P,Spike_Q493R,Spike_N969K,Spike_H655Y,Spike_N856K,N_R203K,NSP6_S104del,NSP3_A1892T,Spike_Q954H,N_P13L,NSP3_L1266I,Spike_N501Y,M_Q19E,Spike_N440K,NSP4_T492I,Spike_N679K,Spike_N764K,Spike_Y505H,NSP6_I189V,Spike_T547K,M_D3G,Spike_D796Y,N_G204R,Spike_T478K,M_A63T,Spike_G496S,NSP3_V1069I,Spike_K417N,Spike_S371L,Spike_G339D,NSP3_S1265del,NSP14_I42V,Spike_P681H,Spike_S375F,Spike_Q498R,Spike_G446S,Spike_S477N,Spike_E484A,E_T9I,Spike_V70del,Spike_L981F,NSP12_P323L,Spike_D614G)		TRUE			0.028987	0.380401	Oceania	Australia	Queensland
								Australia/QLD15113/2021		Original	betacoronavirus	EPI_ISL_9638894		29751	Human	unknown	unknown	GRA	BA.1.17	BA.1.17	BA.1.17	PLEARN-v1.18	VOC Omicron GRA (B.1.1.529+BA.*) first detected in Botswana/Hong Kong/South Africa	(NSP5_P132H,Spike_H69del,Spike_A67V,Spike_K417N,Spike_S373P,NSP6_S106del,Spike_Q493R,Spike_N969K,Spike_H655Y,Spike_N856K,N_R203K,Spike_S371L,NSP3_A1892T,Spike_Q954H,Spike_G339D,N_P13L,Spike_N501Y,NS3_G172C,Spike_P681H,M_Q19E,Spike_N440K,NSP4_T492I,Spike_S375F,NSP6_L105del,Spike_Q498R,Spike_G446S,Spike_N679K,Spike_N764K,Spike_S477N,NSP6_G107del,Spike_Y505H,NSP6_I189V,Spike_T547K,M_D3G,Spike_D796Y,Spike_E484A,N_G204R,Spike_T478K,E_T9I,Spike_V70del,Spike_L981F,M_A63T,NSP12_P323L,Spike_D614G,Spike_G496S,NSP3_V1069I)		TRUE		TRUE	0.138886	0.38249	Oceania	Australia	Queensland
								Australia/QLD17572/2021		Original	betacoronavirus	EPI_ISL_9639295		29788	Human	unknown	unknown	GRA	BA.1.17	BA.1.17	BA.1.17	PLEARN-v1.18	VOC Omicron GRA (B.1.1.529+BA.*) first detected in Botswana/Hong Kong/South Africa	(NSP5_P132H,Spike_H69del,Spike_T95I,Spike_A67V,Spike_S373P,Spike_Q493R,Spike_N969K,Spike_H655Y,Spike_N856K,N_R203K,Spike_G142D,NSP3_A1892T,Spike_Q954H,Spike_V213A,N_P13L,Spike_ins212Astop,NSP3_L1266I,Spike_N501Y,M_Q19E,Spike_N440K,NSP4_T492I,NSP6_L105del,Spike_L216S,Spike_N679K,Spike_N764K,Spike_Q218S,NSP6_G107del,Spike_Y505H,NSP6_I189V,Spike_T547K,M_D3G,Spike_D796Y,N_G204R,Spike_T478K,Spike_V143del,M_A63T,Spike_G496S,Spike_L212S,NSP3_V1069I,Spike_K417N,NSP6_S106del,Spike_S371L,Spike_G339D,NSP3_S1265del,NSP14_I42V,Spike_P681H,Spike_D215R,Spike_Y144del,Spike_S375F,Spike_Q498R,Spike_G446S,Spike_S477N,NSP3_K38R,Spike_E484A,E_T9I,Spike_V70del,Spike_L981F,NSP12_P323L,Spike_D614G,Spike_Y145del)		TRUE	TRUE		0.000100712	0.379721	Oceania	Australia	Queensland
								Australia/QLD8663/2021		Original	betacoronavirus	EPI_ISL_9639193		29780	Human	unknown	unknown	GRA	BA.1.17	BA.1.17	BA.1.17	PLEARN-v1.18	VOC Omicron GRA (B.1.1.529+BA.*) first detected in Botswana/Hong Kong/South Africa	(NSP5_P132H,Spike_H69del,Spike_T95I,Spike_A67V,Spike_S373P,Spike_Q493R,Spike_N969K,Spike_H655Y,Spike_N856K,N_R203K,Spike_G142D,NSP3_A1892T,NSP6_K111V,Spike_Q954H,Spike_V213A,N_P13L,NSP3_L1266I,Spike_N501Y,NSP6_D112L,M_Q19E,Spike_N440K,NSP4_T492I,Spike_N679K,Spike_N764K,Spike_Q218S,Spike_Y505H,NSP6_I189V,Spike_T547K,M_D3G,Spike_D796Y,N_G204R,Spike_T478K,Spike_V143del,M_A63T,Spike_G496S,Spike_L212S,NSP3_V1069I,Spike_K417N,Spike_S371L,Spike_G339D,NSP6_G107S,NSP3_S1265del,NSP6_V114M,NSP14_I42V,Spike_P681H,Spike_Y144del,NSP6_L110T,Spike_S375F,Spike_Q498R,Spike_G446S,Spike_S477N,NSP3_K38R,Spike_E484A,E_T9I,Spike_V70del,Spike_L981F,Spike_ins216XS,NSP6_S106L,NSP12_P323L,Spike_D614G,Spike_Y145del,NSP6_L105V,NSP6_F108stop)		TRUE			0.00120887	0.37974	Oceania	Australia	Queensland
								Australia/QLD9081/2021		Original	betacoronavirus	EPI_ISL_9639251		29779	Human	unknown	unknown	GRA	BA.1.17	BA.1.17	BA.1.17	PLEARN-v1.18	VOC Omicron GRA (B.1.1.529+BA.*) first detected in Botswana/Hong Kong/South Africa	(NSP5_P132H,Spike_H69del,Spike_T95I,Spike_A67V,Spike_S373P,Spike_Q493R,Spike_N969K,Spike_H655Y,Spike_N856K,N_R203K,Spike_G142D,NSP3_A1892T,Spike_Q954H,N_P13L,NSP3_L1266I,Spike_N501Y,M_Q19E,Spike_N440K,NSP4_T492I,NSP6_L105del,Spike_N679K,Spike_N764K,Spike_L212I,NSP6_G107del,Spike_Y505H,NSP6_I189V,Spike_T547K,M_D3G,Spike_D796Y,N_G204R,Spike_T478K,Spike_V143del,M_A63T,Spike_G496S,Spike_ins214XXX,NSP3_V1069I,Spike_K417N,NSP6_S106del,Spike_G339D,NSP3_S1265del,NSP14_I42V,Spike_P681H,Spike_Y144del,Spike_S375F,Spike_Q498R,Spike_G446S,Spike_S477N,NSP3_K38R,Spike_N211del,Spike_E484A,E_T9I,Spike_V70del,Spike_L981F,NSP12_P323L,Spike_D614G,Spike_Y145del)		TRUE			0.0370395	0.381329	Oceania	Australia	Queensland
								Australia/QLD15128/2021		Original	betacoronavirus	EPI_ISL_9638890		29776	Human	unknown	unknown	GRA	BA.1.17	BA.1.17	BA.1.17	PLEARN-v1.18	VOC Omicron GRA (B.1.1.529+BA.*) first detected in Botswana/Hong Kong/South Africa	(NSP5_P132H,Spike_H69del,Spike_T95I,Spike_A67V,Spike_S373P,Spike_Q493R,Spike_N969K,Spike_H655Y,Spike_N856K,N_R203K,Spike_G142D,NSP3_A1892T,Spike_Q954H,N_P13L,NSP3_L1266I,Spike_N501Y,M_Q19E,Spike_N440K,NSP4_T492I,Spike_N679K,Spike_N764K,Spike_L212I,NSP6_G107del,Spike_Y505H,NSP6_I189V,Spike_T547K,M_D3G,Spike_D796Y,N_G204R,Spike_T478K,Spike_V143del,M_A63T,Spike_G496S,NSP3_V1069I,Spike_K417N,NSP6_S106del,Spike_S371L,Spike_G339D,NSP3_S1265del,NSP14_I42V,Spike_P681H,Spike_Y144del,Spike_ins214EPE,Spike_S375F,Spike_Q498R,Spike_G446S,Spike_S477N,NSP3_K38R,Spike_N211del,Spike_E484A,E_T9I,Spike_V70del,Spike_L981F,NSP12_P323L,NSP2_G339D,Spike_D614G,Spike_Y145del)		TRUE			0.0218968	0.380168	Oceania	Australia	Queensland
								Australia/QLD7129/2021		Original	betacoronavirus	EPI_ISL_9638635		29777	Human	unknown	unknown	GRA	BA.1.17	BA.1.17	BA.1.17	PLEARN-v1.18	VOC Omicron GRA (B.1.1.529+BA.*) first detected in Botswana/Hong Kong/South Africa	(NSP5_P132H,Spike_H69del,Spike_T95I,Spike_A67V,Spike_S373P,Spike_Q493R,Spike_N969K,Spike_H655Y,Spike_N856K,N_R203K,Spike_G142D,NSP3_A1892T,NSP6_K111V,Spike_Q954H,Spike_V213A,N_P13L,NSP3_L1266I,Spike_N501Y,NSP6_D112L,M_Q19E,Spike_N440K,NSP4_T492I,Spike_N679K,Spike_N764K,Spike_Q218S,Spike_Y505H,NSP6_I189V,Spike_T547K,M_D3G,Spike_D796Y,N_G204R,Spike_T478K,Spike_V143del,M_A63T,Spike_G496S,Spike_L212S,NSP3_V1069I,Spike_K417N,Spike_S371L,Spike_G339D,NSP6_G107S,NSP3_S1265del,NSP6_V114M,NSP14_I42V,Spike_P681H,Spike_Y144del,NSP6_L110T,Spike_S375F,Spike_Q498R,Spike_G446S,Spike_S477N,Spike_E484A,E_T9I,Spike_V70del,Spike_L981F,Spike_ins216XS,NSP6_S106L,NSP12_P323L,Spike_D614G,NSP6_L105V,Spike_Y145del,NSP6_F108stop)		TRUE			0.025288	0.380099	Oceania	Australia	Queensland
								Australia/QLD16025/2021		Original	betacoronavirus	EPI_ISL_9638873		29774	Human	unknown	unknown	GRA	BA.1.17	BA.1.17	BA.1.17	PLEARN-v1.18	VOC Omicron GRA (B.1.1.529+BA.*) first detected in Botswana/Hong Kong/South Africa	(NSP5_P132H,Spike_H69del,Spike_T95I,Spike_A67V,Spike_K417N,Spike_S373P,Spike_Q493R,Spike_N969K,Spike_H655Y,Spike_N856K,N_R203K,Spike_S371L,NSP6_S104del,NSP3_A1892T,Spike_Q954H,Spike_G339D,N_P13L,Spike_N501Y,NSP14_I42V,Spike_P681H,M_Q19E,Spike_N440K,NSP4_T492I,Spike_S375F,Spike_Q498R,Spike_G446S,Spike_N679K,Spike_N764K,Spike_S477N,Spike_Y505H,NSP3_K38R,NSP6_I189V,Spike_T547K,M_D3G,Spike_D796Y,Spike_E484A,N_G204R,Spike_T478K,E_T9I,Spike_V70del,Spike_L981F,M_A63T,NSP12_P323L,Spike_D614G,Spike_G496S,NSP3_V1069I)		TRUE		TRUE	0.0789615	0.382015	Oceania	Australia	Queensland
								Australia/QLD12333/2021		Original	betacoronavirus	EPI_ISL_9639998		29743	Human	unknown	unknown	GRA	BA.1.17	BA.1.17	BA.1.17	PANGO-v1.18	VOC Omicron GRA (B.1.1.529+BA.*) first detected in Botswana/Hong Kong/South Africa	(NSP5_P132H,Spike_H69del,Spike_T95I,Spike_A67V,Spike_S373P,Spike_Q493R,Spike_N969K,Spike_H655Y,Spike_N856K,N_R203K,Spike_G142D,NSP3_A1892T,Spike_Q954H,N_P13L,NSP3_L1266I,Spike_N501Y,N_R32del,M_Q19E,Spike_N440K,NSP4_T492I,NSP6_L105del,Spike_N679K,Spike_N764K,Spike_L212I,NSP6_G107del,Spike_Y505H,NSP6_I189V,Spike_T547K,M_D3G,Spike_D796Y,N_G204R,Spike_T478K,Spike_V143del,M_A63T,Spike_G496S,NSP3_V1069I,Spike_K417N,NSP6_S106del,Spike_S371L,Spike_G339D,NSP3_S1265del,NSP14_I42V,Spike_P681H,Spike_Y144del,Spike_ins214EPE,N_S33del,Spike_S375F,Spike_Q498R,Spike_G446S,Spike_S477N,N_E31del,NSP3_K38R,Spike_N211del,Spike_E484A,E_T9I,Spike_V70del,Spike_L981F,NSP12_P323L,Spike_D614G,Spike_Y145del)		TRUE				0.379619	Oceania	Australia	Queensland
								Australia/QLD30087/2021		Original	betacoronavirus	EPI_ISL_9639663		29787	Human	unknown	unknown	GRA	BA.1.17	BA.1.17	BA.1.17	PANGO-v1.18	VOC Omicron GRA (B.1.1.529+BA.*) first detected in Botswana/Hong Kong/South Africa	(NSP5_P132H,Spike_H69del,Spike_T95I,Spike_A67V,Spike_S373P,Spike_Q493R,Spike_N969K,Spike_H655Y,Spike_N856K,N_R203K,Spike_G142D,NSP3_A1892T,Spike_Q954H,Spike_V213A,N_P13L,Spike_ins212Astop,NSP3_L1266I,Spike_N501Y,M_Q19E,Spike_N440K,NSP4_T492I,Spike_L216S,Spike_N679K,Spike_N764K,Spike_Q218S,NSP6_G107del,Spike_Y505H,NSP6_I189V,Spike_T547K,M_D3G,Spike_D796Y,N_G204R,Spike_T478K,Spike_V143del,M_A63T,Spike_G496S,Spike_L212S,NSP3_V1069I,Spike_K417N,NSP6_S106del,Spike_S371L,Spike_G339D,NSP3_S1265del,NSP14_I42V,Spike_P681H,Spike_D215R,Spike_Y144del,Spike_S375F,Spike_Q498R,Spike_G446S,Spike_S477N,NSP3_K38R,Spike_E484A,E_T9I,Spike_V70del,Spike_L981F,NSP12_P323L,Spike_D614G,Spike_Y145del)		TRUE	TRUE		0.0190687	0.380129	Oceania	Australia	Queensland
								Australia/QLD15748/2021		Original	betacoronavirus	EPI_ISL_9638837		29753	Human	unknown	unknown	GRA	BA.1.17	BA.1.17	BA.1.17	PLEARN-v1.18	VOC Omicron GRA (B.1.1.529+BA.*) first detected in Botswana/Hong Kong/South Africa	(NSP5_P132H,Spike_H69del,Spike_A67V,Spike_S373P,Spike_Q493R,Spike_N969K,Spike_H655Y,Spike_N856K,N_R203K,Spike_S371L,NSP6_S104del,NSP3_A1892T,Spike_Q954H,Spike_G339D,N_P13L,Spike_N501Y,NSP14_I42V,Spike_P681H,Spike_V1228L,Spike_N440K,NSP4_T492I,Spike_S375F,Spike_Q498R,Spike_G446S,Spike_N679K,Spike_N764K,Spike_S477N,Spike_Y505H,NSP6_I189V,Spike_T547K,M_D3G,Spike_D796Y,Spike_E484A,N_G204R,Spike_T478K,E_T9I,Spike_V70del,Spike_L981F,M_A63T,NSP12_P323L,Spike_D614G,Spike_G496S,NSP3_V1069I)		TRUE		TRUE	0.122038	0.383355	Oceania	Australia	Queensland
								Australia/QLD7112/2021		Original	betacoronavirus	EPI_ISL_9639205		29772	Human	unknown	unknown	GRA	BA.1.17	BA.1.17	BA.1.17	PLEARN-v1.18	VOC Omicron GRA (B.1.1.529+BA.*) first detected in Botswana/Hong Kong/South Africa	(NSP5_P132H,Spike_H69del,Spike_T95I,Spike_A67V,Spike_S373P,Spike_Q493R,Spike_N969K,Spike_H655Y,Spike_N856K,N_R203K,Spike_G142D,NSP8_S193F,NSP6_S104del,NSP3_A1892T,Spike_Q954H,N_P13L,Spike_N501Y,M_Q19E,Spike_N440K,NSP4_T492I,Spike_N679K,Spike_N764K,Spike_L212I,Spike_Y505H,NSP6_I189V,Spike_T547K,M_D3G,Spike_D796Y,N_G204R,Spike_T478K,Spike_V143del,M_A63T,Spike_G496S,Spike_ins214XXX,NSP3_V1069I,Spike_K417N,Spike_S371L,Spike_G339D,Spike_P681H,Spike_Y144del,Spike_S375F,Spike_Q498R,Spike_G446S,Spike_S477N,NSP3_K38R,Spike_N211del,Spike_E484A,E_T9I,Spike_V70del,Spike_L981F,NSP12_P323L,Spike_D614G,Spike_Y145del)		TRUE		TRUE	0.0808142	0.381861	Oceania	Australia	Queensland
								Australia/QLD14903/2021		Original	betacoronavirus	EPI_ISL_9638870		29767	Human	unknown	unknown	GRA	BA.1.17	BA.1.17	BA.1.17	PLEARN-v1.18	VOC Omicron GRA (B.1.1.529+BA.*) first detected in Botswana/Hong Kong/South Africa	(NSP5_P132H,Spike_H69del,Spike_T95I,Spike_A67V,Spike_S373P,Spike_Q493R,Spike_N969K,Spike_H655Y,Spike_N856K,N_R203K,NSP6_S104del,NSP3_A1892T,Spike_Q954H,N_P13L,NSP3_L1266I,Spike_N501Y,M_Q19E,Spike_N440K,NSP4_T492I,Spike_N679K,Spike_N764K,Spike_Y505H,NSP6_I189V,Spike_T547K,M_D3G,Spike_D796Y,N_G204R,Spike_T478K,M_A63T,Spike_G496S,NSP3_V1069I,Spike_K417N,Spike_S371L,Spike_G339D,NSP3_S1265del,NSP14_I42V,Spike_P681H,Spike_S375F,Spike_Q498R,Spike_G446S,Spike_S477N,Spike_E484A,E_T9I,Spike_V70del,Spike_L981F,NSP12_P323L,Spike_D614G)		TRUE			0.0422616	0.380757	Oceania	Australia	Queensland
								Australia/QLD17573/2021		Original	betacoronavirus	EPI_ISL_9639243		29777	Human	unknown	unknown	GRA	BA.1.17	BA.1.17	BA.1.17	PLEARN-v1.18	VOC Omicron GRA (B.1.1.529+BA.*) first detected in Botswana/Hong Kong/South Africa	(NSP5_P132H,Spike_H69del,Spike_T95I,Spike_A67V,Spike_S373P,Spike_Q493R,Spike_N969K,Spike_H655Y,Spike_N856K,N_R203K,Spike_G142D,NSP3_A1892T,Spike_Q954H,N_P13L,NSP3_L1266I,Spike_N501Y,M_Q19E,Spike_N440K,NSP4_T492I,NSP6_L105del,Spike_N679K,Spike_N764K,Spike_L212I,NSP6_G107del,Spike_Y505H,NSP6_I189V,Spike_T547K,M_D3G,Spike_D796Y,N_G204R,Spike_T478K,Spike_V143del,M_A63T,Spike_G496S,NSP3_V1069I,Spike_K417N,NSP6_S106del,Spike_S371L,Spike_G339D,NSP3_S1265del,NSP14_I42V,Spike_P681H,Spike_Y144del,Spike_ins214EPE,Spike_S375F,Spike_Q498R,Spike_G446S,Spike_S477N,NSP3_K38R,Spike_N211del,Spike_E484A,E_T9I,Spike_V70del,Spike_L981F,NSP12_P323L,Spike_D614G,Spike_Y145del)		TRUE			0.0158847	0.380221	Oceania	Australia	Queensland
								Australia/QLD11858/2021		Original	betacoronavirus	EPI_ISL_9639342		29778	Human	unknown	unknown	GRA	BA.1.17	BA.1.17	BA.1.17	PLEARN-v1.18	VOC Omicron GRA (B.1.1.529+BA.*) first detected in Botswana/Hong Kong/South Africa	(NSP5_P132H,Spike_H69del,Spike_T95I,Spike_A67V,Spike_S373P,Spike_Q493R,Spike_N969K,Spike_H655Y,Spike_N856K,N_R203K,Spike_G142D,NSP3_A1892T,Spike_Q954H,Spike_V213A,N_P13L,NSP3_L1266I,Spike_N501Y,M_Q19E,Spike_N440K,NSP4_T492I,Spike_N679K,Spike_N764K,Spike_Q218S,NSP6_G107del,Spike_Y505H,NSP6_I189V,Spike_T547K,M_D3G,Spike_D796Y,N_G204R,Spike_T478K,Spike_V143del,M_A63T,Spike_G496S,Spike_L212S,NSP3_V1069I,Spike_K417N,NSP6_S106del,Spike_S371L,Spike_G339D,NSP3_S1265del,NSP14_I42V,Spike_P681H,Spike_Y144del,Spike_S375F,Spike_Q498R,Spike_G446S,Spike_S477N,NSP3_K38R,Spike_E484A,E_T9I,Spike_V70del,Spike_L981F,Spike_ins216XS,NSP12_P323L,Spike_D614G,Spike_Y145del)		TRUE			0.0072201	0.379934	Oceania	Australia	Queensland
								Australia/QLD14684/2021		Original	betacoronavirus	EPI_ISL_9638851		29785	Human	unknown	unknown	GRA	BA.1.17	BA.1.17	BA.1.17	PLEARN-v1.18	VOC Omicron GRA (B.1.1.529+BA.*) first detected in Botswana/Hong Kong/South Africa	(NSP5_P132H,Spike_L390F,Spike_T95I,Spike_S373P,Spike_Q493R,Spike_N969K,Spike_H655Y,Spike_N856K,N_R203K,Spike_G142D,NSP6_S104del,NSP3_A1892T,Spike_Q954H,N_P13L,NSP3_L1266I,Spike_N501Y,M_Q19E,Spike_N440K,NSP4_T492I,Spike_N679K,Spike_N764K,Spike_L212I,Spike_Y505H,NSP6_I189V,Spike_T547K,M_D3G,Spike_D796Y,N_G204R,Spike_T478K,NSP16_L95P,Spike_V143del,M_A63T,Spike_G496S,Spike_ins214XXX,NSP3_V1069I,Spike_K417N,Spike_S371L,Spike_G339D,NSP3_S1265del,NSP14_I42V,Spike_P681H,Spike_Y144del,Spike_S375F,Spike_Q498R,Spike_G446S,Spike_S477N,NSP3_K38R,Spike_N211del,Spike_E484A,E_T9I,Spike_L981F,NSP12_P323L,Spike_D614G,Spike_Y145del)		TRUE		TRUE	0.0740306	0.381798	Oceania	Australia	Queensland
								Australia/QLD17574/2021		Original	betacoronavirus	EPI_ISL_9639202		29755	Human	unknown	unknown	GRA	BA.1.17	BA.1.17	BA.1.17	PLEARN-v1.18	VOC Omicron GRA (B.1.1.529+BA.*) first detected in Botswana/Hong Kong/South Africa	(NSP5_P132H,Spike_H69del,Spike_T95I,Spike_A67V,Spike_S373P,Spike_Q493R,Spike_N969K,Spike_H655Y,Spike_N856K,N_R203K,Spike_G142D,NSP3_A1892T,Spike_Q954H,N_P13L,NSP3_L1266I,Spike_N501Y,M_Q19E,Spike_N440K,NSP4_T492I,NSP6_L105del,Spike_N679K,Spike_N764K,Spike_L212I,NSP6_G107del,Spike_Y505H,NSP6_I189V,Spike_T547K,M_D3G,Spike_D796Y,N_G204R,Spike_T478K,Spike_V143del,M_A63T,Spike_G496S,NSP3_V1069I,Spike_K417N,NSP6_S106del,Spike_S371L,Spike_G339D,NSP3_S1265del,NSP14_I42V,Spike_P681H,Spike_Y144del,Spike_S375F,Spike_Q498R,Spike_G446S,Spike_S477N,NSP3_K38R,Spike_N211del,Spike_E484A,E_T9I,Spike_V70del,Spike_L981F,NSP12_P323L,Spike_D614G,Spike_Y145del)		TRUE			0.0364981	0.380585	Oceania	Australia	Queensland
								Australia/QLD30078/2021		Original	betacoronavirus	EPI_ISL_9639897		29814	Human	unknown	unknown	GRA	BA.1.17	BA.1.17	BA.1.17	PANGO-v1.18	VOC Omicron GRA (B.1.1.529+BA.*) first detected in Botswana/Hong Kong/South Africa	(NSP5_P132H,Spike_H69del,Spike_T95I,Spike_A67V,Spike_S373P,Spike_Q493R,Spike_N969K,Spike_H655Y,Spike_N856K,N_R203K,Spike_G142D,NSP3_A1892T,Spike_Q954H,Spike_V213A,N_P13L,Spike_ins212Astop,NSP3_L1266I,Spike_N501Y,M_Q19E,Spike_N440K,NSP4_T492I,NSP6_L105del,Spike_L216S,Spike_N679K,Spike_N764K,Spike_Q218S,NSP6_G107del,Spike_Y505H,NSP6_I189V,Spike_T547K,M_D3G,Spike_D796Y,N_G204R,Spike_T478K,Spike_V143del,M_A63T,Spike_G496S,Spike_L212S,NSP3_V1069I,NSP3_T1269I,Spike_K417N,NSP6_S106del,Spike_S371L,Spike_G339D,NSP3_S1265del,NSP14_I42V,Spike_P681H,Spike_D215R,Spike_Y144del,Spike_S375F,Spike_Q498R,Spike_G446S,Spike_S477N,NSP3_K38R,Spike_E484A,E_T9I,Spike_V70del,Spike_L981F,NSP12_P323L,Spike_D614G,Spike_Y145del)		TRUE	TRUE		0.00697659	0.379585	Oceania	Australia	Queensland
								Australia/QLD11349/2021		Original	betacoronavirus	EPI_ISL_9638683		29773	Human	unknown	unknown	GRA	BA.1.17	BA.1.17	BA.1.17	PLEARN-v1.18	VOC Omicron GRA (B.1.1.529+BA.*) first detected in Botswana/Hong Kong/South Africa	(NSP5_P132H,Spike_H69del,Spike_T95I,Spike_A67V,Spike_S373P,Spike_Q493R,Spike_N969K,Spike_H655Y,Spike_N856K,N_R203K,NSP3_A1892T,Spike_Q954H,N_P13L,Spike_N501Y,M_Q19E,Spike_N440K,NSP4_T492I,Spike_N679K,Spike_N764K,NSP6_G107del,Spike_Y505H,NSP6_I189V,Spike_T547K,M_D3G,Spike_D796Y,N_G204R,Spike_T478K,M_A63T,Spike_G496S,NSP3_V1069I,N_A218T,Spike_K417N,NSP6_S106del,Spike_S371L,Spike_G339D,NSP14_I42V,Spike_P681H,Spike_S375F,Spike_Q498R,Spike_G446S,Spike_S477N,NSP3_K38R,Spike_E484A,E_T9I,Spike_V70del,Spike_L981F,NSP12_P323L,Spike_D614G)		TRUE			0.0415477	0.381238	Oceania	Australia	Queensland
								Australia/QLD8902/2021		Original	betacoronavirus	EPI_ISL_9638610		29767	Human	unknown	unknown	GRA	BA.1.17	BA.1.17	BA.1.17	PLEARN-v1.18	VOC Omicron GRA (B.1.1.529+BA.*) first detected in Botswana/Hong Kong/South Africa	(NSP5_P132H,Spike_H69del,Spike_T95I,Spike_A67V,Spike_S373P,Spike_Q493R,Spike_N969K,Spike_H655Y,Spike_N856K,N_R203K,Spike_G142D,NSP3_A1892T,Spike_Q954H,N_P13L,NSP3_L1266I,Spike_N501Y,M_Q19E,Spike_N440K,NSP4_T492I,Spike_N679K,Spike_N764K,Spike_Y505H,NSP6_I189V,Spike_T547K,M_D3G,Spike_D796Y,N_G204R,Spike_T478K,Spike_V143del,M_A63T,Spike_G496S,NSP3_V1069I,Spike_K417N,Spike_S371L,Spike_G339D,NSP3_S1265del,NSP14_I42V,Spike_P681H,Spike_Y144del,Spike_S375F,Spike_Q498R,Spike_G446S,Spike_S477N,Spike_E484A,E_T9I,Spike_V70del,Spike_L981F,NSP12_P323L,Spike_D614G,Spike_Y145del)		TRUE			0.0270434	0.380878	Oceania	Australia	Queensland
								Australia/QLD9899/2021		Original	betacoronavirus	EPI_ISL_9639196		29776	Human	unknown	unknown	GRA	BA.1.17	BA.1.17	BA.1.17	PANGO-v1.18	VOC Omicron GRA (B.1.1.529+BA.*) first detected in Botswana/Hong Kong/South Africa	(NSP5_P132H,Spike_H69del,Spike_T95I,Spike_A67V,Spike_S373P,Spike_Q493R,Spike_N969K,Spike_H655Y,Spike_N856K,N_R203K,Spike_G142D,NSP3_A1892T,Spike_Q954H,Spike_V213A,N_P13L,Spike_ins212Astop,NSP3_L1266I,Spike_N501Y,M_Q19E,Spike_N440K,NSP4_T492I,NSP16_P236L,NSP6_L105del,Spike_L216S,Spike_N679K,Spike_N764K,Spike_Q218S,NSP6_G107del,Spike_Y505H,NSP6_I189V,Spike_T547K,M_D3G,Spike_D796Y,N_G204R,Spike_T478K,Spike_V143del,M_A63T,Spike_G496S,Spike_L212S,NSP3_V1069I,Spike_K417N,NSP6_S106del,Spike_S371L,Spike_G339D,NSP3_S1265del,NSP14_I42V,Spike_P681H,Spike_D215R,Spike_Y144del,Spike_S375F,Spike_Q498R,Spike_G446S,Spike_S477N,NSP3_K38R,Spike_E484A,E_T9I,Spike_V70del,Spike_L981F,NSP12_P323L,Spike_D614G,Spike_Y145del)		TRUE	TRUE		0.0180011	0.379925	Oceania	Australia	Queensland
								Australia/QLD8205/2021		Original	betacoronavirus	EPI_ISL_9638675		29769	Human	unknown	unknown	GRA	BA.1.1.15	BA.1	BA.1*	PANGO-v1.18	VOC Omicron GRA (B.1.1.529+BA.*) first detected in Botswana/Hong Kong/South Africa	(NSP5_P132H,Spike_H69del,Spike_T95I,Spike_A67V,Spike_S373P,Spike_Q493R,Spike_N969K,Spike_H655Y,Spike_N856K,N_R203K,Spike_G142D,NSP3_A1892T,Spike_Q954H,NSP3_S69F,N_P13L,NSP3_L1266I,Spike_N501Y,M_Q19E,Spike_N440K,NSP4_T492I,NSP6_L105del,Spike_N679K,Spike_N764K,Spike_L212I,NSP6_G107del,Spike_Y505H,Spike_R346K,NSP6_I189V,Spike_T547K,M_D3G,Spike_D796Y,N_G204R,Spike_T478K,Spike_V143del,M_A63T,Spike_G496S,Spike_K417N,NSP6_S106del,Spike_S371L,Spike_G339D,NSP12_G44S,NSP3_S1265del,NSP14_I42V,Spike_P681H,Spike_Y144del,Spike_ins214EPE,Spike_S375F,Spike_Q498R,Spike_G446S,Spike_S477N,Spike_N211del,Spike_E484A,E_T9I,Spike_V70del,Spike_L981F,NSP12_P323L,Spike_D614G,Spike_Y145del)		TRUE			0.0170311	0.379947	Oceania	Australia	Queensland
								Australia/QLD30098/2021		Original	betacoronavirus	EPI_ISL_9639830		29785	Human	unknown	unknown	GRA	BA.1.17	BA.1.17	BA.1.17	PLEARN-v1.18	VOC Omicron GRA (B.1.1.529+BA.*) first detected in Botswana/Hong Kong/South Africa	(NSP5_P132H,Spike_H69del,Spike_T95I,Spike_A67V,Spike_S373P,Spike_Q493R,Spike_N969K,Spike_H655Y,Spike_N856K,N_R203K,Spike_G142D,NSP3_A1892T,Spike_Q954H,Spike_V213A,N_P13L,Spike_ins212Astop,NSP3_L1266I,Spike_N501Y,M_Q19E,Spike_N440K,NSP4_T492I,Spike_L216S,Spike_N679K,Spike_N764K,Spike_Q218S,NSP6_G107del,Spike_Y505H,NSP6_I189V,Spike_T547K,M_D3G,Spike_D796Y,N_G204R,Spike_T478K,Spike_V143del,M_A63T,Spike_G496S,Spike_L212S,NSP3_V1069I,Spike_K417N,NSP6_S106del,Spike_S371L,Spike_G339D,NSP3_S1265del,NSP14_I42V,Spike_P681H,Spike_D215R,Spike_Y144del,Spike_S375F,NSP3_A150T,Spike_Q498R,Spike_G446S,Spike_S477N,NSP3_K38R,Spike_E484A,E_T9I,Spike_V70del,Spike_L981F,NSP12_P323L,Spike_D614G,Spike_Y145del)		TRUE	TRUE		0.0147054	0.379937	Oceania	Australia	Queensland
								Australia/QLD15395/2021		Original	betacoronavirus	EPI_ISL_9638838		29761	Human	unknown	unknown	GRA	BA.1.17	BA.1.17	BA.1.17	PLEARN-v1.18	VOC Omicron GRA (B.1.1.529+BA.*) first detected in Botswana/Hong Kong/South Africa	(NSP5_P132H,Spike_H69del,Spike_T95I,Spike_A67V,Spike_S373P,Spike_Q493R,Spike_N969K,Spike_H655Y,Spike_N856K,N_R203K,Spike_G142D,NSP3_A1892T,Spike_Q954H,N_P13L,NSP3_L1266I,Spike_N501Y,M_Q19E,Spike_N440K,NSP4_T492I,NSP6_L105del,Spike_N679K,Spike_N764K,Spike_L212I,NSP6_G107del,Spike_Y505H,NSP6_I189V,Spike_T547K,M_D3G,Spike_D796Y,N_G204R,Spike_T478K,Spike_V143del,M_A63T,Spike_G496S,Spike_ins214XXX,NSP3_V1069I,Spike_K417N,NSP6_S106del,Spike_S371L,Spike_G339D,NSP3_S1265del,NSP14_I42V,Spike_P681H,Spike_Y144del,Spike_S375F,Spike_Q498R,Spike_G446S,Spike_S477N,NSP3_K38R,Spike_N211del,Spike_E484A,E_T9I,Spike_V70del,Spike_L981F,NSP12_P323L,Spike_D614G,Spike_Y145del)		TRUE			0.041094	0.380475	Oceania	Australia	Queensland
								Australia/QLD9913/2021		Original	betacoronavirus	EPI_ISL_9639186		29785	Human	unknown	unknown	GRA	BA.1.17	BA.1.17	BA.1.17	PLEARN-v1.18	VOC Omicron GRA (B.1.1.529+BA.*) first detected in Botswana/Hong Kong/South Africa	(NSP5_P132H,Spike_H69del,Spike_T95I,Spike_A67V,Spike_S373P,Spike_Q493R,Spike_N969K,Spike_H655Y,Spike_N856K,N_R203K,Spike_G142D,NSP6_S104del,NSP3_A1892T,Spike_Q954H,Spike_V213A,N_P13L,Spike_ins212Astop,NSP3_L1266I,Spike_N501Y,NS3_G172C,M_Q19E,Spike_N440K,NSP4_T492I,Spike_L216S,Spike_N679K,Spike_N764K,Spike_Q218S,Spike_Y505H,NSP6_I189V,Spike_T547K,M_D3G,Spike_D796Y,N_G204R,Spike_T478K,Spike_V143del,M_A63T,Spike_G496S,Spike_L212S,NSP3_V1069I,Spike_K417N,Spike_S371L,Spike_G339D,NSP3_S1265del,NSP14_I42V,Spike_P681H,Spike_D215R,Spike_Y144del,Spike_S375F,Spike_Q498R,Spike_G446S,Spike_S477N,NSP3_K38R,Spike_E484A,E_T9I,Spike_V70del,Spike_L981F,NSP12_P323L,Spike_D614G,Spike_Y145del)		TRUE	TRUE		0.0165855	0.380492	Oceania	Australia	Queensland
								Australia/QLD8228/2021		Original	betacoronavirus	EPI_ISL_9638820		29743	Human	unknown	unknown	GRA	BA.1.17	BA.1.17	BA.1.17	PANGO-v1.18	VOC Omicron GRA (B.1.1.529+BA.*) first detected in Botswana/Hong Kong/South Africa	(NSP5_P132H,Spike_H69del,Spike_T95I,Spike_A67V,Spike_S373P,Spike_Q493R,Spike_N969K,Spike_H655Y,Spike_N856K,N_R203K,Spike_G142D,NSP3_A1892T,Spike_Q954H,N_P13L,NSP3_L1266I,Spike_N501Y,N_R32del,M_Q19E,Spike_N440K,NSP4_T492I,NSP6_L105del,Spike_N679K,Spike_N764K,Spike_L212I,NSP6_G107del,Spike_Y505H,NSP6_I189V,Spike_T547K,M_D3G,Spike_D796Y,N_G204R,Spike_T478K,Spike_V143del,M_A63T,Spike_G496S,NSP3_V1069I,Spike_K417N,NSP6_S106del,Spike_S371L,Spike_G339D,NSP3_S1265del,NSP14_I42V,Spike_P681H,Spike_Y144del,Spike_ins214EPE,N_S33del,Spike_S375F,Spike_Q498R,Spike_G446S,Spike_S477N,N_E31del,NSP3_K38R,Spike_N211del,Spike_E484A,E_T9I,Spike_V70del,Spike_L981F,NSP12_P323L,Spike_D614G,Spike_Y145del)		TRUE				0.379619	Oceania	Australia	Queensland
								Australia/QLD30110/2021		Original	betacoronavirus	EPI_ISL_9639645		29787	Human	unknown	unknown	GRA	BA.1.17	BA.1.17	BA.1.17	PANGO-v1.18	VOC Omicron GRA (B.1.1.529+BA.*) first detected in Botswana/Hong Kong/South Africa	(NSP5_P132H,Spike_H69del,Spike_T95I,Spike_A67V,Spike_S373P,Spike_Q493R,Spike_N969K,Spike_H655Y,Spike_N856K,N_R203K,Spike_G142D,NSP3_A1892T,Spike_Q954H,Spike_V213A,N_P13L,Spike_ins212Astop,NSP3_L1266I,Spike_N501Y,M_Q19E,Spike_N440K,NSP4_T492I,Spike_L216S,Spike_N679K,Spike_N764K,Spike_Q218S,NSP6_G107del,Spike_Y505H,NSP6_I189V,Spike_T547K,M_D3G,Spike_D796Y,N_G204R,Spike_T478K,Spike_V143del,M_A63T,Spike_G496S,Spike_L212S,NSP3_V1069I,Spike_K417N,NSP6_S106del,Spike_S371L,Spike_G339D,NSP3_S1265del,NSP14_I42V,Spike_P681H,Spike_D215R,Spike_Y144del,Spike_S375F,Spike_Q498R,Spike_G446S,Spike_S477N,Spike_E484A,E_T9I,Spike_V70del,Spike_L981F,NSP12_P323L,Spike_D614G,Spike_Y145del)		TRUE	TRUE		0.00040286	0.379681	Oceania	Australia	Queensland
								Australia/QLD16018/2021		Original	betacoronavirus	EPI_ISL_9638863		29776	Human	unknown	unknown	GRA	BA.1.17	BA.1.17	BA.1.17	PLEARN-v1.18	VOC Omicron GRA (B.1.1.529+BA.*) first detected in Botswana/Hong Kong/South Africa	(NSP5_P132H,Spike_H69del,Spike_T95I,Spike_A67V,NSP3_I733T,Spike_S373P,Spike_Q493R,Spike_N969K,Spike_H655Y,Spike_N856K,N_R203K,NSP6_S104del,NSP3_A1892T,Spike_Q954H,N_P13L,NSP3_L1266I,Spike_N501Y,M_Q19E,Spike_N440K,NSP4_T492I,Spike_N679K,Spike_N764K,Spike_L212I,Spike_Y505H,NSP6_I189V,Spike_T547K,M_D3G,Spike_D796Y,N_G204R,Spike_T478K,M_A63T,Spike_G496S,Spike_ins214XXX,NSP3_V1069I,Spike_K417N,Spike_S371L,Spike_G339D,NSP3_S1265del,NSP14_I42V,Spike_P681H,Spike_S375F,Spike_Q498R,Spike_G446S,Spike_S477N,Spike_N211del,Spike_E484A,E_T9I,Spike_V70del,Spike_L981F,NSP12_P323L,Spike_D614G)		TRUE			0.0086647	0.379599	Oceania	Australia	Queensland
								Australia/QLD17562/2021		Original	betacoronavirus	EPI_ISL_9639223		29778	Human	unknown	unknown	GRA	BA.1.17	BA.1.17	BA.1.17	PLEARN-v1.18	VOC Omicron GRA (B.1.1.529+BA.*) first detected in Botswana/Hong Kong/South Africa	(NSP5_P132H,Spike_H69del,Spike_T95I,Spike_A67V,Spike_S373P,Spike_Q493R,Spike_N969K,Spike_H655Y,Spike_N856K,N_R203K,Spike_G142D,NSP6_S104del,NSP3_A1892T,Spike_Q954H,Spike_V213A,N_P13L,NSP3_L1266I,Spike_N501Y,M_Q19E,Spike_N440K,NSP4_T492I,Spike_N679K,Spike_N764K,Spike_Q218S,Spike_Y505H,NSP6_I189V,Spike_T547K,M_D3G,Spike_D796Y,N_G204R,Spike_T478K,Spike_V143del,M_A63T,Spike_G496S,Spike_L212S,NSP3_V1069I,Spike_K417N,Spike_S371L,NSP4_S336L,Spike_G339D,NSP3_S1265del,NSP14_I42V,Spike_P681H,Spike_Y144del,Spike_S375F,Spike_Q498R,Spike_G446S,Spike_S477N,NSP3_K38R,Spike_E484A,E_T9I,Spike_V70del,Spike_L981F,Spike_ins216XS,NSP12_P323L,Spike_D614G,Spike_Y145del)		TRUE			0.019679	0.380001	Oceania	Australia	Queensland
								Australia/QLD11852/2021		Original	betacoronavirus	EPI_ISL_9638614		29774	Human	unknown	unknown	GRA	BA.1.17	BA.1.17	BA.1.17	PLEARN-v1.18	VOC Omicron GRA (B.1.1.529+BA.*) first detected in Botswana/Hong Kong/South Africa	(NSP5_P132H,Spike_H69del,Spike_T95I,Spike_A67V,Spike_S373P,Spike_Q493R,Spike_N969K,Spike_H655Y,Spike_N856K,N_R203K,Spike_G142D,NSP3_A1892T,Spike_Q954H,Spike_V213A,N_P13L,NSP3_L1266I,Spike_N501Y,M_Q19E,Spike_N440K,NSP4_T492I,NSP6_L105del,Spike_N679K,Spike_N764K,Spike_Q218S,NSP6_G107del,Spike_Y505H,NSP6_I189V,Spike_T547K,M_D3G,Spike_D796Y,N_G204R,Spike_T478K,Spike_V143del,M_A63T,Spike_G496S,Spike_L212S,NSP3_V1069I,Spike_K417N,NSP6_S106del,Spike_S371L,Spike_G339D,NSP3_S1265del,NSP14_I42V,Spike_P681H,Spike_Y144del,Spike_S375F,Spike_Q498R,Spike_G446S,Spike_S477N,NSP3_K38R,Spike_E484A,E_T9I,Spike_V70del,Spike_L981F,Spike_ins216XS,NSP12_P323L,Spike_D614G,Spike_Y145del,NSP4_T60I)		TRUE			0.0190435	0.380114	Oceania	Australia	Queensland
								Australia/QLD11307/2021		Original	betacoronavirus	EPI_ISL_9639321		29784	Human	unknown	unknown	GRA	BA.1.17	BA.1.17	BA.1.17	PLEARN-v1.18	VOC Omicron GRA (B.1.1.529+BA.*) first detected in Botswana/Hong Kong/South Africa	(NSP5_P132H,Spike_H69del,Spike_T95I,Spike_A67V,Spike_S373P,Spike_Q493R,Spike_N969K,Spike_H655Y,Spike_N856K,N_R203K,Spike_G142D,NSP6_S104del,NSP3_A1892T,Spike_Q954H,N_P13L,Spike_N501Y,M_Q19E,Spike_N440K,NSP4_T492I,Spike_N679K,Spike_N764K,Spike_L212I,Spike_Y505H,NSP6_I189V,Spike_T547K,M_D3G,Spike_D796Y,N_G204R,Spike_T478K,Spike_V143del,M_A63T,Spike_G496S,NSP3_V1069I,N_A218T,Spike_K417N,Spike_S371L,Spike_G339D,Spike_P681H,Spike_Y144del,Spike_ins214EPE,Spike_S375F,Spike_Q498R,Spike_G446S,Spike_S477N,NSP3_K38R,Spike_N211del,Spike_E484A,E_T9I,Spike_V70del,Spike_L981F,NSP12_P323L,Spike_D614G,Spike_Y145del)		TRUE		TRUE	0.0760811	0.381387	Oceania	Australia	Queensland
								Australia/QLD8935/2021		Original	betacoronavirus	EPI_ISL_9638628		29777	Human	unknown	unknown	GRA	BA.1.17	BA.1.17	BA.1.17	PLEARN-v1.18	VOC Omicron GRA (B.1.1.529+BA.*) first detected in Botswana/Hong Kong/South Africa	(NSP5_P132H,Spike_H69del,Spike_T95I,Spike_A67V,Spike_S373P,Spike_Q493R,Spike_N969K,Spike_H655Y,Spike_N856K,N_R203K,Spike_G142D,NSP3_A1892T,NSP6_K111V,Spike_Q954H,Spike_V213A,N_P13L,Spike_ins212Astop,NSP3_L1266I,Spike_N501Y,NSP6_D112L,M_Q19E,Spike_N440K,NSP4_T492I,Spike_L216S,Spike_N679K,Spike_N764K,Spike_Q218S,Spike_Y505H,NSP6_I189V,Spike_T547K,M_D3G,Spike_D796Y,N_G204R,Spike_T478K,Spike_V143del,M_A63T,Spike_G496S,Spike_L212S,NSP3_V1069I,NSP3_T1269I,Spike_K417N,Spike_S371L,Spike_G339D,NSP6_G107S,NSP3_S1265del,NSP6_V114M,NSP14_I42V,Spike_P681H,Spike_D215R,Spike_Y144del,NSP6_L110T,Spike_S375F,Spike_Q498R,Spike_G446S,Spike_S477N,Spike_E484A,E_T9I,Spike_V70del,Spike_L981F,NSP6_S106L,NSP12_P323L,Spike_D614G,Spike_Y145del,NSP6_L105V,NSP6_F108stop)		TRUE	TRUE		0.000805991	0.379726	Oceania	Australia	Queensland
								Australia/QLD14826/2021		Original	betacoronavirus	EPI_ISL_9638897		29757	Human	unknown	unknown	GRA	BA.1.17	BA.1.17	BA.1.17	PLEARN-v1.18	VOC Omicron GRA (B.1.1.529+BA.*) first detected in Botswana/Hong Kong/South Africa	(NSP5_P132H,Spike_K417N,NSP3_I733T,Spike_S373P,Spike_Q493R,Spike_N969K,Spike_H655Y,Spike_N856K,N_R203K,Spike_S371L,NSP6_S104del,NSP3_A1892T,Spike_Q954H,Spike_G339D,N_P13L,Spike_N501Y,NSP14_I42V,Spike_P681H,M_Q19E,Spike_N440K,NSP4_T492I,Spike_S375F,Spike_Q498R,Spike_G446S,Spike_N679K,Spike_N764K,Spike_S477N,Spike_Y505H,NSP3_K38R,NSP6_I189V,Spike_T547K,M_D3G,Spike_D796Y,Spike_E484A,N_G204R,Spike_T478K,E_T9I,Spike_L981F,M_A63T,NSP12_P323L,Spike_D614G,Spike_G496S,NSP3_V1069I)		TRUE		TRUE	0.14736	0.382784	Oceania	Australia	Queensland
								Australia/QLD30088/2021		Original	betacoronavirus	EPI_ISL_9639860		29840	Human	unknown	unknown	GRA	BA.1.17	BA.1.17	BA.1.17	PANGO-v1.18	VOC Omicron GRA (B.1.1.529+BA.*) first detected in Botswana/Hong Kong/South Africa	(NSP5_P132H,Spike_H69del,Spike_T95I,Spike_A67V,Spike_S373P,Spike_Q493R,Spike_N969K,Spike_H655Y,Spike_N856K,N_R203K,Spike_G142D,NSP3_A1892T,Spike_Q954H,Spike_V213A,N_P13L,Spike_ins212Astop,NSP3_L1266I,Spike_N501Y,M_Q19E,Spike_N440K,NSP4_T492I,NSP6_L105del,Spike_L216S,Spike_N679K,Spike_N764K,Spike_Q218S,NSP6_G107del,Spike_Y505H,NSP6_I189V,Spike_T547K,M_D3G,Spike_D796Y,N_G204R,Spike_T478K,Spike_V143del,M_A63T,Spike_G496S,Spike_L212S,NSP3_V1069I,Spike_K417N,NSP6_S106del,Spike_S371L,Spike_G339D,NSP3_S1265del,NSP14_I42V,Spike_P681H,Spike_D215R,Spike_Y144del,Spike_S375F,Spike_Q498R,Spike_G446S,Spike_S477N,NSP3_K38R,Spike_E484A,E_T9I,Spike_V70del,Spike_L981F,NSP12_P323L,Spike_D614G,Spike_Y145del)		TRUE	TRUE		0.00100536	0.379369	Oceania	Australia	Queensland
								Australia/QLD8686/2021		Original	betacoronavirus	EPI_ISL_9639267		29749	Human	unknown	unknown	GRA	BA.1.17	BA.1.17	BA.1.17	PLEARN-v1.18	VOC Omicron GRA (B.1.1.529+BA.*) first detected in Botswana/Hong Kong/South Africa	(NSP5_P132H,Spike_H69del,Spike_T95I,Spike_A67V,Spike_S373P,Spike_Q493R,Spike_N969K,Spike_H655Y,Spike_N856K,N_R203K,Spike_G142D,NSP3_A1892T,Spike_Q954H,Spike_V213A,N_P13L,Spike_N501Y,M_Q19E,Spike_N440K,NSP4_T492I,NSP6_L105del,Spike_N679K,Spike_N764K,Spike_Q218S,NSP6_G107del,Spike_Y505H,NSP6_I189V,Spike_T547K,M_D3G,Spike_D796Y,N_G204R,Spike_T478K,Spike_V143del,M_A63T,Spike_G496S,Spike_L212S,NSP3_V1069I,Spike_K417N,NSP6_S106del,Spike_S371L,Spike_G339D,Spike_P681H,Spike_Y144del,Spike_S375F,Spike_Q498R,Spike_G446S,Spike_S477N,Spike_E484A,E_T9I,Spike_V70del,Spike_L981F,Spike_ins216XS,NSP12_P323L,Spike_D614G,Spike_Y145del)		TRUE		TRUE	0.125013	0.382174	Oceania	Australia	Queensland
								Australia/QLD11439/2021		Original	betacoronavirus	EPI_ISL_9638621		29785	Human	unknown	unknown	GRA	BA.1.17	BA.1.17	BA.1.17	PLEARN-v1.18	VOC Omicron GRA (B.1.1.529+BA.*) first detected in Botswana/Hong Kong/South Africa	(NSP5_P132H,Spike_H69del,Spike_T95I,Spike_A67V,Spike_S373P,Spike_Q493R,Spike_N969K,Spike_H655Y,Spike_N856K,N_R203K,Spike_G142D,NSP6_S104del,NSP3_A1892T,Spike_Q954H,N_P13L,NSP3_L1266I,Spike_N501Y,M_Q19E,Spike_N440K,NSP4_T492I,Spike_N679K,Spike_N764K,Spike_L212I,Spike_Y505H,NSP6_I189V,Spike_T547K,M_D3G,Spike_D796Y,N_G204R,Spike_T478K,Spike_V143del,M_A63T,Spike_G496S,Spike_ins214XXX,NSP3_V1069I,Spike_K417N,Spike_S371L,Spike_G339D,NSP3_S1265del,NSP14_I42V,Spike_P681H,Spike_Y144del,Spike_S375F,Spike_Q498R,Spike_G446S,Spike_S477N,Spike_N211del,Spike_E484A,E_T9I,Spike_V70del,Spike_L981F,NSP12_P323L,Spike_D614G,Spike_Y145del)		TRUE			0.0256505	0.380414	Oceania	Australia	Queensland
								Australia/QLD10316/2021		Original	betacoronavirus	EPI_ISL_9639286		29784	Human	unknown	unknown	GRA	BA.1.17	BA.1.17	BA.1.17	PLEARN-v1.18	VOC Omicron GRA (B.1.1.529+BA.*) first detected in Botswana/Hong Kong/South Africa	(NSP5_P132H,Spike_H69del,Spike_T95I,Spike_A67V,Spike_S373P,Spike_Q493R,Spike_N969K,Spike_H655Y,Spike_N856K,N_R203K,Spike_G142D,NSP3_A1892T,Spike_Q954H,Spike_V213A,N_P13L,NSP3_L1266I,Spike_N501Y,M_Q19E,Spike_N440K,NSP4_T492I,Spike_N679K,Spike_N764K,Spike_Q218S,NSP6_G107del,Spike_Y505H,NSP6_I189V,Spike_T547K,M_D3G,Spike_D796Y,N_G204R,Spike_T478K,Spike_V143del,M_A63T,Spike_G496S,Spike_L212S,NSP3_V1069I,Spike_K417N,NSP6_S106del,Spike_S371L,Spike_G339D,NSP3_S1265del,NSP14_I42V,Spike_P681H,Spike_Y144del,Spike_S375F,Spike_Q498R,Spike_G446S,Spike_S477N,NSP3_K38R,Spike_E484A,E_T9I,Spike_V70del,Spike_L981F,Spike_ins216XS,NSP12_P323L,Spike_D614G,Spike_Y145del)		TRUE			0.000839377	0.379683	Oceania	Australia	Queensland
								Australia/QLD12209/2021		Original	betacoronavirus	EPI_ISL_9638613		29775	Human	unknown	unknown	GRA	BA.1.17	BA.1.17	BA.1.17	PLEARN-v1.18	VOC Omicron GRA (B.1.1.529+BA.*) first detected in Botswana/Hong Kong/South Africa	(NSP5_P132H,Spike_H69del,Spike_A67V,Spike_S373P,Spike_Q493R,Spike_N969K,Spike_H655Y,Spike_N856K,N_R203K,Spike_G142D,NSP3_A1892T,Spike_Q954H,Spike_V213A,N_P13L,Spike_ins212Astop,NSP3_L1266I,Spike_N501Y,M_Q19E,Spike_N440K,NSP4_T492I,Spike_L216S,Spike_N679K,Spike_N764K,Spike_Q218S,NSP14_A119V,NSP6_G107del,Spike_Y505H,NSP6_I189V,Spike_T547K,M_D3G,Spike_D796Y,N_G204R,Spike_T478K,Spike_V143del,M_A63T,Spike_G496S,Spike_L212S,NSP3_V1069I,Spike_K417N,NSP6_S106del,Spike_S371L,Spike_G339D,NSP3_S1265del,NSP14_I42V,Spike_P681H,Spike_D215R,Spike_Y144del,Spike_S375F,Spike_Q498R,Spike_G446S,Spike_S477N,NSP3_K38R,Spike_E484A,E_T9I,Spike_V70del,Spike_L981F,NSP12_P323L,Spike_D614G,Spike_Y145del)		TRUE	TRUE		0.0148111	0.379969	Oceania	Australia	Queensland
								Australia/QLD15694/2021		Original	betacoronavirus	EPI_ISL_9638906		29782	Human	unknown	unknown	GRA	BA.1.17	BA.1.17	BA.1.17	PLEARN-v1.18	VOC Omicron GRA (B.1.1.529+BA.*) first detected in Botswana/Hong Kong/South Africa	(NSP5_P132H,Spike_H69del,Spike_T95I,Spike_A67V,Spike_S373P,Spike_Q493R,Spike_N969K,Spike_H655Y,Spike_N856K,N_R203K,Spike_G142D,NSP6_S104del,NSP3_A1892T,Spike_Q954H,N_P13L,NSP3_L1266I,Spike_N501Y,M_Q19E,Spike_N440K,NSP4_T492I,Spike_N679K,Spike_N764K,Spike_L212I,Spike_Y505H,NSP6_I189V,Spike_T547K,M_D3G,Spike_D796Y,N_G204R,Spike_T478K,Spike_V143del,M_A63T,Spike_G496S,NSP3_V1069I,Spike_K417N,Spike_S371L,Spike_G339D,NSP3_S1265del,NSP14_I42V,Spike_P681H,Spike_Y144del,Spike_ins214EPE,Spike_S375F,Spike_Q498R,Spike_G446S,Spike_S477N,Spike_N211del,Spike_E484A,E_T9I,Spike_V70del,Spike_L981F,NSP12_P323L,Spike_D614G,Spike_Y145del)		TRUE			0.00194749	0.379929	Oceania	Australia	Queensland
								Australia/QLD10959/2021		Original	betacoronavirus	EPI_ISL_9639347		29781	Human	unknown	unknown	GRA	BA.1.17	BA.1.17	BA.1.17	PLEARN-v1.18	VOC Omicron GRA (B.1.1.529+BA.*) first detected in Botswana/Hong Kong/South Africa	(NSP5_P132H,Spike_H69del,Spike_T95I,Spike_A67V,Spike_S373P,Spike_Q493R,Spike_N969K,Spike_H655Y,Spike_N856K,N_R203K,Spike_G142D,NSP6_S104del,NSP3_A1892T,Spike_Q954H,N_P13L,Spike_N501Y,M_Q19E,Spike_N440K,NSP4_T492I,Spike_N679K,Spike_N764K,Spike_Y505H,NSP6_I189V,Spike_T547K,M_D3G,Spike_D796Y,N_G204R,Spike_T478K,Spike_V143del,M_A63T,Spike_G496S,NSP3_V1069I,Spike_K417N,Spike_S371L,Spike_G339D,NSP14_I42V,Spike_P681H,Spike_Y144del,Spike_S375F,Spike_Q498R,Spike_G446S,Spike_S477N,NSP3_K38R,Spike_E484A,E_T9I,Spike_V70del,Spike_L981F,NSP12_P323L,Spike_D614G,Spike_Y145del)		TRUE			0.0467076	0.381191	Oceania	Australia	Queensland
								Australia/QLD17588/2021		Original	betacoronavirus	EPI_ISL_9639236		29783	Human	unknown	unknown	GRA	BA.1.17	BA.1.17	BA.1.17	PANGO-v1.18	VOC Omicron GRA (B.1.1.529+BA.*) first detected in Botswana/Hong Kong/South Africa	(NSP5_P132H,Spike_H69del,Spike_T95I,Spike_A67V,Spike_S373P,Spike_Q493R,Spike_N969K,Spike_H655Y,Spike_N856K,N_R203K,Spike_G142D,NSP3_A1892T,Spike_Q954H,Spike_V213A,N_P13L,NSP3_L1266I,Spike_N501Y,M_Q19E,Spike_N440K,NSP4_T492I,Spike_N679K,Spike_N764K,Spike_Q218S,NSP6_G107del,Spike_Y505H,NSP6_I189V,Spike_T547K,M_D3G,Spike_D796Y,N_G204R,Spike_T478K,Spike_V143del,M_A63T,Spike_G496S,Spike_L212S,NSP3_V1069I,Spike_K417N,NSP6_S106del,Spike_S371L,Spike_G339D,NSP3_S1265del,NSP14_I42V,Spike_P681H,Spike_Y144del,Spike_S375F,Spike_Q498R,Spike_G446S,Spike_S477N,Spike_E484A,E_T9I,Spike_V70del,Spike_L981F,Spike_ins216XS,NSP12_P323L,Spike_D614G,Spike_Y145del)		TRUE			0.000503643	0.379703	Oceania	Australia	Queensland
								Australia/QLD12056/2021		Original	betacoronavirus	EPI_ISL_9638630		29771	Human	unknown	unknown	GRA	BA.1.17	BA.1.17	BA.1.17	PLEARN-v1.18	VOC Omicron GRA (B.1.1.529+BA.*) first detected in Botswana/Hong Kong/South Africa	(NSP5_P132H,Spike_H69del,Spike_T95I,Spike_A67V,Spike_K417N,Spike_S373P,Spike_Q493R,Spike_N969K,Spike_H655Y,Spike_N856K,N_R203K,NSP4_S336L,Spike_S371L,NSP6_S104del,NSP3_A1892T,Spike_Q954H,Spike_G339D,N_P13L,Spike_N501Y,Spike_P681H,M_Q19E,Spike_N440K,NSP4_T492I,Spike_S375F,Spike_Q498R,Spike_G446S,Spike_N679K,Spike_N764K,Spike_S477N,Spike_Y505H,NSP6_I189V,Spike_T547K,M_D3G,Spike_D796Y,Spike_E484A,N_G204R,Spike_T478K,E_T9I,Spike_V70del,Spike_L981F,M_A63T,NSP12_P323L,Spike_D614G,Spike_G496S,NSP3_P874S,NSP3_V1069I)		TRUE		TRUE	0.0599577	0.381048	Oceania	Australia	Queensland
								Australia/QLD14918/2021		Original	betacoronavirus	EPI_ISL_9638861		29765	Human	unknown	unknown	GRA	BA.1.17	BA.1.17	BA.1.17	PLEARN-v1.18	VOC Omicron GRA (B.1.1.529+BA.*) first detected in Botswana/Hong Kong/South Africa	(NSP5_P132H,Spike_T95I,Spike_S373P,Spike_Q493R,Spike_N969K,Spike_H655Y,Spike_N856K,N_R203K,Spike_G142D,NSP3_A1892T,Spike_Q954H,Spike_V213A,N_P13L,NSP3_L1266I,Spike_N501Y,M_Q19E,Spike_N440K,NSP4_T492I,Spike_N679K,Spike_N764K,Spike_Q218S,NSP6_G107del,Spike_Y505H,NSP6_I189V,Spike_T547K,M_D3G,Spike_D796Y,N_G204R,Spike_T478K,Spike_V143del,M_A63T,Spike_G496S,Spike_L212S,NSP3_V1069I,Spike_K417N,NSP6_S106del,Spike_S371L,Spike_G339D,NSP3_S1265del,Spike_P681H,Spike_Y144del,Spike_S375F,Spike_Q498R,Spike_G446S,Spike_S477N,NSP3_K38R,Spike_E484A,E_T9I,Spike_L981F,Spike_ins216XS,NSP12_P323L,Spike_D614G,Spike_Y145del)		TRUE		TRUE	0.105829	0.380688	Oceania	Australia	Queensland
								Australia/QLD13743/2021		Original	betacoronavirus	EPI_ISL_9638674		29774	Human	unknown	unknown	GRA	BA.1.17	BA.1.17	BA.1.17	PLEARN-v1.18	VOC Omicron GRA (B.1.1.529+BA.*) first detected in Botswana/Hong Kong/South Africa	(NSP5_P132H,Spike_H69del,Spike_T95I,Spike_A67V,Spike_S373P,Spike_Q493R,Spike_N969K,Spike_H655Y,Spike_N856K,N_R203K,Spike_G142D,NSP3_A1892T,Spike_Q954H,Spike_V213A,N_P13L,NSP3_L1266I,Spike_N501Y,M_Q19E,Spike_N440K,NSP4_T492I,NSP6_L105del,Spike_N679K,Spike_N764K,Spike_Q218S,NSP6_G107del,Spike_Y505H,NSP6_I189V,Spike_T547K,M_D3G,Spike_D796Y,N_G204R,Spike_T478K,Spike_V143del,M_A63T,Spike_G496S,Spike_L212S,NSP3_V1069I,Spike_K417N,NSP6_S106del,Spike_S371L,Spike_G339D,NSP3_S1265del,Spike_P681H,Spike_Y144del,Spike_S375F,Spike_Q498R,Spike_G446S,Spike_S477N,NSP3_K38R,Spike_E484A,E_T9I,Spike_V70del,Spike_L981F,Spike_ins216XS,NSP12_P323L,Spike_D614G,Spike_Y145del)		TRUE			0.0478941	0.381367	Oceania	Australia	Queensland
								Australia/QLD7781/2021		Original	betacoronavirus	EPI_ISL_9638617		29774	Human	unknown	unknown	GRA	BA.1.17	BA.1.17	BA.1.17	PLEARN-v1.18	VOC Omicron GRA (B.1.1.529+BA.*) first detected in Botswana/Hong Kong/South Africa	(NSP5_P132H,Spike_H69del,Spike_T95I,Spike_A67V,Spike_S373P,Spike_Q493R,Spike_N969K,Spike_H655Y,Spike_N856K,N_R203K,Spike_G142D,NSP3_A1892T,NSP6_K111V,Spike_Q954H,Spike_V213A,N_P13L,Spike_N501Y,NSP6_D112L,M_Q19E,Spike_N440K,NSP4_T492I,Spike_N679K,Spike_N764K,Spike_Q218S,Spike_Y505H,NSP6_I189V,Spike_T547K,M_D3G,Spike_D796Y,N_G204R,Spike_T478K,Spike_V143del,M_A63T,Spike_G496S,Spike_L212S,NSP3_V1069I,Spike_K417N,Spike_S371L,Spike_G339D,NSP6_G107S,NSP6_V114M,NSP14_I42V,Spike_P681H,Spike_Y144del,NSP6_L110T,Spike_S375F,Spike_Q498R,Spike_G446S,Spike_S477N,Spike_E484A,E_T9I,Spike_V70del,Spike_L981F,Spike_ins216XS,NSP6_S106L,NSP12_P323L,Spike_D614G,NSP6_L105V,Spike_Y145del,NSP6_F108stop)		TRUE			0.0418822	0.380972	Oceania	Australia	Queensland
								Australia/QLD17209/2021		Original	betacoronavirus	EPI_ISL_9638833		29770	Human	unknown	unknown	GRA	BA.1.17	BA.1.17	BA.1.17	PLEARN-v1.18	VOC Omicron GRA (B.1.1.529+BA.*) first detected in Botswana/Hong Kong/South Africa	(NSP5_P132H,Spike_H69del,Spike_T95I,Spike_A67V,NSP3_I733T,Spike_S373P,Spike_Q493R,Spike_N969K,Spike_H655Y,Spike_N856K,N_R203K,NSP3_A1892T,Spike_Q954H,N_P13L,Spike_N501Y,M_Q19E,Spike_N440K,NSP4_T492I,NSP6_L105del,Spike_N679K,Spike_N764K,NSP6_G107del,Spike_Y505H,NSP6_I189V,Spike_T547K,M_D3G,Spike_D796Y,N_G204R,Spike_T478K,M_A63T,Spike_G496S,NSP3_V1069I,Spike_K417N,NSP6_S106del,Spike_S371L,Spike_G339D,NSP14_I42V,Spike_P681H,Spike_S375F,Spike_Q498R,Spike_G446S,Spike_S477N,Spike_E484A,E_T9I,Spike_V70del,Spike_L981F,NSP12_P323L,Spike_D614G)		TRUE		TRUE	0.0963722	0.381845	Oceania	Australia	Queensland
								Australia/QLD12924/2021		Original	betacoronavirus	EPI_ISL_9639118		29769	Human	unknown	unknown	GRA	BA.1.17	BA.1.17	BA.1.17	PLEARN-v1.18	VOC Omicron GRA (B.1.1.529+BA.*) first detected in Botswana/Hong Kong/South Africa	(NSP5_P132H,Spike_H69del,Spike_T95I,Spike_A67V,Spike_S373P,Spike_Q493R,Spike_N969K,Spike_H655Y,Spike_N856K,N_R203K,Spike_G142D,NSP6_S104del,NSP3_A1892T,Spike_Q954H,N_P13L,NSP3_L1266I,Spike_N501Y,M_Q19E,Spike_N440K,NSP4_T492I,Spike_N679K,Spike_N764K,Spike_L212I,Spike_Y505H,NSP6_I189V,Spike_T547K,M_D3G,Spike_D796Y,N_G204R,Spike_T478K,Spike_V143del,M_A63T,Spike_G496S,Spike_ins214XXX,NSP3_V1069I,Spike_K417N,Spike_S371L,Spike_G339D,NSP3_S1265del,NSP14_I42V,Spike_P681H,Spike_Y144del,Spike_S375F,Spike_Q498R,Spike_G446S,Spike_S477N,Spike_N211del,Spike_E484A,E_T9I,Spike_V70del,Spike_L981F,NSP12_P323L,Spike_D614G,Spike_Y145del)		TRUE			0.000705432	0.379622	Oceania	Australia	Queensland
								Australia/QLD15236/2021		Original	betacoronavirus	EPI_ISL_9638864		29780	Human	unknown	unknown	GRA	BA.1.17	BA.1.17	BA.1.17	PANGO-v1.18	VOC Omicron GRA (B.1.1.529+BA.*) first detected in Botswana/Hong Kong/South Africa	(NSP5_P132H,Spike_H69del,Spike_T95I,Spike_A67V,Spike_S373P,Spike_Q493R,Spike_N969K,Spike_H655Y,Spike_N856K,N_R203K,Spike_G142D,NSP6_S104del,NSP3_A1892T,Spike_Q954H,N_P13L,NSP3_L1266I,Spike_N501Y,M_Q19E,Spike_N440K,NSP4_T492I,Spike_N679K,Spike_N764K,Spike_L212I,Spike_Y505H,NSP6_I189V,Spike_T547K,M_D3G,Spike_D796Y,N_G204R,Spike_T478K,Spike_V143del,M_A63T,Spike_G496S,NSP3_V1069I,Spike_K417N,Spike_S371L,Spike_G339D,NSP3_S1265del,NSP14_I42V,Spike_P681H,Spike_Y144del,Spike_ins214EPE,Spike_S375F,Spike_T33I,Spike_Q498R,Spike_G446S,Spike_S477N,NSP3_K38R,Spike_N211del,Spike_E484A,E_T9I,Spike_V70del,Spike_L981F,NSP12_P323L,Spike_D614G,Spike_Y145del)		TRUE			0.0298858	0.381066	Oceania	Australia	Queensland
								Australia/QLD16052/2021		Original	betacoronavirus	EPI_ISL_9638834		29773	Human	unknown	unknown	GRA	BA.1.17	BA.1.17	BA.1.17	PLEARN-v1.18	VOC Omicron GRA (B.1.1.529+BA.*) first detected in Botswana/Hong Kong/South Africa	(NSP5_P132H,Spike_H69del,Spike_T95I,Spike_A67V,Spike_S373P,Spike_Q493R,Spike_N969K,Spike_H655Y,Spike_N856K,N_R203K,NSP3_A1892T,Spike_Q954H,N_P13L,NSP3_L1266I,Spike_N501Y,NS3_G172C,M_Q19E,Spike_N440K,NSP4_T492I,Spike_N679K,Spike_N764K,Spike_L212I,Spike_Y505H,NSP6_I189V,Spike_T547K,M_D3G,Spike_D796Y,N_G204R,Spike_T478K,M_A63T,Spike_G496S,NSP3_V1069I,Spike_K417N,Spike_S371L,Spike_G339D,NSP3_S1265del,NSP14_I42V,Spike_P681H,Spike_ins214EPE,Spike_S375F,Spike_Q498R,Spike_G446S,Spike_S477N,Spike_N211del,Spike_E484A,E_T9I,Spike_V70del,Spike_L981F,NSP12_P323L,Spike_D614G)		TRUE			0.00947167	0.380116	Oceania	Australia	Queensland
								Australia/QLD17577/2021		Original	betacoronavirus	EPI_ISL_9639297		29777	Human	unknown	unknown	GRA	BA.1.17	BA.1.17	BA.1.17	PLEARN-v1.18	VOC Omicron GRA (B.1.1.529+BA.*) first detected in Botswana/Hong Kong/South Africa	(NSP5_P132H,Spike_H69del,Spike_T95I,Spike_A67V,Spike_S373P,Spike_Q493R,Spike_N969K,Spike_H655Y,Spike_N856K,N_R203K,Spike_G142D,NSP6_S104del,NSP3_A1892T,Spike_Q954H,N_P13L,Spike_N501Y,M_Q19E,Spike_N440K,NSP4_T492I,Spike_N679K,Spike_N764K,Spike_Y505H,Spike_T547K,M_D3G,Spike_D796Y,N_G204R,Spike_T478K,Spike_V143del,M_A63T,Spike_G496S,NSP3_V1069I,Spike_K417N,Spike_S371L,NSP16_R86K,Spike_G339D,Spike_P681H,Spike_Y144del,Spike_S375F,Spike_Q498R,Spike_G446S,Spike_S477N,NSP3_K38R,NSP16_L85F,Spike_E484A,E_T9I,Spike_V70del,Spike_L981F,NSP12_P323L,Spike_D614G,Spike_Y145del)		TRUE		TRUE	0.119152	0.382706	Oceania	Australia	Queensland
								Australia/QLD30100/2021		Original	betacoronavirus	EPI_ISL_9639774		29787	Human	unknown	unknown	GRA	BA.1.17	BA.1.17	BA.1.17	PLEARN-v1.18	VOC Omicron GRA (B.1.1.529+BA.*) first detected in Botswana/Hong Kong/South Africa	(NSP5_P132H,Spike_H69del,Spike_T95I,Spike_A67V,Spike_S373P,Spike_Q493R,Spike_N969K,Spike_H655Y,Spike_N856K,N_R203K,NSP6_P44T,Spike_G142D,NSP3_A1892T,NSP6_I49Y,Spike_Q954H,NSP6_M52Y,Spike_V213A,NSP6_F42L,N_P13L,Spike_ins212Astop,NSP3_L1266I,Spike_N501Y,NSP6_A41C,M_Q19E,Spike_N440K,NSP4_T492I,NSP6_L105del,Spike_L216S,Spike_N679K,Spike_N764K,Spike_Q218S,NSP6_G107del,Spike_Y505H,NSP6_I189V,Spike_T547K,M_D3G,Spike_D796Y,N_G204R,Spike_T478K,Spike_V143del,M_A63T,NSP6_A46C,Spike_G496S,NSP6_Y38V,NSP6_L37F,NSP6_A54C,Spike_L212S,NSP6_E39stop,NSP3_V1069I,NSP6_N40K,Spike_K417N,NSP6_S106del,Spike_S371L,NSP6_S53V,NSP6_M47Y,Spike_G339D,NSP3_S1265del,NSP6_A51C,NSP14_I42V,NSP6_I50Y,Spike_P681H,Spike_Y144del,Spike_S375F,Spike_Q498R,Spike_G446S,Spike_S477N,NSP3_K38R,Spike_E484A,NSP15_H234Y,E_T9I,Spike_V70del,Spike_L981F,NSP12_P323L,Spike_D614G,Spike_Y145del,NSP6_L43F)		TRUE	TRUE		0.00245073	0.379484	Oceania	Australia	Queensland
								Australia/QLD16566/2021		Original	betacoronavirus	EPI_ISL_9638829		29766	Human	unknown	unknown	GRA	BA.1.17	BA.1.17	BA.1.17	PLEARN-v1.18	VOC Omicron GRA (B.1.1.529+BA.*) first detected in Botswana/Hong Kong/South Africa	(NSP5_P132H,Spike_H69del,Spike_T95I,Spike_A67V,Spike_S373P,Spike_Q493R,Spike_N969K,Spike_H655Y,Spike_N856K,N_R203K,NSP3_A1892T,Spike_Q954H,N_P13L,NSP3_L1266I,Spike_N501Y,M_Q19E,Spike_N440K,NSP4_T492I,Spike_N679K,Spike_N764K,NSP6_G107del,Spike_Y505H,NSP6_I189V,Spike_T547K,M_D3G,Spike_D796Y,N_G204R,Spike_T478K,M_A63T,Spike_G496S,NSP3_V1069I,Spike_K417N,NSP6_S106del,Spike_S371L,Spike_G339D,NSP3_S1265del,NSP14_I42V,Spike_P681H,Spike_S375F,Spike_Q498R,Spike_G446S,Spike_S477N,Spike_E484A,E_T9I,Spike_V70del,Spike_L981F,NSP12_P323L,Spike_D614G)		TRUE			0.0125647	0.379627	Oceania	Australia	Queensland
								Australia/QLD17567/2021		Original	betacoronavirus	EPI_ISL_9639192		29782	Human	unknown	unknown	GRA	BA.1.17	BA.1.17	BA.1.17	PANGO-v1.18	VOC Omicron GRA (B.1.1.529+BA.*) first detected in Botswana/Hong Kong/South Africa	(NSP5_P132H,Spike_H69del,Spike_T95I,Spike_A67V,Spike_S373P,Spike_Q493R,Spike_N969K,Spike_H655Y,Spike_N856K,N_R203K,Spike_G142D,NSP3_A1892T,Spike_Q954H,Spike_V213A,N_P13L,NSP3_L1266I,Spike_N501Y,M_Q19E,Spike_N440K,NSP4_T492I,NSP6_L105del,Spike_N679K,Spike_N764K,Spike_Q218S,NSP6_G107del,Spike_Y505H,NSP6_I189V,Spike_T547K,M_D3G,Spike_D796Y,N_G204R,Spike_T478K,Spike_V143del,M_A63T,Spike_G496S,Spike_L212S,NSP3_V1069I,Spike_K417N,NSP6_S106del,Spike_S371L,Spike_G339D,NSP3_S1265del,NSP14_I42V,Spike_P681H,Spike_Y144del,Spike_S375F,Spike_Q498R,Spike_G446S,Spike_S477N,NSP3_K38R,Spike_E484A,E_T9I,Spike_V70del,Spike_L981F,Spike_ins216XS,NSP12_P323L,NSP2_G339D,Spike_D614G,Spike_Y145del)		TRUE			0.0109126	0.379638	Oceania	Australia	Queensland
								Australia/QLD18815/2021		Original	betacoronavirus	EPI_ISL_9638892		29778	Human	unknown	unknown	GRA	BA.1.17	BA.1.17	BA.1.17	PLEARN-v1.18	VOC Omicron GRA (B.1.1.529+BA.*) first detected in Botswana/Hong Kong/South Africa	(NSP5_P132H,Spike_H69del,Spike_T95I,Spike_A67V,Spike_S373P,Spike_Q493R,Spike_N969K,Spike_H655Y,Spike_N856K,N_R203K,Spike_G142D,NSP6_S104del,NSP3_A1892T,Spike_Q954H,Spike_V213A,N_P13L,Spike_ins212Astop,NSP3_L1266I,Spike_N501Y,M_Q19E,Spike_N440K,NSP4_T492I,Spike_L216S,Spike_N679K,Spike_N764K,Spike_Q218S,Spike_Y505H,NSP6_I189V,Spike_T547K,M_D3G,Spike_D796Y,N_G204R,Spike_T478K,Spike_V143del,M_A63T,Spike_G496S,Spike_L212S,NSP3_V1069I,Spike_K417N,Spike_S371L,Spike_G339D,NSP3_S1265del,NSP14_I42V,Spike_P681H,Spike_Y144del,Spike_S375F,Spike_Q498R,Spike_G446S,Spike_S477N,NSP3_K38R,Spike_E484A,E_T9I,Spike_V70del,Spike_L981F,NSP12_P323L,Spike_D614G,Spike_Y145del)		TRUE	TRUE		0.0305259	0.380928	Oceania	Australia	Queensland
								Australia/QLD17579/2021		Original	betacoronavirus	EPI_ISL_9639209		29772	Human	unknown	unknown	GRA	BA.1.17	BA.1.17	BA.1.17	PLEARN-v1.18	VOC Omicron GRA (B.1.1.529+BA.*) first detected in Botswana/Hong Kong/South Africa	(NSP5_P132H,Spike_H69del,Spike_T95I,Spike_A67V,Spike_S373P,Spike_Q493R,Spike_N969K,Spike_H655Y,Spike_N856K,N_R203K,Spike_G142D,NSP3_A1892T,Spike_Q954H,Spike_V213A,N_P13L,NSP3_L1266I,Spike_N501Y,M_Q19E,Spike_N440K,NSP4_T492I,NSP6_L105del,Spike_N679K,Spike_N764K,Spike_Q218S,NSP6_G107del,Spike_Y505H,NSP6_I189V,Spike_T547K,M_D3G,Spike_D796Y,N_G204R,Spike_T478K,Spike_V143del,M_A63T,Spike_G496S,Spike_L212S,NSP3_V1069I,Spike_K417N,NSP6_S106del,Spike_S371L,Spike_G339D,NSP3_S1265del,NSP14_I42V,Spike_P681H,Spike_Y144del,Spike_S375F,Spike_Q498R,Spike_G446S,Spike_S477N,NSP3_K38R,Spike_E484A,E_T9I,Spike_V70del,Spike_L981F,Spike_ins216XS,NSP12_P323L,Spike_D614G,Spike_Y145del)		TRUE			0.0202203	0.379362	Oceania	Australia	Queensland
								Australia/QLD18926/2021		Original	betacoronavirus	EPI_ISL_9638850		29769	Human	unknown	unknown	GRA	BA.1.17	BA.1.17	BA.1.17	PLEARN-v1.18	VOC Omicron GRA (B.1.1.529+BA.*) first detected in Botswana/Hong Kong/South Africa	(NSP5_P132H,Spike_H69del,Spike_T95I,Spike_A67V,Spike_S373P,Spike_Q493R,Spike_N969K,Spike_H655Y,Spike_N856K,N_R203K,Spike_G142D,NSP3_A1892T,Spike_Q954H,Spike_V213A,N_P13L,NSP3_L1266I,Spike_N501Y,M_Q19E,Spike_N440K,NSP4_T492I,NSP6_L105del,Spike_N679K,Spike_N764K,Spike_Q218S,NSP6_G107del,Spike_Y505H,NSP6_I189V,Spike_T547K,M_D3G,Spike_D796Y,N_G204R,Spike_T478K,Spike_V143del,M_A63T,Spike_G496S,Spike_L212S,NSP3_V1069I,Spike_K417N,NSP6_S106del,Spike_S371L,Spike_G339D,NSP3_S1265del,NSP14_I42V,Spike_P681H,Spike_Y144del,Spike_S375F,Spike_Q498R,Spike_G446S,Spike_S477N,NSP3_K38R,Spike_E484A,E_T9I,Spike_V70del,Spike_L981F,Spike_ins216XS,NSP12_P323L,Spike_D614G,Spike_Y145del)		TRUE			0.0203903	0.380049	Oceania	Australia	Queensland
								Australia/QLD11631/2021		Original	betacoronavirus	EPI_ISL_9638647		29776	Human	unknown	unknown	GRA	BA.1.17	BA.1.17	BA.1.17	PLEARN-v1.18	VOC Omicron GRA (B.1.1.529+BA.*) first detected in Botswana/Hong Kong/South Africa	(NSP5_P132H,Spike_H69del,Spike_T95I,Spike_A67V,Spike_S373P,Spike_Q493R,Spike_N969K,Spike_H655Y,Spike_N856K,N_R203K,Spike_G142D,NSP3_A1892T,Spike_Q954H,N_P13L,NSP3_L1266I,Spike_N501Y,M_Q19E,Spike_N440K,NSP4_T492I,Spike_N679K,Spike_N764K,Spike_L212I,Spike_Y505H,NSP6_I189V,Spike_T547K,M_D3G,Spike_D796Y,N_G204R,Spike_T478K,Spike_V143del,M_A63T,Spike_G496S,NSP3_V1069I,Spike_K417N,Spike_S371L,Spike_G339D,NSP3_S1265del,NSP14_I42V,Spike_P681H,Spike_Y144del,Spike_ins214EPE,Spike_S375F,Spike_Q498R,Spike_G446S,Spike_S477N,NSP3_K38R,Spike_N211del,Spike_E484A,E_T9I,Spike_V70del,Spike_L981F,NSP12_P323L,Spike_D614G,Spike_Y145del,NSP4_T60I)		TRUE			0.0186392	0.380411	Oceania	Australia	Queensland
								Australia/QLD10799/2021		Original	betacoronavirus	EPI_ISL_9639181		29786	Human	unknown	unknown	GRA	BA.1.17	BA.1.17	BA.1.17	PANGO-v1.18	VOC Omicron GRA (B.1.1.529+BA.*) first detected in Botswana/Hong Kong/South Africa	(NSP5_P132H,Spike_H69del,Spike_T95I,Spike_A67V,Spike_S373P,Spike_Q493R,Spike_N969K,Spike_H655Y,Spike_N856K,N_R203K,Spike_G142D,NSP6_S104del,NSP3_A1892T,Spike_Q954H,Spike_V213A,N_P13L,NSP3_L1266I,Spike_N501Y,M_Q19E,Spike_N440K,NSP4_T492I,Spike_N679K,Spike_N764K,Spike_Q218S,Spike_Y505H,NSP6_I189V,Spike_T547K,M_D3G,Spike_D796Y,N_G204R,Spike_T478K,Spike_V143del,M_A63T,Spike_G496S,Spike_L212S,NSP3_V1069I,Spike_K417N,Spike_S371L,Spike_G339D,NSP3_S1265del,NSP14_I42V,Spike_P681H,Spike_Y144del,Spike_S375F,Spike_Q498R,Spike_G446S,Spike_S477N,NSP3_K38R,Spike_E484A,E_T9I,Spike_V70del,Spike_L981F,Spike_ins216XS,NSP12_P323L,Spike_D614G,Spike_Y145del)		TRUE			0.0113812	0.379699	Oceania	Australia	Queensland
								Australia/QLD15247/2021		Original	betacoronavirus	EPI_ISL_9638904		29779	Human	unknown	unknown	GRA	BA.1.17	BA.1.17	BA.1.17	PLEARN-v1.18	VOC Omicron GRA (B.1.1.529+BA.*) first detected in Botswana/Hong Kong/South Africa	(NSP5_P132H,Spike_H69del,Spike_T95I,Spike_A67V,Spike_S373P,Spike_Q493R,Spike_N969K,Spike_H655Y,Spike_N856K,N_R203K,Spike_G142D,NSP6_S104del,NSP3_A1892T,Spike_Q954H,N_P13L,NSP3_L1266I,Spike_N501Y,M_Q19E,Spike_N440K,NSP4_T492I,Spike_N679K,Spike_N764K,Spike_L212I,Spike_Y505H,NSP6_I189V,Spike_T547K,M_D3G,Spike_D796Y,N_G204R,Spike_T478K,Spike_V143del,M_A63T,Spike_G496S,Spike_ins214XXX,NSP3_V1069I,Spike_K417N,Spike_S371L,Spike_G339D,NSP3_S1265del,NSP14_I42V,Spike_P681H,Spike_Y144del,Spike_S375F,Spike_Q498R,Spike_G446S,Spike_S477N,NSP3_K38R,Spike_N211del,Spike_E484A,E_T9I,Spike_V70del,Spike_L981F,NSP12_P323L,Spike_D614G,Spike_Y145del)		TRUE			0.0206857	0.380002	Oceania	Australia	Queensland
								Australia/QLD8436/2021		Original	betacoronavirus	EPI_ISL_9639221		29777	Human	unknown	unknown	GRA	BA.1.17	BA.1.17	BA.1.17	PLEARN-v1.18	VOC Omicron GRA (B.1.1.529+BA.*) first detected in Botswana/Hong Kong/South Africa	(NSP5_P132H,Spike_H69del,Spike_T95I,Spike_A67V,Spike_S373P,Spike_Q493R,Spike_N969K,Spike_H655Y,Spike_N856K,N_R203K,Spike_G142D,NSP3_A1892T,Spike_Q954H,N_P13L,NSP3_L1266I,Spike_N501Y,M_Q19E,Spike_N440K,NSP4_T492I,Spike_N679K,Spike_N764K,Spike_L212I,NSP6_G107del,Spike_Y505H,NSP6_I189V,Spike_T547K,M_D3G,Spike_D796Y,N_G204R,Spike_T478K,Spike_V143del,M_A63T,Spike_G496S,Spike_ins214XXX,NSP3_V1069I,Spike_K417N,NSP6_S106del,Spike_S371L,Spike_G339D,NSP3_S1265del,NSP14_I42V,Spike_P681H,Spike_Y144del,Spike_S375F,NSP3_A150T,Spike_Q498R,Spike_G446S,Spike_S477N,Spike_N211del,Spike_E484A,E_T9I,Spike_V70del,Spike_L981F,NSP12_P323L,Spike_D614G,Spike_Y145del)		TRUE			0.000537327	0.379591	Oceania	Australia	Queensland
								Australia/QLD14323/2021		Original	betacoronavirus	EPI_ISL_9638867		29772	Human	unknown	unknown	GRA	BA.1.17	BA.1.17	BA.1.17	PLEARN-v1.18	VOC Omicron GRA (B.1.1.529+BA.*) first detected in Botswana/Hong Kong/South Africa	(NSP5_P132H,Spike_H69del,Spike_T95I,Spike_A67V,Spike_S373P,Spike_Q493R,Spike_N969K,Spike_H655Y,Spike_N856K,N_R203K,Spike_G142D,NSP3_A1892T,Spike_Q954H,N_P13L,Spike_N501Y,M_Q19E,Spike_N440K,NSP4_T492I,NSP6_L105del,Spike_N679K,Spike_N764K,NSP6_G107del,Spike_Y505H,NSP6_I189V,Spike_T547K,M_D3G,Spike_D796Y,N_G204R,Spike_T478K,Spike_V143del,M_A63T,Spike_G496S,NSP3_V1069I,Spike_K417N,NSP6_S106del,Spike_S371L,Spike_G339D,Spike_P681H,Spike_Y144del,Spike_S375F,Spike_Q498R,Spike_G446S,Spike_S477N,NSP3_K38R,Spike_E484A,E_T9I,Spike_V70del,Spike_L981F,NSP12_P323L,Spike_D614G,Spike_Y145del)		TRUE		TRUE	0.0955932	0.380599	Oceania	Australia	Queensland
								Australia/QLD16567/2021		Original	betacoronavirus	EPI_ISL_9638879		29759	Human	unknown	unknown	GK	AY.39.1.4	AY.39	AY.39	PLEARN-v1.18	VOC Delta GK (B.1.617.2+AY.*) first detected in India	(N_G215C,Spike_T95I,N_D63G,N_R203M,NSP12_G671S,NSP16_Q238H,NS3_S26L,Spike_P681R,NSP3_P1228L,Spike_S12F,NS7a_V82A,NSP3_A488S,NSP4_T492I,NSP14_A394V,Spike_T19R,NS7a_T120I,N_D377Y,M_I82T,NSP4_S137L,Spike_D950N,NS7b_T40I,NSP13_P77L,NSP3_P1469S,Spike_T478K,NSP6_T77A,NSP12_P323L,Spike_D614G,Spike_L452R,NSP4_V167L)		TRUE		TRUE	0.0569576	0.380844	Oceania	Australia	Queensland
								Australia/QLD8393/2021		Original	betacoronavirus	EPI_ISL_8437882		29779	Human	unknown	unknown	GK	AY.39.1.4	AY.39	AY.39	PANGO-v1.18	VOC Delta GK (B.1.617.2+AY.*) first detected in India	(N_G215C,Spike_T95I,N_D63G,N_R203M,NSP12_G671S,NSP16_Q238H,NS3_S26L,Spike_P681R,NSP3_P1228L,Spike_S12F,NS7a_V82A,NSP3_A488S,NSP4_T492I,NSP14_A394V,Spike_T19R,NS7a_T120I,N_D377Y,M_I82T,NSP4_S137L,Spike_D950N,NS7b_T40I,NSP13_P77L,NSP3_P1469S,Spike_T478K,NS7a_V71I,NSP6_T77A,NSP12_P323L,Spike_D614G,Spike_L452R,NSP4_V167L)		TRUE			0.0466772	0.380429	Oceania	Australia	Queensland
								Australia/QLD17565/2021		Original	betacoronavirus	EPI_ISL_9639285		29774	Human	unknown	unknown	GRA	BA.1.17	BA.1.17	BA.1.17	PLEARN-v1.18	VOC Omicron GRA (B.1.1.529+BA.*) first detected in Botswana/Hong Kong/South Africa	(NSP5_P132H,Spike_H69del,Spike_T95I,Spike_A67V,Spike_S373P,Spike_Q493R,Spike_N969K,Spike_H655Y,Spike_N856K,N_R203K,Spike_G142D,NSP3_A1892T,Spike_Q954H,Spike_V213A,N_P13L,Spike_ins212Astop,NSP3_L1266I,Spike_N501Y,M_Q19E,Spike_N440K,NSP4_T492I,NSP6_L105del,Spike_L216S,Spike_N679K,Spike_N764K,Spike_Q218S,NSP6_G107del,Spike_Y505H,NSP6_I189V,Spike_T547K,M_D3G,Spike_D796Y,N_G204R,Spike_T478K,Spike_V143del,M_A63T,Spike_G496S,Spike_L212S,NSP3_V1069I,Spike_K417N,NSP6_S106del,Spike_S371L,Spike_G339D,NSP3_S1265del,NSP14_I42V,Spike_P681H,Spike_D215R,Spike_Y144del,Spike_S375F,Spike_Q498R,Spike_G446S,Spike_S477N,NSP3_K38R,Spike_E484A,E_T9I,Spike_V70del,Spike_L981F,NSP12_P323L,NSP2_G339D,Spike_D614G,Spike_Y145del)		TRUE	TRUE		0.0331497	0.380345	Oceania	Australia	Queensland
								Australia/QLD17559/2021		Original	betacoronavirus	EPI_ISL_9639262		29534	Human	unknown	unknown	GRA	BA.1.17	BA.1.17	BA.1.17	PLEARN-v1.18	VOC Omicron GRA (B.1.1.529+BA.*) first detected in Botswana/Hong Kong/South Africa	(NSP5_P132H,Spike_H69del,Spike_T95I,Spike_A67V,Spike_S373P,Spike_Q493R,Spike_N969K,Spike_N856K,N_R203K,Spike_G142D,NSP3_A1892T,Spike_Q954H,N_P13L,NSP3_L1266I,Spike_N501Y,M_Q19E,Spike_N440K,NSP4_T492I,Spike_N679K,Spike_N764K,Spike_L212I,NSP6_G107del,Spike_Y505H,NSP6_I189V,Spike_T547K,M_D3G,Spike_D796Y,N_G204R,Spike_T478K,Spike_T430I,Spike_V143del,M_A63T,Spike_G496S,NSP3_V1069I,Spike_K417N,NSP6_S106del,Spike_S371L,Spike_G339D,NSP3_S1265del,NSP14_I42V,Spike_P681H,Spike_Y144del,Spike_S375F,Spike_Q498R,Spike_G446S,Spike_S477N,NSP3_K38R,Spike_N211del,Spike_ins214EPX,Spike_E484A,E_T9I,Spike_V70del,Spike_L981F,NSP12_P323L,Spike_Y145del)		TRUE		TRUE	0.0805851	0.37744	Oceania	Australia	Queensland
								Australia/QLD12279/2021		Original	betacoronavirus	EPI_ISL_9638678		29767	Human	unknown	unknown	GRA	BA.1.17	BA.1.17	BA.1.17	PLEARN-v1.18	VOC Omicron GRA (B.1.1.529+BA.*) first detected in Botswana/Hong Kong/South Africa	(NSP5_P132H,Spike_H69del,Spike_T95I,Spike_A67V,Spike_S373P,Spike_Q493R,Spike_N969K,Spike_H655Y,Spike_N856K,N_R203K,Spike_G142D,NSP6_S104del,NSP3_A1892T,Spike_Q954H,N_P13L,Spike_N501Y,M_Q19E,Spike_N440K,NSP4_T492I,Spike_N679K,Spike_N764K,Spike_L212I,Spike_Y505H,NSP6_I189V,Spike_T547K,M_D3G,Spike_D796Y,N_G204R,Spike_T478K,Spike_V143del,M_A63T,Spike_G496S,NSP3_V1069I,Spike_K417N,Spike_S371L,NSP4_S336L,Spike_G339D,NSP14_I42V,Spike_P681H,Spike_Y144del,Spike_ins214EPE,Spike_S375F,Spike_Q498R,Spike_G446S,Spike_S477N,Spike_N211del,Spike_E484A,E_T9I,Spike_V70del,Spike_L981F,NSP12_P323L,Spike_D614G,Spike_Y145del)		TRUE			0.040985	0.38053	Oceania	Australia	Queensland
								Australia/QLD8129/2021		Original	betacoronavirus	EPI_ISL_9639280		29779	Human	unknown	unknown	GRA	BA.1.17	BA.1.17	BA.1.17	PLEARN-v1.18	VOC Omicron GRA (B.1.1.529+BA.*) first detected in Botswana/Hong Kong/South Africa	(NSP5_P132H,Spike_H69del,Spike_T95I,Spike_A67V,Spike_S373P,Spike_Q493R,Spike_N969K,Spike_H655Y,Spike_N856K,N_R203K,Spike_G142D,NSP3_A1892T,Spike_Q954H,Spike_V213A,N_P13L,NSP3_L1266I,Spike_N501Y,M_Q19E,Spike_N440K,NSP4_T492I,NSP6_L105del,Spike_N679K,Spike_N764K,Spike_Q218S,NSP6_G107del,Spike_Y505H,NSP6_I189V,Spike_T547K,M_D3G,Spike_D796Y,N_G204R,Spike_T478K,Spike_V143del,M_A63T,Spike_G496S,Spike_L212S,NSP3_V1069I,Spike_K417N,NSP6_S106del,Spike_S371L,Spike_G339D,NSP3_S1265del,NSP14_I42V,Spike_P681H,Spike_Y144del,Spike_S375F,NSP3_A150T,Spike_Q498R,Spike_G446S,Spike_S477N,NSP3_K38R,Spike_E484A,E_T9I,Spike_V70del,Spike_L981F,Spike_ins216XS,NSP12_P323L,Spike_D614G,Spike_Y145del)		TRUE			0.0310286	0.380731	Oceania	Australia	Queensland
								Australia/QLD30105/2021		Original	betacoronavirus	EPI_ISL_9639690		29785	Human	unknown	unknown	GRA	BA.1.17.1	BA.1.17	BA.1.17	PANGO-v1.18	VOC Omicron GRA (B.1.1.529+BA.*) first detected in Botswana/Hong Kong/South Africa	(NSP5_P132H,Spike_H69del,Spike_T95I,Spike_A67V,Spike_S373P,Spike_Q493R,Spike_N969K,Spike_H655Y,Spike_N856K,N_R203K,Spike_G142D,NSP3_A1892T,Spike_Q954H,Spike_V213A,N_P13L,Spike_ins212Astop,NSP3_L1266I,Spike_N501Y,M_Q19E,Spike_N440K,NSP4_T492I,Spike_L216S,Spike_N679K,Spike_N764K,Spike_Q218S,Spike_Y505H,NSP6_I189V,Spike_T547K,M_D3G,Spike_D796Y,N_G204R,Spike_T478K,Spike_V143del,M_A63T,Spike_G496S,Spike_L212S,NSP3_V1069I,Spike_K417N,Spike_S371L,Spike_G339D,NSP3_S1265del,NSP14_I42V,Spike_P681H,Spike_D215R,Spike_Y144del,Spike_S375F,Spike_Q498R,Spike_G446S,Spike_S477N,NSP3_K38R,Spike_E484A,E_T9I,Spike_V70del,Spike_L981F,NSP12_P323L,Spike_D614G,Spike_Y145del,NSP3_A655V)		TRUE	TRUE		0.00745342	0.379731	Oceania	Australia	Queensland
								Australia/QLD10182/2021		Original	betacoronavirus	EPI_ISL_8438238		29767	Human	unknown	unknown	GRA	BA.1.17	BA.1.17	BA.1.17	PANGO-v1.18	VOC Omicron GRA (B.1.1.529+BA.*) first detected in Botswana/Hong Kong/South Africa	(NSP5_P132H,Spike_H69del,Spike_T95I,Spike_A67V,Spike_S373P,Spike_Q493R,Spike_N969K,Spike_H655Y,Spike_N856K,N_R203K,NSP1_M85V,NSP3_A1892T,Spike_Q954H,N_P13L,NSP1_H83del,Spike_N501Y,M_Q19E,Spike_N440K,NSP4_T492I,Spike_N679K,Spike_N764K,Spike_Y505H,NSP1_V84del,NSP6_I189V,Spike_T547K,M_D3G,Spike_D796Y,N_G204R,Spike_T478K,M_A63T,Spike_G496S,NSP3_V1069I,Spike_K417N,Spike_S371L,Spike_G339D,NSP14_I42V,Spike_P681H,NSP1_G82del,Spike_S375F,Spike_Q498R,Spike_G446S,Spike_S477N,Spike_E484A,E_T9I,Spike_V70del,Spike_L981F,NSP12_P323L,Spike_D614G)		TRUE			0.0284543	0.379737	Oceania	Australia	Queensland
								Australia/QLD9714/2021		Original	betacoronavirus	EPI_ISL_10263397		29753	Human	unknown	unknown	GRA	BA.1.17	BA.1.17	BA.1.17	PLEARN-v1.18	VOC Omicron GRA (B.1.1.529+BA.*) first detected in Botswana/Hong Kong/South Africa	(NSP5_P132H,Spike_H69del,Spike_T95I,Spike_A67V,Spike_S373P,Spike_Q493R,Spike_N969K,Spike_H655Y,Spike_N856K,N_R203K,Spike_G142D,NSP6_S104del,NSP3_A1892T,Spike_Q954H,Spike_V213A,N_P13L,NSP3_L1266I,Spike_N501Y,M_Q19E,Spike_N440K,NSP4_T492I,Spike_N679K,Spike_N764K,Spike_Q218S,Spike_Y505H,NSP6_I189V,Spike_T547K,M_D3G,Spike_D796Y,N_G204R,Spike_T478K,Spike_V143del,M_A63T,Spike_G496S,Spike_L212S,NSP3_V1069I,Spike_K417N,Spike_S371L,Spike_G339D,NSP3_S1265del,NSP14_I42V,Spike_P681H,Spike_Y144del,Spike_S375F,Spike_Q498R,Spike_G446S,Spike_S477N,Spike_E484A,E_T9I,Spike_V70del,Spike_L981F,Spike_ins216XS,NSP12_P323L,Spike_D614G,Spike_Y145del)		TRUE	TRUE		0.000672201	0.379511	Oceania	Australia	Queensland
								Australia/QLD14734/2021		Original	betacoronavirus	EPI_ISL_9638853		29751	Human	unknown	unknown	GRA	BA.1.17	BA.1.17	BA.1.17	PLEARN-v1.18	VOC Omicron GRA (B.1.1.529+BA.*) first detected in Botswana/Hong Kong/South Africa	(NSP5_P132H,Spike_H69del,Spike_T95I,Spike_A67V,NSP3_I733T,Spike_S373P,Spike_Q493R,Spike_N969K,Spike_H655Y,Spike_N856K,N_R203K,Spike_G142D,NSP3_A1892T,Spike_Q954H,Spike_V213A,N_P13L,NSP3_L1266I,Spike_N501Y,M_Q19E,Spike_N440K,NSP4_T492I,NSP6_L105del,Spike_N679K,Spike_N764K,Spike_Q218S,NSP6_G107del,Spike_Y505H,NSP6_I189V,NSP14_E295K,Spike_T547K,M_D3G,Spike_D796Y,N_G204R,Spike_T478K,Spike_V143del,M_A63T,Spike_G496S,Spike_L212S,NSP3_V1069I,Spike_K417N,NSP6_S106del,Spike_S371L,Spike_G339D,NSP3_S1265del,NSP14_I42V,Spike_P681H,Spike_Y144del,Spike_S375F,Spike_Q498R,Spike_G446S,Spike_S477N,NSP3_K38R,Spike_E484A,E_T9I,Spike_V70del,Spike_L981F,Spike_ins216XS,NSP12_P323L,Spike_D614G,Spike_Y145del)		TRUE			0.0217472	0.38012	Oceania	Australia	Queensland
								Australia/QLD9026/2021		Original	betacoronavirus	EPI_ISL_9638649		29777	Human	unknown	unknown	GRA	BA.1.17	BA.1.17	BA.1.17	PANGO-v1.18	VOC Omicron GRA (B.1.1.529+BA.*) first detected in Botswana/Hong Kong/South Africa	(NSP5_P132H,Spike_H69del,Spike_T95I,Spike_A67V,Spike_S373P,Spike_Q493R,Spike_N969K,Spike_H655Y,Spike_N856K,N_R203K,Spike_G142D,NSP3_A1892T,Spike_Q954H,N_P13L,NSP3_L1266I,Spike_N501Y,M_Q19E,Spike_N440K,NSP4_T492I,NSP6_L105del,Spike_N679K,Spike_N764K,Spike_L212I,NSP6_G107del,Spike_Y505H,NSP6_I189V,Spike_T547K,M_D3G,Spike_D796Y,N_G204R,Spike_T478K,Spike_V143del,M_A63T,Spike_G496S,Spike_ins214XXX,NSP3_V1069I,NSP3_T1269I,Spike_K417N,NSP6_S106del,Spike_S371L,Spike_G339D,NSP3_S1265del,NSP14_I42V,Spike_P681H,Spike_Y144del,Spike_S375F,Spike_Q498R,Spike_G446S,Spike_S477N,NSP3_K38R,Spike_N211del,Spike_E484A,E_T9I,Spike_V70del,Spike_L981F,NSP12_P323L,Spike_D614G,Spike_Y145del)		TRUE			0.0215938	0.380071	Oceania	Australia	Queensland
								Australia/QLD10981/2021		Original	betacoronavirus	EPI_ISL_9639259		29782	Human	unknown	unknown	GRA	BA.1.17	BA.1.17	BA.1.17	PLEARN-v1.18	VOC Omicron GRA (B.1.1.529+BA.*) first detected in Botswana/Hong Kong/South Africa	(NSP5_P132H,Spike_H69del,Spike_T95I,Spike_A67V,Spike_S373P,Spike_Q493R,Spike_N969K,Spike_H655Y,Spike_N856K,N_R203K,Spike_G142D,NSP3_A1892T,Spike_Q954H,Spike_V213A,N_P13L,NSP3_L1266I,Spike_N501Y,M_Q19E,Spike_N440K,NSP4_T492I,Spike_N679K,Spike_N764K,Spike_Q218S,NSP6_G107del,Spike_Y505H,NSP6_I189V,Spike_T547K,M_D3G,Spike_D796Y,N_G204R,Spike_T478K,Spike_V143del,M_A63T,Spike_G496S,Spike_L212S,NSP3_V1069I,Spike_K417N,NSP6_S106del,Spike_S371L,Spike_G339D,NSP3_S1265del,NSP14_I42V,Spike_P681H,Spike_Y144del,Spike_S375F,Spike_Q498R,Spike_G446S,Spike_S477N,NSP3_K38R,Spike_E484A,E_T9I,Spike_V70del,Spike_L981F,Spike_ins216XS,NSP12_P323L,Spike_D614G,Spike_Y145del)		TRUE			0.00050366	0.379649	Oceania	Australia	Queensland
								Australia/QLD16548/2021		Original	betacoronavirus	EPI_ISL_9638865		29739	Human	unknown	unknown	GRA	BA.1.17	BA.1.17	BA.1.17	PLEARN-v1.18	VOC Omicron GRA (B.1.1.529+BA.*) first detected in Botswana/Hong Kong/South Africa	(NSP5_P132H,Spike_H69del,Spike_T95I,Spike_A67V,Spike_S373P,Spike_Q493R,Spike_N969K,Spike_H655Y,Spike_N856K,N_R203K,Spike_G142D,NSP6_S104del,NSP3_A1892T,Spike_Q954H,N_P13L,NSP3_L1266I,Spike_N501Y,M_Q19E,Spike_N440K,NSP4_T492I,Spike_N679K,Spike_N764K,Spike_Y505H,NSP6_I189V,Spike_T547K,M_D3G,Spike_D796Y,N_G204R,Spike_T478K,Spike_V143del,M_A63T,Spike_G496S,NSP3_V1069I,Spike_K417N,Spike_S371L,Spike_G339D,NSP3_S1265del,NSP14_I42V,Spike_P681H,Spike_Y144del,Spike_S375F,Spike_Q498R,Spike_G446S,Spike_S477N,Spike_E484A,E_T9I,Spike_V70del,Spike_L981F,NSP12_P323L,Spike_D614G,Spike_Y145del)		TRUE			0.0348364	0.381075	Oceania	Australia	Queensland
								Australia/QLD17564/2021		Original	betacoronavirus	EPI_ISL_9639215		29776	Human	unknown	unknown	GRA	BA.1.17	BA.1.17	BA.1.17	PLEARN-v1.18	VOC Omicron GRA (B.1.1.529+BA.*) first detected in Botswana/Hong Kong/South Africa	(NSP5_P132H,Spike_H69del,Spike_T95I,Spike_A67V,Spike_S373P,Spike_Q493R,Spike_N969K,Spike_H655Y,Spike_N856K,N_R203K,Spike_G142D,NSP3_A1892T,Spike_Q954H,N_P13L,NSP3_L1266I,Spike_N501Y,M_Q19E,Spike_N440K,NSP4_T492I,NSP6_L105del,Spike_N679K,Spike_N764K,Spike_L212I,NSP6_G107del,Spike_Y505H,NSP6_I189V,Spike_T547K,M_D3G,Spike_D796Y,N_G204R,Spike_T478K,Spike_V143del,M_A63T,Spike_G496S,NSP3_V1069I,Spike_K417N,NSP6_S106del,Spike_S371L,Spike_G339D,NSP3_S1265del,NSP14_I42V,Spike_P681H,Spike_Y144del,Spike_ins214EPE,Spike_S375F,NSP3_A150T,Spike_Q498R,Spike_G446S,Spike_S477N,Spike_N211del,Spike_E484A,E_T9I,Spike_V70del,Spike_L981F,NSP12_P323L,Spike_D614G,Spike_Y145del)		TRUE			0.000100752	0.379673	Oceania	Australia	Queensland
								Australia/QLD11506/2021		Original	betacoronavirus	EPI_ISL_8598376		29771	Human	unknown	unknown	GRA	BA.1.17	BA.1.17	BA.1.17	PLEARN-v1.18	VOC Omicron GRA (B.1.1.529+BA.*) first detected in Botswana/Hong Kong/South Africa	(NSP5_P132H,Spike_H69del,Spike_T95I,Spike_A67V,Spike_S373P,Spike_Q493R,Spike_N969K,Spike_H655Y,Spike_N856K,N_R203K,Spike_G142D,NSP3_A1892T,Spike_Q954H,N_P13L,NSP3_L1266I,Spike_N501Y,M_Q19E,Spike_N440K,NSP4_T492I,NSP6_L105del,Spike_N679K,Spike_N764K,NSP6_G107del,Spike_Y505H,NSP6_I189V,Spike_T547K,M_D3G,Spike_D796Y,N_G204R,Spike_T478K,Spike_V143del,M_A63T,Spike_G496S,NSP3_V1069I,Spike_K417N,NSP6_S106del,Spike_S371L,Spike_G339D,NSP3_S1265del,NSP14_I42V,Spike_P681H,Spike_Y144del,Spike_S375F,Spike_Q498R,Spike_G446S,Spike_S477N,Spike_E484A,E_T9I,Spike_V70del,Spike_L981F,NSP12_P323L,Spike_D614G,Spike_Y145del)		TRUE			0.0124618	0.379694	Oceania	Australia	Queensland
								Australia/QLD15907/2021		Original	betacoronavirus	EPI_ISL_9638859		29766	Human	unknown	unknown	GRA	BA.1.17	BA.1.17	BA.1.17	PLEARN-v1.18	VOC Omicron GRA (B.1.1.529+BA.*) first detected in Botswana/Hong Kong/South Africa	(NSP5_P132H,Spike_H69del,Spike_T95I,Spike_A67V,Spike_S373P,Spike_Q493R,Spike_N969K,Spike_H655Y,Spike_N856K,N_R203K,Spike_G142D,NSP3_A1892T,Spike_Q954H,N_P13L,Spike_N501Y,Spike_N440K,NSP4_T492I,NSP6_L105del,Spike_N679K,Spike_N764K,Spike_L212I,NSP6_G107del,Spike_Y505H,NSP6_I189V,Spike_T547K,M_D3G,Spike_D796Y,N_G204R,Spike_T478K,Spike_V143del,M_A63T,Spike_G496S,Spike_ins214XXX,NSP3_V1069I,Spike_K417N,NSP6_S106del,Spike_S371L,Spike_G339D,Spike_P681H,Spike_Y144del,Spike_S375F,Spike_T33I,Spike_Q498R,Spike_G446S,Spike_S477N,NSP3_K38R,Spike_N211del,Spike_E484A,E_T9I,Spike_V70del,Spike_L981F,NSP12_P323L,Spike_D614G,Spike_Y145del)		TRUE		TRUE	0.154337	0.383402	Oceania	Australia	Queensland
								Australia/QLD17580/2021		Original	betacoronavirus	EPI_ISL_9639254		29781	Human	unknown	unknown	GRA	BA.1.17	BA.1.17	BA.1.17	PLEARN-v1.18	VOC Omicron GRA (B.1.1.529+BA.*) first detected in Botswana/Hong Kong/South Africa	(NSP5_P132H,Spike_H69del,Spike_T95I,Spike_A67V,Spike_S373P,Spike_Q493R,Spike_N969K,Spike_H655Y,Spike_N856K,N_R203K,Spike_G142D,NSP3_A1892T,Spike_Q954H,Spike_V213A,N_P13L,Spike_ins212Astop,NSP3_L1266I,Spike_N501Y,NSP3_H1274Y,M_Q19E,Spike_N440K,NSP4_T492I,NSP6_L105del,Spike_L216S,Spike_N679K,Spike_N764K,Spike_Q218S,NSP6_G107del,Spike_Y505H,NSP6_I189V,Spike_T547K,M_D3G,Spike_D796Y,N_G204R,Spike_T478K,Spike_V143del,M_A63T,Spike_G496S,Spike_L212S,NSP3_V1069I,Spike_K417N,NSP6_S106del,Spike_S371L,Spike_G339D,NSP3_S1265del,NSP14_I42V,Spike_P681H,Spike_D215R,NSP12_N507I,Spike_Y144del,Spike_S375F,Spike_Q498R,Spike_G446S,Spike_S477N,NSP3_K38R,Spike_E484A,E_T9I,Spike_V70del,Spike_L981F,NSP12_P323L,Spike_D614G,Spike_Y145del)		TRUE	TRUE		0.0121218	0.380014	Oceania	Australia	Queensland
								Australia/QLD9544/2021		Original	betacoronavirus	EPI_ISL_9639016		29743	Human	unknown	unknown	GRA	BA.1.17	BA.1.17	BA.1.17	PANGO-v1.18	VOC Omicron GRA (B.1.1.529+BA.*) first detected in Botswana/Hong Kong/South Africa	(NSP5_P132H,Spike_H69del,Spike_T95I,Spike_A67V,Spike_S373P,Spike_Q493R,Spike_N969K,Spike_H655Y,Spike_N856K,N_R203K,Spike_G142D,NSP3_A1892T,Spike_Q954H,N_P13L,NSP3_L1266I,Spike_N501Y,N_R32del,M_Q19E,Spike_N440K,NSP4_T492I,NSP6_L105del,Spike_N679K,Spike_N764K,Spike_L212I,NSP6_G107del,Spike_Y505H,NSP6_I189V,Spike_T547K,M_D3G,Spike_D796Y,N_G204R,Spike_T478K,Spike_V143del,M_A63T,Spike_G496S,NSP3_V1069I,Spike_K417N,NSP6_S106del,Spike_S371L,Spike_G339D,NSP3_S1265del,NSP14_I42V,Spike_P681H,Spike_Y144del,Spike_ins214EPE,N_S33del,Spike_S375F,Spike_Q498R,Spike_G446S,Spike_S477N,N_E31del,NSP3_K38R,Spike_N211del,Spike_E484A,E_T9I,Spike_V70del,Spike_L981F,NSP12_P323L,Spike_D614G,Spike_Y145del)		TRUE				0.379652	Oceania	Australia	Queensland
								Australia/QLD14592/2021		Original	betacoronavirus	EPI_ISL_9638831		29778	Human	unknown	unknown	GRA	BA.1.17	BA.1.17	BA.1.17	PLEARN-v1.18	VOC Omicron GRA (B.1.1.529+BA.*) first detected in Botswana/Hong Kong/South Africa	(NSP5_P132H,Spike_H69del,Spike_T95I,Spike_A67V,NSP3_I733T,Spike_S373P,Spike_Q493R,Spike_N969K,Spike_H655Y,Spike_N856K,N_R203K,Spike_G142D,NSP6_S104del,NSP3_A1892T,Spike_Q954H,N_P13L,Spike_N501Y,M_Q19E,Spike_N440K,NSP4_T492I,Spike_N679K,Spike_N764K,Spike_L212I,Spike_Y505H,NSP6_I189V,Spike_T547K,M_D3G,Spike_D796Y,N_G204R,Spike_T478K,Spike_V143del,M_A63T,Spike_G496S,Spike_ins214XXX,NSP3_V1069I,Spike_K417N,Spike_S371L,Spike_G339D,Spike_P681H,Spike_Y144del,Spike_S375F,Spike_Q498R,Spike_G446S,Spike_S477N,NSP3_K38R,Spike_N211del,Spike_E484A,E_T9I,Spike_V70del,Spike_L981F,NSP12_P323L,Spike_D614G,Spike_Y145del)		TRUE		TRUE	0.0583652	0.381241	Oceania	Australia	Queensland
								Australia/QLD30109/2021		Original	betacoronavirus	EPI_ISL_9639835		29784	Human	unknown	unknown	GRA	BA.1.17	BA.1.17	BA.1.17	PLEARN-v1.18	VOC Omicron GRA (B.1.1.529+BA.*) first detected in Botswana/Hong Kong/South Africa	(NSP5_P132H,Spike_H69del,Spike_T95I,Spike_A67V,Spike_S373P,Spike_Q493R,Spike_N969K,Spike_H655Y,Spike_N856K,N_R203K,Spike_G142D,NSP3_A1892T,Spike_Q954H,Spike_V213A,N_P13L,NSP3_L1266I,Spike_N501Y,M_Q19E,Spike_N440K,NSP4_T492I,Spike_N679K,Spike_N764K,Spike_Q218S,NSP6_G107del,Spike_Y505H,NSP6_I189V,Spike_T547K,M_D3G,Spike_D796Y,N_G204R,Spike_T478K,Spike_V143del,M_A63T,Spike_G496S,Spike_L212S,NSP3_V1069I,Spike_K417N,NSP6_S106del,Spike_S371L,Spike_G339D,NSP3_S1265del,NSP14_I42V,Spike_P681H,Spike_Y144del,Spike_S375F,Spike_Q498R,Spike_G446S,Spike_S477N,NSP3_K38R,Spike_E484A,E_T9I,Spike_V70del,Spike_L981F,Spike_ins216XS,NSP12_P323L,Spike_D614G,Spike_Y145del)		TRUE			0.0173247	0.380142	Oceania	Australia	Queensland
								Australia/QLD7628/2021		Original	betacoronavirus	EPI_ISL_9639225		29764	Human	unknown	unknown	GRA	BA.1.17	BA.1.17	BA.1.17	PLEARN-v1.18	VOC Omicron GRA (B.1.1.529+BA.*) first detected in Botswana/Hong Kong/South Africa	(NSP5_P132H,Spike_H69del,Spike_T95I,Spike_A67V,Spike_S373P,Spike_Q493R,Spike_N969K,Spike_H655Y,Spike_N856K,N_R203K,Spike_G142D,NSP3_A1892T,Spike_Q954H,N_P13L,NSP3_L1266I,Spike_N501Y,M_Q19E,Spike_N440K,NSP4_T492I,NSP6_L105del,Spike_N679K,Spike_N764K,Spike_L212I,NSP6_G107del,Spike_Y505H,NSP6_I189V,Spike_T547K,M_D3G,Spike_D796Y,N_G204R,Spike_T478K,Spike_V143del,M_A63T,Spike_G496S,NSP3_V1069I,Spike_K417N,NSP6_S106del,Spike_S371L,Spike_G339D,NSP3_S1265del,NSP14_I42V,Spike_P681H,Spike_Y144del,Spike_ins214EPE,Spike_S375F,Spike_Q498R,Spike_G446S,Spike_S477N,NSP3_K38R,Spike_N211del,Spike_E484A,E_T9I,Spike_V70del,Spike_L981F,NSP12_P323L,Spike_D614G,Spike_Y145del)		TRUE			0.0158917	0.380287	Oceania	Australia	Queensland
								Australia/QLD30111/2021		Original	betacoronavirus	EPI_ISL_9639845		29784	Human	unknown	unknown	GRA	BA.1.17	BA.1.17	BA.1.17	PANGO-v1.18	VOC Omicron GRA (B.1.1.529+BA.*) first detected in Botswana/Hong Kong/South Africa	(NSP5_P132H,Spike_H69del,Spike_T95I,Spike_A67V,Spike_S373P,Spike_Q493R,Spike_N969K,Spike_H655Y,Spike_N856K,N_R203K,Spike_G142D,NSP3_A1892T,Spike_Q954H,Spike_V213A,N_P13L,NSP3_L1266I,Spike_N501Y,M_Q19E,Spike_N440K,NSP4_T492I,Spike_N679K,Spike_N764K,Spike_Q218S,NSP6_G107del,Spike_Y505H,NSP6_I189V,Spike_T547K,M_D3G,Spike_D796Y,N_G204R,Spike_T478K,Spike_V143del,M_A63T,Spike_G496S,Spike_L212S,NSP3_V1069I,Spike_K417N,NSP6_S106del,Spike_S371L,NSP4_S336L,Spike_G339D,NSP3_S1265del,NSP14_I42V,Spike_P681H,Spike_Y144del,Spike_S375F,Spike_Q498R,Spike_G446S,Spike_S477N,Spike_E484A,E_T9I,Spike_V70del,Spike_L981F,Spike_ins216XS,NSP12_P323L,Spike_D614G,Spike_Y145del)		TRUE			0.000503626	0.379623	Oceania	Australia	Queensland
								Australia/QLD12385/2021		Original	betacoronavirus	EPI_ISL_8598374		29780	Human	unknown	unknown	GRA	BA.1.17	BA.1.17	BA.1.17	PANGO-v1.18	VOC Omicron GRA (B.1.1.529+BA.*) first detected in Botswana/Hong Kong/South Africa	(NSP5_P132H,NSP16_A116V,Spike_H69del,Spike_T95I,Spike_A67V,Spike_S373P,Spike_Q493R,Spike_N969K,Spike_H655Y,Spike_N856K,N_R203K,Spike_G142D,NSP6_S104del,NSP3_A1892T,Spike_Q954H,N_P13L,NSP3_L1266I,Spike_N501Y,M_Q19E,Spike_N440K,NSP4_T492I,Spike_N679K,Spike_N764K,Spike_Y505H,NSP6_I189V,Spike_T547K,M_D3G,Spike_D796Y,N_G204R,Spike_T478K,Spike_V143del,M_A63T,Spike_G496S,NSP3_V1069I,Spike_K417N,Spike_S371L,Spike_G339D,NSP3_S1265del,NSP14_I42V,Spike_P681H,Spike_Y144del,Spike_S375F,Spike_Q498R,Spike_G446S,Spike_S477N,Spike_E484A,E_T9I,Spike_V70del,Spike_L981F,NSP12_P323L,Spike_D614G,Spike_Y145del)		TRUE	TRUE		0.000671592	0.379671	Oceania	Australia	Queensland
								Australia/QLD6491/2021		Original	betacoronavirus	EPI_ISL_8438287		29783	Human	unknown	unknown	GRA	BA.1.17	BA.1.17	BA.1.17	PLEARN-v1.18	VOC Omicron GRA (B.1.1.529+BA.*) first detected in Botswana/Hong Kong/South Africa	(NSP5_P132H,Spike_H69del,Spike_T95I,Spike_A67V,Spike_S373P,Spike_Q493R,Spike_N969K,Spike_H655Y,Spike_N856K,N_R203K,Spike_G142D,NSP3_A1892T,Spike_Q954H,Spike_V213A,N_P13L,NSP3_L1266I,Spike_N501Y,M_Q19E,Spike_N440K,NSP4_T492I,NSP6_L105del,Spike_N679K,Spike_N764K,Spike_Q218S,NSP6_G107del,Spike_Y505H,NSP6_I189V,Spike_T547K,M_D3G,Spike_D796Y,N_G204R,Spike_T478K,Spike_V143del,M_A63T,Spike_G496S,Spike_L212S,NSP3_V1069I,Spike_K417N,NSP6_S106del,Spike_S371L,Spike_G339D,NSP3_S1265del,NSP14_I42V,Spike_P681H,Spike_Y144del,Spike_S375F,Spike_Q498R,Spike_G446S,Spike_S477N,Spike_E484A,E_T9I,Spike_V70del,Spike_L981F,Spike_ins216XS,NSP12_P323L,Spike_D614G,Spike_Y145del)		TRUE	TRUE		0.000436491	0.379678	Oceania	Australia	Queensland
								Australia/QLD7167/2021		Original	betacoronavirus	EPI_ISL_8438245		29787	Human	unknown	unknown	GRA	BA.1.17	BA.1.17	BA.1.17	PLEARN-v1.18	VOC Omicron GRA (B.1.1.529+BA.*) first detected in Botswana/Hong Kong/South Africa	(NSP5_P132H,Spike_H69del,Spike_T95I,Spike_A67V,Spike_S373P,Spike_Q493R,Spike_N969K,Spike_H655Y,Spike_N856K,N_R203K,Spike_G142D,NSP6_S104del,NSP3_A1892T,Spike_Q954H,Spike_V213A,N_P13L,NSP3_L1266I,Spike_N501Y,M_Q19E,Spike_N440K,NSP4_T492I,Spike_N679K,Spike_N764K,Spike_Q218S,Spike_Y505H,NSP6_I189V,Spike_T547K,M_D3G,Spike_D796Y,N_G204R,Spike_T478K,Spike_V143del,M_A63T,Spike_G496S,Spike_L212S,NSP3_V1069I,Spike_K417N,Spike_S371L,Spike_G339D,NSP3_S1265del,NSP14_I42V,Spike_P681H,Spike_Y144del,Spike_S375F,Spike_Q498R,Spike_G446S,Spike_S477N,NSP3_K38R,Spike_E484A,E_T9I,Spike_V70del,Spike_L981F,Spike_ins216XS,NSP12_P323L,Spike_D614G,Spike_Y145del)		TRUE			0.0184309	0.379575	Oceania	Australia	Queensland
								Australia/QLD11036/2021		Original	betacoronavirus	EPI_ISL_8438197		29838	Human	unknown	unknown	GRA	BA.1.17	BA.1.17	BA.1.17	PLEARN-v1.18	VOC Omicron GRA (B.1.1.529+BA.*) first detected in Botswana/Hong Kong/South Africa	(NSP5_P132H,Spike_H69del,Spike_T95I,Spike_A67V,Spike_S373P,Spike_Q493R,Spike_N969K,Spike_H655Y,Spike_N856K,N_R203K,Spike_G142D,NSP3_A1892T,Spike_Q954H,Spike_V213A,N_P13L,NSP3_L1266I,Spike_N501Y,M_Q19E,Spike_N440K,NSP4_T492I,NSP6_L105del,Spike_N679K,Spike_N764K,Spike_Q218S,NSP6_G107del,Spike_Y505H,NSP6_I189V,Spike_T547K,M_D3G,Spike_D796Y,N_G204R,Spike_T478K,Spike_V143del,M_A63T,Spike_G496S,Spike_L212S,NSP3_V1069I,Spike_K417N,NSP6_S106del,Spike_S371L,NSP4_S336L,Spike_G339D,NSP3_S1265del,Spike_P681H,Spike_Y144del,Spike_S375F,Spike_Q498R,Spike_G446S,Spike_S477N,Spike_E484A,E_T9I,Spike_V70del,Spike_L981F,Spike_ins216XS,NSP12_P323L,Spike_D614G,Spike_Y145del)		TRUE		TRUE	0.0683022	0.38018	Oceania	Australia	Queensland
								Australia/QLD17523/2021		Original	betacoronavirus	EPI_ISL_9638857		29774	Human	unknown	unknown	GRA	BA.1.17	BA.1.17	BA.1.17	PLEARN-v1.18	VOC Omicron GRA (B.1.1.529+BA.*) first detected in Botswana/Hong Kong/South Africa	(NSP5_P132H,Spike_H69del,Spike_T95I,Spike_A67V,Spike_K417N,Spike_S373P,Spike_Q493R,Spike_N969K,Spike_H655Y,Spike_N856K,N_R203K,Spike_S371L,NSP6_S104del,NSP3_A1892T,Spike_Q954H,Spike_G339D,N_P13L,Spike_N501Y,Spike_P681H,M_Q19E,Spike_N440K,NSP4_T492I,Spike_S375F,Spike_Q498R,Spike_G446S,Spike_N679K,Spike_N764K,Spike_S477N,Spike_Y505H,NSP6_I189V,Spike_T547K,M_D3G,Spike_D796Y,Spike_E484A,N_G204R,Spike_T478K,E_T9I,Spike_V70del,Spike_L981F,M_A63T,NSP12_P323L,Spike_D614G,Spike_G496S,NSP3_V1069I)		TRUE		TRUE	0.0785921	0.381425	Oceania	Australia	Queensland
								Australia/QLD30106/2021		Original	betacoronavirus	EPI_ISL_9639890		29786	Human	unknown	unknown	GRA	BA.1.17	BA.1.17	BA.1.17	PANGO-v1.18	VOC Omicron GRA (B.1.1.529+BA.*) first detected in Botswana/Hong Kong/South Africa	(NSP5_P132H,Spike_H69del,Spike_T95I,Spike_A67V,Spike_S373P,Spike_Q493R,Spike_N969K,Spike_H655Y,Spike_N856K,N_R203K,Spike_G142D,NSP3_A1892T,Spike_Q954H,Spike_V213A,N_P13L,Spike_ins212Astop,NSP3_L1266I,Spike_N501Y,M_Q19E,Spike_N440K,NSP4_T492I,Spike_L216S,Spike_N679K,Spike_N764K,Spike_Q218S,NSP6_G107del,Spike_Y505H,NSP6_I189V,Spike_T547K,M_D3G,Spike_D796Y,N_G204R,Spike_T478K,Spike_V143del,M_A63T,Spike_G496S,Spike_L212S,NSP3_V1069I,Spike_K417N,NSP6_S106del,Spike_S371L,NSP4_S336L,Spike_G339D,NSP3_S1265del,NSP14_I42V,Spike_P681H,Spike_D215R,Spike_Y144del,Spike_S375F,Spike_Q498R,Spike_G446S,Spike_S477N,Spike_E484A,E_T9I,Spike_V70del,Spike_L981F,NSP12_P323L,Spike_D614G,Spike_Y145del)		TRUE	TRUE		0.0162492	0.379701	Oceania	Australia	Queensland
								Australia/QLD16909/2021		Original	betacoronavirus	EPI_ISL_9638858		29778	Human	unknown	unknown	GRA	BA.1.17	BA.1.17	BA.1.17	PLEARN-v1.18	VOC Omicron GRA (B.1.1.529+BA.*) first detected in Botswana/Hong Kong/South Africa	(NSP5_P132H,Spike_H69del,Spike_T95I,Spike_A67V,Spike_K417N,Spike_S373P,Spike_Q493R,Spike_N969K,Spike_H655Y,Spike_N856K,N_R203K,Spike_S371L,NSP6_S104del,NSP3_A1892T,Spike_Q954H,Spike_G339D,N_P13L,Spike_N501Y,NSP14_I42V,Spike_P681H,M_Q19E,Spike_N440K,NSP4_T492I,Spike_S375F,Spike_Q498R,Spike_G446S,Spike_N679K,Spike_N764K,Spike_S477N,Spike_Y505H,NSP6_I189V,Spike_T547K,M_D3G,Spike_D796Y,Spike_E484A,N_G204R,Spike_T478K,E_T9I,Spike_V70del,Spike_L981F,M_A63T,NSP12_P323L,Spike_D614G,Spike_G496S,NSP3_V1069I)		TRUE		TRUE	0.0695816	0.381361	Oceania	Australia	Queensland
								Australia/QLD17280/2021		Original	betacoronavirus	EPI_ISL_9638844		29771	Human	unknown	unknown	GK	AY.39.1.4	AY.39	AY.39	PLEARN-v1.18	VOC Delta GK (B.1.617.2+AY.*) first detected in India	(N_G215C,Spike_T95I,N_D63G,N_R203M,NSP12_G671S,NSP16_Q238H,NS3_S26L,Spike_P681R,Spike_S12F,NS7a_V82A,NSP3_A488S,NSP4_T492I,NSP14_A394V,Spike_T19R,NS7a_T120I,N_D377Y,M_I82T,NSP4_S137L,Spike_D950N,NS7b_T40I,NSP13_P77L,Spike_T478K,NS7a_V71I,NSP6_T77A,NSP12_P323L,Spike_D614G,Spike_L452R)		TRUE		TRUE	0.160425	0.383557	Oceania	Australia	Queensland
								Australia/QLD20242/2021		Original	betacoronavirus	EPI_ISL_9638869		29781	Human	unknown	unknown	GRA	BA.1.17	BA.1.17	BA.1.17	PLEARN-v1.18	VOC Omicron GRA (B.1.1.529+BA.*) first detected in Botswana/Hong Kong/South Africa	(NSP5_P132H,Spike_T95I,Spike_K417N,Spike_S373P,Spike_Q493R,Spike_N969K,Spike_H655Y,Spike_N856K,N_R203K,Spike_S371L,NSP6_S104del,NSP3_A1892T,Spike_Q954H,Spike_G339D,N_P13L,Spike_N501Y,NSP14_I42V,Spike_P681H,M_Q19E,Spike_N440K,NSP4_T492I,Spike_S375F,Spike_Q498R,Spike_G446S,Spike_N679K,Spike_N764K,Spike_S477N,Spike_Y505H,NSP6_I189V,Spike_T547K,M_D3G,Spike_D796Y,Spike_E484A,N_G204R,Spike_T478K,E_T9I,Spike_L981F,M_A63T,NSP12_P323L,Spike_D614G,Spike_G496S,NSP3_V1069I)		TRUE		TRUE	0.0977469	0.382881	Oceania	Australia	Queensland
								Australia/QLD10673/2021		Original	betacoronavirus	EPI_ISL_9638653		29773	Human	unknown	unknown	GRA	BA.1.17	BA.1.17	BA.1.17	PLEARN-v1.18	VOC Omicron GRA (B.1.1.529+BA.*) first detected in Botswana/Hong Kong/South Africa	(NSP5_P132H,Spike_H69del,Spike_T95I,Spike_A67V,Spike_S373P,Spike_Q493R,Spike_N969K,Spike_H655Y,Spike_N856K,N_R203K,Spike_G142D,NSP6_S104del,NSP3_A1892T,Spike_Q954H,N_P13L,NSP3_L1266I,Spike_N501Y,M_Q19E,Spike_N440K,NSP4_T492I,Spike_N679K,Spike_N764K,Spike_L212I,Spike_Y505H,NSP6_I189V,Spike_T547K,M_D3G,Spike_D796Y,N_G204R,Spike_T478K,Spike_V143del,M_A63T,Spike_G496S,NSP3_V1069I,Spike_K417N,Spike_S371L,NSP4_S336L,Spike_G339D,NSP3_S1265del,NSP14_I42V,Spike_P681H,Spike_Y144del,Spike_ins214EPE,Spike_S375F,Spike_Q498R,Spike_G446S,Spike_S477N,Spike_N211del,Spike_E484A,E_T9I,Spike_V70del,Spike_L981F,NSP12_P323L,Spike_D614G,Spike_Y145del)		TRUE			0.00497095	0.379781	Oceania	Australia	Queensland
								Australia/QLD0x00C475/2022		Original	betacoronavirus	EPI_ISL_10263641		29753	Human	unknown	unknown	GRA	BA.1.17	BA.1.17	BA.1.17	PANGO-v1.18	VOC Omicron GRA (B.1.1.529+BA.*) first detected in Botswana/Hong Kong/South Africa	(NSP5_P132H,Spike_H69del,Spike_T95I,Spike_A67V,Spike_S373P,Spike_Q493R,Spike_N969K,Spike_H655Y,Spike_N856K,N_R203K,Spike_G142D,NSP6_S104del,NSP3_A1892T,Spike_Q954H,Spike_V213A,N_P13L,NSP3_L1266I,Spike_N501Y,M_Q19E,Spike_N440K,NSP4_T492I,Spike_N679K,Spike_N764K,Spike_Q218S,Spike_Y505H,NSP6_I189V,Spike_T547K,M_D3G,Spike_D796Y,N_G204R,Spike_T478K,Spike_V143del,M_A63T,Spike_G496S,Spike_L212S,NSP3_V1069I,Spike_K417N,Spike_S371L,NSP4_S336L,Spike_G339D,NSP3_S1265del,NSP14_I42V,Spike_P681H,Spike_Y144del,Spike_S375F,Spike_Q498R,Spike_G446S,Spike_S477N,NSP3_K38R,Spike_E484A,E_T9I,Spike_V70del,Spike_L981F,Spike_ins216XS,NSP12_P323L,Spike_D614G,Spike_Y145del)		TRUE	TRUE		0.000537761	0.37946	Oceania	Australia	Queensland
								Australia/QLD0x00C43A/2022		Original	betacoronavirus	EPI_ISL_10261778		29754	Human	unknown	unknown	GRA	BA.1.17	BA.1.17	BA.1.17	PANGO-v1.18	VOC Omicron GRA (B.1.1.529+BA.*) first detected in Botswana/Hong Kong/South Africa	(NSP5_P132H,Spike_H69del,Spike_T95I,Spike_A67V,Spike_S373P,Spike_Q493R,Spike_N969K,Spike_H655Y,Spike_N856K,N_R203K,Spike_G142D,NSP6_S104del,NSP3_A1892T,Spike_Q954H,Spike_V213A,N_P13L,Spike_N501Y,M_Q19E,Spike_N440K,NSP4_T492I,Spike_N679K,Spike_N764K,Spike_Q218S,Spike_Y505H,NSP6_I189V,Spike_T547K,M_D3G,Spike_D796Y,N_G204R,Spike_T478K,Spike_V143del,M_A63T,Spike_G496S,Spike_L212S,NSP3_V1069I,Spike_K417N,Spike_S371L,Spike_G339D,NSP14_I42V,Spike_P681H,Spike_Y144del,Spike_S375F,Spike_Q498R,Spike_G446S,Spike_S477N,NSP3_K38R,Spike_E484A,E_T9I,Spike_V70del,Spike_L981F,Spike_ins216XS,NSP12_P323L,Spike_D614G,Spike_Y145del)		TRUE			0.0183841	0.379601	Oceania	Australia	Queensland
								Australia/QLD29493/2022		Original	betacoronavirus	EPI_ISL_10261616		29768	Human	unknown	unknown	GRA	BA.1.17	BA.1.17	BA.1.17	PLEARN-v1.18	VOC Omicron GRA (B.1.1.529+BA.*) first detected in Botswana/Hong Kong/South Africa	(NSP5_P132H,Spike_H69del,Spike_T95I,Spike_A67V,Spike_S373P,Spike_Q493R,Spike_N969K,Spike_H655Y,Spike_N856K,N_R203K,Spike_G142D,NSP3_A1892T,Spike_Q954H,N_P13L,NSP3_L1266I,Spike_N501Y,M_Q19E,Spike_N440K,NSP4_T492I,NSP6_L105del,Spike_N679K,Spike_N764K,Spike_L212I,NSP6_G107del,Spike_Y505H,NSP6_I189V,Spike_T547K,M_D3G,Spike_D796Y,N_G204R,Spike_T478K,Spike_V143del,M_A63T,Spike_G496S,Spike_ins214XXX,NSP3_V1069I,Spike_K417N,NSP6_S106del,Spike_S371L,Spike_G339D,NSP3_S1265del,NSP14_I42V,Spike_P681H,Spike_Y144del,Spike_S375F,Spike_Q498R,Spike_G446S,Spike_S477N,Spike_N211del,Spike_E484A,E_T9I,Spike_V70del,Spike_L981F,NSP12_P323L,Spike_D614G,Spike_Y145del)		TRUE			0.0247581	0.380076	Oceania	Australia	Queensland
								Australia/QLD36634/2022		Original	betacoronavirus	EPI_ISL_10262518		29778	Human	unknown	unknown	GRA	BA.1.17	BA.1.17	BA.1.17	PLEARN-v1.18	VOC Omicron GRA (B.1.1.529+BA.*) first detected in Botswana/Hong Kong/South Africa	(NSP5_P132H,Spike_H69del,Spike_T95I,Spike_A67V,Spike_S373P,Spike_Q493R,Spike_N969K,Spike_H655Y,Spike_N856K,N_R203K,Spike_G142D,NSP3_A1892T,Spike_Q954H,Spike_V213A,N_P13L,NSP3_L1266I,Spike_N501Y,M_Q19E,Spike_N440K,NSP4_T492I,NSP6_L105del,Spike_N679K,Spike_N764K,Spike_Q218S,NSP6_G107del,Spike_Y505H,NSP6_I189V,Spike_T547K,M_D3G,Spike_D796Y,N_G204R,Spike_T478K,Spike_V143del,M_A63T,Spike_G496S,Spike_L212S,NSP3_V1069I,Spike_K417N,NSP6_S106del,Spike_S371L,Spike_G339D,NSP3_S1265del,NSP14_I42V,Spike_P681H,Spike_Y144del,Spike_S375F,Spike_Q498R,Spike_G446S,Spike_S477N,NSP3_K38R,Spike_E484A,E_T9I,Spike_V70del,Spike_L981F,Spike_ins216XS,NSP12_P323L,Spike_D614G,Spike_Y145del)		TRUE	TRUE		0.00399624	0.379682	Oceania	Australia	Queensland
								Australia/QLD25339/2022		Original	betacoronavirus	EPI_ISL_9639606		29786	Human	unknown	unknown	GRA	BA.1.17	BA.1.17	BA.1.17	PLEARN-v1.18	VOC Omicron GRA (B.1.1.529+BA.*) first detected in Botswana/Hong Kong/South Africa	(NSP5_P132H,Spike_H69del,Spike_T95I,Spike_A67V,Spike_S373P,Spike_Q493R,Spike_N969K,Spike_H655Y,Spike_N856K,N_R203K,Spike_G142D,NSP3_A1892T,Spike_Q954H,Spike_V213A,N_P13L,Spike_ins212Astop,NSP3_L1266I,Spike_N501Y,M_Q19E,Spike_N440K,NSP4_T492I,NSP6_L105del,Spike_L216S,Spike_N679K,Spike_N764K,Spike_Q218S,NSP6_G107del,Spike_Y505H,NSP6_I189V,Spike_T547K,M_D3G,Spike_D796Y,N_G204R,Spike_T478K,Spike_V143del,M_A63T,Spike_G496S,Spike_L212S,NSP3_V1069I,Spike_K417N,NSP6_S106del,Spike_S371L,Spike_G339D,NSP3_S1265del,NSP14_I42V,Spike_P681H,Spike_D215R,Spike_Y144del,Spike_S375F,Spike_Q498R,Spike_G446S,NSP4_S137L,Spike_S477N,NSP3_K38R,Spike_E484A,E_T9I,Spike_V70del,Spike_L981F,NSP12_P323L,Spike_D614G,Spike_Y145del)		TRUE	TRUE		0.000100718	0.379747	Oceania	Australia	Queensland
								Australia/QLD0x00C5B6/2022		Original	betacoronavirus	EPI_ISL_10305608		29862	Human	unknown	unknown	GRA	BA.1.17	BA.1.17	BA.1.17	PANGO-v1.18	VOC Omicron GRA (B.1.1.529+BA.*) first detected in Botswana/Hong Kong/South Africa	(NSP5_P132H,Spike_H69del,Spike_T95I,Spike_A67V,Spike_S373P,Spike_Q493R,Spike_N969K,Spike_H655Y,Spike_N856K,N_R203K,Spike_G142D,NSP6_S104del,NSP3_A1892T,Spike_Q954H,Spike_V213A,N_P13L,NSP3_L1266I,Spike_N501Y,M_Q19E,Spike_N440K,NSP4_T492I,Spike_N679K,Spike_N764K,Spike_Q218S,Spike_Y505H,NSP6_I189V,Spike_T547K,M_D3G,Spike_D796Y,N_G204R,Spike_T478K,Spike_V143del,M_A63T,Spike_G496S,Spike_L212S,NSP3_V1069I,Spike_K417N,Spike_S371L,Spike_G339D,NSP3_S1265del,NSP14_I42V,Spike_P681H,Spike_Y144del,Spike_S375F,Spike_Q498R,Spike_G446S,Spike_S477N,Spike_E484A,E_T9I,Spike_V70del,Spike_L981F,Spike_ins216XS,NSP12_P323L,Spike_D614G,Spike_Y145del)		TRUE	TRUE		0.0013395	0.379284	Oceania	Australia	Queensland
								Australia/QLD36695/2022		Original	betacoronavirus	EPI_ISL_10261608		29786	Human	unknown	unknown	GRA	BA.1.17	BA.1.17	BA.1.17	PLEARN-v1.18	VOC Omicron GRA (B.1.1.529+BA.*) first detected in Botswana/Hong Kong/South Africa	(NSP5_P132H,Spike_H69del,Spike_T95I,Spike_A67V,Spike_S373P,Spike_Q493R,Spike_N969K,Spike_H655Y,Spike_N856K,N_R203K,Spike_G142D,NSP3_A1892T,Spike_Q954H,Spike_V213A,N_P13L,Spike_ins212Astop,Spike_N501Y,M_Q19E,Spike_N440K,NSP4_T492I,Spike_L216S,Spike_N679K,Spike_N764K,Spike_Q218S,NSP6_G107del,Spike_Y505H,NSP6_I189V,Spike_T547K,M_D3G,Spike_D796Y,N_G204R,Spike_T478K,Spike_V143del,M_A63T,Spike_G496S,Spike_L212S,NSP3_V1069I,NSP4_A69T,Spike_K417N,NSP6_S106del,Spike_S371L,Spike_G339D,NSP14_I42V,Spike_P681H,Spike_D215R,Spike_Y144del,Spike_S375F,Spike_Q498R,Spike_G446S,Spike_S477N,NSP3_K38R,Spike_E484A,E_T9I,Spike_V70del,Spike_L981F,NSP12_P323L,Spike_D614G,Spike_Y145del)		TRUE	TRUE		0.0250789	0.380695	Oceania	Australia	Queensland
								Australia/QLD36654/2022		Original	betacoronavirus	EPI_ISL_10261809		29781	Human	unknown	unknown	GRA	BA.1.17.1	BA.1.17	BA.1.17	PLEARN-v1.18	VOC Omicron GRA (B.1.1.529+BA.*) first detected in Botswana/Hong Kong/South Africa	(NSP5_P132H,Spike_H69del,Spike_T95I,Spike_A67V,Spike_S373P,Spike_Q493R,Spike_N969K,Spike_H655Y,Spike_N856K,N_R203K,Spike_G142D,NSP6_S104del,NSP3_A1892T,Spike_Q954H,Spike_V213A,N_P13L,Spike_N501Y,M_Q19E,Spike_N440K,NSP4_T492I,Spike_N679K,Spike_N764K,Spike_Q218S,Spike_Y505H,NSP6_I189V,Spike_T547K,M_D3G,Spike_D796Y,N_G204R,Spike_T478K,Spike_V143del,M_A63T,NSP16_I157T,Spike_G496S,Spike_L212S,NSP3_V1069I,Spike_K417N,Spike_S371L,Spike_G339D,NSP3_L1244F,NSP14_I42V,Spike_P681H,Spike_Y144del,Spike_S375F,Spike_Q498R,Spike_G446S,Spike_S477N,Spike_E484A,E_T9I,Spike_V70del,Spike_L981F,Spike_ins216XS,NSP12_P323L,Spike_D614G,Spike_Y145del,NSP3_A655V)		TRUE			0.0172593	0.379916	Oceania	Australia	Queensland
								Australia/QLD29077/2022		Original	betacoronavirus	EPI_ISL_10263309		29786	Human	unknown	unknown	GRA	BA.1.17	BA.1.17	BA.1.17	PANGO-v1.18	VOC Omicron GRA (B.1.1.529+BA.*) first detected in Botswana/Hong Kong/South Africa	(NSP5_P132H,Spike_H69del,Spike_T95I,Spike_A67V,Spike_S373P,Spike_Q493R,Spike_N969K,Spike_H655Y,Spike_N856K,N_R203K,Spike_G142D,NSP6_S104del,NSP3_A1892T,Spike_Q954H,Spike_V213A,N_P13L,Spike_ins212Astop,NSP3_L1266I,Spike_N501Y,M_Q19E,Spike_N440K,NSP4_T492I,Spike_L216S,Spike_N679K,Spike_N764K,Spike_Q218S,Spike_Y505H,NSP6_I189V,Spike_T547K,M_D3G,Spike_D796Y,N_G204R,Spike_T478K,Spike_V143del,M_A63T,Spike_G496S,Spike_L212S,NSP3_V1069I,Spike_K417N,Spike_S371L,Spike_G339D,NSP3_S1265del,NSP14_I42V,Spike_P681H,Spike_D215R,Spike_Y144del,Spike_S375F,Spike_Q498R,Spike_G446S,Spike_S477N,Spike_E484A,E_T9I,Spike_V70del,Spike_L981F,NSP12_P323L,Spike_D614G,Spike_Y145del)		TRUE	TRUE		0.000268583	0.379743	Oceania	Australia	Queensland
								Australia/QLD27979/2022		Original	betacoronavirus	EPI_ISL_10261409		29776	Human	unknown	unknown	GRA	BA.1.17	BA.1.17	BA.1.17	PLEARN-v1.18	VOC Omicron GRA (B.1.1.529+BA.*) first detected in Botswana/Hong Kong/South Africa	(NSP5_P132H,Spike_H69del,Spike_T95I,Spike_A67V,Spike_S373P,Spike_Q493R,Spike_N969K,Spike_H655Y,Spike_N856K,N_R203K,Spike_G142D,NSP3_A1892T,Spike_Q954H,Spike_V213A,N_P13L,NSP3_L1266I,Spike_N501Y,M_Q19E,Spike_N440K,NSP4_T492I,NSP6_L105del,Spike_N679K,Spike_N764K,Spike_Q218S,NSP6_G107del,Spike_Y505H,NSP6_I189V,Spike_T547K,M_D3G,Spike_D796Y,N_G204R,Spike_T478K,Spike_V143del,M_A63T,Spike_G496S,Spike_L212S,NSP3_V1069I,Spike_K417N,NSP6_S106del,Spike_S371L,Spike_G339D,NSP3_S1265del,NSP14_I42V,Spike_P681H,Spike_Y144del,Spike_S375F,Spike_Q498R,Spike_G446S,Spike_S477N,NSP3_K38R,Spike_N354D,Spike_E484A,E_T9I,Spike_V70del,Spike_L981F,Spike_ins216XS,NSP12_P323L,Spike_D614G,Spike_Y145del)		TRUE			0.049738	0.380209	Oceania	Australia	Queensland
								Australia/QLD24907/2022		Original	betacoronavirus	EPI_ISL_9639010		29743	Human	unknown	unknown	GRA	BA.1.17	BA.1.17	BA.1.17	PLEARN-v1.18	VOC Omicron GRA (B.1.1.529+BA.*) first detected in Botswana/Hong Kong/South Africa	(NSP5_P132H,Spike_H69del,Spike_T95I,Spike_A67V,Spike_S373P,Spike_Q493R,Spike_N969K,Spike_H655Y,Spike_N856K,N_R203K,Spike_G142D,NSP3_A1892T,Spike_Q954H,N_P13L,NSP3_L1266I,Spike_N501Y,N_R32del,M_Q19E,Spike_N440K,NSP4_T492I,NSP6_L105del,Spike_N679K,Spike_N764K,Spike_L212I,NSP6_G107del,Spike_Y505H,NSP6_I189V,Spike_T547K,M_D3G,Spike_D796Y,N_G204R,Spike_T478K,Spike_V143del,M_A63T,Spike_T676S,Spike_G496S,NSP3_V1069I,Spike_K417N,NSP6_S106del,Spike_S371L,Spike_G339D,NSP3_S1265del,NSP14_I42V,Spike_P681H,Spike_Y144del,Spike_ins214EPE,N_S33del,Spike_S375F,Spike_Q498R,Spike_G446S,Spike_S477N,N_E31del,NSP3_K38R,Spike_N211del,Spike_E484A,E_T9I,Spike_V70del,Spike_L981F,NSP12_P323L,Spike_D614G,Spike_Y145del)		TRUE			0.00117675	0.379628	Oceania	Australia	Queensland
								Australia/QLD0x00C843/2022		Original	betacoronavirus	EPI_ISL_10973510		29786	Human	unknown	unknown	GRA	BA.1.17	BA.1.17	BA.1.17	PANGO-v1.18	VOC Omicron GRA (B.1.1.529+BA.*) first detected in Botswana/Hong Kong/South Africa	(NSP5_P132H,Spike_H69del,Spike_T95I,Spike_A67V,Spike_S373P,Spike_Q493R,Spike_N969K,Spike_H655Y,Spike_N856K,N_R203K,Spike_G142D,NSP6_S104del,NSP3_A1892T,Spike_Q954H,Spike_V213A,N_P13L,NSP3_L1266I,Spike_N501Y,M_Q19E,Spike_N440K,NSP4_T492I,Spike_N679K,Spike_N764K,Spike_Q218S,Spike_Y505H,NSP6_I189V,Spike_T547K,M_D3G,Spike_D796Y,N_G204R,Spike_T478K,Spike_V143del,M_A63T,Spike_G496S,Spike_L212S,NSP3_V1069I,Spike_K417N,Spike_S371L,Spike_G339D,NSP3_S1265del,NSP14_I42V,Spike_P681H,Spike_Y144del,Spike_S375F,Spike_Q498R,Spike_G446S,Spike_S477N,NSP3_K38R,Spike_E484A,E_T9I,Spike_V70del,Spike_L981F,Spike_ins216XS,NSP12_P323L,Spike_D614G,Spike_Y145del)		TRUE			0.000537165	0.379745	Oceania	Australia	Queensland
								Australia/QLD25233/2022		Original	betacoronavirus	EPI_ISL_9639413		29753	Human	unknown	unknown	GRA	BA.1.17	BA.1.17	BA.1.17	PLEARN-v1.18	VOC Omicron GRA (B.1.1.529+BA.*) first detected in Botswana/Hong Kong/South Africa	(NSP5_P132H,Spike_H69del,Spike_T95I,Spike_A67V,Spike_S373P,Spike_Q493R,Spike_N969K,Spike_H655Y,Spike_N856K,N_R203K,Spike_G142D,NSP6_S104del,NSP3_A1892T,Spike_Q954H,Spike_V213A,N_P13L,NSP3_L1266I,Spike_N501Y,M_Q19E,Spike_N440K,NSP4_T492I,Spike_N679K,Spike_N764K,Spike_Q218S,Spike_Y505H,NSP6_I189V,Spike_T547K,M_D3G,Spike_D796Y,N_G204R,Spike_T478K,Spike_V143del,M_A63T,Spike_G496S,Spike_L212S,NSP3_V1069I,Spike_K417N,Spike_S371L,Spike_G339D,NSP3_S1265del,NSP14_I42V,Spike_P681H,Spike_Y144del,Spike_S375F,Spike_Q498R,Spike_G446S,Spike_S477N,NSP3_K38R,Spike_E484A,E_T9I,Spike_V70del,Spike_L981F,Spike_ins216XS,NSP14_V136I,NSP12_P323L,Spike_D614G,Spike_Y145del)		TRUE			0.0275602	0.379981	Oceania	Australia	Queensland
								Australia/QLD38942/2022		Original	betacoronavirus	EPI_ISL_10263811		29785	Human	unknown	unknown	GRA	BA.1.17	BA.1.17	BA.1.17	PLEARN-v1.18	VOC Omicron GRA (B.1.1.529+BA.*) first detected in Botswana/Hong Kong/South Africa	(NSP5_P132H,Spike_H69del,Spike_T95I,Spike_A67V,Spike_S373P,Spike_Q493R,Spike_N969K,Spike_H655Y,Spike_N856K,N_R203K,Spike_G142D,NSP6_S104del,NSP3_A1892T,Spike_Q954H,N_P13L,NSP3_L1266I,Spike_N501Y,M_Q19E,Spike_N440K,NSP4_T492I,Spike_N679K,Spike_N764K,Spike_L212I,Spike_Y505H,NSP6_I189V,Spike_T547K,M_D3G,Spike_D796Y,N_G204R,Spike_T478K,Spike_V143del,M_A63T,Spike_G496S,NSP3_V1069I,Spike_K417N,Spike_S371L,Spike_G339D,NSP3_S1265del,NSP14_I42V,Spike_P681H,Spike_Y144del,Spike_ins214EPE,Spike_S375F,Spike_Q498R,Spike_G446S,Spike_S477N,Spike_N211del,Spike_E484A,E_T9I,Spike_V70del,Spike_L981F,NSP12_P323L,Spike_D614G,Spike_Y145del)		TRUE	TRUE		0.000235018	0.37971	Oceania	Australia	Queensland
								Australia/QLD25288/2022		Original	betacoronavirus	EPI_ISL_9639412		29746	Human	unknown	unknown	GRA	BA.1.17	BA.1.17	BA.1.17	PLEARN-v1.18	VOC Omicron GRA (B.1.1.529+BA.*) first detected in Botswana/Hong Kong/South Africa	(NSP5_P132H,Spike_H69del,Spike_T95I,Spike_A67V,Spike_S373P,Spike_Q493R,Spike_N969K,Spike_H655Y,Spike_N856K,N_R203K,Spike_G142D,NSP6_S104del,NSP3_A1892T,Spike_Q954H,N_P13L,NSP3_L1266I,Spike_N501Y,M_Q19E,Spike_N440K,NSP4_T492I,Spike_N679K,Spike_N764K,Spike_Y505H,NSP6_I189V,Spike_T547K,M_D3G,Spike_D796Y,N_G204R,Spike_T478K,Spike_V143del,M_A63T,Spike_G496S,NSP3_V1069I,Spike_K417N,Spike_S371L,Spike_G339D,NSP3_S1265del,NSP14_I42V,Spike_P681H,Spike_Y144del,Spike_S375F,Spike_Q498R,Spike_G446S,Spike_S477N,NSP3_K38R,Spike_E484A,E_T9I,Spike_V70del,Spike_L981F,NSP12_P323L,Spike_D614G,Spike_Y145del)		TRUE			0.0362402	0.380354	Oceania	Australia	Queensland
								Australia/QLD0x00D7E0/2022		Original	betacoronavirus	EPI_ISL_11632600		29764	Human	unknown	unknown	GRA	BA.1	BA.1	BA.1*	consensus call	VOC Omicron GRA (B.1.1.529+BA.*) first detected in Botswana/Hong Kong/South Africa	(Spike_T95I,Spike_K417N,Spike_S373P,Spike_Q493R,Spike_N969K,Spike_H655Y,Spike_N856K,N_R203K,Spike_S371L,Spike_G142D,Spike_Q954H,Spike_G339D,NS3_L106F,N_P13L,Spike_N501Y,N_R32del,Spike_P681H,Spike_S12F,M_Q19E,Spike_N440K,N_S33del,NSP4_T492I,Spike_S375F,NSP14_A394V,Spike_Q498R,Spike_G446S,Spike_N679K,Spike_N764K,Spike_S477N,Spike_Y505H,N_E31del,Spike_T547K,M_D3G,Spike_D796Y,Spike_E484A,N_G204R,Spike_T478K,E_T9I,Spike_L981F,M_A63T,NSP12_P323L,Spike_D614G,Spike_G496S)		TRUE	TRUE		0.00843301	0.378647	Oceania	Australia	Queensland
								Australia/QLD25235/2022		Original	betacoronavirus	EPI_ISL_9639434		29752	Human	unknown	unknown	GRA	BA.1.17	BA.1.17	BA.1.17	PLEARN-v1.18	VOC Omicron GRA (B.1.1.529+BA.*) first detected in Botswana/Hong Kong/South Africa	(NSP5_P132H,Spike_H69del,Spike_T95I,Spike_A67V,Spike_S373P,Spike_Q493R,Spike_N969K,Spike_H655Y,Spike_N856K,N_R203K,Spike_G142D,NSP6_S104del,NSP3_A1892T,Spike_Q954H,N_P13L,NSP3_L1266I,Spike_N501Y,M_Q19E,Spike_N440K,NSP4_T492I,Spike_N679K,Spike_N764K,Spike_L212I,Spike_Y505H,NSP6_I189V,Spike_T547K,M_D3G,Spike_D796Y,N_G204R,Spike_T478K,Spike_V143del,M_A63T,Spike_G496S,NSP3_V1069I,Spike_K417N,Spike_S371L,NSP4_S336L,Spike_G339D,NSP3_S1265del,NSP14_I42V,Spike_P681H,Spike_Y144del,Spike_ins214EPE,Spike_S375F,Spike_Q498R,Spike_G446S,Spike_S477N,Spike_N211del,Spike_E484A,E_T9I,Spike_V70del,Spike_L981F,NSP12_P323L,Spike_D614G,Spike_Y145del)		TRUE			0.00218473	0.379459	Oceania	Australia	Queensland
								Australia/QLD0x00C460/2022		Original	betacoronavirus	EPI_ISL_10261833		29753	Human	unknown	unknown	GRA	BA.1.17	BA.1.17	BA.1.17	PLEARN-v1.18	VOC Omicron GRA (B.1.1.529+BA.*) first detected in Botswana/Hong Kong/South Africa	(NSP5_P132H,Spike_H69del,Spike_T95I,Spike_A67V,Spike_S373P,Spike_Q493R,Spike_N969K,Spike_H655Y,Spike_N856K,N_R203K,Spike_G142D,NSP6_S104del,NSP3_A1892T,Spike_Q954H,Spike_V213A,N_P13L,NSP3_L1266I,Spike_N501Y,M_Q19E,Spike_N440K,NSP4_T492I,Spike_N679K,Spike_N764K,Spike_Q218S,Spike_Y505H,NSP6_I189V,Spike_T547K,M_D3G,Spike_D796Y,N_G204R,Spike_T478K,Spike_V143del,M_A63T,Spike_G496S,Spike_L212S,NSP3_V1069I,Spike_K417N,Spike_S371L,NSP4_S336L,NS6_P57L,Spike_G339D,NSP3_S1265del,NSP14_I42V,Spike_P681H,Spike_Y144del,Spike_S375F,Spike_Q498R,Spike_G446S,Spike_S477N,NSP3_K38R,NSP3_T779I,Spike_E484A,E_T9I,Spike_V70del,Spike_L981F,Spike_ins216XS,NSP12_P323L,Spike_D614G,Spike_Y145del)		TRUE			0.0165361	0.379891	Oceania	Australia	Queensland
								Australia/QLD36895/2022		Original	betacoronavirus	EPI_ISL_10261734		29784	Human	unknown	unknown	GRA	BA.1.17	BA.1.17	BA.1.17	PLEARN-v1.18	VOC Omicron GRA (B.1.1.529+BA.*) first detected in Botswana/Hong Kong/South Africa	(NSP5_P132H,Spike_H69del,Spike_T95I,Spike_A67V,Spike_S373P,Spike_Q493R,Spike_N969K,Spike_H655Y,Spike_N856K,N_R203K,Spike_G142D,NSP3_A1892T,Spike_Q954H,Spike_V213A,N_P13L,Spike_ins212Astop,NSP3_L1266I,Spike_N501Y,M_Q19E,Spike_N440K,NSP4_T492I,Spike_L216S,Spike_N679K,Spike_N764K,Spike_Q218S,NSP6_G107del,Spike_Y505H,NSP6_I189V,Spike_T547K,M_D3G,Spike_D796Y,N_G204R,Spike_T478K,Spike_V143del,M_A63T,Spike_G496S,Spike_L212S,NSP3_V1069I,Spike_K417N,NSP6_S106del,Spike_S371L,Spike_G339D,NSP3_S1265del,NSP14_I42V,Spike_P681H,Spike_D215R,Spike_Y144del,Spike_S375F,Spike_Q498R,Spike_G446S,Spike_S477N,NSP3_K38R,Spike_E484A,E_T9I,Spike_V70del,Spike_L981F,NSP12_P323L,Spike_D614G,Spike_Y145del)		TRUE	TRUE		0.020145	0.380654	Oceania	Australia	Queensland
								Australia/QLD28733/2022		Original	betacoronavirus	EPI_ISL_10263234		29783	Human	unknown	unknown	GRA	BA.1	BA.1	BA.1*	PLEARN-v1.18	VOC Omicron GRA (B.1.1.529+BA.*) first detected in Botswana/Hong Kong/South Africa	(NSP5_P132H,Spike_H69del,Spike_T95I,Spike_A67V,Spike_S373P,Spike_Q493R,Spike_N969K,Spike_H655Y,Spike_N856K,N_R203K,Spike_G142D,NSP3_A1892T,NSP6_K111V,Spike_Q954H,Spike_V213A,N_P13L,NSP3_L1266I,Spike_N501Y,NSP6_D112L,M_Q19E,Spike_N440K,NSP4_T492I,Spike_N679K,Spike_N764K,Spike_Q218S,Spike_Y505H,NSP6_I189V,Spike_T547K,M_D3G,Spike_D796Y,N_G204R,Spike_T478K,Spike_V143del,M_A63T,Spike_G496S,Spike_L212S,Spike_K417N,Spike_S371L,Spike_G339D,NSP6_G107S,NSP3_S1265del,NSP6_V114M,NSP14_I42V,Spike_P681H,Spike_Y144del,NSP6_L110T,Spike_S375F,Spike_Q498R,Spike_G446S,Spike_S477N,NSP3_K38R,Spike_E484A,E_T9I,Spike_V70del,Spike_L981F,Spike_ins216XS,NSP6_S106L,NSP12_P323L,Spike_D614G,NSP6_L105V,Spike_Y145del,NSP6_F108stop)		TRUE	TRUE		0.00318974	0.379581	Oceania	Australia	Queensland
								Australia/QLD27630/2022		Original	betacoronavirus	EPI_ISL_10263466		29779	Human	unknown	unknown	GRA	BA.1.17	BA.1.17	BA.1.17	PANGO-v1.18	VOC Omicron GRA (B.1.1.529+BA.*) first detected in Botswana/Hong Kong/South Africa	(NSP5_P132H,Spike_H69del,Spike_T95I,Spike_A67V,Spike_S373P,Spike_Q493R,Spike_N969K,Spike_H655Y,Spike_N856K,N_R203K,Spike_G142D,NSP6_S104del,NSP3_A1892T,Spike_Q954H,Spike_V213A,N_P13L,NSP3_L1266I,Spike_N501Y,M_Q19E,Spike_N440K,NSP4_T492I,Spike_N679K,Spike_N764K,Spike_Q218S,Spike_Y505H,NSP6_I189V,Spike_T547K,M_D3G,Spike_D796Y,N_G204R,Spike_T478K,Spike_V143del,M_A63T,Spike_G496S,Spike_L212S,NSP3_V1069I,Spike_K417N,Spike_S371L,NSP4_S336L,Spike_G339D,NSP3_S1265del,NSP14_I42V,Spike_P681H,Spike_Y144del,Spike_S375F,Spike_Q498R,Spike_G446S,Spike_S477N,NSP3_K38R,Spike_E484A,E_T9I,Spike_V70del,Spike_L981F,Spike_ins216XS,NSP12_P323L,Spike_D614G,Spike_Y145del)		TRUE	TRUE		0.000537291	0.379599	Oceania	Australia	Queensland
								Australia/QLD0x00C449/2022		Original	betacoronavirus	EPI_ISL_10263642		29753	Human	unknown	unknown	GRA	BA.1.17	BA.1.17	BA.1.17	PLEARN-v1.18	VOC Omicron GRA (B.1.1.529+BA.*) first detected in Botswana/Hong Kong/South Africa	(NSP5_P132H,Spike_H69del,Spike_T95I,Spike_A67V,Spike_S373P,Spike_Q493R,Spike_N969K,Spike_H655Y,Spike_N856K,N_R203K,Spike_G142D,NSP6_S104del,NSP3_A1892T,Spike_Q954H,Spike_V213A,N_P13L,NSP3_L1266I,Spike_N501Y,M_Q19E,Spike_N440K,NSP4_T492I,Spike_N679K,Spike_N764K,Spike_Q218S,Spike_Y505H,NSP6_I189V,Spike_T547K,M_D3G,Spike_D796Y,N_G204R,Spike_T478K,Spike_V143del,M_A63T,Spike_G496S,Spike_L212S,NSP3_V1069I,Spike_K417N,Spike_S371L,Spike_G339D,NSP3_S1265del,NSP14_I42V,Spike_P681H,Spike_Y144del,Spike_S375F,Spike_Q498R,Spike_G446S,Spike_S477N,NSP3_K38R,Spike_E484A,E_T9I,Spike_V70del,Spike_L981F,Spike_ins216XS,NSP12_P323L,Spike_D614G,Spike_Y145del)		TRUE	TRUE		0.000638591	0.379465	Oceania	Australia	Queensland
								Australia/QLD0x00C428/2022		Original	betacoronavirus	EPI_ISL_10263675		29753	Human	unknown	unknown	GRA	BA.1.17	BA.1.17	BA.1.17	PLEARN-v1.18	VOC Omicron GRA (B.1.1.529+BA.*) first detected in Botswana/Hong Kong/South Africa	(NSP5_P132H,Spike_H69del,Spike_T95I,Spike_A67V,Spike_S373P,Spike_Q493R,Spike_N969K,Spike_H655Y,Spike_N856K,N_R203K,Spike_G142D,NSP6_S104del,NSP3_A1892T,Spike_Q954H,Spike_V213A,N_P13L,NSP3_L1266I,Spike_N501Y,M_Q19E,Spike_N440K,NSP4_T492I,Spike_N679K,Spike_N764K,Spike_Q218S,Spike_Y505H,NSP6_I189V,Spike_T547K,M_D3G,Spike_D796Y,N_G204R,Spike_T478K,Spike_V143del,M_A63T,Spike_G496S,Spike_L212S,NSP3_V1069I,Spike_K417N,Spike_S371L,Spike_G339D,NSP3_S1265del,NSP14_I42V,Spike_P681H,Spike_Y144del,Spike_S375F,Spike_Q498R,Spike_G446S,Spike_S477N,NSP3_K38R,Spike_E484A,E_T9I,NSP3_I1320M,Spike_V70del,Spike_L981F,Spike_ins216XS,NSP12_P323L,Spike_D614G,Spike_Y145del)		TRUE	TRUE		0.000504151	0.379548	Oceania	Australia	Queensland
								Australia/QLD28854/2022		Original	betacoronavirus	EPI_ISL_10263308		29786	Human	unknown	unknown	GRA	BA.1.17	BA.1.17	BA.1.17	PLEARN-v1.18	VOC Omicron GRA (B.1.1.529+BA.*) first detected in Botswana/Hong Kong/South Africa	(NSP5_P132H,Spike_H69del,Spike_T95I,Spike_A67V,Spike_S373P,Spike_Q493R,Spike_N969K,Spike_H655Y,Spike_N856K,N_R203K,Spike_G142D,NSP6_S104del,NSP3_A1892T,Spike_Q954H,Spike_V213A,N_P13L,Spike_ins212Astop,NSP3_L1266I,Spike_N501Y,M_Q19E,Spike_N440K,NSP4_T492I,Spike_L216S,Spike_N679K,Spike_N764K,Spike_Q218S,Spike_Y505H,NSP6_I189V,Spike_T547K,M_D3G,Spike_D796Y,N_G204R,Spike_T478K,Spike_V143del,M_A63T,Spike_G496S,Spike_L212S,NSP3_V1069I,Spike_K417N,Spike_S371L,Spike_G339D,NSP3_S1265del,NSP14_I42V,Spike_P681H,Spike_D215R,Spike_Y144del,Spike_S375F,Spike_Q498R,Spike_G446S,Spike_S477N,NSP3_K38R,Spike_E484A,E_T9I,Spike_V70del,Spike_L981F,NSP12_P323L,Spike_D614G,Spike_Y145del)		TRUE	TRUE		0.00785604	0.379704	Oceania	Australia	Queensland
								Australia/QLD27583/2022		Original	betacoronavirus	EPI_ISL_10262524		29770	Human	unknown	unknown	GRA	BA.1.17	BA.1.17	BA.1.17	PLEARN-v1.18	VOC Omicron GRA (B.1.1.529+BA.*) first detected in Botswana/Hong Kong/South Africa	(NSP5_P132H,Spike_H69del,Spike_T95I,Spike_A67V,Spike_S373P,Spike_Q493R,Spike_N969K,Spike_H655Y,Spike_N856K,N_R203K,Spike_G142D,NSP3_A1892T,Spike_Q954H,Spike_V213A,N_P13L,NSP3_L1266I,Spike_N501Y,M_Q19E,Spike_N440K,NSP4_T492I,NSP6_L105del,Spike_N679K,Spike_N764K,Spike_Q218S,NSP6_G107del,Spike_Y505H,NSP6_I189V,Spike_T547K,M_D3G,Spike_D796Y,N_G204R,Spike_T478K,Spike_V143del,M_A63T,Spike_G496S,Spike_L212S,NSP3_V1069I,Spike_K417N,NSP6_S106del,Spike_S371L,NSP4_S336L,Spike_G339D,NSP3_S1265del,NSP14_I42V,Spike_P681H,Spike_Y144del,Spike_S375F,Spike_Q498R,Spike_G446S,Spike_S477N,NSP3_K38R,Spike_E484A,E_T9I,Spike_V70del,Spike_L981F,Spike_ins216XS,NSP12_P323L,Spike_D614G,Spike_Y145del)		TRUE	TRUE		0.00749076	0.379463	Oceania	Australia	Queensland
								Australia/QLD37194/2022		Original	betacoronavirus	EPI_ISL_10263343		29795	Human	unknown	unknown	GRA	BA.1.17	BA.1.17	BA.1.17	PLEARN-v1.18	VOC Omicron GRA (B.1.1.529+BA.*) first detected in Botswana/Hong Kong/South Africa	(NSP5_P132H,Spike_H69del,Spike_T95I,Spike_A67V,Spike_S373P,Spike_Q493R,Spike_N969K,Spike_H655Y,Spike_N856K,N_R203K,Spike_G142D,NSP6_S104del,NSP3_A1892T,Spike_Q954H,Spike_V213A,N_P13L,Spike_ins212Astop,NSP3_L1266I,Spike_N501Y,M_Q19E,Spike_N440K,NSP4_T492I,Spike_L216S,Spike_N679K,Spike_N764K,Spike_Q218S,Spike_Y505H,NSP6_I189V,Spike_T547K,M_D3G,Spike_D796Y,N_G204R,Spike_T478K,Spike_V143del,M_A63T,Spike_G496S,Spike_L212S,N_L161F,NSP3_V1069I,Spike_K417N,Spike_S371L,Spike_G339D,NSP3_S1265del,NSP14_I42V,Spike_P681H,Spike_D215R,Spike_Y144del,Spike_S375F,Spike_Q498R,Spike_G446S,Spike_S477N,NSP3_K38R,Spike_E484A,E_T9I,Spike_V70del,Spike_L981F,NSP12_P323L,Spike_D614G,Spike_Y145del,NSP15_F279L)		TRUE	TRUE		0.00426246	0.379601	Oceania	Australia	Queensland
								Australia/QLD36883/2022		Original	betacoronavirus	EPI_ISL_10261979		29774	Human	unknown	unknown	GRA	BA.1.17	BA.1.17	BA.1.17	PLEARN-v1.18	VOC Omicron GRA (B.1.1.529+BA.*) first detected in Botswana/Hong Kong/South Africa	(NSP5_P132H,Spike_H69del,Spike_T95I,Spike_A67V,Spike_S373P,Spike_Q493R,Spike_N969K,Spike_H655Y,Spike_N856K,N_R203K,Spike_G142D,NSP3_A1892T,Spike_Q954H,N_P13L,NSP3_L1266I,Spike_N501Y,M_Q19E,Spike_N440K,NSP4_T492I,NSP6_L105del,Spike_N679K,Spike_N764K,Spike_L212I,NSP6_G107del,Spike_Y505H,NSP6_I189V,Spike_T547K,M_D3G,Spike_D796Y,N_G204R,Spike_T478K,Spike_V143del,M_A63T,Spike_G496S,Spike_ins214XXX,NSP3_V1069I,Spike_K417N,NSP6_S106del,Spike_S371L,Spike_G339D,NSP3_S1265del,NSP14_I42V,Spike_P681H,Spike_Y144del,Spike_S375F,Spike_Q498R,Spike_G446S,Spike_S477N,Spike_N211del,Spike_E484A,E_T9I,Spike_V70del,Spike_L981F,NSP12_P323L,Spike_D614G,Spike_Y145del)		TRUE			0.0125613	0.37966	Oceania	Australia	Queensland
								Australia/QLD31769/2022		Original	betacoronavirus	EPI_ISL_10262167		29768	Human	unknown	unknown	GRA	BA.1.17	BA.1.17	BA.1.17	PLEARN-v1.18	VOC Omicron GRA (B.1.1.529+BA.*) first detected in Botswana/Hong Kong/South Africa	(NSP5_P132H,Spike_H69del,Spike_T95I,Spike_A67V,Spike_S373P,Spike_Q493R,Spike_N969K,Spike_H655Y,Spike_N856K,N_R203K,Spike_G142D,NSP3_A1892T,Spike_Q954H,N_P13L,NSP3_L1266I,Spike_N501Y,M_Q19E,Spike_N440K,NSP4_T492I,Spike_N679K,Spike_N764K,Spike_L212I,NSP6_G107del,Spike_Y505H,NSP6_I189V,Spike_T547K,M_D3G,Spike_D796Y,N_G204R,Spike_T478K,Spike_V143del,M_A63T,Spike_G496S,Spike_ins214XXX,NSP3_V1069I,Spike_K417N,NSP6_S106del,Spike_S371L,NSP4_S336L,Spike_G339D,NSP3_S1265del,Spike_P681H,Spike_Y144del,Spike_S375F,Spike_Q498R,Spike_G446S,Spike_S477N,NSP3_K38R,Spike_N211del,Spike_E484A,E_T9I,Spike_V70del,Spike_L981F,NSP12_P323L,Spike_D614G,Spike_Y145del)		TRUE		TRUE	0.0545216	0.379996	Oceania	Australia	Queensland
								Australia/QLD27942/2022		Original	betacoronavirus	EPI_ISL_10263470		29785	Human	unknown	unknown	GRA	BA.1.17	BA.1.17	BA.1.17	PLEARN-v1.18	VOC Omicron GRA (B.1.1.529+BA.*) first detected in Botswana/Hong Kong/South Africa	(NSP5_P132H,Spike_H69del,Spike_T95I,Spike_A67V,Spike_S373P,Spike_Q493R,Spike_N969K,Spike_H655Y,Spike_N856K,N_R203K,Spike_G142D,NSP6_S104del,NSP3_A1892T,Spike_Q954H,Spike_V213A,N_P13L,NSP3_L1266I,Spike_N501Y,M_Q19E,Spike_N440K,NSP4_T492I,Spike_N679K,Spike_N764K,Spike_Q218S,Spike_Y505H,NSP6_I189V,Spike_T547K,M_D3G,Spike_D796Y,N_G204R,Spike_T478K,Spike_V143del,M_A63T,Spike_G496S,Spike_L212S,NSP3_V1069I,Spike_K417N,Spike_S371L,Spike_G339D,NSP3_S1265del,NSP14_I42V,Spike_P681H,Spike_Y144del,Spike_S375F,Spike_Q498R,Spike_G446S,Spike_S477N,Spike_E484A,E_T9I,Spike_V70del,Spike_L981F,Spike_ins216XS,NSP12_P323L,Spike_D614G,Spike_Y145del)		TRUE	TRUE		0.000637905	0.379628	Oceania	Australia	Queensland
								Australia/QLD28410/2022		Original	betacoronavirus	EPI_ISL_10261700		29783	Human	unknown	unknown	GRA	BA.1.17	BA.1.17	BA.1.17	PLEARN-v1.18	VOC Omicron GRA (B.1.1.529+BA.*) first detected in Botswana/Hong Kong/South Africa	(NSP5_P132H,Spike_H69del,Spike_T95I,Spike_A67V,Spike_S373P,Spike_Q493R,Spike_N969K,Spike_H655Y,Spike_N856K,N_R203K,Spike_G142D,NSP3_A1892T,Spike_Q954H,Spike_V213A,N_P13L,NSP3_L1266I,Spike_N501Y,M_Q19E,Spike_N440K,NSP4_T492I,Spike_N679K,Spike_N764K,Spike_Q218S,NSP6_G107del,Spike_Y505H,NSP6_I189V,Spike_T547K,M_D3G,Spike_D796Y,N_G204R,Spike_T478K,Spike_V143del,M_A63T,Spike_G496S,Spike_L212S,NSP3_V1069I,Spike_K417N,NSP6_S106del,Spike_S371L,Spike_G339D,NSP3_S1265del,NSP14_I42V,Spike_P681H,Spike_Y144del,Spike_S375F,Spike_Q498R,Spike_G446S,Spike_S477N,NSP3_K38R,Spike_E484A,E_T9I,Spike_V70del,Spike_L981F,Spike_ins216XS,NSP12_P323L,Spike_D614G,Spike_Y145del)		TRUE			0.0212537	0.38024	Oceania	Australia	Queensland
								Australia/QLD30183/2022		Original	betacoronavirus	EPI_ISL_10261750		29780	Human	unknown	unknown	GRA	BA.1.17	BA.1.17	BA.1.17	PLEARN-v1.18	VOC Omicron GRA (B.1.1.529+BA.*) first detected in Botswana/Hong Kong/South Africa	(NSP5_P132H,Spike_H69del,Spike_T95I,Spike_A67V,Spike_S373P,Spike_Q493R,Spike_N969K,Spike_H655Y,Spike_N856K,N_R203K,Spike_G142D,NSP3_A1892T,Spike_Q954H,Spike_V213A,N_P13L,NSP3_L1266I,Spike_N501Y,M_Q19E,Spike_N440K,NSP4_T492I,Spike_N679K,Spike_N764K,Spike_Q218S,NSP6_G107del,Spike_Y505H,NSP6_I189V,Spike_T547K,M_D3G,Spike_D796Y,N_G204R,Spike_T478K,Spike_V143del,M_A63T,Spike_G496S,Spike_L212S,NSP3_V1069I,Spike_K417N,NSP6_S106del,Spike_S371L,NSP4_S336L,NS6_P57L,Spike_G339D,NSP3_S1265del,NSP14_I42V,Spike_P681H,Spike_Y144del,Spike_S375F,Spike_Q498R,Spike_G446S,Spike_S477N,NSP3_K38R,NSP3_T779I,Spike_E484A,E_T9I,Spike_V70del,Spike_L981F,Spike_ins216XS,NSP12_P323L,Spike_D614G,Spike_Y145del)		TRUE			0.0196441	0.379551	Oceania	Australia	Queensland
								Australia/QLD36839/2022		Original	betacoronavirus	EPI_ISL_10262388		29783	Human	unknown	unknown	GRA	BA.1.17	BA.1.17	BA.1.17	PLEARN-v1.18	VOC Omicron GRA (B.1.1.529+BA.*) first detected in Botswana/Hong Kong/South Africa	(NSP5_P132H,Spike_H69del,Spike_T95I,Spike_A67V,Spike_S373P,Spike_Q493R,Spike_N969K,Spike_H655Y,Spike_N856K,N_R203K,Spike_G142D,NSP3_A1892T,Spike_Q954H,Spike_V213A,N_P13L,Spike_ins212Astop,NSP3_L1266I,Spike_N501Y,M_Q19E,Spike_N440K,NSP4_T492I,NSP6_L105del,Spike_L216S,Spike_N679K,Spike_N764K,Spike_Q218S,NSP6_G107del,Spike_Y505H,NSP6_I189V,Spike_T547K,M_D3G,Spike_D796Y,N_G204R,Spike_T478K,Spike_V143del,M_A63T,Spike_G496S,Spike_L212S,NSP3_V1069I,N_Q229H,Spike_K417N,NSP6_S106del,Spike_S371L,Spike_G339D,NSP3_S1265del,NSP14_I42V,Spike_P681H,Spike_D215R,Spike_Y144del,Spike_S375F,Spike_Q498R,Spike_G446S,Spike_S477N,Spike_E484A,E_T9I,Spike_V70del,Spike_L981F,NSP12_P323L,Spike_D614G,Spike_Y145del)		TRUE	TRUE		0.00345835	0.379683	Oceania	Australia	Queensland
								Australia/QLD36565/2022		Original	betacoronavirus	EPI_ISL_10262948		29743	Human	unknown	unknown	GRA	BA.1.17	BA.1.17	BA.1.17	PLEARN-v1.18	VOC Omicron GRA (B.1.1.529+BA.*) first detected in Botswana/Hong Kong/South Africa	(NSP5_P132H,Spike_H69del,Spike_T95I,Spike_A67V,Spike_S373P,Spike_Q493R,Spike_N969K,Spike_H655Y,Spike_N856K,N_R203K,Spike_G142D,NSP3_A1892T,Spike_Q954H,N_P13L,NSP3_L1266I,Spike_N501Y,N_R32del,M_Q19E,Spike_N440K,NSP4_T492I,NSP6_L105del,Spike_N679K,Spike_N764K,Spike_L212I,NSP6_G107del,Spike_Y505H,NSP6_I189V,Spike_T547K,M_D3G,Spike_D796Y,N_G204R,Spike_T478K,Spike_V143del,M_A63T,Spike_G496S,NSP3_V1069I,Spike_K417N,NSP6_S106del,Spike_S371L,Spike_G339D,NSP3_S1265del,NSP14_I42V,Spike_P681H,Spike_Y144del,Spike_ins214EPE,N_S33del,Spike_S375F,Spike_Q498R,Spike_G446S,Spike_S477N,N_E31del,NSP3_K38R,Spike_N211del,Spike_E484A,E_T9I,Spike_V70del,Spike_L981F,NSP12_P323L,Spike_D614G,Spike_Y145del)		TRUE			0.000874155	0.379547	Oceania	Australia	Queensland
								Australia/QLD27027/2022		Original	betacoronavirus	EPI_ISL_10263133		29770	Human	unknown	unknown	GRA	BA.1.17	BA.1.17	BA.1.17	PLEARN-v1.18	VOC Omicron GRA (B.1.1.529+BA.*) first detected in Botswana/Hong Kong/South Africa	(NSP5_P132H,Spike_H69del,Spike_T95I,Spike_A67V,Spike_S373P,Spike_Q493R,Spike_N969K,Spike_H655Y,Spike_N856K,N_R203K,Spike_G142D,NSP3_A1892T,Spike_Q954H,N_P13L,NSP3_L1266I,Spike_N501Y,M_Q19E,Spike_N440K,NSP4_T492I,Spike_N679K,Spike_N764K,Spike_L212I,NSP6_G107del,Spike_Y505H,NSP6_I189V,Spike_T547K,M_D3G,Spike_D796Y,N_G204R,Spike_T478K,Spike_V143del,M_A63T,Spike_G496S,Spike_ins214XXX,NSP3_V1069I,Spike_K417N,NSP6_S106del,Spike_S371L,Spike_G339D,NSP3_S1265del,NSP14_I42V,Spike_P681H,Spike_Y144del,Spike_S375F,Spike_T33I,Spike_Q498R,Spike_G446S,Spike_S477N,Spike_N211del,Spike_E484A,E_T9I,Spike_V70del,Spike_L981F,NSP12_P323L,Spike_D614G,Spike_Y145del)		TRUE	TRUE		0.00520658	0.379672	Oceania	Australia	Queensland
								Australia/QLD29740/2022		Original	betacoronavirus	EPI_ISL_10263431		29845	Human	unknown	unknown	GRA	BA.1.17	BA.1.17	BA.1.17	PLEARN-v1.18	VOC Omicron GRA (B.1.1.529+BA.*) first detected in Botswana/Hong Kong/South Africa	(NSP5_P132H,Spike_H69del,Spike_T95I,Spike_A67V,Spike_S373P,Spike_Q493R,Spike_N969K,Spike_H655Y,Spike_N856K,N_R203K,Spike_G142D,NSP6_S104del,NSP3_A1892T,Spike_Q954H,Spike_V213A,N_P13L,NSP3_L1266I,Spike_N501Y,M_Q19E,Spike_N440K,NSP4_T492I,Spike_N679K,Spike_N764K,Spike_Q218S,Spike_Y505H,NSP6_I189V,Spike_T547K,M_D3G,Spike_D796Y,N_G204R,Spike_T478K,Spike_V143del,M_A63T,Spike_G496S,Spike_L212S,NSP3_V1069I,Spike_K417N,Spike_S371L,Spike_G339D,NSP3_S1265del,NSP14_I42V,Spike_P681H,Spike_Y144del,Spike_S375F,Spike_Q498R,Spike_G446S,Spike_S477N,Spike_E484A,NSP7_A80V,E_T9I,Spike_V70del,Spike_L981F,Spike_ins216XS,NSP12_P323L,Spike_D614G,Spike_Y145del)		TRUE	TRUE		0.00174234	0.379317	Oceania	Australia	Queensland
								Australia/QLD25589/2022		Original	betacoronavirus	EPI_ISL_10262453		29753	Human	unknown	unknown	GRA	BA.1.17	BA.1.17	BA.1.17	PLEARN-v1.18	VOC Omicron GRA (B.1.1.529+BA.*) first detected in Botswana/Hong Kong/South Africa	(NSP5_P132H,Spike_H69del,Spike_T95I,Spike_A67V,Spike_S373P,Spike_Q493R,Spike_N969K,Spike_H655Y,Spike_N856K,N_R203K,Spike_G142D,NSP3_A1892T,Spike_Q954H,Spike_V213A,N_P13L,Spike_ins212Astop,NSP3_L1266I,Spike_N501Y,M_Q19E,Spike_N440K,NSP4_T492I,Spike_L216S,Spike_N679K,Spike_N764K,Spike_Q218S,NSP6_G107del,Spike_Y505H,NSP6_I189V,Spike_T547K,M_D3G,Spike_D796Y,N_G204R,Spike_T478K,Spike_V143del,M_A63T,Spike_G496S,Spike_L212S,NSP3_V1069I,Spike_K417N,NSP6_S106del,Spike_S371L,Spike_G339D,NSP3_S1265del,NSP14_I42V,Spike_P681H,Spike_D215R,Spike_Y144del,Spike_S375F,Spike_Q498R,Spike_G446S,Spike_S477N,Spike_E484A,E_T9I,Spike_V70del,Spike_L981F,NSP12_P323L,Spike_D614G,Spike_Y145del)		TRUE	TRUE		0.00110913	0.379475	Oceania	Australia	Queensland
								Australia/QLD27691/2022		Original	betacoronavirus	EPI_ISL_10262432		29783	Human	unknown	unknown	GRA	BA.1.17	BA.1.17	BA.1.17	PLEARN-v1.18	VOC Omicron GRA (B.1.1.529+BA.*) first detected in Botswana/Hong Kong/South Africa	(NSP5_P132H,Spike_H69del,Spike_T95I,Spike_A67V,Spike_S373P,Spike_Q493R,Spike_N969K,Spike_H655Y,Spike_N856K,N_R203K,Spike_G142D,NSP3_A1892T,Spike_Q954H,Spike_V213A,N_P13L,Spike_ins212Astop,NSP3_L1266I,Spike_N501Y,NS3_G172C,M_Q19E,Spike_N440K,NSP4_T492I,Spike_L216S,Spike_N679K,Spike_N764K,Spike_Q218S,NSP6_G107del,Spike_Y505H,NSP6_I189V,Spike_T547K,M_D3G,Spike_D796Y,N_G204R,Spike_T478K,NSP3_S1485F,Spike_V143del,M_A63T,Spike_G496S,Spike_L212S,NSP3_V1069I,Spike_K417N,NSP6_S106del,Spike_S371L,Spike_G339D,NSP3_S1265del,NSP14_I42V,Spike_P681H,Spike_D215R,Spike_Y144del,Spike_S375F,Spike_Q498R,Spike_G446S,Spike_S477N,Spike_E484A,E_T9I,Spike_V70del,Spike_L981F,NSP12_P323L,Spike_D614G,Spike_Y145del)		TRUE	TRUE		0.000201457	0.379689	Oceania	Australia	Queensland
								Australia/QLD26064/2022		Original	betacoronavirus	EPI_ISL_10262357		29775	Human	unknown	unknown	GRA	BA.1.17	BA.1.17	BA.1.17	PLEARN-v1.18	VOC Omicron GRA (B.1.1.529+BA.*) first detected in Botswana/Hong Kong/South Africa	(NSP5_P132H,Spike_H69del,Spike_T95I,Spike_A67V,Spike_S373P,Spike_Q493R,Spike_N969K,Spike_H655Y,Spike_N856K,N_R203K,Spike_G142D,NSP3_A1892T,Spike_Q954H,Spike_V213A,N_P13L,Spike_ins212Astop,NSP3_L1266I,Spike_N501Y,M_Q19E,Spike_N440K,NSP4_T492I,NSP6_L105del,Spike_L216S,Spike_N679K,Spike_N764K,Spike_Q218S,NSP6_G107del,Spike_Y505H,NSP6_I189V,Spike_T547K,M_D3G,Spike_D796Y,N_G204R,Spike_T478K,Spike_V143del,NS3_Q213K,M_A63T,Spike_G496S,Spike_L212S,NSP3_V1069I,Spike_K417N,NSP6_S106del,Spike_S371L,Spike_G339D,NSP3_S1265del,NSP14_I42V,Spike_P681H,Spike_D215R,Spike_Y144del,Spike_S375F,Spike_Q498R,Spike_G446S,Spike_S477N,NSP3_K38R,Spike_E484A,E_T9I,Spike_V70del,Spike_L981F,NSP12_P323L,Spike_D614G,Spike_Y145del)		TRUE	TRUE		0.00782536	0.379798	Oceania	Australia	Queensland
								Australia/QLD37555/2022		Original	betacoronavirus	EPI_ISL_10262130		29767	Human	unknown	unknown	GRA	BA.1.17	BA.1.17	BA.1.17	PLEARN-v1.18	VOC Omicron GRA (B.1.1.529+BA.*) first detected in Botswana/Hong Kong/South Africa	(NSP5_P132H,Spike_A67V,Spike_S373P,Spike_Q493R,Spike_N969K,Spike_H655Y,Spike_N856K,N_R203K,Spike_G142D,NSP3_A1892T,Spike_Q954H,N_P13L,Spike_N501Y,M_Q19E,Spike_N440K,NSP4_T492I,NSP6_L105del,Spike_N679K,Spike_N764K,NSP6_G107del,Spike_Y505H,NSP6_I189V,Spike_T547K,M_D3G,Spike_D796Y,N_G204R,Spike_T478K,Spike_V143del,M_A63T,Spike_G496S,NSP3_V1069I,Spike_K417N,NSP6_S106del,Spike_S371L,NSP4_S336L,Spike_G339D,NSP14_I42V,Spike_P681H,Spike_Y144del,Spike_S375F,Spike_Q498R,Spike_G446S,Spike_S477N,Spike_E484A,E_T9I,Spike_L981F,NSP12_P323L,Spike_D614G,Spike_Y145del)		TRUE		TRUE	0.0637283	0.38084	Oceania	Australia	Queensland
								Australia/QLD30684/2022		Original	betacoronavirus	EPI_ISL_10263301		29786	Human	unknown	unknown	GRA	BA.1.17	BA.1.17	BA.1.17	PANGO-v1.18	VOC Omicron GRA (B.1.1.529+BA.*) first detected in Botswana/Hong Kong/South Africa	(NSP5_P132H,Spike_H69del,Spike_T95I,Spike_A67V,Spike_S373P,Spike_Q493R,Spike_N969K,Spike_H655Y,Spike_N856K,N_R203K,Spike_G142D,NSP6_S104del,NSP3_A1892T,Spike_Q954H,Spike_V213A,N_P13L,Spike_ins212Astop,NSP3_L1266I,Spike_N501Y,M_Q19E,Spike_N440K,NSP4_T492I,Spike_L216S,Spike_N679K,Spike_N764K,Spike_Q218S,Spike_Y505H,NSP6_I189V,Spike_T547K,M_D3G,Spike_D796Y,N_G204R,Spike_T478K,Spike_V143del,M_A63T,Spike_G496S,Spike_L212S,NSP3_V1069I,Spike_K417N,Spike_S371L,Spike_G339D,NSP3_S1265del,NSP14_I42V,Spike_P681H,Spike_D215R,Spike_Y144del,Spike_S375F,Spike_Q498R,Spike_G446S,Spike_S477N,Spike_E484A,E_T9I,Spike_V70del,Spike_L981F,NSP12_P323L,Spike_D614G,Spike_Y145del)		TRUE	TRUE		0.00023501	0.379731	Oceania	Australia	Queensland
								Australia/QLD36800/2022		Original	betacoronavirus	EPI_ISL_10262385		29785	Human	unknown	unknown	GRA	BA.1.17	BA.1.17	BA.1.17	PLEARN-v1.18	VOC Omicron GRA (B.1.1.529+BA.*) first detected in Botswana/Hong Kong/South Africa	(NSP5_P132H,Spike_H69del,Spike_T95I,Spike_A67V,Spike_S373P,Spike_Q493R,Spike_N969K,Spike_H655Y,Spike_N856K,N_R203K,Spike_G142D,NSP3_A1892T,Spike_Q954H,Spike_V213A,N_P13L,Spike_ins212Astop,NSP3_L1266I,Spike_N501Y,M_Q19E,Spike_N440K,NSP4_T492I,NSP6_L105del,Spike_L216S,Spike_N679K,Spike_N764K,Spike_Q218S,NSP6_G107del,Spike_Y505H,NSP6_I189V,Spike_T547K,M_D3G,Spike_D796Y,N_G204R,Spike_T478K,Spike_V143del,M_A63T,Spike_G496S,Spike_L212S,NSP3_V1069I,Spike_K417N,NSP6_S106del,Spike_S371L,Spike_G339D,NSP3_S1265del,NSP14_I42V,Spike_P681H,Spike_D215R,Spike_Y144del,Spike_S375F,Spike_Q498R,Spike_G446S,Spike_S477N,Spike_E484A,E_T9I,Spike_V70del,Spike_L981F,NSP12_P323L,Spike_D614G,Spike_Y145del)		TRUE	TRUE		0.000302166	0.379635	Oceania	Australia	Queensland
								Australia/QLD37008/2022		Original	betacoronavirus	EPI_ISL_10263232		29782	Human	unknown	unknown	GRA	BA.1.17	BA.1.17	BA.1.17	PANGO-v1.18	VOC Omicron GRA (B.1.1.529+BA.*) first detected in Botswana/Hong Kong/South Africa	(NSP5_P132H,NSP16_A116V,Spike_H69del,Spike_T95I,Spike_A67V,Spike_S373P,Spike_Q493R,Spike_N969K,Spike_H655Y,Spike_N856K,N_R203K,Spike_G142D,NSP3_A1892T,NSP6_K111V,Spike_Q954H,Spike_V213A,N_P13L,NSP3_L1266I,Spike_N501Y,NSP6_D112L,M_Q19E,Spike_N440K,NSP4_T492I,Spike_N679K,Spike_N764K,Spike_Q218S,Spike_Y505H,NSP6_I189V,Spike_T547K,M_D3G,Spike_D796Y,N_G204R,Spike_T478K,Spike_V143del,M_A63T,Spike_G496S,Spike_L212S,NSP3_V1069I,Spike_K417N,Spike_S371L,Spike_G339D,NSP6_G107S,NSP3_S1265del,NSP6_V114M,NSP14_I42V,Spike_P681H,Spike_Y144del,NSP6_L110T,Spike_S375F,Spike_Q498R,Spike_G446S,Spike_S477N,NSP3_K38R,Spike_E484A,E_T9I,Spike_V70del,Spike_L981F,Spike_ins216XS,NSP6_S106L,NSP12_P323L,Spike_D614G,Spike_Y145del,NSP6_L105V,NSP6_F108stop)		TRUE	TRUE		0.00913303	0.3796	Oceania	Australia	Queensland
								Australia/QLD0x00C456/2022		Original	betacoronavirus	EPI_ISL_10262217		29762	Human	unknown	unknown	GRA	BA.1.17	BA.1.17	BA.1.17	PLEARN-v1.18	VOC Omicron GRA (B.1.1.529+BA.*) first detected in Botswana/Hong Kong/South Africa	(NSP5_P132H,Spike_T95I,Spike_S373P,Spike_Q493R,Spike_N969K,Spike_H655Y,Spike_N856K,N_R203K,Spike_G142D,NSP6_S104del,NSP3_A1892T,Spike_Q954H,Spike_V213A,N_P13L,Spike_N501Y,M_Q19E,Spike_N440K,NSP4_T492I,Spike_N679K,Spike_N764K,Spike_Q218S,Spike_Y505H,NSP6_I189V,Spike_T547K,M_D3G,Spike_D796Y,N_G204R,Spike_T478K,Spike_V143del,M_A63T,Spike_G496S,Spike_L212S,NSP3_V1069I,Spike_K417N,Spike_G339D,Spike_P681H,Spike_Y144del,Spike_S375F,Spike_Q498R,Spike_G446S,Spike_S477N,NSP3_K38R,Spike_E484A,E_T9I,Spike_L981F,Spike_ins216XS,NSP12_P323L,Spike_D614G,Spike_Y145del)		TRUE		TRUE	0.157012	0.382478	Oceania	Australia	Queensland
								Australia/QLD37097/2022		Original	betacoronavirus	EPI_ISL_10262629		29786	Human	unknown	unknown	GRA	BA.1.17	BA.1.17	BA.1.17	PANGO-v1.18	VOC Omicron GRA (B.1.1.529+BA.*) first detected in Botswana/Hong Kong/South Africa	(NSP5_P132H,Spike_H69del,Spike_T95I,Spike_A67V,Spike_S373P,Spike_Q493R,Spike_N969K,Spike_H655Y,Spike_N856K,N_R203K,Spike_G142D,NSP3_A1892T,Spike_Q954H,Spike_V213A,N_P13L,NSP3_L1266I,Spike_N501Y,M_Q19E,Spike_N440K,NSP4_T492I,Spike_N679K,Spike_N764K,Spike_Q218S,NSP6_G107del,Spike_Y505H,NSP6_I189V,Spike_T547K,M_D3G,Spike_D796Y,N_G204R,Spike_T478K,Spike_V143del,M_A63T,Spike_G496S,Spike_L212S,NSP3_V1069I,Spike_K417N,NSP6_S106del,Spike_S371L,Spike_G339D,NSP3_S1265del,NSP14_I42V,Spike_P681H,Spike_Y144del,Spike_S375F,Spike_Q498R,Spike_G446S,Spike_S477N,NSP3_P1403S,Spike_E484A,E_T9I,Spike_V70del,Spike_L981F,Spike_ins216XS,NSP12_P323L,Spike_D614G,Spike_Y145del)		TRUE	TRUE		0.000570738	0.37969	Oceania	Australia	Queensland
								Australia/QLD36814/2022		Original	betacoronavirus	EPI_ISL_10263463		29786	Human	unknown	unknown	GRA	BA.1.17	BA.1.17	BA.1.17	PANGO-v1.18	VOC Omicron GRA (B.1.1.529+BA.*) first detected in Botswana/Hong Kong/South Africa	(NSP5_P132H,Spike_H69del,Spike_T95I,Spike_A67V,Spike_S373P,Spike_Q493R,Spike_N969K,Spike_H655Y,Spike_N856K,N_R203K,Spike_G142D,NSP6_S104del,NSP3_A1892T,Spike_Q954H,Spike_V213A,N_P13L,NSP3_L1266I,Spike_N501Y,M_Q19E,Spike_N440K,NSP4_T492I,Spike_N679K,Spike_N764K,Spike_Q218S,Spike_Y505H,NSP6_I189V,Spike_T547K,M_D3G,Spike_D796Y,N_G204R,Spike_T478K,Spike_V143del,M_A63T,Spike_G496S,Spike_L212S,NSP3_V1069I,Spike_K417N,Spike_S371L,Spike_G339D,NSP3_S1265del,NSP14_I42V,Spike_P681H,Spike_Y144del,Spike_S375F,Spike_Q498R,Spike_G446S,Spike_S477N,Spike_E484A,E_T9I,Spike_V70del,Spike_L981F,Spike_ins216XS,NSP12_P323L,Spike_D614G,Spike_Y145del)		TRUE	TRUE		0.000570738	0.379623	Oceania	Australia	Queensland
								Australia/QLD28844/2022		Original	betacoronavirus	EPI_ISL_10263465		29780	Human	unknown	unknown	GRA	BA.1.17	BA.1.17	BA.1.17	PLEARN-v1.18	VOC Omicron GRA (B.1.1.529+BA.*) first detected in Botswana/Hong Kong/South Africa	(NSP5_P132H,Spike_H69del,Spike_T95I,Spike_A67V,Spike_S373P,Spike_Q493R,Spike_N969K,Spike_H655Y,Spike_N856K,N_R203K,Spike_G142D,NSP6_S104del,NSP3_A1892T,Spike_Q954H,Spike_V213A,N_P13L,NSP3_L1266I,Spike_N501Y,M_Q19E,Spike_N440K,NSP4_T492I,Spike_N679K,Spike_N764K,Spike_Q218S,Spike_Y505H,NSP6_I189V,Spike_T547K,M_D3G,Spike_D796Y,N_G204R,Spike_T478K,Spike_V143del,NS3_Q213K,M_A63T,Spike_G496S,Spike_L212S,NSP3_V1069I,Spike_K417N,Spike_S371L,Spike_G339D,NSP3_S1265del,NSP14_I42V,Spike_P681H,Spike_Y144del,Spike_S375F,Spike_Q498R,Spike_G446S,Spike_S477N,NSP3_K38R,Spike_E484A,E_T9I,Spike_V70del,Spike_L981F,Spike_ins216XS,NSP12_P323L,Spike_D614G,Spike_Y145del)		TRUE	TRUE		0.000906649	0.379659	Oceania	Australia	Queensland
								Australia/QLD36947/2022		Original	betacoronavirus	EPI_ISL_10262383		29782	Human	unknown	unknown	GRA	BA.1.17	BA.1.17	BA.1.17	PLEARN-v1.18	VOC Omicron GRA (B.1.1.529+BA.*) first detected in Botswana/Hong Kong/South Africa	(NSP5_P132H,Spike_H69del,Spike_T95I,Spike_A67V,Spike_S373P,Spike_Q493R,Spike_N969K,Spike_H655Y,Spike_N856K,N_R203K,Spike_G142D,NSP3_A1892T,Spike_Q954H,Spike_V213A,N_P13L,Spike_ins212Astop,NSP3_L1266I,Spike_N501Y,M_Q19E,Spike_N440K,NSP4_T492I,NSP6_L105del,Spike_L216S,Spike_N679K,Spike_N764K,Spike_Q218S,NSP6_G107del,Spike_Y505H,NSP6_I189V,Spike_T547K,M_D3G,Spike_D796Y,N_G204R,Spike_T478K,Spike_V143del,M_A63T,Spike_G496S,Spike_L212S,NSP3_V1069I,Spike_K417N,NSP6_S106del,Spike_S371L,Spike_G339D,NSP3_S1265del,NSP14_I42V,Spike_P681H,Spike_D215R,Spike_Y144del,Spike_S375F,Spike_Q498R,Spike_G446S,Spike_S477N,Spike_E484A,E_T9I,Spike_V70del,Spike_L981F,NSP12_P323L,Spike_D614G,Spike_Y145del)		TRUE	TRUE		0.000235041	0.379681	Oceania	Australia	Queensland
								Australia/QLD36944/2022		Original	betacoronavirus	EPI_ISL_10263192		29784	Human	unknown	unknown	GRA	BA.1.17	BA.1.17	BA.1.17	PANGO-v1.18	VOC Omicron GRA (B.1.1.529+BA.*) first detected in Botswana/Hong Kong/South Africa	(NSP5_P132H,Spike_H69del,Spike_T95I,Spike_A67V,Spike_S373P,Spike_Q493R,Spike_N969K,Spike_H655Y,Spike_N856K,N_R203K,Spike_G142D,NSP3_A1892T,Spike_Q954H,Spike_V213A,N_P13L,NSP3_L1266I,Spike_N501Y,M_Q19E,Spike_N440K,NSP4_T492I,Spike_N679K,Spike_N764K,Spike_Q218S,Spike_Y505H,NSP6_I189V,Spike_T547K,M_D3G,Spike_D796Y,N_G204R,Spike_T478K,Spike_V143del,M_A63T,Spike_G496S,Spike_L212S,NSP3_V1069I,N_A218T,Spike_K417N,Spike_S371L,Spike_G339D,NSP3_S1265del,NSP14_I42V,Spike_P681H,Spike_Y144del,Spike_S375F,Spike_Q498R,Spike_G446S,Spike_S477N,Spike_E484A,E_T9I,Spike_V70del,Spike_L981F,Spike_ins216XS,NSP12_P323L,Spike_D614G,Spike_Y145del)		TRUE	TRUE		0.000637926	0.379573	Oceania	Australia	Queensland
								Australia/QLD36545/2022		Original	betacoronavirus	EPI_ISL_10262631		29789	Human	unknown	unknown	GRA	BA.1.17	BA.1.17	BA.1.17	PLEARN-v1.18	VOC Omicron GRA (B.1.1.529+BA.*) first detected in Botswana/Hong Kong/South Africa	(NSP5_P132H,Spike_H69del,Spike_T95I,Spike_A67V,Spike_S373P,Spike_Q493R,Spike_N969K,Spike_H655Y,Spike_N856K,N_R203K,Spike_G142D,NSP3_A1892T,Spike_Q954H,NSP15_S147I,Spike_V213A,N_P13L,NSP3_L1266I,Spike_N501Y,M_Q19E,Spike_N440K,NSP4_T492I,Spike_N679K,Spike_N764K,Spike_Q218S,NSP6_G107del,Spike_Y505H,NSP6_I189V,Spike_T547K,M_D3G,Spike_D796Y,N_G204R,Spike_T478K,Spike_V143del,M_A63T,Spike_G496S,Spike_L212S,NSP3_V1069I,Spike_K417N,NSP6_S106del,Spike_S371L,Spike_G339D,NSP3_S1265del,NSP14_I42V,Spike_P681H,Spike_Y144del,Spike_S375F,Spike_Q498R,Spike_G446S,Spike_S477N,Spike_E484A,E_T9I,Spike_V70del,Spike_L981F,Spike_ins216XS,NSP12_P323L,Spike_D614G,Spike_Y145del)		TRUE	TRUE		0.00057068	0.379585	Oceania	Australia	Queensland
								Australia/QLD31450/2022		Original	betacoronavirus	EPI_ISL_10261741		29745	Human	unknown	unknown	GRA	BA.1.17	BA.1.17	BA.1.17	PLEARN-v1.18	VOC Omicron GRA (B.1.1.529+BA.*) first detected in Botswana/Hong Kong/South Africa	(NSP5_P132H,Spike_H69del,Spike_T95I,Spike_A67V,Spike_S373P,Spike_Q493R,Spike_N969K,Spike_H655Y,Spike_N856K,N_R203K,Spike_G142D,NSP3_A1892T,Spike_Q954H,N_P13L,NSP3_L1266I,Spike_N501Y,M_Q19E,Spike_N440K,NSP4_T492I,NSP6_L105del,Spike_N679K,Spike_N764K,Spike_L212I,NSP6_G107del,Spike_Y505H,NSP6_I189V,Spike_T547K,M_D3G,Spike_D796Y,N_G204R,Spike_T478K,Spike_V143del,M_A63T,Spike_G496S,NSP3_V1069I,Spike_K417N,NSP6_S106del,Spike_S371L,Spike_G339D,NSP3_S1265del,NSP14_I42V,Spike_P681H,Spike_Y144del,Spike_ins214EPE,Spike_S375F,Spike_Q498R,Spike_G446S,Spike_S477N,Spike_N211del,Spike_E484A,E_T9I,Spike_V70del,Spike_L981F,NSP12_P323L,Spike_D614G,Spike_Y145del)		TRUE			0.0199697	0.38009	Oceania	Australia	Queensland
								Australia/QLD26028/2022		Original	betacoronavirus	EPI_ISL_10262521		29778	Human	unknown	unknown	GRA	BA.1.17	BA.1.17	BA.1.17	PLEARN-v1.18	VOC Omicron GRA (B.1.1.529+BA.*) first detected in Botswana/Hong Kong/South Africa	(NSP5_P132H,Spike_H69del,Spike_T95I,Spike_A67V,Spike_S373P,Spike_Q493R,Spike_N969K,Spike_H655Y,Spike_N856K,N_R203K,Spike_G142D,NSP3_A1892T,Spike_Q954H,Spike_V213A,N_P13L,NSP3_L1266I,Spike_N501Y,NS3_G172C,M_Q19E,Spike_N440K,NSP4_T492I,NSP6_L105del,Spike_N679K,Spike_N764K,Spike_Q218S,NSP6_G107del,Spike_Y505H,NSP6_I189V,Spike_T547K,M_D3G,Spike_D796Y,N_G204R,Spike_T478K,Spike_V143del,M_A63T,Spike_G496S,Spike_L212S,NSP3_V1069I,Spike_K417N,NSP6_S106del,Spike_S371L,Spike_G339D,NSP3_S1265del,NSP14_I42V,Spike_P681H,Spike_Y144del,Spike_S375F,Spike_Q498R,Spike_G446S,Spike_S477N,NSP3_K38R,Spike_E484A,E_T9I,Spike_V70del,Spike_L981F,Spike_ins216XS,NSP12_P323L,Spike_D614G,Spike_Y145del)		TRUE	TRUE		0.00926859	0.379771	Oceania	Australia	Queensland
								Australia/QLD37109/2022		Original	betacoronavirus	EPI_ISL_10263304		29788	Human	unknown	unknown	GRA	BA.1.17	BA.1.17	BA.1.17	PLEARN-v1.18	VOC Omicron GRA (B.1.1.529+BA.*) first detected in Botswana/Hong Kong/South Africa	(NSP5_P132H,Spike_H69del,Spike_T95I,Spike_A67V,Spike_S373P,Spike_Q493R,Spike_N969K,Spike_H655Y,Spike_N856K,N_R203K,Spike_G142D,NSP6_S104del,NSP3_A1892T,Spike_Q954H,Spike_V213A,N_P13L,Spike_ins212Astop,NSP3_L1266I,Spike_N501Y,M_Q19E,Spike_N440K,NSP4_T492I,Spike_L216S,Spike_N679K,Spike_N764K,Spike_Q218S,Spike_Y505H,NSP6_I189V,Spike_T547K,M_D3G,Spike_D796Y,N_G204R,Spike_T478K,Spike_V143del,M_A63T,Spike_G496S,Spike_L212S,NSP3_V1069I,Spike_K417N,Spike_S371L,Spike_G339D,NSP3_S1265del,NSP14_I42V,Spike_P681H,Spike_D215R,Spike_Y144del,Spike_S375F,Spike_Q498R,Spike_G446S,Spike_S477N,Spike_E484A,E_T9I,Spike_V70del,Spike_L981F,NSP12_P323L,Spike_D614G,Spike_Y145del)		TRUE	TRUE		0.000234994	0.379604	Oceania	Australia	Queensland
								Australia/QLD0x00C452/2022		Original	betacoronavirus	EPI_ISL_10263662		29753	Human	unknown	unknown	GRA	BA.1.17	BA.1.17	BA.1.17	PANGO-v1.18	VOC Omicron GRA (B.1.1.529+BA.*) first detected in Botswana/Hong Kong/South Africa	(NSP5_P132H,Spike_H69del,Spike_T95I,Spike_A67V,Spike_S373P,Spike_Q493R,Spike_N969K,Spike_H655Y,Spike_N856K,N_R203K,Spike_G142D,NSP6_S104del,NSP3_A1892T,Spike_Q954H,Spike_V213A,N_P13L,NSP3_L1266I,Spike_N501Y,M_Q19E,Spike_N440K,NSP4_T492I,Spike_N679K,Spike_N764K,Spike_Q218S,Spike_Y505H,NSP6_I189V,Spike_T547K,M_D3G,Spike_D796Y,N_G204R,Spike_T478K,Spike_V143del,M_A63T,Spike_G496S,Spike_L212S,NSP3_V1069I,Spike_K417N,Spike_S371L,Spike_G339D,NSP3_S1265del,NSP14_I42V,Spike_P681H,Spike_Y144del,Spike_S375F,Spike_Q498R,Spike_G446S,Spike_S477N,NSP3_K38R,NSP3_G171S,Spike_E484A,E_T9I,Spike_V70del,Spike_L981F,Spike_ins216XS,NSP12_P323L,Spike_D614G,Spike_Y145del)		TRUE	TRUE		0.00460458	0.379457	Oceania	Australia	Queensland
								Australia/QLD0x00C45F/2022		Original	betacoronavirus	EPI_ISL_10263673		29753	Human	unknown	unknown	GRA	BA.1.17	BA.1.17	BA.1.17	PANGO-v1.18	VOC Omicron GRA (B.1.1.529+BA.*) first detected in Botswana/Hong Kong/South Africa	(NSP5_P132H,Spike_H69del,Spike_T95I,Spike_A67V,Spike_S373P,Spike_Q493R,Spike_N969K,Spike_H655Y,Spike_N856K,N_R203K,Spike_G142D,NSP6_S104del,NSP3_A1892T,Spike_Q954H,Spike_V213A,N_P13L,NSP3_L1266I,Spike_N501Y,M_Q19E,Spike_N440K,NSP4_T492I,Spike_N679K,Spike_N764K,Spike_Q218S,Spike_Y505H,NSP6_I189V,Spike_T547K,M_D3G,Spike_D796Y,N_G204R,Spike_T478K,Spike_V143del,M_A63T,Spike_G496S,Spike_L212S,NSP3_V1069I,Spike_K417N,Spike_S371L,Spike_G339D,NSP3_S1265del,NSP14_I42V,Spike_P681H,Spike_Y144del,Spike_S375F,Spike_Q498R,Spike_G446S,Spike_S477N,NSP3_K38R,Spike_E484A,E_T9I,Spike_V70del,Spike_L981F,Spike_ins216XS,NSP12_P323L,Spike_D614G,Spike_Y145del)		TRUE	TRUE		0.000504151	0.379582	Oceania	Australia	Queensland
								Australia/QLD37135/2022		Original	betacoronavirus	EPI_ISL_10263336		29779	Human	unknown	unknown	GRA	BA.1.17.1	BA.1.17	BA.1.17	PLEARN-v1.18	VOC Omicron GRA (B.1.1.529+BA.*) first detected in Botswana/Hong Kong/South Africa	(NSP5_P132H,Spike_H69del,Spike_T95I,Spike_A67V,Spike_S373P,Spike_Q493R,Spike_N969K,Spike_H655Y,Spike_N856K,N_R203K,Spike_G142D,NSP6_S104del,NSP3_A1892T,Spike_Q954H,Spike_V213A,N_P13L,Spike_ins212Astop,NSP3_L1266I,Spike_N501Y,M_Q19E,Spike_N440K,NSP4_T492I,Spike_L216S,Spike_N679K,Spike_N764K,Spike_Q218S,Spike_Y505H,NSP6_I189V,Spike_T547K,M_D3G,Spike_D796Y,N_G204R,Spike_T478K,Spike_V143del,M_A63T,Spike_G496S,Spike_L212S,NSP3_V1069I,Spike_K417N,Spike_S371L,Spike_G339D,NSP3_S1265del,NSP14_I42V,Spike_P681H,Spike_D215R,Spike_Y144del,Spike_S375F,Spike_Q498R,Spike_G446S,Spike_S477N,Spike_E484A,E_T9I,Spike_V70del,Spike_L981F,NSP12_P323L,Spike_D614G,Spike_Y145del,NSP3_A655V)		TRUE	TRUE		0.000235065	0.379686	Oceania	Australia	Queensland
								Australia/QLD0x00C46C/2022		Original	betacoronavirus	EPI_ISL_10263677		29753	Human	unknown	unknown	GRA	BA.1.17	BA.1.17	BA.1.17	PLEARN-v1.18	VOC Omicron GRA (B.1.1.529+BA.*) first detected in Botswana/Hong Kong/South Africa	(NSP5_P132H,Spike_H69del,Spike_T95I,Spike_A67V,Spike_S373P,Spike_Q493R,Spike_N969K,Spike_H655Y,Spike_N856K,N_R203K,Spike_G142D,NSP6_S104del,NSP3_A1892T,Spike_Q954H,Spike_V213A,N_P13L,NSP3_L1266I,Spike_N501Y,M_Q19E,Spike_N440K,NSP4_T492I,Spike_N679K,Spike_N764K,Spike_Q218S,Spike_Y505H,NSP6_I189V,Spike_T547K,M_D3G,Spike_D796Y,N_G204R,Spike_T478K,Spike_V143del,M_A63T,Spike_G496S,Spike_L212S,NSP3_V1069I,Spike_K417N,Spike_S371L,Spike_G339D,NSP3_S1265del,NSP14_I42V,Spike_P681H,Spike_Y144del,Spike_S375F,Spike_Q498R,Spike_G446S,Spike_S477N,NSP3_K38R,Spike_E484A,E_T9I,Spike_V70del,Spike_L981F,Spike_ins216XS,NSP12_P323L,Spike_D614G,Spike_Y145del)		TRUE	TRUE		0.000672201	0.379511	Oceania	Australia	Queensland
								Australia/QLD36708/2022		Original	betacoronavirus	EPI_ISL_10262027		29784	Human	unknown	unknown	GRA	BA.1.17	BA.1.17	BA.1.17	PLEARN-v1.18	VOC Omicron GRA (B.1.1.529+BA.*) first detected in Botswana/Hong Kong/South Africa	(NSP5_P132H,Spike_H69del,Spike_T95I,Spike_A67V,Spike_S373P,Spike_Q493R,Spike_N969K,Spike_H655Y,Spike_N856K,N_R203K,Spike_G142D,NSP3_A1892T,Spike_Q954H,Spike_V213A,N_P13L,Spike_ins212Astop,NSP3_L1266I,Spike_N501Y,M_Q19E,Spike_N440K,NSP4_T492I,Spike_L216S,Spike_N679K,Spike_N764K,Spike_Q218S,Spike_Y505H,NSP6_I189V,Spike_T547K,M_D3G,Spike_D796Y,N_G204R,Spike_T478K,Spike_V143del,M_A63T,Spike_G496S,Spike_L212S,NSP3_V1069I,Spike_K417N,Spike_S371L,Spike_G339D,NSP3_S1265del,NSP14_I42V,Spike_P681H,Spike_D215R,Spike_Y144del,Spike_S375F,Spike_Q498R,Spike_G446S,Spike_S477N,NSP3_K38R,Spike_E484A,E_T9I,Spike_V70del,Spike_L981F,NSP12_P323L,Spike_D614G,Spike_Y145del)		TRUE	TRUE		0.010509	0.380035	Oceania	Australia	Queensland
								Australia/QLD32663/2022		Original	betacoronavirus	EPI_ISL_10263484		29779	Human	unknown	unknown	GRA	BA.1.17	BA.1.17	BA.1.17	PANGO-v1.18	VOC Omicron GRA (B.1.1.529+BA.*) first detected in Botswana/Hong Kong/South Africa	(NSP5_P132H,Spike_H69del,Spike_T95I,Spike_A67V,Spike_S373P,Spike_Q493R,Spike_N969K,Spike_H655Y,Spike_N856K,N_R203K,Spike_G142D,NSP6_S104del,NSP3_A1892T,Spike_Q954H,Spike_V213A,N_P13L,NSP3_L1266I,Spike_N501Y,M_Q19E,Spike_N440K,NSP4_T492I,Spike_N679K,Spike_N764K,Spike_Q218S,Spike_Y505H,NSP6_I189V,Spike_T547K,M_D3G,Spike_D796Y,N_G204R,Spike_T478K,Spike_V143del,M_A63T,Spike_G496S,Spike_L212S,NSP3_V1069I,Spike_K417N,Spike_S371L,Spike_G339D,NSP3_S1265del,NSP14_I42V,Spike_P681H,Spike_Y144del,Spike_S375F,Spike_Q498R,Spike_G446S,Spike_S477N,Spike_E484A,E_T9I,Spike_V70del,Spike_L981F,Spike_ins216XS,NSP12_P323L,Spike_D614G,Spike_Y145del)		TRUE	TRUE		0.000537291	0.379666	Oceania	Australia	Queensland
								Australia/QLD39567/2022		Original	betacoronavirus	EPI_ISL_10262818		29743	Human	unknown	unknown	GRA	BA.1.17	BA.1.17	BA.1.17	PLEARN-v1.18	VOC Omicron GRA (B.1.1.529+BA.*) first detected in Botswana/Hong Kong/South Africa	(NSP5_P132H,Spike_H69del,Spike_T95I,Spike_A67V,Spike_S373P,Spike_Q493R,Spike_N969K,Spike_H655Y,Spike_N856K,N_R203K,Spike_G142D,NSP3_A1892T,Spike_Q954H,N_P13L,NSP3_L1266I,Spike_N501Y,N_R32del,M_Q19E,Spike_N440K,NSP4_T492I,NSP6_L105del,Spike_N679K,Spike_N764K,Spike_L212I,NSP6_G107del,Spike_Y505H,NSP6_I189V,Spike_T547K,M_D3G,Spike_D796Y,N_G204R,Spike_T478K,Spike_V143del,M_A63T,Spike_G496S,NSP3_V1069I,N_A218T,Spike_K417N,NSP6_S106del,Spike_S371L,Spike_G339D,NSP3_S1265del,NSP14_I42V,Spike_P681H,Spike_Y144del,Spike_ins214EPE,N_S33del,Spike_S375F,Spike_Q498R,Spike_G446S,Spike_S477N,N_E31del,NSP3_K38R,Spike_N211del,Spike_E484A,E_T9I,Spike_V70del,Spike_L981F,NSP12_P323L,Spike_D614G,Spike_Y145del)		TRUE				0.379551	Oceania	Australia	Queensland
								Australia/QLD36620/2022		Original	betacoronavirus	EPI_ISL_10262008		29743	Human	unknown	unknown	GRA	BA.1.17	BA.1.17	BA.1.17	PLEARN-v1.18	VOC Omicron GRA (B.1.1.529+BA.*) first detected in Botswana/Hong Kong/South Africa	(NSP5_P132H,Spike_H69del,Spike_T95I,Spike_A67V,Spike_S373P,Spike_Q493R,Spike_N969K,Spike_H655Y,Spike_N856K,N_R203K,Spike_G142D,NSP3_A1892T,Spike_Q954H,N_P13L,NSP3_L1266I,Spike_N501Y,N_R32del,M_Q19E,Spike_N440K,NSP4_T492I,NSP6_L105del,Spike_N679K,Spike_N764K,Spike_L212I,NSP6_G107del,Spike_Y505H,NSP6_I189V,Spike_T547K,M_D3G,Spike_D796Y,N_G204R,Spike_T478K,Spike_V143del,M_A63T,Spike_G496S,NSP3_V1069I,Spike_K417N,NSP6_S106del,Spike_S371L,Spike_G339D,NSP3_S1265del,NSP14_I42V,Spike_P681H,Spike_Y144del,Spike_ins214EPE,N_S33del,Spike_S375F,Spike_Q498R,Spike_G446S,Spike_S477N,N_E31del,NSP3_K38R,Spike_N211del,Spike_E484A,E_T9I,Spike_V70del,Spike_L981F,NSP12_P323L,Spike_D614G,Spike_Y145del)		TRUE			0.0111287	0.379437	Oceania	Australia	Queensland
								Australia/QLD29466/2022		Original	betacoronavirus	EPI_ISL_10263302		29784	Human	unknown	unknown	GRA	BA.1.17	BA.1.17	BA.1.17	PANGO-v1.18	VOC Omicron GRA (B.1.1.529+BA.*) first detected in Botswana/Hong Kong/South Africa	(NSP5_P132H,Spike_H69del,Spike_T95I,Spike_A67V,Spike_S373P,Spike_Q493R,Spike_N969K,Spike_H655Y,Spike_N856K,N_R203K,Spike_G142D,NSP6_S104del,NSP3_A1892T,Spike_Q954H,Spike_V213A,N_P13L,Spike_ins212Astop,NSP3_L1266I,Spike_N501Y,M_Q19E,Spike_N440K,NSP4_T492I,Spike_L216S,Spike_N679K,Spike_N764K,Spike_Q218S,Spike_Y505H,NSP6_I189V,Spike_T547K,M_D3G,Spike_D796Y,N_G204R,Spike_T478K,Spike_V143del,M_A63T,NSP16_V167M,Spike_G496S,Spike_L212S,NSP3_V1069I,Spike_K417N,Spike_S371L,Spike_L5F,Spike_G339D,NSP3_S1265del,NSP14_I42V,Spike_P681H,Spike_D215R,Spike_Y144del,Spike_S375F,NSP1_G30D,Spike_Q498R,Spike_G446S,Spike_S477N,Spike_E484A,E_T9I,Spike_V70del,Spike_L981F,NSP12_P323L,Spike_D614G,Spike_Y145del)		TRUE	TRUE		0.000235026	0.379622	Oceania	Australia	Queensland
								Australia/QLD0x00C434/2022		Original	betacoronavirus	EPI_ISL_10261499		29754	Human	unknown	unknown	GRA	BA.1.17	BA.1.17	BA.1.17	PLEARN-v1.18	VOC Omicron GRA (B.1.1.529+BA.*) first detected in Botswana/Hong Kong/South Africa	(NSP5_P132H,Spike_H69del,Spike_T95I,Spike_A67V,Spike_S373P,Spike_Q493R,Spike_N969K,Spike_H655Y,Spike_N856K,N_R203K,Spike_G142D,NSP6_S104del,NSP3_A1892T,Spike_Q954H,Spike_V213A,N_P13L,Spike_N501Y,M_Q19E,Spike_N440K,NSP4_T492I,Spike_N679K,Spike_N764K,Spike_Q218S,Spike_Y505H,NSP6_I189V,Spike_T547K,M_D3G,Spike_D796Y,N_G204R,Spike_T478K,Spike_V143del,M_A63T,Spike_G496S,Spike_L212S,NSP3_V1069I,Spike_K417N,Spike_S371L,Spike_G339D,NSP14_I42V,Spike_P681H,Spike_Y144del,Spike_S375F,Spike_Q498R,Spike_G446S,Spike_S477N,NSP3_A1736V,NSP3_K38R,Spike_E484A,E_T9I,Spike_V70del,Spike_L981F,Spike_ins216XS,NSP12_P323L,Spike_D614G,Spike_Y145del)		TRUE			0.0344828	0.380395	Oceania	Australia	Queensland
								Australia/QLD27633/2022		Original	betacoronavirus	EPI_ISL_10261819		29781	Human	unknown	unknown	GK	AY.39.1.4	AY.39	AY.39	PANGO-v1.18	VOC Delta GK (B.1.617.2+AY.*) first detected in India	(N_G215C,Spike_T95I,N_D63G,N_R203M,NSP12_G671S,NSP16_Q238H,Spike_G142D,NS3_S26L,Spike_P681R,Spike_R158del,NSP3_P1228L,Spike_S12F,NS7a_V82A,NSP3_A488S,Spike_F157del,NSP4_T492I,NSP14_A394V,Spike_T19R,NS7a_T120I,N_D377Y,M_I82T,NSP4_S137L,Spike_D950N,NS7b_T40I,NSP13_P77L,Spike_E156G,NSP3_P1469S,Spike_T478K,NS7a_V71I,NSP6_T77A,NSP12_P323L,Spike_D614G,NSP4_V167L,Spike_L452R)		TRUE			0.0169235	0.379752	Oceania	Australia	Queensland
								Australia/QLD29465/2022		Original	betacoronavirus	EPI_ISL_10262144		29762	Human	unknown	unknown	GRA	BA.1.17	BA.1.17	BA.1.17	PLEARN-v1.18	VOC Omicron GRA (B.1.1.529+BA.*) first detected in Botswana/Hong Kong/South Africa	(NSP5_P132H,Spike_H69del,Spike_T95I,Spike_A67V,Spike_S373P,Spike_Q493R,Spike_N969K,Spike_H655Y,Spike_N856K,N_R203K,NSP3_A1892T,Spike_Q954H,N_P13L,Spike_N501Y,M_Q19E,Spike_N440K,NSP4_T492I,Spike_N679K,Spike_N764K,NSP6_G107del,Spike_Y505H,NSP6_I189V,Spike_T547K,M_D3G,Spike_D796Y,N_G204R,Spike_T478K,M_A63T,Spike_G496S,NSP3_V1069I,Spike_K417N,NSP6_S106del,Spike_S371L,Spike_G339D,NSP14_I42V,Spike_P681H,Spike_S375F,Spike_Q498R,Spike_G446S,Spike_S477N,NSP3_K38R,Spike_E484A,E_T9I,Spike_V70del,Spike_L981F,NSP12_P323L,Spike_D614G)		TRUE		TRUE	0.060043	0.381305	Oceania	Australia	Queensland
								Australia/QLD25658/2022		Original	betacoronavirus	EPI_ISL_10263314		29784	Human	unknown	unknown	GRA	BA.1.17	BA.1.17	BA.1.17	PLEARN-v1.18	VOC Omicron GRA (B.1.1.529+BA.*) first detected in Botswana/Hong Kong/South Africa	(NSP5_P132H,Spike_H69del,Spike_T95I,Spike_A67V,Spike_S373P,Spike_Q493R,Spike_N969K,Spike_H655Y,Spike_N856K,N_R203K,Spike_G142D,NSP6_S104del,NSP3_A1892T,Spike_Q954H,Spike_V213A,N_P13L,Spike_ins212Astop,NSP3_L1266I,Spike_N501Y,M_Q19E,Spike_N440K,NSP4_T492I,Spike_L216S,Spike_N679K,Spike_N764K,Spike_Q218S,Spike_Y505H,NSP6_I189V,Spike_T547K,M_D3G,Spike_D796Y,N_G204R,Spike_T478K,Spike_V143del,M_A63T,Spike_G496S,Spike_L212S,NSP3_V1069I,Spike_K417N,Spike_S371L,Spike_G339D,NSP3_S1265del,NSP14_I42V,Spike_P681H,Spike_D215R,Spike_Y144del,Spike_S375F,Spike_Q498R,Spike_G446S,Spike_S477N,NSP3_K38R,Spike_E484A,E_T9I,Spike_V70del,Spike_L981F,NSP12_P323L,Spike_D614G,Spike_Y145del)		TRUE	TRUE		0.000268601	0.379735	Oceania	Australia	Queensland
								Australia/QLD30735/2022		Original	betacoronavirus	EPI_ISL_10261691		29781	Human	unknown	unknown	GRA	BA.1.17	BA.1.17	BA.1.17	PLEARN-v1.18	VOC Omicron GRA (B.1.1.529+BA.*) first detected in Botswana/Hong Kong/South Africa	(NSP5_P132H,Spike_H69del,Spike_T95I,Spike_A67V,Spike_S373P,Spike_Q493R,Spike_N969K,Spike_H655Y,Spike_N856K,N_R203K,Spike_G142D,NSP3_A1892T,NSP6_K111V,Spike_Q954H,Spike_V213A,N_P13L,NSP3_L1266I,Spike_N501Y,NSP6_D112L,M_Q19E,Spike_N440K,NSP4_T492I,Spike_N679K,Spike_N764K,Spike_Q218S,Spike_Y505H,NSP6_I189V,Spike_T547K,M_D3G,Spike_D796Y,N_G204R,Spike_T478K,Spike_V143del,M_A63T,Spike_G496S,Spike_L212S,NSP3_V1069I,Spike_K417N,Spike_S371L,Spike_G339D,NSP6_G107S,NSP3_S1265del,NSP6_V114M,NSP14_I42V,Spike_P681H,Spike_Y144del,NSP6_L110T,Spike_S375F,Spike_Q498R,Spike_G446S,Spike_S477N,NSP3_K38R,Spike_E484A,E_T9I,Spike_V70del,Spike_L981F,Spike_ins216XS,NSP6_S106L,NSP12_P323L,Spike_D614G,Spike_Y145del,NSP6_L105V,NSP6_F108stop)		TRUE			0.0216917	0.37999	Oceania	Australia	Queensland
								Australia/QLD21406/2022		Original	betacoronavirus	EPI_ISL_10263520		29788	Human	unknown	unknown	GRA	BA.1.17	BA.1.17	BA.1.17	PLEARN-v1.18	VOC Omicron GRA (B.1.1.529+BA.*) first detected in Botswana/Hong Kong/South Africa	(NSP5_P132H,Spike_H69del,Spike_T95I,Spike_A67V,Spike_S373P,Spike_Q493R,Spike_N969K,Spike_H655Y,Spike_N856K,N_R203K,Spike_G142D,NSP6_S104del,NSP3_A1892T,Spike_Q954H,Spike_V213A,N_P13L,NSP3_L1266I,Spike_N501Y,M_Q19E,Spike_N440K,NSP4_T492I,Spike_N679K,Spike_N764K,Spike_Q218S,Spike_Y505H,NSP6_I189V,Spike_T547K,M_D3G,Spike_D796Y,N_G204R,Spike_T478K,Spike_V143del,M_A63T,Spike_G496S,Spike_L212S,NSP3_V1069I,Spike_K417N,Spike_S371L,Spike_G339D,NSP3_S1265del,NSP14_I42V,Spike_P681H,Spike_Y144del,Spike_S375F,Spike_Q498R,Spike_G446S,Spike_S477N,Spike_E484A,E_T9I,Spike_V70del,Spike_L981F,Spike_ins216XS,NSP12_P323L,Spike_D614G,Spike_Y145del)		TRUE	TRUE		0.000637841	0.379657	Oceania	Australia	Queensland
								Australia/QLD28130/2022		Original	betacoronavirus	EPI_ISL_10262231		28860	Human	unknown	unknown	GRA	BA.1.17	BA.1.17	BA.1.17	PLEARN-v1.18	VOC Omicron GRA (B.1.1.529+BA.*) first detected in Botswana/Hong Kong/South Africa	(NSP5_P132H,Spike_H69del,Spike_T95I,Spike_A67V,Spike_Q493R,Spike_N969K,Spike_H655Y,Spike_N856K,N_R203K,Spike_G142D,NSP3_A1892T,Spike_Q954H,Spike_V213A,N_P13L,NSP3_L1266I,Spike_N501Y,M_Q19E,Spike_N440K,NSP4_T492I,NSP6_L105del,Spike_N679K,Spike_N764K,Spike_Q218S,NSP6_G107del,Spike_Y505H,NSP6_I189V,Spike_T547K,M_D3G,Spike_D796Y,N_G204R,Spike_T478K,Spike_V143del,M_A63T,Spike_G496S,Spike_L212S,NSP3_V1069I,Spike_K417N,NSP6_S106del,NSP3_Q764stop,NSP3_S1265del,NSP14_I42V,Spike_P681H,Spike_Y144del,Spike_Q498R,Spike_G446S,Spike_S477N,NSP3_K38R,Spike_E484A,E_T9I,Spike_V70del,Spike_L981F,Spike_ins216XS,NSP12_P323L,Spike_D614G,Spike_Y145del,NSP5_Q273K)				TRUE	0.137041	0.376069	Oceania	Australia	Queensland
								Australia/QLD36809/2022		Original	betacoronavirus	EPI_ISL_10261505		29772	Human	unknown	unknown	GRA	BA.1.17	BA.1.17	BA.1.17	PANGO-v1.18	VOC Omicron GRA (B.1.1.529+BA.*) first detected in Botswana/Hong Kong/South Africa	(NSP5_P132H,Spike_H69del,Spike_T95I,Spike_A67V,Spike_S373P,Spike_Q493R,Spike_N969K,Spike_H655Y,Spike_N856K,N_R203K,Spike_G142D,NSP3_A1892T,Spike_Q954H,Spike_V213A,N_P13L,NSP3_L1266I,Spike_N501Y,M_Q19E,Spike_N440K,NSP4_T492I,NSP6_L105del,Spike_N679K,Spike_N764K,Spike_Q218S,NSP6_G107del,Spike_Y505H,NSP6_I189V,Spike_T547K,M_D3G,Spike_D796Y,N_G204R,Spike_T478K,Spike_V143del,M_A63T,Spike_G496S,Spike_L212S,NSP3_V1069I,Spike_K417N,NSP6_S106del,Spike_S371L,NSP2_P624L,Spike_G339D,NSP3_S1265del,NSP14_I42V,Spike_P681H,Spike_Y144del,Spike_S375F,Spike_Q498R,Spike_G446S,Spike_S477N,NSP3_K38R,Spike_E484A,E_T9I,Spike_V70del,Spike_L981F,Spike_ins216XS,NSP12_P323L,Spike_D614G,Spike_Y145del)		TRUE			0.032984	0.380201	Oceania	Australia	Queensland
								Australia/QLD36609/2022		Original	betacoronavirus	EPI_ISL_10263461		29785	Human	unknown	unknown	GRA	BA.1.17	BA.1.17	BA.1.17	PANGO-v1.18	VOC Omicron GRA (B.1.1.529+BA.*) first detected in Botswana/Hong Kong/South Africa	(NSP5_P132H,Spike_H69del,Spike_T95I,Spike_A67V,Spike_S373P,Spike_Q493R,Spike_N969K,Spike_H655Y,Spike_N856K,N_R203K,Spike_G142D,NSP6_S104del,NSP3_A1892T,Spike_Q954H,Spike_V213A,N_P13L,NSP3_L1266I,Spike_N501Y,M_Q19E,Spike_N440K,NSP4_T492I,Spike_N679K,Spike_N764K,Spike_Q218S,Spike_Y505H,NSP6_I189V,Spike_T547K,M_D3G,Spike_D796Y,N_G204R,Spike_T478K,Spike_V143del,M_A63T,Spike_G496S,Spike_L212S,NSP3_V1069I,Spike_K417N,Spike_S371L,Spike_G339D,NSP3_S1265del,NSP14_I42V,Spike_P681H,Spike_Y144del,Spike_S375F,Spike_Q498R,Spike_G446S,Spike_S477N,Spike_E484A,E_T9I,Spike_V70del,Spike_L981F,Spike_ins216XS,NSP12_P323L,Spike_D614G,Spike_Y145del)		TRUE	TRUE		0.000570757	0.379669	Oceania	Australia	Queensland
								Australia/QLD36638/2022		Original	betacoronavirus	EPI_ISL_10261940		29771	Human	unknown	unknown	GRA	BA.1.17	BA.1.17	BA.1.17	PLEARN-v1.18	VOC Omicron GRA (B.1.1.529+BA.*) first detected in Botswana/Hong Kong/South Africa	(NSP5_P132H,Spike_H69del,Spike_T95I,Spike_A67V,Spike_S373P,Spike_Q493R,Spike_N969K,Spike_H655Y,Spike_N856K,N_R203K,Spike_G142D,NSP6_S104del,NSP3_A1892T,Spike_Q954H,Spike_V213A,N_P13L,Spike_ins212Astop,NSP3_L1266I,Spike_N501Y,M_Q19E,Spike_N440K,NSP4_T492I,Spike_L216S,Spike_N679K,Spike_N764K,Spike_Q218S,Spike_Y505H,NSP6_I189V,Spike_T547K,M_D3G,Spike_D796Y,N_G204R,Spike_T478K,Spike_V143del,M_A63T,Spike_G496S,Spike_L212S,NSP3_V1069I,N_A218T,Spike_K417N,Spike_S371L,Spike_G339D,NSP3_S1265del,NSP14_I42V,Spike_P681H,Spike_D215R,Spike_Y144del,Spike_S375F,Spike_Q498R,Spike_G446S,Spike_S477N,Spike_E484A,E_T9I,Spike_V70del,Spike_L981F,NSP12_P323L,Spike_D614G,Spike_Y145del)		TRUE	TRUE		0.0137382	0.379606	Oceania	Australia	Queensland
								Australia/QLD36584/2022		Original	betacoronavirus	EPI_ISL_10263342		29778	Human	unknown	unknown	GRA	BA.1.17	BA.1.17	BA.1.17	PLEARN-v1.18	VOC Omicron GRA (B.1.1.529+BA.*) first detected in Botswana/Hong Kong/South Africa	(NSP5_P132H,Spike_H69del,Spike_T95I,Spike_A67V,Spike_S373P,Spike_Q493R,Spike_N969K,Spike_H655Y,Spike_N856K,N_R203K,Spike_G142D,NSP6_S104del,NSP3_A1892T,Spike_Q954H,Spike_V213A,N_P13L,Spike_ins212Astop,NSP3_L1266I,Spike_N501Y,M_Q19E,Spike_N440K,NSP4_T492I,Spike_L216S,Spike_N679K,Spike_N764K,Spike_Q218S,Spike_Y505H,NSP6_I189V,Spike_T547K,M_D3G,Spike_D796Y,N_G204R,Spike_T478K,Spike_V143del,M_A63T,Spike_G496S,Spike_L212S,NSP3_V1069I,Spike_K417N,Spike_S371L,Spike_G339D,NSP3_S1265del,NSP14_I42V,Spike_P681H,Spike_D215R,Spike_Y144del,Spike_S375F,Spike_Q498R,Spike_G446S,Spike_S477N,Spike_E484A,E_T9I,Spike_V70del,Spike_L981F,NSP12_P323L,Spike_D614G,Spike_Y145del)		TRUE	TRUE		0.0003694	0.379615	Oceania	Australia	Queensland
								Australia/QLD37275/2022		Original	betacoronavirus	EPI_ISL_10261860		29743	Human	unknown	unknown	GRA	BA.1.17	BA.1.17	BA.1.17	PLEARN-v1.18	VOC Omicron GRA (B.1.1.529+BA.*) first detected in Botswana/Hong Kong/South Africa	(NSP5_P132H,Spike_H69del,Spike_T95I,Spike_A67V,Spike_S373P,Spike_Q493R,Spike_N969K,Spike_H655Y,Spike_N856K,N_R203K,Spike_G142D,NSP3_A1892T,Spike_Q954H,N_P13L,NSP3_L1266I,Spike_N501Y,N_R32del,M_Q19E,Spike_N440K,NSP4_T492I,NSP6_L105del,Spike_N679K,Spike_N764K,Spike_L212I,NSP6_G107del,Spike_Y505H,NSP6_I189V,Spike_T547K,M_D3G,Spike_D796Y,N_G204R,Spike_T478K,Spike_V143del,M_A63T,Spike_G496S,NSP3_V1069I,N_A218T,Spike_K417N,NSP6_S106del,Spike_S371L,Spike_G339D,NSP3_S1265del,NSP14_I42V,Spike_P681H,Spike_Y144del,Spike_ins214EPE,N_S33del,Spike_S375F,Spike_Q498R,Spike_G446S,Spike_S477N,N_E31del,NSP3_K38R,Spike_N211del,Spike_E484A,E_T9I,Spike_V70del,Spike_L981F,NSP12_P323L,Spike_D614G,Spike_Y145del)		TRUE			0.0155667	0.379816	Oceania	Australia	Queensland
								Australia/QLD25706/2022		Original	betacoronavirus	EPI_ISL_10261443		29770	Human	unknown	unknown	GRA	BA.1.17	BA.1.17	BA.1.17	PLEARN-v1.18	VOC Omicron GRA (B.1.1.529+BA.*) first detected in Botswana/Hong Kong/South Africa	(NSP5_P132H,Spike_H69del,Spike_T95I,Spike_A67V,Spike_S373P,Spike_Q493R,Spike_N969K,Spike_H655Y,Spike_N856K,N_R203K,Spike_G142D,NSP3_A1892T,Spike_Q954H,Spike_V213A,N_P13L,Spike_N501Y,NSP7_M62I,M_Q19E,Spike_N440K,NSP4_T492I,Spike_N679K,Spike_N764K,Spike_Q218S,NSP6_G107del,Spike_Y505H,NSP6_I189V,Spike_T547K,M_D3G,Spike_D796Y,N_G204R,Spike_T478K,Spike_V143del,M_A63T,Spike_G496S,Spike_L212S,NSP3_V1069I,Spike_K417N,NSP6_S106del,Spike_S371L,Spike_G339D,NSP14_I42V,Spike_P681H,Spike_Y144del,Spike_S375F,Spike_Q498R,Spike_G446S,Spike_S477N,NSP3_K38R,Spike_E484A,E_T9I,Spike_V70del,Spike_L981F,Spike_ins216XS,NSP12_P323L,Spike_D614G,Spike_Y145del)		TRUE			0.0428284	0.379926	Oceania	Australia	Queensland
								Australia/QLD29214/2022		Original	betacoronavirus	EPI_ISL_10261911		29764	Human	unknown	unknown	GRA	BA.1.17	BA.1.17	BA.1.17	PLEARN-v1.18	VOC Omicron GRA (B.1.1.529+BA.*) first detected in Botswana/Hong Kong/South Africa	(NSP5_P132H,Spike_H69del,Spike_T95I,Spike_A67V,Spike_S373P,Spike_Q493R,Spike_N969K,Spike_H655Y,Spike_N856K,N_R203K,Spike_G142D,NSP3_A1892T,Spike_Q954H,N_P13L,NSP3_L1266I,Spike_N501Y,M_Q19E,Spike_N440K,NSP4_T492I,NSP6_L105del,NSP3_S661L,Spike_N679K,Spike_N764K,Spike_L212I,NSP6_G107del,Spike_Y505H,NSP6_I189V,Spike_T547K,M_D3G,Spike_D796Y,N_G204R,Spike_T478K,Spike_V143del,M_A63T,Spike_G496S,NSP3_V1069I,Spike_K417N,NSP6_S106del,Spike_S371L,Spike_G339D,NSP3_S1265del,NSP14_I42V,Spike_P681H,Spike_Y144del,Spike_ins214EPE,Spike_S375F,Spike_Q498R,Spike_G446S,Spike_S477N,Spike_N211del,Spike_E484A,E_T9I,Spike_V70del,Spike_L981F,NSP12_P323L,Spike_D614G,Spike_Y145del)		TRUE			0.0145478	0.379803	Oceania	Australia	Queensland
								Australia/QLD36588/2022		Original	betacoronavirus	EPI_ISL_10263835		29755	Human	unknown	unknown	GRA	BA.1.17	BA.1.17	BA.1.17	PLEARN-v1.18	VOC Omicron GRA (B.1.1.529+BA.*) first detected in Botswana/Hong Kong/South Africa	(NSP5_P132H,NSP16_A116V,Spike_E169del,Spike_H69del,Spike_S373P,Spike_H655Y,Spike_N969K,Spike_Q493R,NSP6_S104del,Spike_F168del,NSP3_A1892T,Spike_ins150V,Spike_Q954H,N_P13L,Spike_P174L,NSP3_L1266I,Spike_N501Y,Spike_N185I,M_Q19E,NSP4_T492I,Spike_H207S,Spike_Y144T,Spike_V159I,NSP6_I189V,Spike_H146del,Spike_F194L,Spike_G496S,NSP3_V1069I,Spike_P209R,Spike_Y170del,Spike_I210L,Spike_D178T,Spike_K182N,Spike_Y160I,Spike_S375F,Spike_S161A,Spike_G184V,Spike_Q498R,Spike_M177W,Spike_K206L,Spike_M153V,Spike_S162L,Spike_V193C,Spike_E484A,Spike_Y200I,E_T9I,Spike_F192L,NSP12_P323L,Spike_D614G,Spike_Y145del,Spike_N196I,Spike_T95I,Spike_A67V,Spike_S151G,Spike_N856K,Spike_T167L,N_R203K,Spike_V171del,Spike_A163L,Spike_N165M,Spike_N149T,Spike_V143T,Spike_N440K,Spike_I203del,Spike_G181E,Spike_E154S,Spike_N211L,Spike_N679K,Spike_N764K,Spike_Y505H,Spike_F186S,Spike_Q173S,Spike_T547K,M_D3G,Spike_D796Y,N_G204R,Spike_T478K,M_A63T,Spike_K195R,Spike_ins214XXX,Spike_S205I,Spike_C166S,Spike_ins152K,Spike_K417N,Spike_I197L,Spike_S371L,Spike_G339D,Spike_D198M,NSP3_S1265del,NSP14_I42V,Spike_P681H,Spike_E191N,Spike_S172del,Spike_G446S,Spike_E180K,Spike_S477N,Spike_N188I,NSP3_K38R,Spike_Q183R,Spike_ins157ILV,Spike_V70del,Spike_L981F,Spike_G199V,Spike_R190G,Spike_F201L,Spike_N148T)		TRUE	TRUE		0.000705764	0.379498	Oceania	Australia	Queensland
								Australia/QLD37026/2022		Original	betacoronavirus	EPI_ISL_10263341		29786	Human	unknown	unknown	GRA	BA.1.17	BA.1.17	BA.1.17	PANGO-v1.18	VOC Omicron GRA (B.1.1.529+BA.*) first detected in Botswana/Hong Kong/South Africa	(NSP5_P132H,Spike_H69del,Spike_T95I,Spike_A67V,Spike_S373P,Spike_Q493R,Spike_N969K,Spike_H655Y,Spike_N856K,N_R203K,Spike_G142D,NSP6_S104del,NSP3_A1892T,Spike_Q954H,Spike_V213A,N_P13L,Spike_ins212Astop,NSP3_L1266I,Spike_N501Y,M_Q19E,Spike_N440K,NSP4_T492I,Spike_L216S,Spike_N679K,Spike_N764K,Spike_Q218S,Spike_Y505H,NSP6_I189V,Spike_T547K,M_D3G,Spike_D796Y,N_G204R,Spike_T478K,Spike_V143del,M_A63T,Spike_G496S,Spike_L212S,NSP3_V1069I,Spike_K417N,Spike_S371L,Spike_G339D,NSP3_S1265del,NSP14_I42V,Spike_P681H,Spike_D215R,Spike_Y144del,Spike_S375F,Spike_Q498R,Spike_G446S,Spike_S477N,Spike_E484A,E_T9I,Spike_V70del,Spike_L981F,NSP12_P323L,Spike_D614G,Spike_Y145del)		TRUE	TRUE		0.00023501	0.379664	Oceania	Australia	Queensland
								Australia/QLD28106/2022		Original	betacoronavirus	EPI_ISL_10263513		29786	Human	unknown	unknown	GRA	BA.1.17	BA.1.17	BA.1.17	PLEARN-v1.18	VOC Omicron GRA (B.1.1.529+BA.*) first detected in Botswana/Hong Kong/South Africa	(NSP5_P132H,Spike_H69del,Spike_T95I,Spike_A67V,NSP4_M324I,Spike_S373P,Spike_Q493R,Spike_N969K,Spike_H655Y,Spike_N856K,N_R203K,Spike_G142D,NSP6_S104del,NSP3_A1892T,Spike_Q954H,Spike_V213A,N_P13L,NSP3_L1266I,Spike_N501Y,M_Q19E,Spike_N440K,NSP4_T492I,Spike_N679K,Spike_N764K,Spike_Q218S,Spike_Y505H,NSP6_I189V,Spike_T547K,M_D3G,Spike_D796Y,N_G204R,Spike_T478K,Spike_V143del,M_A63T,Spike_G496S,Spike_L212S,NSP3_V1069I,Spike_K417N,Spike_S371L,Spike_G339D,NSP3_S1265del,NSP14_I42V,Spike_P681H,Spike_Y144del,Spike_S375F,Spike_Q498R,Spike_G446S,Spike_S477N,Spike_E484A,E_T9I,Spike_V70del,Spike_L981F,Spike_ins216XS,NSP12_P323L,Spike_D614G,Spike_Y145del)		TRUE	TRUE		0.000570738	0.379657	Oceania	Australia	Queensland
								Australia/QLD26836/2022		Original	betacoronavirus	EPI_ISL_10261788		29784	Human	unknown	unknown	GRA	BA.1.17	BA.1.17	BA.1.17	PLEARN-v1.18	VOC Omicron GRA (B.1.1.529+BA.*) first detected in Botswana/Hong Kong/South Africa	(NSP5_P132H,Spike_H69del,Spike_T95I,Spike_A67V,Spike_S373P,Spike_Q493R,Spike_N969K,Spike_H655Y,Spike_N856K,N_R203K,Spike_G142D,NSP3_A1892T,Spike_Q954H,Spike_V213A,N_P13L,NSP3_L1266I,Spike_N501Y,M_Q19E,Spike_N440K,NSP4_T492I,NSP6_L105del,Spike_N679K,Spike_N764K,Spike_Q218S,NSP6_G107del,Spike_Y505H,NSP6_I189V,Spike_T547K,M_D3G,Spike_D796Y,N_G204R,Spike_T478K,Spike_V143del,NS3_Q213K,M_A63T,Spike_G496S,Spike_L212S,NSP3_V1069I,Spike_K417N,NSP6_S106del,Spike_S371L,Spike_G339D,NSP3_S1265del,NSP14_I42V,Spike_P681H,Spike_Y144del,Spike_S375F,Spike_Q498R,Spike_G446S,Spike_S477N,NSP3_K38R,Spike_E484A,E_T9I,Spike_V70del,Spike_L981F,Spike_ins216XS,NSP12_P323L,Spike_D614G,Spike_Y145del)		TRUE			0.0179291	0.379932	Oceania	Australia	Queensland
								Australia/QLD27775/2022		Original	betacoronavirus	EPI_ISL_10263439		29790	Human	unknown	unknown	GRA	BA.1.17	BA.1.17	BA.1.17	PLEARN-v1.18	VOC Omicron GRA (B.1.1.529+BA.*) first detected in Botswana/Hong Kong/South Africa	(NSP5_P132H,Spike_H69del,Spike_T95I,Spike_A67V,Spike_S373P,Spike_Q493R,Spike_N969K,Spike_H655Y,Spike_N856K,N_R203K,Spike_G142D,NSP6_S104del,NSP3_A1892T,Spike_Q954H,Spike_V213A,N_P13L,NSP3_L1266I,Spike_N501Y,M_Q19E,Spike_N440K,NSP4_T492I,Spike_N679K,Spike_N764K,Spike_Q218S,Spike_Y505H,NSP6_I189V,Spike_T547K,M_D3G,Spike_D796Y,N_G204R,Spike_T478K,Spike_V143del,M_A63T,Spike_G496S,Spike_L212S,NSP3_V1069I,Spike_K417N,Spike_S371L,Spike_G339D,NSP3_S1265del,NSP14_I42V,Spike_P681H,Spike_Y144del,Spike_S375F,NSP3_A150T,Spike_Q498R,Spike_G446S,Spike_S477N,NSP3_K38R,Spike_E484A,E_T9I,Spike_V70del,Spike_L981F,Spike_ins216XS,NSP12_P323L,Spike_D614G,Spike_Y145del)		TRUE	TRUE		0.000503525	0.379647	Oceania	Australia	Queensland
								Australia/QLD25446/2022		Original	betacoronavirus	EPI_ISL_10262452		29781	Human	unknown	unknown	GRA	BA.1.17	BA.1.17	BA.1.17	PLEARN-v1.18	VOC Omicron GRA (B.1.1.529+BA.*) first detected in Botswana/Hong Kong/South Africa	(NSP5_P132H,Spike_H69del,Spike_T95I,Spike_A67V,Spike_S373P,Spike_Q493R,Spike_N969K,Spike_H655Y,Spike_N856K,N_R203K,Spike_G142D,NSP3_A1892T,Spike_Q954H,Spike_V213A,N_P13L,Spike_ins212Astop,NSP3_L1266I,Spike_N501Y,M_Q19E,Spike_N440K,NSP4_T492I,Spike_L216S,Spike_N679K,Spike_N764K,Spike_Q218S,NSP6_G107del,Spike_Y505H,NSP6_I189V,Spike_T547K,M_D3G,Spike_D796Y,N_G204R,Spike_T478K,Spike_V143del,M_A63T,Spike_G496S,Spike_L212S,NSP3_V1069I,Spike_K417N,NSP6_S106del,Spike_S371L,Spike_G339D,NSP3_S1265del,NSP14_I42V,Spike_P681H,Spike_D215R,Spike_Y144del,Spike_S375F,Spike_Q498R,Spike_G446S,Spike_S477N,Spike_E484A,E_T9I,Spike_V70del,Spike_L981F,NSP12_P323L,Spike_D614G,Spike_Y145del)		TRUE	TRUE		0.000470098	0.379615	Oceania	Australia	Queensland
								Australia/QLD0x00C441/2022		Original	betacoronavirus	EPI_ISL_10263649		29753	Human	unknown	unknown	GRA	BA.1.17	BA.1.17	BA.1.17	PLEARN-v1.18	VOC Omicron GRA (B.1.1.529+BA.*) first detected in Botswana/Hong Kong/South Africa	(NSP5_P132H,NSP16_A116V,Spike_H69del,Spike_T95I,Spike_A67V,Spike_S373P,Spike_Q493R,Spike_N969K,Spike_H655Y,Spike_N856K,N_R203K,Spike_G142D,NSP6_S104del,NSP3_A1892T,Spike_Q954H,Spike_V213A,N_P13L,NSP3_L1266I,Spike_N501Y,M_Q19E,Spike_N440K,NSP4_T492I,NSP8_A21V,Spike_N679K,Spike_N764K,Spike_Q218S,Spike_Y505H,NSP6_I189V,Spike_T547K,M_D3G,Spike_D796Y,N_G204R,Spike_T478K,Spike_V143del,M_A63T,Spike_G496S,Spike_L212S,NSP3_V1069I,Spike_K417N,Spike_S371L,Spike_G339D,NSP3_S1265del,NSP14_I42V,Spike_P681H,Spike_Y144del,Spike_S375F,Spike_Q498R,Spike_G446S,Spike_S477N,NSP3_K38R,Spike_E484A,E_T9I,Spike_V70del,Spike_L981F,Spike_ins216XS,NSP12_P323L,Spike_D614G,Spike_Y145del)		TRUE	TRUE		0.000941082	0.379479	Oceania	Australia	Queensland
								Australia/QLD36730/2022		Original	betacoronavirus	EPI_ISL_10261901		29782	Human	unknown	unknown	GRA	BA.1.17	BA.1.17	BA.1.17	PLEARN-v1.18	VOC Omicron GRA (B.1.1.529+BA.*) first detected in Botswana/Hong Kong/South Africa	(NSP5_P132H,Spike_H69del,Spike_T95I,Spike_A67V,Spike_S373P,Spike_Q493R,Spike_N969K,Spike_H655Y,Spike_N856K,N_R203K,Spike_G142D,NSP3_A1892T,NSP6_K111V,Spike_Q954H,Spike_V213A,N_P13L,Spike_ins212Astop,NSP3_L1266I,Spike_N501Y,NSP6_D112L,M_Q19E,Spike_N440K,NSP4_T492I,Spike_L216S,Spike_N679K,Spike_N764K,Spike_Q218S,Spike_Y505H,NSP6_I189V,Spike_T547K,M_D3G,Spike_D796Y,N_G204R,Spike_T478K,Spike_V143del,M_A63T,Spike_G496S,Spike_L212S,NSP3_V1069I,Spike_K417N,Spike_S371L,Spike_G339D,NSP6_G107S,NSP3_S1265del,NSP6_V114M,NSP14_I42V,Spike_P681H,Spike_D215R,Spike_Y144del,NSP6_L110T,Spike_S375F,Spike_Q498R,Spike_G446S,Spike_S477N,NSP3_K38R,Spike_E484A,E_T9I,Spike_V70del,Spike_L981F,NSP6_S106L,NSP12_P323L,Spike_D614G,Spike_Y145del,NSP6_L105V,NSP6_F108stop)		TRUE	TRUE		0.0147404	0.379818	Oceania	Australia	Queensland
								Australia/QLD28896/2022		Original	betacoronavirus	EPI_ISL_10263746		29752	Human	unknown	unknown	GRA	BA.1.17	BA.1.17	BA.1.17	PLEARN-v1.18	VOC Omicron GRA (B.1.1.529+BA.*) first detected in Botswana/Hong Kong/South Africa	(NSP5_P132H,Spike_H69del,Spike_T95I,Spike_A67V,Spike_S373P,Spike_Q493R,Spike_N969K,Spike_H655Y,Spike_N856K,N_R203K,Spike_G142D,NSP6_S104del,NSP3_A1892T,Spike_Q954H,N_P13L,NSP3_L1266I,Spike_N501Y,M_Q19E,Spike_N440K,NSP4_T492I,Spike_N679K,Spike_N764K,Spike_L212I,Spike_Y505H,NSP6_I189V,Spike_T547K,M_D3G,Spike_D796Y,N_G204R,Spike_T478K,NSP1_G112S,Spike_V143del,M_A63T,Spike_G496S,Spike_ins214XXX,N_L161F,NSP3_V1069I,Spike_K417N,Spike_S371L,Spike_G339D,NSP3_S1265del,NSP14_I42V,Spike_P681H,Spike_Y144del,Spike_S375F,Spike_Q498R,Spike_G446S,Spike_S477N,Spike_N211del,Spike_E484A,E_T9I,Spike_V70del,Spike_L981F,NSP12_P323L,Spike_D614G,Spike_Y145del,NSP15_F279L)		TRUE	TRUE		0.00137806	0.379489	Oceania	Australia	Queensland
								Australia/QLD26974/2022		Original	betacoronavirus	EPI_ISL_10262303		29844	Human	unknown	unknown	GRA	BA.1.17	BA.1.17	BA.1.17	PLEARN-v1.18	VOC Omicron GRA (B.1.1.529+BA.*) first detected in Botswana/Hong Kong/South Africa	(NSP5_P132H,Spike_H69del,Spike_T95I,Spike_A67V,Spike_S373P,Spike_Q493R,Spike_N969K,Spike_H655Y,Spike_N856K,N_R203K,Spike_G142D,NSP3_A1892T,Spike_Q954H,Spike_V213A,N_P13L,Spike_ins212Astop,NSP3_L1266I,Spike_N501Y,M_Q19E,Spike_N440K,NSP4_T492I,NSP6_L105del,Spike_L216S,Spike_N679K,Spike_N764K,Spike_Q218S,NSP6_G107del,Spike_Y505H,NSP6_I189V,Spike_T547K,M_D3G,Spike_D796Y,N_G204R,Spike_T478K,Spike_V143del,M_A63T,Spike_G496S,Spike_L212S,NSP3_V1069I,Spike_K417N,NSP6_S106del,Spike_S371L,Spike_G339D,NSP3_S1265del,NSP14_I42V,Spike_P681H,Spike_D215R,Spike_Y144del,Spike_S375F,Spike_Q498R,Spike_G446S,Spike_S477N,Spike_E484A,E_T9I,Spike_V70del,Spike_L981F,NSP12_P323L,Spike_D614G,Spike_Y145del)		TRUE	TRUE		0.00107224	0.379344	Oceania	Australia	Queensland
								Australia/QLD37041/2022		Original	betacoronavirus	EPI_ISL_10262346		29785	Human	unknown	unknown	GRA	BA.1.17	BA.1.17	BA.1.17	PANGO-v1.18	VOC Omicron GRA (B.1.1.529+BA.*) first detected in Botswana/Hong Kong/South Africa	(NSP5_P132H,Spike_H69del,Spike_T95I,Spike_A67V,Spike_S373P,Spike_Q493R,Spike_N969K,Spike_H655Y,Spike_N856K,N_R203K,Spike_G142D,NSP3_A1892T,Spike_Q954H,Spike_V213A,N_P13L,Spike_ins212Astop,NSP3_L1266I,Spike_N501Y,M_Q19E,Spike_N440K,NSP4_T492I,NSP6_L105del,Spike_L216S,Spike_N679K,Spike_N764K,Spike_Q218S,NSP6_G107del,Spike_Y505H,NSP6_I189V,Spike_T547K,M_D3G,Spike_D796Y,N_G204R,Spike_T478K,Spike_V143del,M_A63T,Spike_G496S,Spike_L212S,NSP3_V1069I,Spike_K417N,NSP6_S106del,Spike_S371L,Spike_G339D,NSP3_S1265del,NSP14_I42V,Spike_P681H,Spike_D215R,Spike_Y144del,Spike_S375F,Spike_Q498R,Spike_G446S,Spike_S477N,Spike_E484A,E_T9I,Spike_V70del,Spike_L981F,NSP12_P323L,Spike_D614G,Spike_Y145del)		TRUE	TRUE		0.000100722	0.379692	Oceania	Australia	Queensland
								Australia/QLD37052/2022		Original	betacoronavirus	EPI_ISL_10262389		29784	Human	unknown	unknown	GRA	BA.1.17	BA.1.17	BA.1.17	PLEARN-v1.18	VOC Omicron GRA (B.1.1.529+BA.*) first detected in Botswana/Hong Kong/South Africa	(NSP5_P132H,Spike_H69del,Spike_T95I,Spike_A67V,Spike_S373P,Spike_Q493R,Spike_N969K,Spike_H655Y,Spike_N856K,N_R203K,Spike_G142D,NSP3_A1892T,Spike_Q954H,Spike_V213A,N_P13L,Spike_ins212Astop,NSP3_L1266I,Spike_N501Y,M_Q19E,Spike_N440K,NSP4_T492I,NSP6_L105del,Spike_L216S,Spike_N679K,Spike_N764K,Spike_Q218S,NSP6_G107del,Spike_Y505H,NSP6_I189V,Spike_T547K,M_D3G,Spike_D796Y,N_G204R,Spike_T478K,Spike_V143del,M_A63T,Spike_G496S,Spike_L212S,NSP3_V1069I,Spike_K417N,NSP6_S106del,Spike_S371L,Spike_G339D,NSP3_S1265del,NSP14_I42V,Spike_P681H,Spike_D215R,Spike_Y144del,Spike_S375F,Spike_Q498R,Spike_G446S,Spike_S477N,NSP3_K38R,Spike_E484A,E_T9I,Spike_V70del,Spike_L981F,NSP12_P323L,Spike_D614G,Spike_Y145del)		TRUE	TRUE		0.00701719	0.379713	Oceania	Australia	Queensland
								Australia/QLD36869/2022		Original	betacoronavirus	EPI_ISL_10262380		29787	Human	unknown	unknown	GRA	BA.1.17	BA.1.17	BA.1.17	PLEARN-v1.18	VOC Omicron GRA (B.1.1.529+BA.*) first detected in Botswana/Hong Kong/South Africa	(NSP5_P132H,Spike_H69del,Spike_T95I,Spike_A67V,Spike_S373P,Spike_Q493R,Spike_N969K,Spike_H655Y,Spike_N856K,N_R203K,Spike_G142D,NSP3_A1892T,Spike_Q954H,Spike_V213A,N_P13L,Spike_ins212Astop,NSP3_L1266I,Spike_N501Y,M_Q19E,Spike_N440K,NSP4_T492I,NSP6_L105del,Spike_L216S,Spike_N679K,Spike_N764K,Spike_Q218S,NSP6_G107del,Spike_Y505H,NSP6_I189V,Spike_T547K,M_D3G,Spike_D796Y,N_G204R,Spike_T478K,Spike_V143del,M_A63T,Spike_G496S,Spike_L212S,NSP3_V1069I,Spike_K417N,NSP6_S106del,Spike_S371L,Spike_G339D,NSP3_S1265del,NSP14_I42V,Spike_P681H,Spike_D215R,Spike_Y144del,NS7a_T14I,Spike_S375F,Spike_Q498R,Spike_G446S,Spike_S477N,NSP3_K38R,Spike_E484A,E_T9I,Spike_V70del,Spike_L981F,NSP12_P323L,Spike_D614G,Spike_Y145del)		TRUE	TRUE		0.00799006	0.379708	Oceania	Australia	Queensland
								Australia/QLD26004/2022		Original	betacoronavirus	EPI_ISL_10262024		29778	Human	unknown	unknown	GRA	BA.1.17	BA.1.17	BA.1.17	PLEARN-v1.18	VOC Omicron GRA (B.1.1.529+BA.*) first detected in Botswana/Hong Kong/South Africa	(NSP5_P132H,Spike_H69del,Spike_T95I,Spike_A67V,Spike_S373P,Spike_Q493R,Spike_N969K,Spike_H655Y,Spike_N856K,N_R203K,Spike_G142D,NSP3_A1892T,Spike_Q954H,Spike_V213A,N_P13L,NSP3_L1266I,Spike_N501Y,M_Q19E,Spike_N440K,NSP4_T492I,NSP6_L105del,Spike_N679K,Spike_N764K,Spike_Q218S,NSP6_G107del,Spike_Y505H,NSP6_I189V,Spike_T547K,M_D3G,Spike_D796Y,N_G204R,Spike_T478K,Spike_V143del,M_A63T,Spike_G496S,Spike_L212S,NSP3_V1069I,Spike_K417N,NSP6_S106del,Spike_S371L,Spike_G339D,NSP3_S1265del,NSP14_I42V,Spike_P681H,Spike_Y144del,Spike_S375F,Spike_T33I,Spike_Q498R,Spike_G446S,Spike_S477N,NSP3_K38R,Spike_E484A,E_T9I,Spike_V70del,Spike_L981F,Spike_ins216XS,NSP12_P323L,Spike_D614G,Spike_Y145del)		TRUE			0.0105783	0.379663	Oceania	Australia	Queensland
								Australia/QLD27544/2022		Original	betacoronavirus	EPI_ISL_10263792		29778	Human	unknown	unknown	GRA	BA.1.17	BA.1.17	BA.1.17	PLEARN-v1.18	VOC Omicron GRA (B.1.1.529+BA.*) first detected in Botswana/Hong Kong/South Africa	(NSP5_P132H,Spike_H69del,Spike_T95I,Spike_A67V,Spike_S373P,Spike_Q493R,Spike_N969K,Spike_H655Y,Spike_N856K,N_R203K,Spike_G142D,NSP6_S104del,NSP3_A1892T,Spike_Q954H,N_P13L,NSP3_L1266I,Spike_N501Y,M_Q19E,Spike_N440K,NSP4_T492I,Spike_N679K,Spike_N764K,Spike_L212I,Spike_Y505H,NSP6_I189V,Spike_T547K,M_D3G,Spike_D796Y,N_G204R,Spike_T478K,Spike_V143del,M_A63T,Spike_G496S,Spike_ins214XXX,NSP3_V1069I,Spike_K417N,Spike_S371L,Spike_G339D,NSP3_S1265del,NSP14_I42V,Spike_P681H,Spike_Y144del,Spike_S375F,Spike_Q498R,Spike_G446S,Spike_S477N,Spike_N211del,Spike_E484A,E_T9I,Spike_V70del,Spike_L981F,NSP12_P323L,Spike_D614G,Spike_Y145del)		TRUE	TRUE		0.000537309	0.379645	Oceania	Australia	Queensland
								Australia/QLD37101/2022		Original	betacoronavirus	EPI_ISL_10262377		29781	Human	unknown	unknown	GRA	BA.1.17	BA.1.17	BA.1.17	PLEARN-v1.18	VOC Omicron GRA (B.1.1.529+BA.*) first detected in Botswana/Hong Kong/South Africa	(NSP5_P132H,Spike_H69del,Spike_T95I,Spike_A67V,Spike_S373P,Spike_Q493R,Spike_N969K,Spike_H655Y,Spike_N856K,N_R203K,Spike_G142D,NSP3_A1892T,Spike_Q954H,Spike_V213A,N_P13L,Spike_ins212Astop,NSP3_L1266I,Spike_N501Y,M_Q19E,Spike_N440K,NSP4_T492I,NSP6_L105del,Spike_L216S,Spike_N679K,Spike_N764K,Spike_Q218S,NSP6_G107del,Spike_Y505H,NSP6_I189V,Spike_T547K,M_D3G,Spike_D796Y,N_G204R,Spike_T478K,Spike_V143del,M_A63T,Spike_G496S,Spike_L212S,NSP3_V1069I,Spike_K417N,NSP6_S106del,Spike_S371L,Spike_G339D,NSP3_S1265del,NSP14_I42V,Spike_P681H,Spike_D215R,Spike_Y144del,Spike_S375F,Spike_Q498R,Spike_G446S,Spike_S477N,NSP3_K38R,Spike_E484A,E_T9I,Spike_V70del,Spike_L981F,NSP12_P323L,Spike_D614G,Spike_Y145del)		TRUE	TRUE		0.00174608	0.379663	Oceania	Australia	Queensland
								Australia/QLD0x00C43E/2022		Original	betacoronavirus	EPI_ISL_10262053		29756	Human	unknown	unknown	GRA	BA.1.17	BA.1.17	BA.1.17	PLEARN-v1.18	VOC Omicron GRA (B.1.1.529+BA.*) first detected in Botswana/Hong Kong/South Africa	(NSP5_P132H,Spike_H69del,Spike_T95I,Spike_A67V,Spike_S373P,Spike_Q493R,Spike_N969K,Spike_H655Y,Spike_N856K,N_R203K,Spike_G142D,NSP3_A1892T,Spike_Q954H,Spike_V213A,N_P13L,NSP3_L1266I,Spike_N501Y,M_Q19E,Spike_N440K,NSP4_T492I,Spike_N679K,Spike_N764K,Spike_Q218S,Spike_Y505H,NSP6_I189V,Spike_T547K,M_D3G,Spike_D796Y,N_G204R,Spike_T478K,Spike_V143del,M_A63T,Spike_G496S,NSP3_D1674G,Spike_L212S,NSP3_V1069I,Spike_K417N,Spike_S371L,Spike_G339D,NSP3_S1265del,NSP14_I42V,Spike_P681H,Spike_Y144del,Spike_S375F,Spike_Q498R,Spike_G446S,Spike_S477N,NSP3_K38R,Spike_E484A,E_T9I,Spike_V70del,Spike_L981F,Spike_ins216XS,NSP12_P323L,Spike_D614G,Spike_Y145del)		TRUE		TRUE	0.0975938	0.382057	Oceania	Australia	Queensland
								Australia/QLD36682/2022		Original	betacoronavirus	EPI_ISL_10261754		29782	Human	unknown	unknown	GRA	BA.1.17	BA.1.17	BA.1.17	PLEARN-v1.18	VOC Omicron GRA (B.1.1.529+BA.*) first detected in Botswana/Hong Kong/South Africa	(NSP5_P132H,Spike_H69del,Spike_T95I,Spike_A67V,Spike_S373P,Spike_Q493R,Spike_N969K,Spike_H655Y,Spike_N856K,N_R203K,Spike_G142D,NSP3_A1892T,NSP6_K111V,Spike_Q954H,Spike_V213A,N_P13L,Spike_ins212Astop,NSP3_L1266I,Spike_N501Y,NSP6_D112L,M_Q19E,Spike_N440K,NSP4_T492I,Spike_L216S,Spike_N679K,Spike_N764K,Spike_Q218S,Spike_Y505H,NSP6_I189V,Spike_T547K,M_D3G,Spike_D796Y,N_G204R,Spike_T478K,Spike_V143del,NSP14_S369F,M_A63T,Spike_G496S,Spike_L212S,NSP3_V1069I,Spike_K417N,NSP4_S336L,Spike_S371L,Spike_G339D,NSP6_G107S,NSP3_S1265del,NSP6_V114M,NSP14_I42V,Spike_P681H,Spike_D215R,Spike_Y144del,NSP6_L110T,Spike_S375F,Spike_Q498R,Spike_G446S,Spike_S477N,NSP3_K38R,Spike_E484A,E_T9I,Spike_V70del,Spike_L981F,NSP6_S106L,NSP12_P323L,Spike_D614G,Spike_Y145del,NSP6_L105V,NSP6_F108stop)		TRUE	TRUE		0.019542	0.379623	Oceania	Australia	Queensland
								Australia/QLD36577/2022		Original	betacoronavirus	EPI_ISL_10262956		29743	Human	unknown	unknown	GRA	BA.1.17	BA.1.17	BA.1.17	PANGO-v1.18	VOC Omicron GRA (B.1.1.529+BA.*) first detected in Botswana/Hong Kong/South Africa	(NSP5_P132H,Spike_H69del,Spike_T95I,Spike_A67V,Spike_S373P,Spike_Q493R,Spike_N969K,Spike_H655Y,Spike_N856K,N_R203K,Spike_G142D,NSP3_A1892T,Spike_Q954H,N_P13L,NSP3_L1266I,Spike_N501Y,N_R32del,M_Q19E,Spike_N440K,NSP4_T492I,NSP6_L105del,Spike_N679K,Spike_N764K,Spike_L212I,NSP6_G107del,Spike_Y505H,NSP6_I189V,Spike_T547K,M_D3G,Spike_D796Y,N_G204R,Spike_T478K,Spike_V143del,M_A63T,Spike_G496S,NSP3_V1069I,Spike_K417N,NSP6_S106del,Spike_S371L,Spike_G339D,NSP3_S1265del,NSP14_I42V,Spike_P681H,Spike_Y144del,Spike_ins214EPE,N_S33del,Spike_S375F,Spike_Q498R,Spike_G446S,Spike_S477N,N_E31del,NSP3_K38R,Spike_N211del,Spike_E484A,E_T9I,Spike_V70del,Spike_L981F,NSP12_P323L,Spike_D614G,Spike_Y145del)		TRUE			0.00917863	0.379606	Oceania	Australia	Queensland
								Australia/QLD36585/2022		Original	betacoronavirus	EPI_ISL_10263312		29780	Human	unknown	unknown	GRA	BA.1.17	BA.1.17	BA.1.17	PLEARN-v1.18	VOC Omicron GRA (B.1.1.529+BA.*) first detected in Botswana/Hong Kong/South Africa	(NSP5_P132H,Spike_H69del,Spike_T95I,Spike_A67V,Spike_S373P,Spike_Q493R,Spike_N969K,Spike_H655Y,Spike_N856K,N_R203K,Spike_G142D,NSP6_S104del,NSP3_A1892T,Spike_Q954H,Spike_V213A,N_P13L,Spike_ins212Astop,NSP3_L1266I,Spike_N501Y,M_Q19E,Spike_N440K,NSP4_T492I,Spike_L216S,Spike_N679K,Spike_N764K,Spike_Q218S,Spike_Y505H,NSP6_I189V,Spike_T547K,M_D3G,Spike_D796Y,N_G204R,Spike_T478K,Spike_V143del,M_A63T,Spike_G496S,Spike_L212S,NSP3_V1069I,Spike_K417N,Spike_S371L,Spike_G339D,NSP3_S1265del,NSP14_I42V,Spike_P681H,Spike_D215R,Spike_Y144del,Spike_S375F,Spike_Q498R,Spike_G446S,Spike_S477N,Spike_E484A,E_T9I,Spike_V70del,Spike_L981F,NSP12_P323L,Spike_D614G,Spike_Y145del)		TRUE	TRUE		0.000235057	0.379706	Oceania	Australia	Queensland
								Australia/QLD26898/2022		Original	betacoronavirus	EPI_ISL_10261817		29777	Human	unknown	unknown	GRA	BA.1.17	BA.1.17	BA.1.17	PLEARN-v1.18	VOC Omicron GRA (B.1.1.529+BA.*) first detected in Botswana/Hong Kong/South Africa	(NSP5_P132H,Spike_H69del,Spike_T95I,Spike_A67V,Spike_S373P,Spike_Q493R,Spike_N969K,Spike_H655Y,Spike_N856K,N_R203K,Spike_G142D,NSP3_A1892T,Spike_Q954H,Spike_V213A,N_P13L,NSP3_L1266I,Spike_N501Y,M_Q19E,Spike_N440K,NSP4_T492I,NSP6_L105del,Spike_N679K,Spike_N764K,Spike_Q218S,NSP6_G107del,Spike_Y505H,NSP6_I189V,Spike_T547K,M_D3G,Spike_D796Y,N_G204R,Spike_T478K,Spike_V143del,M_A63T,Spike_G496S,Spike_L212S,NSP3_V1069I,Spike_K417N,NSP6_S106del,Spike_S371L,Spike_G339D,NSP3_S1265del,NSP14_I42V,Spike_P681H,Spike_Y144del,Spike_S375F,Spike_T33I,Spike_Q498R,Spike_G446S,Spike_S477N,NSP3_K38R,Spike_E484A,E_T9I,Spike_V70del,Spike_L981F,Spike_ins216XS,NSP12_P323L,Spike_D614G,Spike_Y145del)		TRUE			0.0168586	0.379915	Oceania	Australia	Queensland
								Australia/QLD0x00C432/2022		Original	betacoronavirus	EPI_ISL_10261985		29753	Human	unknown	unknown	GRA	BA.1.17	BA.1.17	BA.1.17	PLEARN-v1.18	VOC Omicron GRA (B.1.1.529+BA.*) first detected in Botswana/Hong Kong/South Africa	(NSP5_P132H,Spike_H69del,Spike_T95I,Spike_A67V,Spike_S373P,Spike_Q493R,Spike_N969K,Spike_H655Y,Spike_N856K,N_R203K,Spike_G142D,NSP6_S104del,NSP3_A1892T,Spike_Q954H,Spike_V213A,N_P13L,NSP3_L1266I,Spike_N501Y,M_Q19E,Spike_N440K,NSP4_T492I,Spike_N679K,Spike_N764K,Spike_Q218S,Spike_Y505H,NSP6_I189V,Spike_T547K,M_D3G,Spike_D796Y,N_G204R,Spike_T478K,Spike_V143del,M_A63T,Spike_G496S,Spike_L212S,NSP3_V1069I,Spike_K417N,Spike_S371L,Spike_G339D,NSP3_S1265del,NSP14_I42V,Spike_P681H,Spike_Y144del,Spike_S375F,Spike_Q498R,Spike_G446S,Spike_S477N,NSP3_K38R,Spike_E484A,E_T9I,Spike_V70del,Spike_L981F,Spike_ins216XS,NSP12_P323L,Spike_D614G,Spike_Y145del)		TRUE			0.0125366	0.379748	Oceania	Australia	Queensland
								Australia/QLD26696/2022		Original	betacoronavirus	EPI_ISL_10262607		29784	Human	unknown	unknown	GRA	BA.1.17	BA.1.17	BA.1.17	PLEARN-v1.18	VOC Omicron GRA (B.1.1.529+BA.*) first detected in Botswana/Hong Kong/South Africa	(NSP5_P132H,Spike_H69del,Spike_T95I,Spike_A67V,Spike_S373P,Spike_Q493R,Spike_N969K,Spike_H655Y,Spike_N856K,N_R203K,Spike_G142D,NSP3_A1892T,Spike_Q954H,Spike_V213A,N_P13L,NSP3_L1266I,Spike_N501Y,M_Q19E,Spike_N440K,NSP4_T492I,Spike_N679K,Spike_N764K,Spike_Q218S,NSP6_G107del,Spike_Y505H,NSP6_I189V,Spike_T547K,M_D3G,Spike_D796Y,N_G204R,Spike_T478K,Spike_V143del,M_A63T,Spike_G496S,Spike_L212S,NSP3_V1069I,Spike_K417N,NSP6_S106del,Spike_S371L,NSP4_S336L,Spike_G339D,NSP3_S1265del,NSP14_I42V,Spike_P681H,Spike_Y144del,Spike_S375F,Spike_Q498R,Spike_G446S,Spike_S477N,NSP3_K38R,Spike_E484A,E_T9I,Spike_V70del,Spike_L981F,Spike_ins216XS,NSP12_P323L,Spike_D614G,Spike_Y145del)		TRUE	TRUE		0.00768869	0.379699	Oceania	Australia	Queensland
								Australia/QLD36898/2022		Original	betacoronavirus	EPI_ISL_10261824		29786	Human	unknown	unknown	GRA	BA.1.17	BA.1.17	BA.1.17	PLEARN-v1.18	VOC Omicron GRA (B.1.1.529+BA.*) first detected in Botswana/Hong Kong/South Africa	(NSP5_P132H,Spike_H69del,Spike_T95I,Spike_A67V,Spike_S373P,Spike_Q493R,Spike_N969K,Spike_H655Y,Spike_N856K,N_R203K,Spike_G142D,NSP3_A1892T,Spike_Q954H,Spike_V213A,N_P13L,NSP3_L1266I,Spike_N501Y,M_Q19E,Spike_N440K,NSP4_T492I,Spike_N679K,Spike_N764K,Spike_Q218S,NSP6_G107del,Spike_Y505H,NSP6_I189V,Spike_T547K,M_D3G,Spike_D796Y,N_G204R,Spike_T478K,Spike_V143del,M_A63T,Spike_G496S,Spike_L212S,NSP3_V1069I,Spike_K417N,NSP6_S106del,Spike_S371L,Spike_G339D,NSP3_S1265del,NSP14_I42V,Spike_P681H,Spike_Y144del,Spike_S375F,Spike_Q498R,Spike_G446S,Spike_S477N,NSP3_K38R,Spike_E484A,E_T9I,Spike_V70del,Spike_L981F,Spike_ins216XS,NSP12_P323L,Spike_D614G,Spike_Y145del)		TRUE			0.0167193	0.380258	Oceania	Australia	Queensland
								Australia/QLD0x00C45E/2022		Original	betacoronavirus	EPI_ISL_10263688		29753	Human	unknown	unknown	GRA	BA.1.17	BA.1.17	BA.1.17	PLEARN-v1.18	VOC Omicron GRA (B.1.1.529+BA.*) first detected in Botswana/Hong Kong/South Africa	(NSP5_P132H,Spike_H69del,Spike_T95I,Spike_A67V,Spike_S373P,Spike_Q493R,Spike_N969K,Spike_H655Y,Spike_N856K,N_R203K,Spike_G142D,NSP6_S104del,NSP3_A1892T,Spike_Q954H,Spike_V213A,N_P13L,NSP3_L1266I,Spike_N501Y,M_Q19E,Spike_N440K,NSP4_T492I,Spike_N679K,Spike_N764K,Spike_Q218S,Spike_Y505H,NSP6_I189V,Spike_T547K,M_D3G,Spike_D796Y,N_G204R,Spike_T478K,Spike_V143del,M_A63T,Spike_G496S,Spike_L212S,NSP3_V1069I,Spike_K417N,Spike_S371L,Spike_G339D,NSP3_S1265del,NSP14_I42V,Spike_P681H,Spike_Y144del,Spike_S375F,Spike_Q498R,Spike_G446S,Spike_S477N,NSP3_K38R,Spike_E484A,E_T9I,Spike_V70del,Spike_L981F,Spike_ins216XS,NSP12_P323L,Spike_D614G,Spike_Y145del)		TRUE	TRUE		0.000739421	0.379503	Oceania	Australia	Queensland
								Australia/QLD36924/2022		Original	betacoronavirus	EPI_ISL_10262001		29779	Human	unknown	unknown	GRA	BA.1.17	BA.1.17	BA.1.17	PLEARN-v1.18	VOC Omicron GRA (B.1.1.529+BA.*) first detected in Botswana/Hong Kong/South Africa	(NSP5_P132H,Spike_H69del,Spike_T95I,Spike_A67V,Spike_S373P,Spike_Q493R,Spike_N969K,Spike_H655Y,Spike_N856K,N_R203K,Spike_G142D,NSP3_A1892T,Spike_Q954H,Spike_V213A,N_P13L,NSP3_L1266I,Spike_N501Y,M_Q19E,Spike_N440K,NSP4_T492I,NSP6_L105del,Spike_N679K,Spike_N764K,Spike_Q218S,NSP6_G107del,Spike_Y505H,NSP6_I189V,Spike_T547K,M_D3G,Spike_D796Y,N_G204R,Spike_T478K,Spike_V143del,M_A63T,Spike_G496S,Spike_L212S,NSP3_V1069I,Spike_K417N,NSP6_S106del,Spike_S371L,Spike_G339D,NSP3_S1265del,NSP14_I42V,Spike_P681H,Spike_Y144del,Spike_S375F,Spike_Q498R,Spike_G446S,Spike_S477N,Spike_E484A,E_T9I,Spike_V70del,Spike_L981F,Spike_ins216XS,NSP12_P323L,Spike_D614G,Spike_Y145del)		TRUE			0.0115518	0.379582	Oceania	Australia	Queensland
								Australia/QLD28456/2022		Original	betacoronavirus	EPI_ISL_10262228		29839	Human	unknown	unknown	GRA	BA.1.17	BA.1.17	BA.1.17	PLEARN-v1.18	VOC Omicron GRA (B.1.1.529+BA.*) first detected in Botswana/Hong Kong/South Africa	(NSP5_P132H,Spike_H69del,Spike_T95I,Spike_A67V,Spike_S373P,Spike_Q493R,Spike_N969K,Spike_H655Y,Spike_N856K,N_R203K,Spike_G142D,NSP3_A1892T,Spike_Q954H,Spike_V213A,N_P13L,NSP3_L1266I,Spike_N501Y,NSP3_L499F,Spike_N440K,NSP4_T492I,NSP6_L105del,Spike_N679K,Spike_N764K,Spike_Q218S,NSP6_G107del,Spike_Y505H,Spike_T547K,Spike_D796Y,N_G204R,Spike_T478K,Spike_V143del,M_A63T,Spike_G496S,Spike_L212S,NSP3_V1069I,Spike_K417N,NSP6_S106del,Spike_S371L,Spike_G339D,NSP3_S1265del,NSP14_I42V,Spike_P681H,NSP12_N507I,Spike_Y144del,Spike_S375F,Spike_Q498R,Spike_G446S,Spike_S477N,NSP3_K38R,Spike_E484A,E_T9I,Spike_V70del,Spike_L981F,Spike_ins216XS,NSP12_P323L,Spike_D614G,Spike_Y145del)		TRUE		TRUE	0.140219	0.380628	Oceania	Australia	Queensland
								Australia/QLD26159/2022		Original	betacoronavirus	EPI_ISL_10262483		29776	Human	unknown	unknown	GRA	BA.1.17	BA.1.17	BA.1.17	PLEARN-v1.18	VOC Omicron GRA (B.1.1.529+BA.*) first detected in Botswana/Hong Kong/South Africa	(NSP5_P132H,Spike_H69del,Spike_T95I,Spike_A67V,Spike_S373P,Spike_Q493R,Spike_N969K,Spike_H655Y,Spike_N856K,N_R203K,Spike_G142D,NSP3_A1892T,Spike_Q954H,Spike_V213A,N_P13L,NSP3_L1266I,Spike_N501Y,M_Q19E,Spike_N440K,NSP4_T492I,NSP6_L105del,Spike_N679K,Spike_N764K,Spike_Q218S,NSP6_G107del,Spike_Y505H,NSP6_I189V,Spike_T547K,M_D3G,Spike_D796Y,N_G204R,Spike_T478K,Spike_V143del,M_A63T,Spike_G496S,Spike_L212S,NSP3_V1069I,Spike_K417N,NSP6_S106del,Spike_S371L,Spike_G339D,NSP3_S1265del,NSP14_I42V,Spike_P681H,Spike_Y144del,Spike_S375F,NSP1_F143del,Spike_Q498R,Spike_G446S,Spike_S477N,NSP1_K141del,NSP3_K38R,NSP1_S142del,Spike_E484A,E_T9I,Spike_V70del,Spike_L981F,Spike_ins216XS,NSP12_P323L,Spike_D614G,Spike_Y145del)		TRUE	TRUE		0.000369425	0.379674	Oceania	Australia	Queensland
								Australia/QLD0x00C44D/2022		Original	betacoronavirus	EPI_ISL_10261813		29753	Human	unknown	unknown	GRA	BA.1.17	BA.1.17	BA.1.17	PANGO-v1.18	VOC Omicron GRA (B.1.1.529+BA.*) first detected in Botswana/Hong Kong/South Africa	(NSP5_P132H,Spike_H69del,Spike_T95I,Spike_A67V,Spike_S373P,Spike_Q493R,Spike_N969K,Spike_H655Y,Spike_N856K,N_R203K,Spike_G142D,NSP6_S104del,NSP3_A1892T,Spike_Q954H,Spike_V213A,N_P13L,NSP3_L1266I,Spike_N501Y,M_Q19E,Spike_N440K,NSP4_T492I,Spike_N679K,Spike_N764K,Spike_Q218S,Spike_Y505H,NSP6_I189V,Spike_T547K,M_D3G,Spike_D796Y,N_G204R,Spike_T478K,Spike_V143del,M_A63T,Spike_G496S,Spike_L212S,NSP3_V1069I,Spike_K417N,Spike_S371L,Spike_G339D,NSP3_S1265del,NSP14_I42V,Spike_P681H,Spike_Y144del,Spike_S375F,Spike_Q498R,Spike_G446S,Spike_S477N,NSP3_K38R,Spike_E484A,E_T9I,Spike_V70del,Spike_L981F,Spike_ins216XS,NSP12_P323L,Spike_D614G,Spike_Y145del)		TRUE			0.0169731	0.379889	Oceania	Australia	Queensland
								Australia/QLD36956/2022		Original	betacoronavirus	EPI_ISL_10262466		29784	Human	unknown	unknown	GRA	BA.1.17	BA.1.17	BA.1.17	PLEARN-v1.18	VOC Omicron GRA (B.1.1.529+BA.*) first detected in Botswana/Hong Kong/South Africa	(NSP5_P132H,Spike_H69del,Spike_T95I,Spike_A67V,Spike_S373P,Spike_Q493R,Spike_N969K,Spike_H655Y,Spike_N856K,N_R203K,Spike_G142D,NSP3_A1892T,Spike_Q954H,Spike_V213A,N_P13L,Spike_ins212Astop,NSP3_L1266I,Spike_N501Y,M_Q19E,Spike_N440K,NSP4_T492I,Spike_L216S,Spike_N679K,Spike_N764K,Spike_Q218S,NSP6_G107del,Spike_Y505H,NSP6_I189V,Spike_T547K,M_D3G,Spike_D796Y,N_G204R,Spike_T478K,Spike_V143del,M_A63T,Spike_G496S,Spike_L212S,NSP3_V1069I,E_L73F,Spike_K417N,NSP6_S106del,Spike_S371L,NSP4_S336L,Spike_G339D,NSP3_S1265del,NSP14_I42V,Spike_P681H,Spike_D215R,Spike_Y144del,Spike_S375F,Spike_Q498R,Spike_G446S,Spike_S477N,NSP3_K38R,Spike_E484A,E_T9I,Spike_V70del,Spike_L981F,NSP12_P323L,Spike_D614G,Spike_Y145del)		TRUE	TRUE		0.00224953	0.379614	Oceania	Australia	Queensland
								Australia/QLD0x00C425/2022		Original	betacoronavirus	EPI_ISL_10261829		29753	Human	unknown	unknown	GRA	BA.1.17	BA.1.17	BA.1.17	PLEARN-v1.18	VOC Omicron GRA (B.1.1.529+BA.*) first detected in Botswana/Hong Kong/South Africa	(NSP5_P132H,Spike_H69del,Spike_T95I,Spike_A67V,Spike_S373P,Spike_Q493R,Spike_N969K,Spike_H655Y,Spike_N856K,N_R203K,Spike_G142D,NSP6_S104del,NSP3_A1892T,Spike_Q954H,Spike_V213A,N_P13L,NSP3_L1266I,Spike_N501Y,NS3_G172C,M_Q19E,Spike_N440K,NSP4_T492I,Spike_N679K,Spike_N764K,Spike_Q218S,Spike_Y505H,NSP6_I189V,Spike_T547K,M_D3G,Spike_D796Y,N_G204R,Spike_T478K,Spike_V143del,M_A63T,Spike_G496S,Spike_L212S,NSP3_V1069I,Spike_K417N,Spike_S371L,Spike_G339D,NSP3_S1265del,NSP14_I42V,Spike_P681H,Spike_Y144del,Spike_S375F,Spike_Q498R,Spike_G446S,Spike_S477N,NSP3_K38R,Spike_E484A,E_T9I,Spike_V70del,Spike_L981F,Spike_ins216XS,NSP12_P323L,Spike_D614G,Spike_Y145del)		TRUE			0.0165698	0.379733	Oceania	Australia	Queensland
								Australia/QLD29837/2022		Original	betacoronavirus	EPI_ISL_10262522		29777	Human	unknown	unknown	GRA	BA.1.17	BA.1.17	BA.1.17	PLEARN-v1.18	VOC Omicron GRA (B.1.1.529+BA.*) first detected in Botswana/Hong Kong/South Africa	(NSP5_P132H,Spike_H69del,Spike_T95I,Spike_A67V,Spike_S373P,Spike_Q493R,Spike_N969K,Spike_H655Y,Spike_N856K,N_R203K,Spike_G142D,NSP3_A1892T,Spike_Q954H,Spike_V213A,N_P13L,NSP3_L1266I,Spike_N501Y,M_Q19E,Spike_N440K,NSP4_T492I,NSP6_L105del,Spike_N679K,Spike_N764K,Spike_Q218S,NSP6_G107del,Spike_Y505H,NSP6_I189V,Spike_T547K,M_D3G,Spike_D796Y,N_G204R,Spike_T478K,Spike_V143del,M_A63T,Spike_G496S,Spike_L212S,NSP3_V1069I,Spike_K417N,NSP6_S106del,Spike_S371L,Spike_G339D,NSP3_S1265del,NSP14_I42V,Spike_P681H,Spike_Y144del,Spike_S375F,Spike_Q498R,Spike_G446S,Spike_S477N,NSP3_K38R,Spike_E484A,E_T9I,Spike_V70del,Spike_L981F,Spike_ins216XS,NSP12_P323L,Spike_D614G,Spike_Y145del)		TRUE	TRUE		0.00560836	0.37977	Oceania	Australia	Queensland
								Australia/QLD28743/2022		Original	betacoronavirus	EPI_ISL_10263475		29781	Human	unknown	unknown	GRA	BA.1.17	BA.1.17	BA.1.17	PLEARN-v1.18	VOC Omicron GRA (B.1.1.529+BA.*) first detected in Botswana/Hong Kong/South Africa	(NSP5_P132H,Spike_H69del,Spike_T95I,Spike_A67V,Spike_S373P,Spike_Q493R,Spike_N969K,Spike_H655Y,Spike_N856K,N_R203K,Spike_G142D,NSP6_S104del,NSP3_A1892T,Spike_Q954H,Spike_V213A,N_P13L,NSP3_L1266I,Spike_N501Y,M_Q19E,Spike_N440K,NSP4_T492I,Spike_N679K,Spike_N764K,Spike_Q218S,Spike_Y505H,NSP6_I189V,Spike_T547K,M_D3G,Spike_D796Y,N_G204R,Spike_T478K,Spike_V143del,M_A63T,Spike_G496S,Spike_L212S,NSP3_V1069I,Spike_K417N,Spike_S371L,Spike_G339D,NSP3_S1265del,NSP14_I42V,Spike_P681H,Spike_Y144del,Spike_S375F,Spike_Q498R,Spike_G446S,Spike_S477N,NSP3_K38R,Spike_E484A,E_T9I,Spike_V70del,Spike_L981F,Spike_ins216XS,NSP12_P323L,Spike_D614G,Spike_Y145del)		TRUE	TRUE		0.000637991	0.379712	Oceania	Australia	Queensland
								Australia/QLD36785/2022		Original	betacoronavirus	EPI_ISL_10261420		29785	Human	unknown	unknown	GRA	BA.1.17	BA.1.17	BA.1.17	PLEARN-v1.18	VOC Omicron GRA (B.1.1.529+BA.*) first detected in Botswana/Hong Kong/South Africa	(NSP5_P132H,Spike_H69del,Spike_T95I,Spike_A67V,Spike_S373P,Spike_Q493R,Spike_N969K,Spike_H655Y,Spike_N856K,N_R203K,Spike_G142D,NSP6_S104del,NSP3_A1892T,Spike_Q954H,Spike_V213A,N_P13L,Spike_ins212Astop,NSP3_L1266I,Spike_N501Y,M_Q19E,Spike_N440K,NSP4_T492I,Spike_L216S,Spike_N679K,Spike_N764K,Spike_Q218S,Spike_Y505H,NSP6_I189V,Spike_T547K,M_D3G,Spike_D796Y,N_G204R,Spike_T478K,Spike_V143del,M_A63T,Spike_G496S,Spike_L212S,NSP3_V1069I,Spike_K417N,Spike_S371L,NSP4_S336L,Spike_G339D,NSP3_S1265del,NSP14_I42V,Spike_P681H,Spike_D215R,Spike_Y144del,Spike_S375F,Spike_Q498R,Spike_G446S,Spike_S477N,NSP3_K38R,Spike_E484A,E_T9I,Spike_V70del,Spike_L981F,NSP12_P323L,Spike_D614G,Spike_Y145del)		TRUE	TRUE		0.04791	0.380598	Oceania	Australia	Queensland
								Australia/QLD37077/2022		Original	betacoronavirus	EPI_ISL_10263339		29785	Human	unknown	unknown	GRA	BA.1.17	BA.1.17	BA.1.17	PLEARN-v1.18	VOC Omicron GRA (B.1.1.529+BA.*) first detected in Botswana/Hong Kong/South Africa	(NSP5_P132H,Spike_H69del,Spike_T95I,Spike_A67V,Spike_S373P,Spike_Q493R,Spike_N969K,Spike_H655Y,Spike_N856K,N_R203K,Spike_G142D,NSP6_S104del,NSP3_A1892T,Spike_Q954H,Spike_V213A,N_P13L,Spike_ins212Astop,NSP3_L1266I,Spike_N501Y,M_Q19E,Spike_N440K,NSP4_T492I,Spike_L216S,Spike_N679K,Spike_N764K,Spike_Q218S,Spike_Y505H,NSP6_I189V,Spike_T547K,M_D3G,Spike_D796Y,N_G204R,Spike_T478K,Spike_V143del,M_A63T,Spike_G496S,Spike_L212S,NSP3_V1069I,Spike_K417N,Spike_S371L,Spike_G339D,NSP3_S1265del,NSP14_I42V,Spike_P681H,Spike_D215R,Spike_Y144del,Spike_S375F,Spike_Q498R,Spike_G446S,Spike_S477N,Spike_E484A,E_T9I,Spike_V70del,Spike_L981F,NSP12_P323L,Spike_D614G,Spike_Y145del)		TRUE	TRUE		0.000436461	0.379686	Oceania	Australia	Queensland
								Australia/QLD29023/2022		Original	betacoronavirus	EPI_ISL_10262534		29776	Human	unknown	unknown	GRA	BA.1.17	BA.1.17	BA.1.17	PLEARN-v1.18	VOC Omicron GRA (B.1.1.529+BA.*) first detected in Botswana/Hong Kong/South Africa	(NSP5_P132H,Spike_H69del,Spike_T95I,Spike_A67V,Spike_S373P,Spike_Q493R,Spike_N969K,Spike_H655Y,Spike_N856K,N_R203K,Spike_G142D,NSP3_A1892T,Spike_Q954H,Spike_V213A,N_P13L,NSP3_L1266I,Spike_N501Y,M_Q19E,Spike_N440K,NSP4_T492I,NSP6_L105del,Spike_N679K,Spike_N764K,Spike_Q218S,NSP6_G107del,Spike_Y505H,NSP6_I189V,Spike_T547K,M_D3G,Spike_D796Y,N_G204R,Spike_T478K,Spike_V143del,M_A63T,Spike_G496S,Spike_L212S,NSP3_V1069I,Spike_K417N,NSP6_S106del,Spike_S371L,Spike_G339D,NSP3_S1265del,NSP14_I42V,Spike_P681H,Spike_Y144del,Spike_S375F,Spike_Q498R,Spike_G446S,Spike_S477N,NSP3_K38R,Spike_E484A,E_T9I,Spike_V70del,Spike_L981F,Spike_ins216XS,NSP12_P323L,Spike_D614G,Spike_Y145del)		TRUE	TRUE		0.000403009	0.379687	Oceania	Australia	Queensland
								Australia/QLD0x00C430/2022		Original	betacoronavirus	EPI_ISL_10261617		29753	Human	unknown	unknown	GRA	BA.1.17	BA.1.17	BA.1.17	PLEARN-v1.18	VOC Omicron GRA (B.1.1.529+BA.*) first detected in Botswana/Hong Kong/South Africa	(NSP5_P132H,Spike_H69del,Spike_T95I,Spike_A67V,Spike_S373P,Spike_Q493R,Spike_N969K,Spike_H655Y,Spike_N856K,N_R203K,Spike_G142D,NSP6_S104del,NSP3_A1892T,Spike_Q954H,Spike_V213A,N_P13L,NSP3_L1266I,Spike_N501Y,M_Q19E,Spike_N440K,NSP4_T492I,Spike_N679K,Spike_N764K,Spike_Q218S,Spike_Y505H,NSP6_I189V,Spike_T547K,M_D3G,Spike_D796Y,N_G204R,Spike_T478K,Spike_V143del,M_A63T,Spike_G496S,Spike_L212S,NSP3_V1069I,Spike_K417N,Spike_S371L,NSP4_S336L,Spike_G339D,NSP3_S1265del,NSP14_I42V,Spike_P681H,Spike_Y144del,Spike_S375F,Spike_Q498R,Spike_G446S,Spike_S477N,NSP3_K38R,Spike_E484A,E_T9I,Spike_V70del,Spike_L981F,Spike_ins216XS,NSP12_P323L,Spike_D614G,Spike_Y145del)		TRUE			0.0248378	0.379369	Oceania	Australia	Queensland
								Australia/QLD0x00C46B/2022		Original	betacoronavirus	EPI_ISL_10263643		29753	Human	unknown	unknown	GRA	BA.1.17	BA.1.17	BA.1.17	PLEARN-v1.18	VOC Omicron GRA (B.1.1.529+BA.*) first detected in Botswana/Hong Kong/South Africa	(NSP5_P132H,Spike_H69del,Spike_T95I,Spike_A67V,Spike_S373P,Spike_Q493R,Spike_N969K,Spike_H655Y,Spike_N856K,N_R203K,Spike_G142D,NSP6_S104del,NSP3_A1892T,Spike_Q954H,Spike_V213A,N_P13L,NSP3_L1266I,Spike_N501Y,M_Q19E,Spike_N440K,NSP4_T492I,Spike_N679K,Spike_N764K,Spike_Q218S,Spike_Y505H,NSP6_I189V,Spike_T547K,M_D3G,Spike_D796Y,N_G204R,Spike_T478K,Spike_V143del,M_A63T,Spike_G496S,Spike_L212S,NSP3_V1069I,Spike_K417N,Spike_S371L,Spike_G339D,NSP3_S1265del,NSP14_I42V,Spike_P681H,Spike_Y144del,Spike_S375F,Spike_Q498R,Spike_G446S,Spike_S477N,NSP3_A1736V,NSP3_K38R,Spike_E484A,E_T9I,Spike_V70del,Spike_L981F,Spike_ins216XS,NSP12_P323L,Spike_D614G,Spike_Y145del)		TRUE	TRUE		0.000537761	0.379494	Oceania	Australia	Queensland
								Australia/QLD37195/2022		Original	betacoronavirus	EPI_ISL_10263099		29775	Human	unknown	unknown	GRA	BA.1.17	BA.1.17	BA.1.17	PLEARN-v1.18	VOC Omicron GRA (B.1.1.529+BA.*) first detected in Botswana/Hong Kong/South Africa	(NSP5_P132H,Spike_H69del,Spike_T95I,Spike_A67V,Spike_S373P,Spike_Q493R,Spike_N969K,Spike_H655Y,Spike_N856K,N_R203K,Spike_G142D,NSP3_A1892T,Spike_Q954H,N_P13L,NSP3_L1266I,Spike_N501Y,M_Q19E,Spike_N440K,NSP4_T492I,NSP6_L105del,Spike_N679K,Spike_N764K,Spike_L212I,NSP6_G107del,Spike_Y505H,NSP6_I189V,Spike_T547K,M_D3G,Spike_D796Y,N_G204R,Spike_T478K,Spike_V143del,M_A63T,Spike_G496S,NSP3_V1069I,Spike_K417N,NSP6_S106del,Spike_S371L,Spike_G339D,NSP3_S1265del,NSP14_I42V,Spike_P681H,Spike_Y144del,Spike_ins214EPE,Spike_S375F,Spike_Q498R,Spike_G446S,Spike_S477N,Spike_N211del,Spike_E484A,E_T9I,Spike_V70del,Spike_L981F,NSP12_P323L,Spike_D614G,Spike_Y145del)		TRUE	TRUE		0.00147775	0.379772	Oceania	Australia	Queensland
								Australia/QLD27885/2022		Original	betacoronavirus	EPI_ISL_10262138		29764	Human	unknown	unknown	GRA	BA.1.17	BA.1.17	BA.1.17	PLEARN-v1.18	VOC Omicron GRA (B.1.1.529+BA.*) first detected in Botswana/Hong Kong/South Africa	(NSP5_P132H,Spike_H69del,Spike_T95I,Spike_A67V,Spike_S373P,Spike_Q493R,Spike_N969K,Spike_H655Y,Spike_N856K,N_R203K,Spike_G142D,NSP3_A1892T,Spike_Q954H,N_P13L,NSP3_L1266I,Spike_N501Y,M_Q19E,Spike_N440K,NSP4_T492I,NSP6_L105del,Spike_N679K,Spike_N764K,Spike_L212I,NSP6_G107del,Spike_Y505H,NSP6_I189V,Spike_T547K,M_D3G,Spike_D796Y,N_G204R,Spike_T478K,Spike_V143del,M_A63T,Spike_G496S,NSP3_V1069I,Spike_K417N,NSP6_S106del,Spike_S371L,Spike_G339D,NSP3_S1265del,NSP14_I42V,Spike_P681H,Spike_Y144del,Spike_ins214EPE,Spike_S375F,Spike_Q498R,Spike_G446S,Spike_S477N,Spike_N211del,Spike_E484A,E_T9I,Spike_V70del,Spike_L981F,NSP12_P323L,Spike_D614G,Spike_Y145del)		TRUE		TRUE	0.0615509	0.380388	Oceania	Australia	Queensland
								Australia/QLD36631/2022		Original	betacoronavirus	EPI_ISL_10263473		29788	Human	unknown	unknown	GRA	BA.1.17	BA.1.17	BA.1.17	PLEARN-v1.18	VOC Omicron GRA (B.1.1.529+BA.*) first detected in Botswana/Hong Kong/South Africa	(NSP5_P132H,Spike_H69del,Spike_T95I,Spike_A67V,Spike_S373P,Spike_Q493R,Spike_N969K,Spike_H655Y,Spike_N856K,N_R203K,Spike_G142D,NSP6_S104del,NSP3_A1892T,Spike_Q954H,Spike_V213A,N_P13L,NSP3_L1266I,Spike_N501Y,M_Q19E,Spike_N440K,NSP4_T492I,Spike_N679K,Spike_N764K,Spike_Q218S,Spike_Y505H,NSP6_I189V,Spike_T547K,M_D3G,Spike_D796Y,N_G204R,Spike_T478K,Spike_V143del,M_A63T,Spike_G496S,Spike_L212S,NSP3_V1069I,Spike_K417N,Spike_S371L,NSP4_S336L,Spike_G339D,NSP3_S1265del,NSP14_I42V,Spike_P681H,Spike_Y144del,Spike_S375F,Spike_Q498R,Spike_G446S,Spike_S477N,Spike_E484A,E_T9I,Spike_V70del,Spike_L981F,Spike_ins216XS,NSP12_P323L,Spike_D614G,Spike_Y145del)		TRUE	TRUE		0.000537129	0.379585	Oceania	Australia	Queensland
								Australia/QLD37183/2022		Original	betacoronavirus	EPI_ISL_10261865		29782	Human	unknown	unknown	GRA	BA.1.17	BA.1.17	BA.1.17	PLEARN-v1.18	VOC Omicron GRA (B.1.1.529+BA.*) first detected in Botswana/Hong Kong/South Africa	(NSP5_P132H,Spike_H69del,Spike_T95I,Spike_A67V,Spike_S373P,Spike_Q493R,Spike_N969K,Spike_H655Y,Spike_N856K,N_R203K,Spike_G142D,NSP3_A1892T,Spike_Q954H,Spike_V213A,N_P13L,Spike_ins212Astop,NSP3_L1266I,Spike_N501Y,M_Q19E,Spike_N440K,NSP4_T492I,NSP6_L105del,Spike_L216S,Spike_N679K,Spike_N764K,Spike_Q218S,NSP6_G107del,Spike_Y505H,NSP6_I189V,Spike_T547K,M_D3G,Spike_D796Y,N_G204R,Spike_T478K,Spike_V143del,M_A63T,Spike_G496S,Spike_L212S,NSP3_V1069I,Spike_K417N,NSP6_S106del,Spike_S371L,Spike_G339D,NSP3_S1265del,NSP14_I42V,Spike_P681H,Spike_D215R,Spike_Y144del,Spike_S375F,Spike_Q498R,Spike_G446S,Spike_S477N,NSP3_K38R,Spike_E484A,E_T9I,Spike_V70del,Spike_L981F,NSP12_P323L,Spike_D614G,Spike_Y145del)		TRUE	TRUE		0.0155463	0.380027	Oceania	Australia	Queensland
								Australia/QLD26458/2022		Original	betacoronavirus	EPI_ISL_10262214		29786	Human	unknown	unknown	GRA	BA.1.17	BA.1.17	BA.1.17	PLEARN-v1.18	VOC Omicron GRA (B.1.1.529+BA.*) first detected in Botswana/Hong Kong/South Africa	(NSP5_P132H,Spike_H69del,Spike_T95I,Spike_A67V,Spike_S373P,Spike_Q493R,Spike_N969K,Spike_H655Y,Spike_N856K,N_R203K,Spike_G142D,NSP3_A1892T,Spike_Q954H,Spike_V213A,N_P13L,NSP3_L1266I,Spike_N501Y,M_Q19E,NSP4_T492I,Spike_N679K,Spike_N764K,Spike_Q218S,Spike_Y505H,NSP6_I189V,Spike_T547K,M_D3G,Spike_D796Y,N_G204R,Spike_T478K,Spike_V143del,M_A63T,Spike_G496S,Spike_L212S,NSP3_V1069I,Spike_S371L,Spike_G339D,NSP3_S1265del,Spike_P681H,Spike_Y144del,Spike_S375F,Spike_Q498R,Spike_S477N,Spike_E484A,E_T9I,Spike_V70del,Spike_L981F,Spike_ins216XS,Spike_A647S,NSP12_P323L,Spike_D614G,Spike_Y145del)		TRUE		TRUE	0.160814	0.382901	Oceania	Australia	Queensland
								Australia/QLD36532/2022		Original	betacoronavirus	EPI_ISL_10262554		29777	Human	unknown	unknown	GRA	BA.1.17	BA.1.17	BA.1.17	PLEARN-v1.18	VOC Omicron GRA (B.1.1.529+BA.*) first detected in Botswana/Hong Kong/South Africa	(NSP5_P132H,Spike_H69del,Spike_T95I,Spike_A67V,Spike_S373P,Spike_Q493R,Spike_N969K,Spike_H655Y,Spike_N856K,N_R203K,Spike_G142D,NSP3_A1892T,Spike_Q954H,Spike_V213A,N_P13L,NSP3_L1266I,Spike_N501Y,M_Q19E,Spike_N440K,NSP4_T492I,NSP6_L105del,Spike_N679K,Spike_N764K,Spike_Q218S,NSP6_G107del,Spike_Y505H,NSP6_I189V,Spike_T547K,M_D3G,Spike_D796Y,N_G204R,Spike_T478K,Spike_V143del,M_A63T,Spike_G496S,Spike_L212S,N_L161F,NSP3_V1069I,Spike_K417N,NSP6_S106del,Spike_S371L,Spike_G339D,NSP3_S1265del,NSP14_I42V,Spike_P681H,Spike_Y144del,Spike_S375F,Spike_Q498R,Spike_G446S,Spike_S477N,Spike_E484A,E_T9I,Spike_V70del,Spike_L981F,Spike_ins216XS,NSP12_P323L,Spike_D614G,Spike_Y145del,NSP15_F279L)		TRUE	TRUE		0.000436579	0.379586	Oceania	Australia	Queensland
								Australia/QLD29266/2022		Original	betacoronavirus	EPI_ISL_10261663		29812	Human	unknown	unknown	GRA	BA.1.17	BA.1.17	BA.1.17	PLEARN-v1.18	VOC Omicron GRA (B.1.1.529+BA.*) first detected in Botswana/Hong Kong/South Africa	(NSP5_P132H,Spike_H69del,Spike_T95I,Spike_A67V,Spike_S373P,Spike_Q493R,Spike_N969K,Spike_H655Y,Spike_N856K,N_R203K,Spike_G142D,NSP3_A1892T,Spike_Q954H,Spike_V213A,N_P13L,Spike_ins212Astop,NSP3_L1266I,Spike_N501Y,M_Q19E,Spike_N440K,NSP4_T492I,NSP6_L105del,Spike_L216S,Spike_N679K,Spike_N764K,Spike_Q218S,NSP6_G107del,Spike_Y505H,NSP6_I189V,Spike_T547K,M_D3G,Spike_D796Y,N_G204R,Spike_T478K,Spike_V143del,NS3_Q213K,M_A63T,Spike_G496S,Spike_L212S,NSP3_V1069I,Spike_K417N,NSP6_S106del,Spike_S371L,Spike_G339D,NSP3_S1265del,NSP14_I42V,Spike_P681H,Spike_D215R,Spike_Y144del,Spike_S375F,Spike_Q498R,Spike_G446S,Spike_S477N,NSP3_K38R,Spike_E484A,E_T9I,Spike_V70del,Spike_L981F,NSP12_P323L,Spike_D614G,Spike_Y145del)		TRUE	TRUE		0.0227425	0.380037	Oceania	Australia	Queensland
								Australia/QLD25963/2022		Original	betacoronavirus	EPI_ISL_10261673		29774	Human	unknown	unknown	GRA	BA.1.17	BA.1.17	BA.1.17	PLEARN-v1.18	VOC Omicron GRA (B.1.1.529+BA.*) first detected in Botswana/Hong Kong/South Africa	(NSP5_P132H,Spike_H69del,Spike_T95I,Spike_A67V,Spike_S373P,Spike_Q493R,Spike_N969K,Spike_H655Y,Spike_N856K,N_R203K,Spike_G142D,NSP3_A1892T,Spike_Q954H,Spike_V213A,N_P13L,NSP3_L1266I,Spike_N501Y,M_Q19E,Spike_N440K,NSP4_T492I,NSP6_L105del,Spike_N679K,Spike_N764K,Spike_Q218S,NSP6_G107del,Spike_Y505H,NSP6_I189V,Spike_T547K,M_D3G,Spike_D796Y,N_G204R,Spike_T478K,Spike_V143del,M_A63T,Spike_G496S,Spike_L212S,NSP3_V1069I,Spike_K417N,NSP6_S106del,Spike_S371L,Spike_G339D,NSP3_S1265del,NSP14_I42V,Spike_P681H,Spike_Y144del,Spike_S375F,Spike_Q498R,Spike_G446S,Spike_S477N,NSP3_K38R,Spike_E484A,E_T9I,Spike_V70del,Spike_L981F,Spike_ins216XS,NSP12_P323L,Spike_D614G,Spike_Y145del)		TRUE			0.0224021	0.380115	Oceania	Australia	Queensland
								Australia/QLD25711/2022		Original	betacoronavirus	EPI_ISL_10263530		29772	Human	unknown	unknown	GRA	BA.1.17	BA.1.17	BA.1.17	PLEARN-v1.18	VOC Omicron GRA (B.1.1.529+BA.*) first detected in Botswana/Hong Kong/South Africa	(NSP5_P132H,Spike_H69del,Spike_T95I,Spike_A67V,Spike_S373P,Spike_Q493R,Spike_N969K,Spike_H655Y,Spike_N856K,N_R203K,Spike_G142D,NSP6_S104del,NSP3_A1892T,Spike_Q954H,Spike_V213A,N_P13L,NSP3_L1266I,Spike_N501Y,M_Q19E,Spike_N440K,NSP4_T492I,Spike_N679K,Spike_N764K,Spike_Q218S,Spike_Y505H,NSP6_I189V,Spike_T547K,M_D3G,Spike_D796Y,N_G204R,Spike_T478K,Spike_V143del,M_A63T,Spike_G496S,Spike_L212S,NSP3_V1069I,Spike_K417N,Spike_S371L,Spike_G339D,NSP3_S1265del,NSP14_I42V,Spike_P681H,Spike_Y144del,Spike_S375F,Spike_Q498R,Spike_G446S,Spike_S477N,NSP3_K38R,Spike_E484A,E_T9I,Spike_V70del,Spike_L981F,Spike_ins216XS,NSP12_P323L,Spike_D614G,Spike_Y145del)		TRUE	TRUE		0.0038291	0.379695	Oceania	Australia	Queensland
								Australia/QLD28683/2022		Original	betacoronavirus	EPI_ISL_10262520		29777	Human	unknown	unknown	GRA	BA.1.17	BA.1.17	BA.1.17	PLEARN-v1.18	VOC Omicron GRA (B.1.1.529+BA.*) first detected in Botswana/Hong Kong/South Africa	(NSP5_P132H,Spike_H69del,Spike_T95I,Spike_A67V,Spike_S373P,Spike_Q493R,Spike_N969K,Spike_H655Y,Spike_N856K,N_R203K,Spike_G142D,NSP3_A1892T,Spike_Q954H,Spike_V213A,N_P13L,NSP3_L1266I,Spike_N501Y,M_Q19E,Spike_N440K,NSP4_T492I,NSP6_L105del,Spike_N679K,Spike_N764K,Spike_Q218S,NSP6_G107del,Spike_Y505H,NSP6_I189V,Spike_T547K,M_D3G,Spike_D796Y,N_G204R,Spike_T478K,Spike_V143del,M_A63T,Spike_G496S,Spike_L212S,NSP3_V1069I,Spike_K417N,NSP6_S106del,Spike_S371L,Spike_G339D,NSP3_S1265del,NSP14_I42V,Spike_P681H,Spike_Y144del,Spike_S375F,Spike_Q498R,Spike_G446S,Spike_S477N,NSP3_K38R,Spike_E484A,E_T9I,Spike_V70del,Spike_L981F,Spike_ins216XS,NSP12_P323L,Spike_D614G,Spike_Y145del)		TRUE	TRUE		0.00628001	0.379757	Oceania	Australia	Queensland
								Australia/QLD25537/2022		Original	betacoronavirus	EPI_ISL_10261535		29775	Human	unknown	unknown	GRA	BA.1.17	BA.1.17	BA.1.17	PLEARN-v1.18	VOC Omicron GRA (B.1.1.529+BA.*) first detected in Botswana/Hong Kong/South Africa	(NSP5_P132H,Spike_H69del,Spike_T95I,Spike_A67V,Spike_S373P,Spike_Q493R,Spike_N969K,Spike_H655Y,Spike_N856K,N_R203K,Spike_G142D,NSP3_A1892T,Spike_Q954H,Spike_V213A,N_P13L,NSP3_L1266I,Spike_N501Y,M_Q19E,Spike_N440K,NSP4_T492I,NSP6_L105del,Spike_N679K,Spike_N764K,Spike_Q218S,NSP6_G107del,Spike_Y505H,NSP6_I189V,Spike_T547K,M_D3G,Spike_D796Y,N_G204R,Spike_T478K,Spike_V143del,M_A63T,Spike_G496S,Spike_L212S,NSP3_V1069I,Spike_K417N,NSP6_S106del,Spike_S371L,Spike_G339D,NSP3_S1265del,NSP14_I42V,Spike_P681H,Spike_Y144del,Spike_S375F,Spike_Q498R,Spike_G446S,Spike_S477N,NSP3_K38R,Spike_E484A,E_T9I,Spike_V70del,Spike_L981F,Spike_ins216XS,NSP12_P323L,Spike_D614G,Spike_Y145del)		TRUE			0.0303946	0.379841	Oceania	Australia	Queensland
								Australia/QLD26849/2022		Original	betacoronavirus	EPI_ISL_10262523		29777	Human	unknown	unknown	GRA	BA.1.17	BA.1.17	BA.1.17	PLEARN-v1.18	VOC Omicron GRA (B.1.1.529+BA.*) first detected in Botswana/Hong Kong/South Africa	(NSP5_P132H,Spike_H69del,Spike_T95I,Spike_A67V,Spike_S373P,Spike_Q493R,Spike_N969K,Spike_H655Y,Spike_N856K,N_R203K,Spike_G142D,NSP3_A1892T,Spike_Q954H,Spike_V213A,N_P13L,NSP3_L1266I,Spike_N501Y,M_Q19E,Spike_N440K,NSP4_T492I,NSP6_L105del,Spike_N679K,Spike_N764K,Spike_Q218S,NSP6_G107del,Spike_Y505H,NSP6_I189V,Spike_T547K,M_D3G,Spike_D796Y,N_G204R,Spike_T478K,Spike_V143del,M_A63T,Spike_G496S,Spike_L212S,NSP3_V1069I,Spike_K417N,NSP6_S106del,Spike_S371L,Spike_G339D,NSP3_S1265del,NSP14_I42V,Spike_P681H,Spike_Y144del,Spike_S375F,Spike_Q498R,Spike_G446S,Spike_S477N,NSP3_K38R,Spike_E484A,E_T9I,Spike_V70del,Spike_L981F,Spike_ins216XS,NSP12_P323L,Spike_D614G,Spike_Y145del)		TRUE	TRUE		0.00752258	0.379589	Oceania	Australia	Queensland
								Australia/QLD26748/2022		Original	betacoronavirus	EPI_ISL_10262132		29789	Human	unknown	unknown	GRA	BA.1.17	BA.1.17	BA.1.17	PLEARN-v1.18	VOC Omicron GRA (B.1.1.529+BA.*) first detected in Botswana/Hong Kong/South Africa	(NSP5_P132H,Spike_H69del,Spike_T95I,Spike_A67V,Spike_S373P,Spike_Q493R,Spike_N969K,Spike_H655Y,Spike_N856K,N_R203K,Spike_G142D,NSP6_S104del,NSP3_A1892T,Spike_Q954H,Spike_V213A,N_P13L,NSP3_L1266I,Spike_N501Y,M_Q19E,Spike_N440K,NSP4_T492I,Spike_N679K,Spike_N764K,Spike_Q218S,Spike_Y505H,NSP6_I189V,Spike_T547K,M_D3G,Spike_D796Y,N_G204R,Spike_T478K,Spike_V143del,M_A63T,Spike_G496S,Spike_L212S,NSP3_V1069I,Spike_K417N,Spike_S371L,Spike_G339D,NSP3_S1265del,NSP14_I42V,Spike_P681H,Spike_Y144del,Spike_S375F,Spike_Q498R,Spike_G446S,Spike_S477N,NSP3_K38R,Spike_E484A,E_T9I,Spike_V70del,Spike_L981F,Spike_ins216XS,NSP12_P323L,Spike_D614G,Spike_Y145del)		TRUE		TRUE	0.0624056	0.381489	Oceania	Australia	Queensland
								Australia/QLD36751/2022		Original	betacoronavirus	EPI_ISL_10263814		29780	Human	unknown	unknown	GRA	BA.1.17	BA.1.17	BA.1.17	PLEARN-v1.18	VOC Omicron GRA (B.1.1.529+BA.*) first detected in Botswana/Hong Kong/South Africa	(NSP5_P132H,Spike_H69del,Spike_T95I,Spike_A67V,Spike_S373P,Spike_Q493R,Spike_N969K,Spike_H655Y,Spike_N856K,N_R203K,Spike_G142D,NSP6_S104del,NSP3_A1892T,Spike_Q954H,N_P13L,NSP3_L1266I,Spike_N501Y,M_Q19E,Spike_N440K,NSP4_T492I,Spike_N679K,Spike_N764K,Spike_L212I,Spike_Y505H,NSP6_I189V,Spike_T547K,M_D3G,Spike_D796Y,N_G204R,Spike_T478K,Spike_V143del,M_A63T,Spike_G496S,NSP3_V1069I,Spike_K417N,Spike_S371L,Spike_G339D,NSP3_S1265del,NSP14_I42V,Spike_P681H,Spike_Y144del,Spike_ins214EPE,Spike_S375F,Spike_Q498R,Spike_G446S,Spike_S477N,Spike_N211del,Spike_E484A,E_T9I,Spike_V70del,Spike_L981F,NSP12_P323L,Spike_D614G,Spike_Y145del)		TRUE	TRUE		0.000302216	0.379665	Oceania	Australia	Queensland
								Australia/QLD36570/2022		Original	betacoronavirus	EPI_ISL_10263100		29779	Human	unknown	unknown	GRA	BA.1.17	BA.1.17	BA.1.17	PANGO-v1.18	VOC Omicron GRA (B.1.1.529+BA.*) first detected in Botswana/Hong Kong/South Africa	(NSP5_P132H,Spike_H69del,Spike_T95I,Spike_A67V,Spike_S373P,Spike_Q493R,Spike_N969K,Spike_H655Y,Spike_N856K,N_R203K,Spike_G142D,NSP3_A1892T,Spike_Q954H,N_P13L,NSP3_L1266I,Spike_N501Y,M_Q19E,Spike_N440K,NSP4_T492I,NSP6_L105del,Spike_N679K,Spike_N764K,Spike_L212I,NSP6_G107del,Spike_Y505H,NSP6_I189V,Spike_T547K,M_D3G,Spike_D796Y,N_G204R,Spike_T478K,Spike_V143del,M_A63T,Spike_G496S,NSP3_V1069I,NSP3_T1269I,Spike_K417N,NSP6_S106del,Spike_S371L,Spike_G339D,NSP3_S1265del,NSP14_I42V,Spike_P681H,Spike_Y144del,Spike_ins214EPE,Spike_S375F,Spike_Q498R,Spike_G446S,Spike_S477N,Spike_N211del,Spike_E484A,E_T9I,Spike_V70del,Spike_L981F,NSP12_P323L,Spike_D614G,Spike_Y145del)		TRUE	TRUE		0.00100742	0.379677	Oceania	Australia	Queensland
								Australia/QLD36731/2022		Original	betacoronavirus	EPI_ISL_10262655		29737	Human	unknown	unknown	GRA	BA.1.17	BA.1.17	BA.1.17	PANGO-v1.18	VOC Omicron GRA (B.1.1.529+BA.*) first detected in Botswana/Hong Kong/South Africa	(NSP5_P132H,Spike_H69del,Spike_T95I,Spike_A67V,Spike_S373P,Spike_Q493R,Spike_N969K,Spike_H655Y,Spike_N856K,N_R203K,Spike_G142D,NSP3_A1892T,Spike_Q954H,N_P13L,NSP3_L1266I,Spike_N501Y,N_R32del,M_Q19E,Spike_N440K,NSP4_T492I,NSP6_L105del,Spike_N679K,Spike_N764K,Spike_L212I,NSP6_G107del,Spike_Y505H,NSP6_I189V,Spike_T547K,M_D3G,Spike_D796Y,N_G204R,Spike_T478K,Spike_V143del,M_A63T,Spike_G496S,NSP3_V1069I,NSP1_M85del,Spike_K417N,NSP6_S106del,Spike_S371L,Spike_G339D,NSP3_S1265del,NSP14_I42V,Spike_P681H,Spike_Y144del,Spike_ins214EPE,N_S33del,Spike_S375F,Spike_Q498R,Spike_G446S,Spike_S477N,N_E31del,NSP1_V86del,NSP3_K38R,Spike_N211del,Spike_E484A,E_T9I,Spike_V70del,Spike_L981F,NSP12_P323L,Spike_D614G,Spike_Y145del)		TRUE				0.379628	Oceania	Australia	Queensland
								Australia/QLD36539/2022		Original	betacoronavirus	EPI_ISL_10261816		29785	Human	unknown	unknown	GRA	BA.1.17	BA.1.17	BA.1.17	PLEARN-v1.18	VOC Omicron GRA (B.1.1.529+BA.*) first detected in Botswana/Hong Kong/South Africa	(NSP5_P132H,Spike_H69del,Spike_T95I,Spike_A67V,Spike_S373P,Spike_Q493R,Spike_N969K,Spike_H655Y,Spike_N856K,N_R203K,Spike_G142D,NSP3_A1892T,Spike_Q954H,Spike_V213A,N_P13L,Spike_ins212Astop,NSP3_L1266I,Spike_N501Y,M_Q19E,Spike_N440K,NSP4_T492I,Spike_L216S,Spike_N679K,Spike_N764K,Spike_Q218S,NSP6_G107del,Spike_Y505H,NSP6_I189V,Spike_T547K,M_D3G,Spike_D796Y,N_G204R,Spike_T478K,Spike_V143del,M_A63T,Spike_G496S,Spike_L212S,NSP3_V1069I,Spike_K417N,NSP6_S106del,Spike_S371L,Spike_G339D,NSP2_S196L,NSP3_S1265del,NSP14_I42V,Spike_P681H,Spike_D215R,Spike_Y144del,Spike_S375F,Spike_Q498R,Spike_G446S,Spike_S477N,NSP3_K38R,Spike_E484A,E_T9I,Spike_V70del,Spike_L981F,NSP12_P323L,Spike_D614G,Spike_Y145del)		TRUE	TRUE		0.0168541	0.379947	Oceania	Australia	Queensland
								Australia/QLD19163/2022		Original	betacoronavirus	EPI_ISL_10262676		29743	Human	unknown	unknown	GRA	BA.1.17.1	BA.1.17	BA.1.17	PLEARN-v1.18	VOC Omicron GRA (B.1.1.529+BA.*) first detected in Botswana/Hong Kong/South Africa	(NSP5_P132H,Spike_H69del,Spike_T95I,Spike_A67V,Spike_S373P,Spike_Q493R,Spike_N969K,Spike_H655Y,Spike_N856K,N_R203K,Spike_G142D,NSP3_A1892T,Spike_Q954H,N_P13L,NSP3_L1266I,Spike_N501Y,N_R32del,M_Q19E,Spike_N440K,NSP4_T492I,NSP6_L105del,Spike_N679K,Spike_N764K,Spike_L212I,NSP6_G107del,Spike_Y505H,NSP6_I189V,Spike_T547K,M_D3G,Spike_D796Y,N_G204R,Spike_T478K,Spike_V143del,M_A63T,Spike_G496S,NSP3_V1069I,Spike_K417N,NSP6_S106del,Spike_S371L,Spike_G339D,NSP3_S1265del,NSP14_I42V,Spike_P681H,Spike_Y144del,Spike_ins214EPE,N_S33del,Spike_S375F,Spike_Q498R,Spike_G446S,Spike_S477N,N_E31del,NSP3_K38R,Spike_N211del,Spike_E484A,E_T9I,Spike_V70del,Spike_L981F,NSP12_P323L,Spike_D614G,Spike_Y145del,NSP3_A655V)		TRUE				0.379585	Oceania	Australia	Queensland
								Australia/QLD36966/2022		Original	betacoronavirus	EPI_ISL_10263237		29783	Human	unknown	unknown	GRA	BA.1.17	BA.1.17	BA.1.17	PLEARN-v1.18	VOC Omicron GRA (B.1.1.529+BA.*) first detected in Botswana/Hong Kong/South Africa	(NSP5_P132H,Spike_H69del,Spike_T95I,Spike_A67V,Spike_S373P,Spike_Q493R,Spike_N969K,Spike_H655Y,Spike_N856K,N_R203K,Spike_G142D,NSP3_A1892T,NSP6_K111V,Spike_Q954H,Spike_V213A,N_P13L,NSP3_L1266I,Spike_N501Y,NSP6_D112L,M_Q19E,Spike_N440K,NSP4_T492I,Spike_N679K,Spike_N764K,Spike_Q218S,Spike_Y505H,NSP6_I189V,Spike_T547K,M_D3G,Spike_D796Y,N_G204R,Spike_T478K,Spike_V143del,M_A63T,Spike_G496S,Spike_L212S,NSP3_V1069I,Spike_K417N,Spike_S371L,Spike_G339D,NSP6_G107S,NSP3_S1265del,NSP6_V114M,NSP14_I42V,Spike_P681H,Spike_Y144del,NSP6_L110T,Spike_S375F,Spike_T33I,Spike_Q498R,Spike_G446S,Spike_S477N,Spike_E484A,E_T9I,Spike_V70del,Spike_L981F,Spike_ins216XS,NSP6_S106L,NSP12_P323L,Spike_D614G,Spike_Y145del,NSP6_L105V,NSP6_F108stop)		TRUE	TRUE		0.000470067	0.379657	Oceania	Australia	Queensland
								Australia/QLD26001/2022		Original	betacoronavirus	EPI_ISL_10261613		29764	Human	unknown	unknown	GRA	BA.1.17	BA.1.17	BA.1.17	PLEARN-v1.18	VOC Omicron GRA (B.1.1.529+BA.*) first detected in Botswana/Hong Kong/South Africa	(NSP5_P132H,Spike_H69del,Spike_T95I,Spike_A67V,Spike_S373P,Spike_Q493R,Spike_N969K,Spike_H655Y,Spike_N856K,N_R203K,Spike_G142D,NSP3_A1892T,Spike_Q954H,N_P13L,NSP3_L1266I,Spike_N501Y,M_Q19E,Spike_N440K,NSP4_T492I,NSP6_L105del,Spike_N679K,Spike_N764K,Spike_L212I,NSP6_G107del,Spike_Y505H,NSP6_I189V,Spike_T547K,M_D3G,Spike_D796Y,N_G204R,Spike_T478K,Spike_V143del,M_A63T,Spike_G496S,Spike_ins214XXX,NSP3_V1069I,Spike_K417N,NSP6_S106del,Spike_S371L,Spike_G339D,NSP3_S1265del,NSP14_I42V,Spike_P681H,Spike_Y144del,Spike_S375F,Spike_Q498R,Spike_G446S,Spike_S477N,Spike_N211del,Spike_E484A,E_T9I,Spike_V70del,Spike_L981F,NSP12_P323L,Spike_D614G,Spike_Y145del)		TRUE			0.0249294	0.380057	Oceania	Australia	Queensland
								Australia/QLD0x00C445/2022		Original	betacoronavirus	EPI_ISL_10262092		29758	Human	unknown	unknown	GRA	BA.1.17	BA.1.17	BA.1.17	PLEARN-v1.18	VOC Omicron GRA (B.1.1.529+BA.*) first detected in Botswana/Hong Kong/South Africa	(NSP5_P132H,Spike_H69del,Spike_T95I,Spike_A67V,Spike_S373P,Spike_Q493R,Spike_N969K,Spike_H655Y,N_R203K,Spike_G142D,NSP3_A1892T,Spike_Q954H,Spike_V213A,N_P13L,NSP3_L1266I,Spike_N501Y,M_Q19E,Spike_N440K,Spike_N679K,Spike_N764K,Spike_Q218S,Spike_Y505H,NSP6_I189V,Spike_T547K,M_D3G,N_G204R,Spike_T478K,Spike_V143del,M_A63T,Spike_G496S,Spike_L212S,NSP3_V1069I,Spike_K417N,Spike_S371L,Spike_G339D,NSP3_S1265del,NSP14_I42V,Spike_P681H,Spike_Y144del,Spike_S375F,Spike_Q498R,Spike_G446S,Spike_S477N,NSP3_K38R,Spike_E484A,NSP15_H234Y,E_T9I,Spike_V70del,Spike_L981F,Spike_ins216XS,NSP12_P323L,Spike_D614G,Spike_Y145del)		TRUE		TRUE	0.077895	0.379446	Oceania	Australia	Queensland
								Australia/QLD29372/2022		Original	betacoronavirus	EPI_ISL_10262535		29775	Human	unknown	unknown	GRA	BA.1.17	BA.1.17	BA.1.17	PLEARN-v1.18	VOC Omicron GRA (B.1.1.529+BA.*) first detected in Botswana/Hong Kong/South Africa	(NSP5_P132H,Spike_H69del,Spike_T95I,Spike_A67V,Spike_S373P,Spike_Q493R,Spike_N969K,Spike_H655Y,Spike_N856K,N_R203K,Spike_G142D,NSP3_A1892T,Spike_Q954H,Spike_V213A,N_P13L,NSP3_L1266I,Spike_N501Y,M_Q19E,Spike_N440K,NSP4_T492I,NSP6_L105del,Spike_N679K,Spike_N764K,Spike_Q218S,NSP6_G107del,Spike_Y505H,NSP6_I189V,Spike_T547K,M_D3G,Spike_D796Y,N_G204R,Spike_T478K,Spike_V143del,M_A63T,Spike_G496S,Spike_L212S,NSP3_V1069I,Spike_K417N,NSP6_S106del,Spike_S371L,Spike_G339D,NSP3_S1265del,NSP14_I42V,Spike_P681H,Spike_Y144del,Spike_S375F,Spike_Q498R,Spike_G446S,Spike_S477N,NSP3_K38R,Spike_E484A,E_T9I,Spike_V70del,Spike_L981F,Spike_ins216XS,NSP12_P323L,Spike_D614G,Spike_Y145del)		TRUE	TRUE		0.00130982	0.379674	Oceania	Australia	Queensland
								Australia/QLD36967/2022		Original	betacoronavirus	EPI_ISL_10262449		29784	Human	unknown	unknown	GRA	BA.1.17	BA.1.17	BA.1.17	PLEARN-v1.18	VOC Omicron GRA (B.1.1.529+BA.*) first detected in Botswana/Hong Kong/South Africa	(NSP5_P132H,Spike_H69del,Spike_T95I,Spike_A67V,Spike_S373P,Spike_Q493R,Spike_N969K,Spike_H655Y,Spike_N856K,N_R203K,Spike_G142D,NSP3_A1892T,Spike_Q954H,Spike_V213A,N_P13L,Spike_ins212Astop,NSP3_L1266I,Spike_N501Y,M_Q19E,Spike_N440K,NSP4_T492I,Spike_L216S,Spike_N679K,Spike_N764K,Spike_Q218S,NSP6_G107del,Spike_Y505H,NSP6_I189V,Spike_T547K,M_D3G,Spike_D796Y,N_G204R,Spike_T478K,Spike_V143del,M_A63T,Spike_G496S,Spike_L212S,NSP3_V1069I,Spike_K417N,NSP6_S106del,Spike_S371L,NSP4_S336L,Spike_G339D,NSP3_S1265del,NSP14_I42V,Spike_P681H,Spike_D215R,Spike_Y144del,Spike_S375F,Spike_Q498R,Spike_G446S,Spike_S477N,Spike_E484A,E_T9I,Spike_V70del,Spike_L981F,NSP12_P323L,Spike_D614G,Spike_Y145del)		TRUE	TRUE		0.00020145	0.379643	Oceania	Australia	Queensland
								Australia/QLD29272/2022		Original	betacoronavirus	EPI_ISL_10262113		29759	Human	unknown	unknown	GRA	BA.1.17	BA.1.17	BA.1.17	PLEARN-v1.18	VOC Omicron GRA (B.1.1.529+BA.*) first detected in Botswana/Hong Kong/South Africa	(NSP5_P132H,Spike_E169del,Spike_S94L,Spike_I119L,Spike_Y145T,Spike_S373P,Spike_H655Y,Spike_N969K,Spike_Q493R,Spike_G72del,Spike_F168del,NSP3_A1892T,Spike_ins150V,Spike_Q954H,N_P13L,Spike_P174L,Spike_N121T,Spike_N501Y,Spike_N81G,Spike_N74del,Spike_N185I,M_Q19E,NSP4_T492I,Spike_H207S,NSP6_L105del,Spike_T109stop,Spike_Y144W,Spike_V70L,Spike_T76P,NSP6_G107del,Spike_V159I,Spike_T124L,Spike_E96P,NSP6_I189V,Spike_I100L,Spike_D111R,Spike_T108L,Spike_V143del,Spike_F194L,Spike_G496S,NSP3_V1069I,Spike_C131V,Spike_L110I,Spike_V83I,Spike_G142del,Spike_D80R,Spike_P209R,Spike_Y170del,Spike_T73del,Spike_D88L,Spike_A93I,Spike_V126L,Spike_I210L,Spike_D178T,Spike_P85S,Spike_K182N,Spike_I101T,Spike_F79L,Spike_Y160I,Spike_S375F,Spike_S161A,Spike_G184V,Spike_Q498R,Spike_E132N,Spike_D138I,Spike_R102A,Spike_ins101stopstopE,Spike_K206L,Spike_M177W,Spike_W104F,Spike_M153V,Spike_S162L,Spike_H69S,Spike_V193C,Spike_P139H,Spike_K113P,Spike_E484A,Spike_K97L,Spike_N122del,Spike_Y200I,E_T9I,Spike_G89M,Spike_F192L,NSP12_P323L,Spike_D614G,Spike_N196I,Spike_Q134N,Spike_C136V,Spike_N125M,Spike_T95L,Spike_A67V,Spike_S151G,Spike_H146T,Spike_N137M,Spike_S98R,Spike_N856K,Spike_T167L,N_R203K,Spike_V171del,Spike_V120I,Spike_A123L,Spike_ins83T,Spike_A163L,Spike_N165M,Spike_N149T,Spike_N440K,Spike_I203del,Spike_S71del,Spike_I128L,Spike_G181E,Spike_E154S,Spike_N211L,Spike_N679K,Spike_N764K,Spike_V127L,Spike_Y505H,Spike_V90M,Spike_F186S,Spike_S112R,Spike_Q173S,Spike_R78V,Spike_T547K,M_D3G,Spike_D796Y,N_G204R,Spike_T478K,Spike_F106V,M_A63T,Spike_K195R,Spike_V130S,Spike_ins214XXX,Spike_S205I,Spike_I105L,Spike_C166S,Spike_ins152K,Spike_F86Y,Spike_K417N,Spike_I197L,NSP6_S106del,Spike_S371L,Spike_N99S,Spike_G339D,Spike_D198M,NSP14_I42V,Spike_P681H,Spike_E191N,Spike_N87H,Spike_S172del,Spike_G446S,Spike_E180K,Spike_S477N,Spike_N188I,Spike_G107L,Spike_Q183R,Spike_Y91V,Spike_ins157ILV,Spike_P82L,Spike_L981F,Spike_K77M,Spike_G199V,Spike_R190G,Spike_F201L,Spike_L141del,Spike_N148T)		TRUE	TRUE		0.0695924	0.381212	Oceania	Australia	Queensland
								Australia/QLD36902/2022		Original	betacoronavirus	EPI_ISL_10263098		29769	Human	unknown	unknown	GRA	BA.1.17	BA.1.17	BA.1.17	PLEARN-v1.18	VOC Omicron GRA (B.1.1.529+BA.*) first detected in Botswana/Hong Kong/South Africa	(NSP5_P132H,Spike_H69del,Spike_T95I,Spike_A67V,Spike_S373P,Spike_Q493R,Spike_N969K,Spike_H655Y,Spike_N856K,N_R203K,Spike_G142D,NSP3_A1892T,Spike_Q954H,N_P13L,NSP3_L1266I,Spike_N501Y,M_Q19E,Spike_N440K,NSP4_T492I,NSP6_L105del,Spike_N679K,Spike_N764K,Spike_L212I,NSP6_G107del,Spike_Y505H,NSP6_I189V,Spike_T547K,M_D3G,Spike_D796Y,N_G204R,Spike_T478K,Spike_V143del,M_A63T,Spike_G496S,Spike_ins214XXX,NSP3_V1069I,Spike_K417N,NSP6_S106del,Spike_S371L,NSP4_S336L,Spike_G339D,NSP3_S1265del,NSP14_I42V,Spike_P681H,Spike_Y144del,Spike_S375F,Spike_Q498R,Spike_G446S,Spike_S477N,Spike_N211del,Spike_E484A,E_T9I,Spike_V70del,Spike_L981F,NSP12_P323L,Spike_D614G,Spike_Y145del)		TRUE	TRUE		0.00218348	0.379478	Oceania	Australia	Queensland
								Australia/QLD25962/2022		Original	betacoronavirus	EPI_ISL_10262096		29775	Human	unknown	unknown	GRA	BA.1.17	BA.1.17	BA.1.17	PLEARN-v1.18	VOC Omicron GRA (B.1.1.529+BA.*) first detected in Botswana/Hong Kong/South Africa	(NSP5_P132H,Spike_H69del,Spike_T95I,Spike_A67V,Spike_S373P,Spike_Q493R,Spike_N969K,Spike_H655Y,Spike_N856K,N_R203K,Spike_G142D,NSP3_A1892T,Spike_V213A,N_P13L,NSP3_L1266I,Spike_N501Y,M_Q19E,Spike_N440K,NSP4_T492I,NSP6_L105del,Spike_N679K,Spike_N764K,Spike_Q218S,NSP6_G107del,Spike_Y505H,M_D3G,Spike_D796Y,N_G204R,Spike_T478K,Spike_V143del,M_A63T,Spike_G496S,Spike_L212S,NSP3_V1069I,Spike_K417N,NSP6_S106del,Spike_S371L,Spike_G339D,NSP3_S1265del,Spike_P681H,Spike_Y144del,Spike_S375F,Spike_Q498R,Spike_G446S,Spike_S477N,NSP3_K38R,Spike_E484A,E_T9I,Spike_V70del,Spike_L981F,Spike_ins216XS,NSP12_P323L,Spike_D614G,Spike_Y145del)		TRUE		TRUE	0.0760034	0.380234	Oceania	Australia	Queensland
								Australia/QLD37235/2022		Original	betacoronavirus	EPI_ISL_10262267		29785	Human	unknown	unknown	GRA	BA.1.17	BA.1.17	BA.1.17	PLEARN-v1.18	VOC Omicron GRA (B.1.1.529+BA.*) first detected in Botswana/Hong Kong/South Africa	(NSP5_P132H,Spike_H69del,Spike_T95I,Spike_A67V,Spike_S373P,Spike_Q493R,Spike_N969K,Spike_H655Y,Spike_N856K,N_R203K,Spike_G142D,NSP3_A1892T,Spike_Q954H,Spike_V213A,N_P13L,NSP3_L1266I,Spike_N501Y,M_Q19E,Spike_N440K,NSP4_T492I,Spike_N679K,Spike_N764K,Spike_Q218S,NSP6_G107del,Spike_Y505H,NSP6_I189V,Spike_T547K,M_D3G,Spike_D796Y,N_G204R,Spike_T478K,Spike_V143del,M_A63T,Spike_G496S,Spike_L212S,NSP3_V1069I,Spike_K417N,NSP15_S261L,NSP6_S106del,Spike_S371L,Spike_G339D,NSP3_S1265del,NSP14_I42V,Spike_P681H,Spike_Y144del,Spike_S375F,Spike_Q498R,Spike_G446S,Spike_S477N,NSP3_K38R,Spike_E484A,E_T9I,Spike_V70del,Spike_L981F,Spike_ins216XS,NSP12_P323L,Spike_D614G,Spike_Y145del)		TRUE	TRUE		0.000637905	0.379527	Oceania	Australia	Queensland
								Australia/QLD27958/2022		Original	betacoronavirus	EPI_ISL_10263531		29785	Human	unknown	unknown	GRA	BA.1.17	BA.1.17	BA.1.17	PLEARN-v1.18	VOC Omicron GRA (B.1.1.529+BA.*) first detected in Botswana/Hong Kong/South Africa	(NSP5_P132H,Spike_H69del,Spike_T95I,Spike_A67V,Spike_S373P,Spike_Q493R,Spike_N969K,Spike_H655Y,Spike_N856K,N_R203K,Spike_G142D,NSP6_S104del,NSP3_A1892T,Spike_Q954H,Spike_V213A,N_P13L,NSP3_L1266I,Spike_N501Y,M_Q19E,Spike_N440K,NSP4_T492I,Spike_N679K,Spike_N764K,Spike_Q218S,Spike_Y505H,NSP6_I189V,Spike_T547K,M_D3G,Spike_D796Y,N_G204R,Spike_T478K,Spike_V143del,M_A63T,Spike_G496S,Spike_L212S,NSP3_V1069I,Spike_K417N,Spike_S371L,Spike_G339D,NSP3_S1265del,NSP14_I42V,Spike_P681H,Spike_Y144del,Spike_S375F,Spike_Q498R,Spike_G446S,Spike_S477N,Spike_E484A,NSP15_H234Y,E_T9I,Spike_V70del,Spike_L981F,Spike_ins216XS,NSP12_P323L,Spike_D614G,Spike_Y145del)		TRUE	TRUE		0.000604331	0.379615	Oceania	Australia	Queensland
								Australia/QLD36560/2022		Original	betacoronavirus	EPI_ISL_10261522		29780	Human	unknown	unknown	GRA	BA.1.17	BA.1.17	BA.1.17	PLEARN-v1.18	VOC Omicron GRA (B.1.1.529+BA.*) first detected in Botswana/Hong Kong/South Africa	(NSP5_P132H,Spike_H69del,Spike_T95I,Spike_A67V,Spike_S373P,Spike_Q493R,Spike_N969K,Spike_H655Y,Spike_N856K,N_R203K,Spike_G142D,NSP3_A1892T,Spike_Q954H,Spike_V213A,N_P13L,NSP3_L1266I,Spike_N501Y,M_Q19E,Spike_N440K,NSP4_T492I,Spike_N679K,Spike_N764K,Spike_Q218S,Spike_Y505H,NSP6_I189V,Spike_T547K,M_D3G,Spike_D796Y,N_G204R,Spike_T478K,Spike_V143del,M_A63T,Spike_G496S,Spike_L212S,NSP3_V1069I,Spike_K417N,Spike_S371L,Spike_G339D,NSP3_S1265del,NSP14_I42V,Spike_P681H,Spike_Y144del,NS7a_T14I,Spike_S375F,Spike_Q498R,Spike_G446S,Spike_S477N,NSP3_K38R,Spike_E484A,E_T9I,Spike_V70del,Spike_L981F,Spike_ins216XS,NSP12_P323L,Spike_D614G,Spike_Y145del)		TRUE			0.0315312	0.380431	Oceania	Australia	Queensland
								Australia/QLD21959/2022		Original	betacoronavirus	EPI_ISL_10263511		29788	Human	unknown	unknown	GRA	BA.1.17	BA.1.17	BA.1.17	PLEARN-v1.18	VOC Omicron GRA (B.1.1.529+BA.*) first detected in Botswana/Hong Kong/South Africa	(NSP5_P132H,Spike_H69del,Spike_T95I,Spike_A67V,Spike_S373P,Spike_Q493R,Spike_N969K,Spike_H655Y,Spike_N856K,N_R203K,Spike_G142D,NSP6_S104del,NSP3_A1892T,Spike_Q954H,Spike_V213A,N_P13L,NSP3_L1266I,Spike_N501Y,M_Q19E,Spike_N440K,NSP4_T492I,Spike_N679K,Spike_N764K,Spike_Q218S,Spike_Y505H,NSP6_I189V,Spike_T547K,M_D3G,Spike_D796Y,N_G204R,Spike_T478K,Spike_V143del,M_A63T,Spike_G496S,Spike_L212S,NSP3_V1069I,Spike_K417N,Spike_S371L,Spike_G339D,NSP3_S1265del,NSP14_I42V,Spike_P681H,Spike_Y144del,Spike_S375F,Spike_Q498R,Spike_G446S,Spike_S477N,Spike_E484A,E_T9I,Spike_V70del,Spike_L981F,Spike_ins216XS,NSP12_P323L,Spike_D614G,Spike_Y145del)		TRUE	TRUE		0.000637841	0.379623	Oceania	Australia	Queensland
								Australia/QLD26683/2022		Original	betacoronavirus	EPI_ISL_10261944		29780	Human	unknown	unknown	GRA	BA.1.17	BA.1.17	BA.1.17	PLEARN-v1.18	VOC Omicron GRA (B.1.1.529+BA.*) first detected in Botswana/Hong Kong/South Africa	(NSP5_P132H,Spike_H69del,Spike_T95I,Spike_A67V,Spike_S373P,Spike_Q493R,Spike_N969K,Spike_H655Y,Spike_N856K,N_R203K,Spike_G142D,NSP3_A1892T,Spike_Q954H,Spike_V213A,N_P13L,NSP3_L1266I,Spike_N501Y,M_Q19E,Spike_N440K,NSP4_T492I,Spike_N679K,Spike_N764K,Spike_Q218S,NSP6_G107del,Spike_Y505H,NSP6_I189V,Spike_T547K,M_D3G,Spike_D796Y,N_G204R,Spike_T478K,Spike_V143del,M_A63T,Spike_G496S,Spike_L212S,NSP3_V1069I,Spike_K417N,NSP6_S106del,Spike_S371L,Spike_G339D,NSP3_S1265del,NSP14_I42V,Spike_P681H,Spike_Y144del,Spike_S375F,Spike_Q498R,Spike_G446S,Spike_S477N,NSP3_K38R,Spike_E484A,E_T9I,Spike_V70del,Spike_L981F,Spike_ins216XS,NSP12_P323L,Spike_D614G,Spike_Y145del)		TRUE			0.0136333	0.379962	Oceania	Australia	Queensland
								Australia/QLD0x00C462/2022		Original	betacoronavirus	EPI_ISL_10263658		29753	Human	unknown	unknown	GRA	BA.1.17	BA.1.17	BA.1.17	PLEARN-v1.18	VOC Omicron GRA (B.1.1.529+BA.*) first detected in Botswana/Hong Kong/South Africa	(NSP5_P132H,Spike_H69del,Spike_T95I,Spike_A67V,Spike_S373P,Spike_Q493R,Spike_N969K,Spike_H655Y,Spike_N856K,N_R203K,Spike_G142D,NSP6_S104del,NSP3_A1892T,Spike_Q954H,Spike_V213A,N_P13L,NSP3_L1266I,Spike_N501Y,M_Q19E,Spike_N440K,NSP4_T492I,Spike_N679K,Spike_N764K,Spike_Q218S,Spike_Y505H,NSP6_I189V,Spike_T547K,M_D3G,Spike_D796Y,N_G204R,Spike_T478K,Spike_V143del,M_A63T,Spike_G496S,Spike_L212S,NSP3_V1069I,Spike_K417N,Spike_S371L,Spike_G339D,NSP3_S1265del,NSP14_I42V,Spike_P681H,Spike_Y144del,Spike_S375F,Spike_Q498R,Spike_G446S,Spike_S477N,NSP3_K38R,Spike_E484A,E_T9I,Spike_V70del,Spike_L981F,Spike_ins216XS,NSP12_P323L,Spike_D614G,Spike_Y145del)		TRUE	TRUE		0.00658757	0.379369	Oceania	Australia	Queensland
								Australia/QLD37197/2022		Original	betacoronavirus	EPI_ISL_10262953		29743	Human	unknown	unknown	GRA	BA.1.17	BA.1.17	BA.1.17	PLEARN-v1.18	VOC Omicron GRA (B.1.1.529+BA.*) first detected in Botswana/Hong Kong/South Africa	(NSP5_P132H,Spike_H69del,Spike_T95I,Spike_A67V,Spike_S373P,Spike_Q493R,Spike_N969K,Spike_H655Y,Spike_N856K,N_R203K,Spike_G142D,NSP3_A1892T,Spike_Q954H,N_P13L,NSP3_L1266I,Spike_N501Y,N_R32del,M_Q19E,Spike_N440K,NSP4_T492I,NSP6_L105del,Spike_N679K,Spike_N764K,Spike_L212I,NSP6_G107del,Spike_Y505H,NSP6_I189V,Spike_T547K,M_D3G,Spike_D796Y,N_G204R,Spike_T478K,Spike_V143del,M_A63T,Spike_G496S,M_C33S,NSP3_V1069I,N_A218T,Spike_K417N,NSP6_S106del,Spike_S371L,Spike_G339D,NSP3_S1265del,NSP14_I42V,Spike_P681H,Spike_Y144del,Spike_ins214EPE,N_S33del,Spike_S375F,Spike_Q498R,Spike_G446S,Spike_S477N,N_E31del,NSP3_K38R,Spike_N211del,Spike_E484A,E_T9I,Spike_V70del,Spike_L981F,NSP12_P323L,Spike_D614G,Spike_Y145del)		TRUE				0.379585	Oceania	Australia	Queensland
								Australia/QLD26840/2022		Original	betacoronavirus	EPI_ISL_10261441		29784	Human	unknown	unknown	GRA	BA.1.17	BA.1.17	BA.1.17	PLEARN-v1.18	VOC Omicron GRA (B.1.1.529+BA.*) first detected in Botswana/Hong Kong/South Africa	(NSP5_P132H,Spike_H69del,Spike_T95I,Spike_A67V,Spike_S373P,Spike_Q493R,Spike_N969K,Spike_H655Y,Spike_N856K,N_R203K,Spike_G142D,NSP6_S104del,NSP3_A1892T,Spike_Q954H,Spike_V213A,N_P13L,Spike_ins212Astop,NSP3_L1266I,Spike_N501Y,M_Q19E,Spike_N440K,NSP4_T492I,Spike_L216S,Spike_N679K,Spike_N764K,Spike_Q218S,Spike_Y505H,NSP6_I189V,Spike_T547K,M_D3G,Spike_D796Y,N_G204R,Spike_T478K,Spike_V143del,M_A63T,Spike_G496S,Spike_L212S,NSP3_V1069I,Spike_K417N,Spike_S371L,Spike_G339D,NSP3_S1265del,NSP14_I42V,Spike_P681H,Spike_D215R,Spike_Y144del,Spike_S375F,Spike_Q498R,Spike_G446S,Spike_S477N,NSP3_K38R,Spike_E484A,E_T9I,Spike_V70del,Spike_L981F,NSP12_P323L,Spike_D614G,Spike_Y145del)		TRUE	TRUE		0.0433454	0.381287	Oceania	Australia	Queensland
								Australia/QLD25878/2022		Original	betacoronavirus	EPI_ISL_10261931		29779	Human	unknown	unknown	GRA	BA.1.17	BA.1.17	BA.1.17	PLEARN-v1.18	VOC Omicron GRA (B.1.1.529+BA.*) first detected in Botswana/Hong Kong/South Africa	(NSP5_P132H,Spike_H69del,Spike_T95I,Spike_A67V,Spike_S373P,Spike_Q493R,Spike_N969K,Spike_H655Y,Spike_N856K,N_R203K,Spike_G142D,NSP6_S104del,NSP3_A1892T,Spike_Q954H,Spike_V213A,N_P13L,NSP3_L1266I,Spike_N501Y,M_Q19E,Spike_N440K,NSP4_T492I,Spike_N679K,Spike_N764K,Spike_Q218S,Spike_Y505H,NSP6_I189V,Spike_T547K,M_D3G,Spike_D796Y,N_G204R,Spike_T478K,Spike_V143del,M_A63T,Spike_G496S,Spike_L212S,NSP3_V1069I,Spike_K417N,Spike_S371L,Spike_G339D,NSP3_S1265del,NSP14_I42V,Spike_P681H,Spike_Y144del,Spike_S375F,Spike_Q498R,Spike_G446S,Spike_S477N,NSP3_K38R,Spike_E484A,E_T9I,Spike_V70del,Spike_L981F,Spike_ins216XS,NSP12_P323L,Spike_D614G,Spike_Y145del)		TRUE			0.0141375	0.379965	Oceania	Australia	Queensland
								Australia/QLD0x00C429/2022		Original	betacoronavirus	EPI_ISL_10263655		29753	Human	unknown	unknown	GRA	BA.1.17	BA.1.17	BA.1.17	PLEARN-v1.18	VOC Omicron GRA (B.1.1.529+BA.*) first detected in Botswana/Hong Kong/South Africa	(NSP5_P132H,Spike_H69del,Spike_T95I,Spike_A67V,Spike_S373P,Spike_Q493R,Spike_N969K,Spike_H655Y,Spike_N856K,N_R203K,Spike_G142D,NSP6_S104del,NSP3_A1892T,Spike_Q954H,Spike_V213A,N_P13L,NSP3_L1266I,Spike_N501Y,M_Q19E,Spike_N440K,NSP4_T492I,Spike_N679K,Spike_N764K,Spike_Q218S,Spike_Y505H,NSP6_I189V,Spike_T547K,M_D3G,Spike_D796Y,N_G204R,Spike_T478K,Spike_V143del,M_A63T,Spike_G496S,Spike_L212S,NSP3_V1069I,Spike_K417N,Spike_S371L,NSP4_S336L,NS6_P57L,Spike_G339D,NSP3_S1265del,NSP14_I42V,Spike_P681H,Spike_Y144del,Spike_S375F,Spike_Q498R,Spike_G446S,Spike_S477N,NSP3_K38R,NSP3_T779I,Spike_E484A,E_T9I,Spike_V70del,Spike_L981F,Spike_ins216XS,NSP12_P323L,Spike_D614G,Spike_Y145del)		TRUE	TRUE		0.00352906	0.379486	Oceania	Australia	Queensland
								Australia/QLD22490/2022		Original	betacoronavirus	EPI_ISL_10262703		29743	Human	unknown	unknown	GRA	BA.1.17	BA.1.17	BA.1.17	PLEARN-v1.18	VOC Omicron GRA (B.1.1.529+BA.*) first detected in Botswana/Hong Kong/South Africa	(NSP5_P132H,Spike_H69del,Spike_T95I,Spike_A67V,Spike_S373P,Spike_Q493R,Spike_N969K,Spike_H655Y,Spike_N856K,N_R203K,Spike_G142D,NSP3_A1892T,Spike_Q954H,N_P13L,NSP3_L1266I,Spike_N501Y,N_R32del,M_Q19E,Spike_N440K,NSP4_T492I,NSP6_L105del,Spike_N679K,Spike_N764K,Spike_L212I,NSP6_G107del,Spike_Y505H,NSP6_I189V,Spike_T547K,M_D3G,Spike_D796Y,N_G204R,Spike_T478K,Spike_V143del,M_A63T,Spike_G496S,NSP3_V1069I,Spike_K417N,NSP6_S106del,Spike_S371L,Spike_G339D,NSP3_S1265del,NSP14_I42V,Spike_P681H,Spike_Y144del,Spike_ins214EPE,N_S33del,Spike_S375F,Spike_Q498R,Spike_G446S,Spike_S477N,N_E31del,NSP3_K38R,Spike_N211del,Spike_E484A,E_T9I,Spike_V70del,Spike_L981F,NSP12_P323L,Spike_D614G,Spike_Y145del)		TRUE				0.379551	Oceania	Australia	Queensland
