## Supplementary material for "Wastewater Tiling Amplicon Sequencing Reveals Longitudinal Dynamics of SARS-CoV-2 Variants Prevalence in the Community": Table S2 (part 2 of 3)

### Sheet: RO2_clinical (continued)
								Virus name	Last vaccinated	Passage details/history	Type	Accession ID	Location	Sequence length	Host	Patient age	Gender	Clade	Pango lineage	Sum_lineages	class	Pango version	Variant	AA Substitutions	Is reference?	Is complete?	Is high coverage?	Is low coverage?	N-Content	GC-Content
								Australia/QLD37180/2022		Original	betacoronavirus	EPI_ISL_10263338		29785	Human	unknown	unknown	GRA	BA.1.17	BA.1.17	BA.1.17	PLEARN-v1.18	VOC Omicron GRA (B.1.1.529+BA.*) first detected in Botswana/Hong Kong/South Africa	(NSP5_P132H,Spike_H69del,Spike_T95I,Spike_A67V,Spike_S373P,Spike_Q493R,Spike_N969K,Spike_H655Y,Spike_N856K,N_R203K,Spike_G142D,NSP6_S104del,NSP3_A1892T,Spike_Q954H,Spike_V213A,N_P13L,Spike_ins212Astop,NSP3_L1266I,Spike_N501Y,M_Q19E,NSP14_F326S,Spike_N440K,NSP4_T492I,Spike_L216S,Spike_N679K,Spike_N764K,Spike_Q218S,Spike_Y505H,NSP6_I189V,Spike_T547K,M_D3G,Spike_D796Y,N_G204R,Spike_T478K,Spike_V143del,M_A63T,Spike_G496S,Spike_L212S,NSP3_V1069I,Spike_K417N,Spike_S371L,Spike_G339D,NSP3_S1265del,NSP14_I42V,Spike_P681H,Spike_D215R,Spike_Y144del,Spike_S375F,Spike_Q498R,Spike_G446S,Spike_S477N,Spike_E484A,E_T9I,Spike_V70del,Spike_L981F,NSP12_P323L,Spike_D614G,Spike_Y145del)		TRUE	TRUE		0.00342454	0.379914	Oceania	Australia	Queensland
								Australia/QLD29585/2022		Original	betacoronavirus	EPI_ISL_10262347		29777	Human	unknown	unknown	GRA	BA.1.17	BA.1.17	BA.1.17	PLEARN-v1.18	VOC Omicron GRA (B.1.1.529+BA.*) first detected in Botswana/Hong Kong/South Africa	(NSP5_P132H,Spike_H69del,Spike_T95I,Spike_A67V,Spike_S373P,Spike_Q493R,Spike_N969K,Spike_H655Y,Spike_N856K,N_R203K,Spike_G142D,NSP3_A1892T,Spike_Q954H,Spike_V213A,N_P13L,Spike_ins212Astop,NSP3_L1266I,Spike_N501Y,M_Q19E,Spike_N440K,NSP4_T492I,NSP6_L105del,Spike_L216S,Spike_N679K,Spike_N764K,Spike_Q218S,NSP6_G107del,Spike_Y505H,NSP6_I189V,Spike_T547K,M_D3G,Spike_D796Y,N_G204R,Spike_T478K,Spike_V143del,M_A63T,Spike_G496S,Spike_L212S,NSP3_V1069I,Spike_K417N,NSP6_S106del,Spike_S371L,Spike_G339D,NSP3_S1265del,NSP14_I42V,Spike_P681H,Spike_D215R,Spike_Y144del,Spike_S375F,Spike_Q498R,Spike_G446S,NSP4_S137L,Spike_S477N,Spike_E484A,E_T9I,Spike_V70del,Spike_L981F,NSP12_P323L,Spike_D614G,Spike_Y145del)		TRUE	TRUE		0.000100749	0.379761	Oceania	Australia	Queensland
								Australia/QLD26605/2022		Original	betacoronavirus	EPI_ISL_10263300		29785	Human	unknown	unknown	GRA	BA.1.17	BA.1.17	BA.1.17	PANGO-v1.18	VOC Omicron GRA (B.1.1.529+BA.*) first detected in Botswana/Hong Kong/South Africa	(NSP5_P132H,Spike_H69del,Spike_T95I,Spike_A67V,Spike_S373P,Spike_Q493R,Spike_N969K,Spike_H655Y,Spike_N856K,N_R203K,Spike_G142D,NSP6_S104del,NSP3_A1892T,Spike_Q954H,Spike_V213A,N_P13L,Spike_ins212Astop,NSP3_L1266I,Spike_N501Y,M_Q19E,Spike_N440K,NSP4_T492I,Spike_L216S,Spike_N679K,Spike_N764K,Spike_Q218S,Spike_Y505H,NSP6_I189V,Spike_T547K,M_D3G,Spike_D796Y,N_G204R,Spike_T478K,Spike_V143del,M_A63T,Spike_G496S,Spike_L212S,NSP3_V1069I,NSP3_T1269I,Spike_K417N,Spike_S371L,Spike_G339D,NSP3_S1265del,NSP14_I42V,Spike_P681H,Spike_D215R,Spike_Y144del,Spike_S375F,Spike_Q498R,Spike_G446S,Spike_S477N,NSP3_K38R,Spike_E484A,E_T9I,Spike_V70del,Spike_L981F,NSP12_P323L,Spike_D614G,Spike_Y145del)		TRUE	TRUE		0.00402887	0.379639	Oceania	Australia	Queensland
								Australia/QLD36685/2022		Original	betacoronavirus	EPI_ISL_10262628		29785	Human	unknown	unknown	GRA	BA.1.17	BA.1.17	BA.1.17	PLEARN-v1.18	VOC Omicron GRA (B.1.1.529+BA.*) first detected in Botswana/Hong Kong/South Africa	(NSP5_P132H,Spike_H69del,Spike_T95I,Spike_A67V,Spike_S373P,Spike_Q493R,Spike_N969K,Spike_H655Y,Spike_N856K,N_R203K,Spike_G142D,NSP3_A1892T,Spike_Q954H,Spike_V213A,N_P13L,NSP3_L1266I,Spike_N501Y,M_Q19E,Spike_N440K,NSP4_T492I,Spike_N679K,Spike_N764K,Spike_Q218S,NSP6_G107del,Spike_Y505H,NSP6_I189V,Spike_T547K,M_D3G,Spike_D796Y,N_G204R,Spike_T478K,Spike_V143del,M_A63T,Spike_G496S,Spike_L212S,NSP3_V1069I,Spike_K417N,NSP6_S106del,Spike_S371L,Spike_G339D,NSP3_S1265del,NSP14_I42V,Spike_P681H,Spike_Y144del,Spike_S375F,Spike_Q498R,Spike_G446S,Spike_S477N,Spike_E484A,E_T9I,Spike_V70del,Spike_L981F,Spike_ins216XS,NSP12_P323L,Spike_D614G,Spike_Y145del)		TRUE	TRUE		0.00829276	0.379782	Oceania	Australia	Queensland
								Australia/QLD26641/2022		Original	betacoronavirus	EPI_ISL_10262537		29775	Human	unknown	unknown	GRA	BA.1.17	BA.1.17	BA.1.17	PLEARN-v1.18	VOC Omicron GRA (B.1.1.529+BA.*) first detected in Botswana/Hong Kong/South Africa	(NSP5_P132H,Spike_H69del,Spike_T95I,Spike_A67V,Spike_S373P,Spike_Q493R,Spike_N969K,Spike_H655Y,Spike_N856K,N_R203K,Spike_G142D,NSP3_A1892T,Spike_Q954H,NSP13_V348L,Spike_V213A,N_P13L,NSP3_L1266I,Spike_N501Y,M_Q19E,Spike_N440K,NSP4_T492I,NSP6_L105del,Spike_N679K,Spike_N764K,Spike_Q218S,NS3_L52F,NSP6_G107del,Spike_Y505H,NSP6_I189V,Spike_T547K,M_D3G,Spike_D796Y,N_G204R,Spike_T478K,Spike_V143del,M_A63T,Spike_G496S,Spike_L212S,NSP3_V1069I,Spike_K417N,NSP6_S106del,Spike_S371L,Spike_G339D,NSP3_S1265del,NSP14_I42V,Spike_P681H,Spike_Y144del,Spike_S375F,Spike_Q498R,Spike_G446S,Spike_S477N,NSP3_K38R,Spike_E484A,E_T9I,Spike_V70del,Spike_L981F,Spike_ins216XS,NSP12_P323L,Spike_D614G,Spike_Y145del)		TRUE	TRUE		0.000369437	0.379552	Oceania	Australia	Queensland
								Australia/QLD26929/2022		Original	betacoronavirus	EPI_ISL_10262519		29776	Human	unknown	unknown	GRA	BA.1.17	BA.1.17	BA.1.17	PLEARN-v1.18	VOC Omicron GRA (B.1.1.529+BA.*) first detected in Botswana/Hong Kong/South Africa	(NSP5_P132H,Spike_H69del,Spike_T95I,Spike_A67V,Spike_S373P,Spike_Q493R,Spike_N969K,Spike_H655Y,Spike_N856K,N_R203K,Spike_G142D,NSP3_A1892T,Spike_Q954H,Spike_V213A,N_P13L,NSP3_L1266I,Spike_N501Y,M_Q19E,Spike_N440K,NSP4_T492I,NSP6_L105del,Spike_N679K,Spike_N764K,Spike_Q218S,NSP6_G107del,Spike_Y505H,NSP6_I189V,Spike_T547K,M_D3G,Spike_D796Y,N_G204R,Spike_T478K,Spike_V143del,M_A63T,Spike_G496S,Spike_L212S,NSP3_V1069I,Spike_K417N,NSP6_S106del,Spike_S371L,Spike_G339D,NSP3_S1265del,NSP14_I42V,Spike_P681H,Spike_Y144del,Spike_S375F,Spike_Q498R,Spike_G446S,Spike_S477N,NSP3_K38R,Spike_E484A,E_T9I,Spike_V70del,Spike_L981F,Spike_ins216XS,NSP12_P323L,Spike_D614G,Spike_Y145del)		TRUE	TRUE		0.00218297	0.379556	Oceania	Australia	Queensland
								Australia/QLD37130/2022		Original	betacoronavirus	EPI_ISL_10263585		29780	Human	unknown	unknown	GRA	BA.1.17	BA.1.17	BA.1.17	PANGO-v1.18	VOC Omicron GRA (B.1.1.529+BA.*) first detected in Botswana/Hong Kong/South Africa	(NSP5_P132H,Spike_H69del,Spike_T95I,Spike_A67V,Spike_S373P,Spike_Q493R,Spike_N969K,Spike_H655Y,Spike_N856K,N_R203K,Spike_G142D,NSP6_S104del,NSP3_A1892T,Spike_Q954H,Spike_V213A,N_P13L,NSP3_L1266I,Spike_N501Y,M_Q19E,Spike_N440K,NSP4_T492I,Spike_N679K,Spike_N764K,Spike_Q218S,Spike_Y505H,NSP6_I189V,Spike_T547K,M_D3G,Spike_D796Y,N_G204R,Spike_T478K,Spike_V143del,M_A63T,Spike_G496S,Spike_L212S,NSP3_V1069I,Spike_K417N,Spike_S371L,Spike_G339D,NSP3_S1265del,NSP14_I42V,Spike_P681H,Spike_Y144del,Spike_S375F,Spike_Q498R,Spike_G446S,Spike_S477N,Spike_E484A,NSP15_H234Y,E_T9I,Spike_V70del,Spike_L981F,Spike_ins216XS,NSP12_P323L,Spike_D614G,Spike_Y145del)		TRUE	TRUE		0.00083949	0.379566	Oceania	Australia	Queensland
								Australia/QLD29505/2022		Original	betacoronavirus	EPI_ISL_10261726		29773	Human	unknown	unknown	GRA	BA.1.17	BA.1.17	BA.1.17	PLEARN-v1.18	VOC Omicron GRA (B.1.1.529+BA.*) first detected in Botswana/Hong Kong/South Africa	(NSP5_P132H,Spike_H69del,Spike_T95I,Spike_A67V,Spike_S373P,Spike_Q493R,Spike_N969K,Spike_H655Y,Spike_N856K,N_R203K,Spike_G142D,NSP3_A1892T,Spike_Q954H,Spike_V213A,N_P13L,NSP3_L1266I,Spike_N501Y,M_Q19E,Spike_N440K,NSP4_T492I,Spike_N679K,Spike_N764K,Spike_Q218S,NSP6_G107del,Spike_Y505H,NSP6_I189V,Spike_T547K,M_D3G,Spike_D796Y,N_G204R,Spike_T478K,Spike_V143del,M_A63T,Spike_G496S,Spike_L212S,NSP3_V1069I,Spike_K417N,NSP6_S106del,Spike_S371L,Spike_G339D,NSP3_S1265del,NSP14_I42V,Spike_P681H,Spike_Y144del,Spike_S375F,Spike_Q498R,Spike_G446S,Spike_S477N,NSP3_K38R,Spike_E484A,E_T9I,Spike_V70del,Spike_L981F,Spike_ins216XS,NSP12_P323L,Spike_D614G,Spike_Y145del)		TRUE			0.0203876	0.380032	Oceania	Australia	Queensland
								Australia/QLD0x00C448/2022		Original	betacoronavirus	EPI_ISL_10262107		29753	Human	unknown	unknown	GRA	BA.1.17	BA.1.17	BA.1.17	PLEARN-v1.18	VOC Omicron GRA (B.1.1.529+BA.*) first detected in Botswana/Hong Kong/South Africa	(NSP5_P132H,Spike_H69del,Spike_T95I,Spike_A67V,Spike_S373P,Spike_Q493R,Spike_N969K,Spike_H655Y,Spike_N856K,N_R203K,Spike_G142D,NSP6_S104del,NSP3_A1892T,Spike_Q954H,Spike_V213A,N_P13L,NSP3_L1266I,Spike_N501Y,M_Q19E,Spike_N440K,NSP4_T492I,Spike_N679K,Spike_N764K,Spike_Q218S,N_T417I,Spike_Y505H,NSP6_I189V,Spike_T547K,M_D3G,Spike_D796Y,N_G204R,Spike_T478K,Spike_V143del,M_A63T,Spike_G496S,Spike_L212S,NSP3_V1069I,Spike_K417N,Spike_S371L,Spike_G339D,NSP3_S1265del,NSP14_I42V,Spike_P681H,Spike_Y144del,Spike_S375F,Spike_Q498R,Spike_G446S,Spike_S477N,NSP3_K38R,Spike_E484A,E_T9I,Spike_V70del,Spike_L981F,Spike_ins216XS,NSP12_P323L,Spike_D614G,Spike_Y145del)		TRUE		TRUE	0.0716566	0.381521	Oceania	Australia	Queensland
								Australia/QLD33469/2022		Original	betacoronavirus	EPI_ISL_10262611		29785	Human	unknown	unknown	GRA	BA.1	BA.1	BA.1*	PLEARN-v1.18	VOC Omicron GRA (B.1.1.529+BA.*) first detected in Botswana/Hong Kong/South Africa	(NSP5_P132H,Spike_H69del,Spike_T95I,Spike_A67V,Spike_S373P,Spike_Q493R,Spike_N969K,Spike_H655Y,Spike_N856K,N_R203K,Spike_G142D,NSP3_A1892T,Spike_Q954H,Spike_V213A,N_P13L,NSP3_L1266I,Spike_N501Y,M_Q19E,Spike_N440K,NSP4_T492I,Spike_L216S,Spike_N679K,Spike_N764K,Spike_Q218S,NSP6_G107del,Spike_Y505H,NSP6_I189V,Spike_T547K,M_D3G,Spike_D796Y,N_G204R,Spike_T478K,Spike_V143del,M_A63T,Spike_G496S,Spike_ins211SA,Spike_K417N,NSP6_S106del,Spike_S371L,Spike_G339D,NSP3_S1265del,NSP14_I42V,Spike_P681H,Spike_D215R,Spike_Y144del,Spike_S375F,Spike_Q498R,Spike_G446S,Spike_S477N,Spike_E484A,E_T9I,Spike_V70del,Spike_L981F,NSP12_P323L,Spike_D614G,Spike_Y145del)		TRUE	TRUE		0.000604331	0.379581	Oceania	Australia	Queensland
								Australia/QLD36894/2022		Original	betacoronavirus	EPI_ISL_10262609		29780	Human	unknown	unknown	GRA	BA.1.17	BA.1.17	BA.1.17	PANGO-v1.18	VOC Omicron GRA (B.1.1.529+BA.*) first detected in Botswana/Hong Kong/South Africa	(NSP5_P132H,Spike_H69del,Spike_T95I,Spike_A67V,Spike_S373P,Spike_Q493R,Spike_N969K,Spike_H655Y,Spike_N856K,N_R203K,Spike_G142D,NSP3_A1892T,Spike_Q954H,Spike_V213A,N_P13L,NSP3_L1266I,Spike_N501Y,M_Q19E,Spike_N440K,NSP4_T492I,Spike_N679K,Spike_N764K,Spike_Q218S,NSP6_G107del,Spike_Y505H,NSP6_I189V,Spike_T547K,M_D3G,Spike_D796Y,N_G204R,Spike_T478K,Spike_V143del,M_A63T,Spike_G496S,Spike_L212S,NSP3_V1069I,Spike_K417N,NSP6_S106del,Spike_S371L,Spike_G339D,NSP3_S1265del,NSP14_I42V,Spike_P681H,Spike_Y144del,Spike_S375F,Spike_Q498R,Spike_G446S,Spike_S477N,NSP3_K38R,Spike_E484A,E_T9I,Spike_V70del,Spike_L981F,Spike_ins216XS,NSP12_P323L,Spike_D614G,Spike_Y145del)		TRUE	TRUE		0.00141034	0.379683	Oceania	Australia	Queensland
								Australia/QLD26404/2022		Original	betacoronavirus	EPI_ISL_10261810		29799	Human	unknown	unknown	GRA	BA.1.17	BA.1.17	BA.1.17	PLEARN-v1.18	VOC Omicron GRA (B.1.1.529+BA.*) first detected in Botswana/Hong Kong/South Africa	(NSP5_P132H,Spike_H69del,Spike_T95I,Spike_A67V,Spike_S373P,Spike_Q493R,Spike_N969K,Spike_H655Y,Spike_N856K,N_R203K,Spike_G142D,NSP3_A1892T,Spike_Q954H,Spike_V213A,N_P13L,Spike_ins212Astop,NSP3_L1266I,Spike_N501Y,M_Q19E,Spike_N440K,NSP4_T492I,NSP6_L105del,Spike_L216S,Spike_N679K,Spike_N764K,Spike_Q218S,NSP6_G107del,Spike_Y505H,NSP6_I189V,Spike_T547K,M_D3G,Spike_D796Y,N_G204R,Spike_T478K,Spike_V143del,M_A63T,Spike_G496S,Spike_L212S,NSP3_V1069I,Spike_K417N,NSP6_S106del,Spike_S371L,Spike_G339D,NSP3_S1265del,NSP14_I42V,Spike_P681H,Spike_D215R,Spike_Y144del,Spike_S375F,Spike_Q498R,Spike_G446S,Spike_S477N,NSP3_K38R,Spike_E484A,E_T9I,Spike_V70del,Spike_L981F,NSP12_P323L,Spike_D614G,Spike_Y145del)		TRUE	TRUE		0.0171147	0.379699	Oceania	Australia	Queensland
								Australia/QLD0x00C5F4/2022		Original	betacoronavirus	EPI_ISL_10305670		29789	Human	unknown	unknown	GRA	BA.1.1.15	BA.1	BA.1*	PLEARN-v1.18	VOC Omicron GRA (B.1.1.529+BA.*) first detected in Botswana/Hong Kong/South Africa	(NSP5_P132H,Spike_H69del,Spike_T95I,Spike_A67V,Spike_S373P,Spike_Q493R,Spike_N969K,Spike_H655Y,Spike_N856K,N_R203K,Spike_G142D,NSP6_S104del,NSP3_A1892T,Spike_Q954H,Spike_V213A,N_P13L,NSP3_L1266I,Spike_N501Y,NSP3_G255R,M_Q19E,Spike_N440K,NSP4_T492I,Spike_N679K,Spike_N764K,Spike_Q218S,Spike_Y505H,Spike_R346K,NSP6_I189V,Spike_T547K,M_D3G,Spike_D796Y,N_G204R,Spike_T478K,Spike_V143del,M_A63T,Spike_G496S,Spike_L212S,Spike_K417N,Spike_S371L,Spike_G339D,NSP12_G44S,NSP3_S1265del,NSP14_A225V,NSP14_I42V,Spike_P681H,Spike_Y144del,Spike_S375F,Spike_Q498R,Spike_G446S,Spike_S477N,NSP3_K38R,Spike_E484A,E_T9I,Spike_V70del,Spike_L981F,Spike_ins216XS,NSP12_P323L,Spike_D614G,Spike_Y145del)		TRUE	TRUE		0.000537111	0.379505	Oceania	Australia	Queensland
								Australia/QLD0x00C58E/2022		Original	betacoronavirus	EPI_ISL_10305409		29782	Human	unknown	unknown	GRA	BA.1.17	BA.1.17	BA.1.17	PLEARN-v1.18	VOC Omicron GRA (B.1.1.529+BA.*) first detected in Botswana/Hong Kong/South Africa	(NSP5_P132H,Spike_H69del,Spike_T95I,Spike_A67V,Spike_S373P,Spike_Q493R,Spike_N969K,Spike_H655Y,Spike_N856K,N_R203K,Spike_G142D,NSP3_A1892T,Spike_Q954H,Spike_V213A,N_P13L,Spike_ins212Astop,NSP3_L1266I,Spike_N501Y,M_Q19E,Spike_N440K,NSP4_T492I,NSP6_L105del,Spike_L216S,Spike_N679K,Spike_N764K,Spike_Q218S,NSP6_G107del,Spike_Y505H,NSP6_I189V,Spike_T547K,M_D3G,Spike_D796Y,N_G204R,Spike_T478K,Spike_V143del,M_A63T,Spike_G496S,Spike_L212S,NSP3_V1069I,Spike_K417N,NSP6_S106del,Spike_S371L,Spike_G339D,NSP3_S1265del,NSP14_I42V,Spike_P681H,Spike_D215R,Spike_Y144del,Spike_S375F,Spike_Q498R,Spike_G446S,Spike_S477N,NSP3_K38R,Spike_E484A,E_T9I,Spike_V70del,Spike_L981F,NSP12_P323L,Spike_D614G,Spike_Y145del)		TRUE	TRUE		0.00920019	0.379999	Oceania	Australia	Queensland
								Australia/QLD0x00C5F5/2022		Original	betacoronavirus	EPI_ISL_10305671		29788	Human	unknown	unknown	GRA	BA.1.17	BA.1.17	BA.1.17	PLEARN-v1.18	VOC Omicron GRA (B.1.1.529+BA.*) first detected in Botswana/Hong Kong/South Africa	(NSP5_P132H,Spike_H69del,E_P71L,Spike_T95I,Spike_A67V,Spike_S373P,Spike_Q493R,Spike_N969K,Spike_H655Y,Spike_N856K,N_R203K,Spike_G142D,NSP6_S104del,NSP3_A1892T,Spike_Q954H,Spike_V213A,N_P13L,NSP3_L1266I,Spike_N501Y,M_Q19E,Spike_N440K,NSP4_T492I,Spike_N679K,Spike_N764K,Spike_Q218S,Spike_Y505H,NSP6_I189V,Spike_T547K,M_D3G,Spike_D796Y,N_G204R,Spike_T478K,Spike_V143del,M_A63T,Spike_G496S,Spike_L212S,NSP3_V1069I,Spike_K417N,Spike_S371L,Spike_G339D,NSP3_S1265del,NSP14_I42V,Spike_P681H,Spike_Y144del,Spike_S375F,Spike_Q498R,Spike_G446S,Spike_S477N,Spike_E484A,E_T9I,Spike_V70del,Spike_L981F,Spike_ins216XS,NSP12_P323L,Spike_D614G,Spike_Y145del)		TRUE	TRUE		0.0005707	0.379665	Oceania	Australia	Queensland
								Australia/QLD0x00C5F6/2022		Original	betacoronavirus	EPI_ISL_10305672		29805	Human	unknown	unknown	GRA	BA.1.1	BA.1	BA.1*	PLEARN-v1.18	VOC Omicron GRA (B.1.1.529+BA.*) first detected in Botswana/Hong Kong/South Africa	(NSP5_P132H,Spike_H69del,Spike_T95I,Spike_A67V,Spike_S373P,Spike_Q493R,Spike_N969K,Spike_H655Y,Spike_N856K,N_R203K,Spike_G142D,NSP6_S104del,NSP3_A1892T,Spike_Q954H,Spike_V213A,N_P13L,NSP3_L1266I,Spike_N501Y,M_Q19E,Spike_N440K,NSP4_T492I,Spike_N679K,Spike_N764K,Spike_Q218S,Spike_Y505H,NSP6_I189V,Spike_T547K,M_D3G,Spike_D796Y,N_G204R,Spike_T478K,Spike_V143del,M_A63T,Spike_G496S,Spike_L212S,NSP3_V1069I,Spike_K417N,Spike_S371L,Spike_G339D,NSP3_S1265del,NSP14_I42V,Spike_P681H,Spike_Y144del,Spike_S375F,Spike_Q498R,Spike_G446S,Spike_S477N,Spike_E484A,E_T9I,Spike_V70del,Spike_L981F,Spike_ins216XS,NSP12_P323L,Spike_D614G,Spike_Y145del)		TRUE	TRUE		0.000603926	0.379729	Oceania	Australia	Queensland
								Australia/QLD0x00C5EE/2022		Original	betacoronavirus	EPI_ISL_10305664		29800	Human	unknown	unknown	GRA	BA.1.17	BA.1.17	BA.1.17	PLEARN-v1.18	VOC Omicron GRA (B.1.1.529+BA.*) first detected in Botswana/Hong Kong/South Africa	(NSP5_P132H,Spike_H69del,Spike_T95I,Spike_A67V,Spike_S373P,Spike_Q493R,Spike_N969K,Spike_H655Y,Spike_N856K,N_R203K,Spike_G142D,NSP6_S104del,NSP3_A1892T,Spike_Q954H,Spike_V213A,N_P13L,NSP3_L1266I,Spike_N501Y,M_Q19E,Spike_N440K,NSP4_T492I,Spike_N679K,Spike_N764K,Spike_Q218S,Spike_Y505H,NSP6_I189V,Spike_T547K,M_D3G,Spike_D796Y,N_G204R,Spike_T478K,Spike_V143del,M_A63T,Spike_G496S,Spike_L212S,NSP3_V1069I,Spike_K417N,Spike_S371L,Spike_G339D,NSP3_S1265del,NSP14_I42V,Spike_P681H,Spike_Y144del,Spike_S375F,Spike_Q498R,Spike_G446S,Spike_S477N,Spike_E484A,E_T9I,Spike_V70del,Spike_L981F,Spike_ins216XS,NSP12_P323L,Spike_D614G,Spike_Y145del)		TRUE	TRUE		0.00057047	0.379646	Oceania	Australia	Queensland
								Australia/QLD0x00C5AE/2022		Original	betacoronavirus	EPI_ISL_10305601		29787	Human	unknown	unknown	GRA	BA.1.1	BA.1	BA.1*	PLEARN-v1.18	VOC Omicron GRA (B.1.1.529+BA.*) first detected in Botswana/Hong Kong/South Africa	(NSP5_P132H,Spike_H69del,Spike_T95I,Spike_A67V,Spike_S373P,Spike_Q493R,Spike_N969K,Spike_H655Y,Spike_N856K,N_R203K,Spike_G142D,NSP6_S104del,NSP3_A1892T,Spike_Q954H,Spike_V213A,N_P13L,NSP3_L1266I,Spike_N501Y,M_Q19E,Spike_N440K,NSP4_T492I,Spike_N679K,Spike_N764K,Spike_Q218S,Spike_Y505H,NSP6_I189V,Spike_T547K,M_D3G,Spike_D796Y,N_G204R,Spike_T478K,Spike_V143del,M_A63T,Spike_G496S,Spike_L212S,NSP3_V1069I,Spike_K417N,Spike_S371L,Spike_G339D,NSP3_S1265del,NSP14_I42V,Spike_P681H,Spike_Y144del,Spike_S375F,Spike_Q498R,Spike_G446S,Spike_S477N,NSP3_K38R,Spike_E484A,E_T9I,Spike_V70del,Spike_L981F,Spike_ins216XS,NSP12_P323L,Spike_D614G,Spike_Y145del)		TRUE	TRUE		0.000537147	0.379698	Oceania	Australia	Queensland
								Australia/QLD0x00C5C2/2022		Original	betacoronavirus	EPI_ISL_10305622		29798	Human	unknown	unknown	GRA	BA.1.17	BA.1.17	BA.1.17	PANGO-v1.18	VOC Omicron GRA (B.1.1.529+BA.*) first detected in Botswana/Hong Kong/South Africa	(NSP5_P132H,Spike_H69del,Spike_T95I,Spike_A67V,Spike_S373P,Spike_Q493R,Spike_N969K,Spike_H655Y,Spike_N856K,N_R203K,Spike_G142D,NSP6_S104del,NSP3_A1892T,Spike_Q954H,Spike_V213A,N_P13L,NSP3_L1266I,Spike_N501Y,M_Q19E,Spike_N440K,NSP4_T492I,Spike_N679K,Spike_N764K,Spike_Q218S,Spike_Y505H,NSP6_I189V,Spike_T547K,M_D3G,Spike_D796Y,N_G204R,Spike_T478K,Spike_V143del,M_A63T,Spike_G496S,Spike_L212S,NSP3_V1069I,Spike_K417N,Spike_S371L,Spike_L5F,Spike_G339D,E_V52I,NSP3_S1265del,NSP14_I42V,Spike_P681H,Spike_Y144del,Spike_S375F,Spike_Q498R,Spike_G446S,Spike_S477N,Spike_E484A,E_T9I,Spike_V70del,Spike_L981F,Spike_ins216XS,NSP12_P323L,Spike_D614G,Spike_Y145del)		TRUE	TRUE		0.000536949	0.379659	Oceania	Australia	Queensland
								Australia/QLD0x00C555/2022		Original	betacoronavirus	EPI_ISL_10305321		29787	Human	unknown	unknown	GRA	BA.1.17	BA.1.17	BA.1.17	PLEARN-v1.18	VOC Omicron GRA (B.1.1.529+BA.*) first detected in Botswana/Hong Kong/South Africa	(NSP5_P132H,Spike_H69del,Spike_T95I,Spike_A67V,Spike_S373P,Spike_Q493R,Spike_N969K,Spike_H655Y,Spike_N856K,N_R203K,Spike_G142D,NSP3_A1892T,Spike_Q954H,Spike_V213A,N_P13L,NSP3_L1266I,Spike_N501Y,M_Q19E,Spike_N440K,NSP4_T492I,Spike_L216S,Spike_N679K,Spike_N764K,Spike_Q218S,NSP6_G107del,Spike_Y505H,NSP6_I189V,Spike_T547K,M_D3G,Spike_D796Y,N_G204R,Spike_T478K,Spike_V143del,M_A63T,Spike_G496S,Spike_ins213stopX,Spike_L212S,NSP3_V1069I,Spike_K417N,NSP6_S106del,Spike_S371L,Spike_G339D,NSP3_S1265del,NSP14_I42V,Spike_P681H,Spike_Y144del,Spike_S375F,Spike_Q498R,Spike_G446S,Spike_S477N,NSP3_K38R,Spike_E484A,E_T9I,Spike_V70del,Spike_L981F,NSP12_P323L,Spike_D614G,Spike_Y145del)		TRUE	TRUE		0.0350824	0.380454	Oceania	Australia	Queensland
								Australia/QLD0x00C5E9/2022		Original	betacoronavirus	EPI_ISL_10305438		29784	Human	unknown	unknown	GRA	BA.1.17	BA.1.17	BA.1.17	PANGO-v1.18	VOC Omicron GRA (B.1.1.529+BA.*) first detected in Botswana/Hong Kong/South Africa	(NSP5_P132H,Spike_H69del,Spike_T95I,Spike_A67V,Spike_S373P,Spike_Q493R,Spike_N969K,Spike_H655Y,Spike_N856K,N_R203K,Spike_G142D,NSP3_A1892T,Spike_Q954H,Spike_V213A,N_P13L,NSP3_L1266I,Spike_N501Y,M_Q19E,Spike_N440K,NSP4_T492I,NSP6_L105del,Spike_N679K,Spike_N764K,Spike_Q218S,NSP6_G107del,Spike_Y505H,NSP6_I189V,Spike_T547K,M_D3G,Spike_D796Y,N_G204R,Spike_T478K,Spike_V143del,M_A63T,Spike_G496S,Spike_L212S,NSP3_V1069I,Spike_K417N,NSP6_S106del,Spike_S371L,Spike_G339D,NSP3_S1265del,NSP14_I42V,Spike_P681H,Spike_Y144del,Spike_S375F,Spike_Q498R,Spike_G446S,Spike_S477N,NSP3_K38R,Spike_E484A,E_T9I,Spike_V70del,Spike_L981F,Spike_ins216XS,NSP12_P323L,Spike_D614G,Spike_Y145del)		TRUE	TRUE		0.00990465	0.379565	Oceania	Australia	Queensland
								Australia/QLD0x00C5BE/2022		Original	betacoronavirus	EPI_ISL_10305616		29789	Human	unknown	unknown	GRA	BA.1.17	BA.1.17	BA.1.17	PANGO-v1.18	VOC Omicron GRA (B.1.1.529+BA.*) first detected in Botswana/Hong Kong/South Africa	(NSP5_P132H,Spike_H69del,Spike_T95I,Spike_A67V,Spike_S373P,Spike_Q493R,Spike_N969K,Spike_H655Y,Spike_N856K,N_R203K,Spike_G142D,NSP6_S104del,NSP3_A1892T,Spike_Q954H,Spike_V213A,N_P13L,NSP3_L1266I,Spike_N501Y,M_Q19E,Spike_N440K,NSP4_T492I,Spike_N679K,Spike_N764K,Spike_Q218S,Spike_Y505H,NSP6_I189V,Spike_T547K,M_D3G,Spike_D796Y,N_G204R,Spike_T478K,Spike_V143del,M_A63T,Spike_G496S,Spike_L212S,NSP3_V1069I,Spike_K417N,Spike_S371L,Spike_G339D,NSP3_S1265del,NSP14_I42V,Spike_P681H,Spike_Y144del,Spike_S375F,Spike_Q498R,Spike_G446S,Spike_S477N,NSP3_K38R,Spike_E484A,E_T9I,Spike_V70del,Spike_L981F,Spike_ins216XS,NSP12_P323L,Spike_D614G,Spike_Y145del)		TRUE	TRUE		0.000537111	0.379639	Oceania	Australia	Queensland
								Australia/QLD0x00C561/2022		Original	betacoronavirus	EPI_ISL_10305400		29834	Human	unknown	unknown	GRA	BA.1.17	BA.1.17	BA.1.17	PLEARN-v1.18	VOC Omicron GRA (B.1.1.529+BA.*) first detected in Botswana/Hong Kong/South Africa	(NSP5_P132H,Spike_S373P,Spike_Q493R,Spike_N969K,N_R203K,Spike_G142D,NSP3_A1892T,NSP6_K111V,Spike_V213A,N_P13L,NSP3_L1266I,Spike_N501Y,NSP6_D112L,Spike_N440K,NSP4_T492I,Spike_Q218S,Spike_Y505H,NSP6_I189V,Spike_T547K,N_G204R,Spike_T478K,Spike_V143del,M_A63T,Spike_G496S,Spike_L212S,NSP3_V1069I,Spike_K417N,Spike_S371L,Spike_G339D,NSP6_G107S,NSP3_S1265del,NSP6_V114M,Spike_Y144del,NSP6_L110T,Spike_S375F,Spike_Q498R,Spike_G446S,Spike_S477N,NSP3_K38R,Spike_E484A,E_T9I,Spike_L981F,Spike_ins216XS,NSP6_S106L,NSP12_P323L,Spike_Y145del,NSP6_L105V,NSP6_F108stop)		TRUE		TRUE	0.194141	0.376133	Oceania	Australia	Queensland
								Australia/QLD0x00C5CD/2022		Original	betacoronavirus	EPI_ISL_10305428		29785	Human	unknown	unknown	GRA	BA.1.17	BA.1.17	BA.1.17	PANGO-v1.18	VOC Omicron GRA (B.1.1.529+BA.*) first detected in Botswana/Hong Kong/South Africa	(NSP5_P132H,Spike_H69del,Spike_T95I,Spike_A67V,Spike_S373P,Spike_Q493R,Spike_N969K,Spike_H655Y,Spike_N856K,N_R203K,Spike_G142D,NSP3_A1892T,Spike_Q954H,Spike_V213A,N_P13L,NSP3_L1266I,Spike_N501Y,M_Q19E,Spike_N440K,NSP4_T492I,NSP6_L105del,Spike_N679K,Spike_N764K,Spike_Q218S,NSP6_G107del,Spike_Y505H,NSP6_I189V,Spike_T547K,M_D3G,Spike_D796Y,N_G204R,Spike_T478K,Spike_V143del,M_A63T,Spike_G496S,Spike_L212S,NSP3_V1069I,Spike_K417N,NSP6_S106del,Spike_S371L,Spike_G339D,NSP3_S1265del,NSP14_I42V,Spike_P681H,Spike_Y144del,Spike_S375F,Spike_Q498R,Spike_G446S,Spike_S477N,Spike_E484A,E_T9I,Spike_V70del,Spike_L981F,Spike_ins216XS,NSP12_P323L,Spike_D614G,Spike_Y145del)		TRUE	TRUE		0.000402887	0.379639	Oceania	Australia	Queensland
								Australia/QLD0x00C56D/2022		Original	betacoronavirus	EPI_ISL_10305677		29786	Human	unknown	unknown	GRA	BA.1.17	BA.1.17	BA.1.17	PANGO-v1.18	VOC Omicron GRA (B.1.1.529+BA.*) first detected in Botswana/Hong Kong/South Africa	(NSP5_P132H,Spike_H69del,Spike_T95I,Spike_A67V,Spike_S373P,Spike_Q493R,Spike_N969K,Spike_H655Y,Spike_N856K,N_R203K,Spike_G142D,NSP6_S104del,NSP3_A1892T,Spike_Q954H,Spike_V213A,N_P13L,NSP3_L1266I,Spike_N501Y,M_Q19E,Spike_N440K,NSP4_T492I,Spike_N679K,Spike_N764K,Spike_Q218S,Spike_Y505H,NSP6_I189V,Spike_T547K,M_D3G,Spike_D796Y,N_G204R,Spike_T478K,Spike_V143del,M_A63T,Spike_G496S,Spike_L212S,NSP3_V1069I,Spike_K417N,Spike_S371L,Spike_G339D,NSP3_S1265del,NSP14_I42V,Spike_P681H,Spike_Y144del,Spike_S375F,Spike_Q498R,Spike_G446S,Spike_S477N,Spike_E484A,E_T9I,Spike_V70del,Spike_L981F,Spike_ins216XS,NSP12_P323L,Spike_D614G,Spike_Y145del)		TRUE	TRUE		0.000537165	0.379678	Oceania	Australia	Queensland
								Australia/QLD0x00C5B2/2022		Original	betacoronavirus	EPI_ISL_10305606		29790	Human	unknown	unknown	GRA	BA.1.17	BA.1.17	BA.1.17	PLEARN-v1.18	VOC Omicron GRA (B.1.1.529+BA.*) first detected in Botswana/Hong Kong/South Africa	(NSP5_P132H,Spike_H69del,Spike_T95I,Spike_A67V,Spike_S373P,Spike_Q493R,Spike_N969K,Spike_H655Y,Spike_N856K,N_R203K,Spike_G142D,NSP6_S104del,NSP3_A1892T,Spike_Q954H,Spike_V213A,N_P13L,NSP3_L1266I,Spike_N501Y,M_Q19E,Spike_N440K,NSP4_T492I,Spike_N679K,Spike_N764K,Spike_Q218S,Spike_Y505H,NSP6_I189V,Spike_T547K,M_D3G,Spike_D796Y,N_G204R,Spike_T478K,Spike_V143del,M_A63T,Spike_G496S,Spike_L212S,NSP3_V1069I,N_A218T,Spike_K417N,Spike_S371L,Spike_G339D,NSP3_S1265del,NSP14_I42V,Spike_P681H,Spike_Y144del,Spike_S375F,Spike_Q498R,Spike_G446S,Spike_S477N,NSP3_K38R,Spike_E484A,E_T9I,Spike_V70del,Spike_L981F,Spike_ins216XS,NSP12_P323L,Spike_D614G,Spike_Y145del)		TRUE	TRUE		0.000570661	0.379606	Oceania	Australia	Queensland
								Australia/QLD0x00C5F9/2022		Original	betacoronavirus	EPI_ISL_10305674		29789	Human	unknown	unknown	GRA	BA.1.17	BA.1.17	BA.1.17	PANGO-v1.18	VOC Omicron GRA (B.1.1.529+BA.*) first detected in Botswana/Hong Kong/South Africa	(NSP5_P132H,Spike_H69del,Spike_T95I,Spike_A67V,Spike_S373P,Spike_Q493R,Spike_N969K,Spike_H655Y,Spike_N856K,N_R203K,Spike_G142D,NSP6_S104del,NSP3_A1892T,Spike_Q954H,Spike_V213A,N_P13L,NSP3_L1266I,Spike_N501Y,M_Q19E,Spike_N440K,NSP4_T492I,Spike_N679K,Spike_N764K,Spike_Q218S,Spike_Y505H,NSP6_I189V,Spike_T547K,M_D3G,Spike_D796Y,N_G204R,Spike_T478K,Spike_V143del,M_A63T,Spike_G496S,Spike_L212S,NSP3_V1069I,Spike_K417N,Spike_S371L,Spike_G339D,NSP3_S1265del,NSP14_I42V,Spike_P681H,Spike_Y144del,Spike_S375F,Spike_Q498R,Spike_G446S,Spike_S477N,Spike_E484A,E_T9I,Spike_V70del,Spike_L981F,Spike_ins216XS,NSP12_P323L,Spike_D614G,Spike_Y145del)		TRUE	TRUE		0.00057068	0.379585	Oceania	Australia	Queensland
								Australia/QLD0x00C5D7/2022		Original	betacoronavirus	EPI_ISL_10305521		29782	Human	unknown	unknown	GRA	BA.1.1	BA.1	BA.1*	PLEARN-v1.18	VOC Omicron GRA (B.1.1.529+BA.*) first detected in Botswana/Hong Kong/South Africa	(NSP5_P132H,Spike_H69del,Spike_T95I,Spike_A67V,Spike_S373P,Spike_Q493R,Spike_N969K,Spike_H655Y,Spike_N856K,N_R203K,Spike_G142D,NSP3_A1892T,Spike_Q954H,N_P13L,NSP3_L1266I,Spike_N501Y,M_Q19E,Spike_N440K,NSP4_T492I,NSP6_L105del,Spike_N679K,Spike_N764K,Spike_L212I,NSP6_G107del,Spike_Y505H,NSP6_I189V,Spike_T547K,M_D3G,Spike_D796Y,N_G204R,Spike_T478K,Spike_V143del,M_A63T,Spike_G496S,Spike_ins214XXX,NSP3_V1069I,Spike_K417N,NSP6_S106del,Spike_S371L,Spike_G339D,NSP3_S1265del,NSP14_I42V,Spike_P681H,Spike_Y144del,Spike_S375F,Spike_Q498R,Spike_G446S,Spike_S477N,Spike_N211del,Spike_E484A,E_T9I,Spike_V70del,Spike_L981F,NSP12_P323L,Spike_D614G,Spike_Y145del)		TRUE	TRUE		0.000402928	0.379711	Oceania	Australia	Queensland
								Australia/QLD0x00C5AB/2022		Original	betacoronavirus	EPI_ISL_10305598		29787	Human	unknown	unknown	GRA	BA.1.17	BA.1.17	BA.1.17	PLEARN-v1.18	VOC Omicron GRA (B.1.1.529+BA.*) first detected in Botswana/Hong Kong/South Africa	(NSP5_P132H,Spike_H69del,Spike_T95I,Spike_A67V,Spike_S373P,Spike_Q493R,Spike_N969K,Spike_H655Y,Spike_N856K,N_R203K,Spike_G142D,NSP6_S104del,NSP3_A1892T,Spike_Q954H,Spike_V213A,N_P13L,NSP3_L1266I,Spike_N501Y,M_Q19E,Spike_N440K,NSP4_T492I,Spike_N679K,Spike_N764K,Spike_Q218S,Spike_Y505H,NSP6_I189V,Spike_T547K,M_D3G,Spike_D796Y,N_G204R,Spike_T478K,Spike_V143del,M_A63T,Spike_G496S,Spike_L212S,NSP3_V1069I,Spike_K417N,Spike_S371L,Spike_G339D,NSP3_S1265del,NSP14_I42V,Spike_P681H,Spike_Y144del,Spike_S375F,Spike_Q498R,Spike_G446S,Spike_S477N,Spike_E484A,E_T9I,Spike_V70del,Spike_L981F,Spike_ins216XS,NSP12_P323L,Spike_D614G,Spike_Y145del)		TRUE	TRUE		0.00060429	0.37969	Oceania	Australia	Queensland
								Australia/QLD0x00C5CB/2022		Original	betacoronavirus	EPI_ISL_10305632		29798	Human	unknown	unknown	GRA	BA.1.17	BA.1.17	BA.1.17	PLEARN-v1.18	VOC Omicron GRA (B.1.1.529+BA.*) first detected in Botswana/Hong Kong/South Africa	(NSP5_P132H,Spike_H69del,Spike_T95I,Spike_A67V,Spike_S373P,Spike_Q493R,Spike_N969K,Spike_H655Y,Spike_N856K,N_R203K,Spike_G142D,NSP6_S104del,NSP3_A1892T,Spike_Q954H,Spike_V213A,N_P13L,NSP3_L1266I,Spike_N501Y,M_Q19E,Spike_N440K,NSP4_T492I,Spike_N679K,Spike_N764K,Spike_Q218S,Spike_Y505H,NSP6_I189V,Spike_T547K,M_D3G,Spike_D796Y,N_G204R,Spike_T478K,Spike_V143del,M_A63T,Spike_G496S,Spike_L212S,NSP3_V1069I,Spike_K417N,Spike_S371L,Spike_G339D,NSP3_S1265del,NSP14_I42V,Spike_P681H,Spike_Y144del,Spike_S375F,Spike_Q498R,Spike_G446S,NSP4_S137L,Spike_S477N,Spike_E484A,E_T9I,Spike_V70del,Spike_L981F,Spike_ins216XS,NSP12_P323L,Spike_D614G,Spike_Y145del,Spike_V36I)		TRUE	TRUE		0.000570508	0.379705	Oceania	Australia	Queensland
								Australia/QLD0x00C5C0/2022		Original	betacoronavirus	EPI_ISL_10305621		29786	Human	unknown	unknown	GRA	BA.1.17	BA.1.17	BA.1.17	PANGO-v1.18	VOC Omicron GRA (B.1.1.529+BA.*) first detected in Botswana/Hong Kong/South Africa	(NSP5_P132H,Spike_H69del,Spike_T95I,Spike_A67V,Spike_S373P,Spike_Q493R,Spike_N969K,Spike_H655Y,Spike_N856K,N_R203K,Spike_G142D,NSP6_S104del,NSP3_A1892T,Spike_Q954H,Spike_V213A,N_P13L,NSP3_L1266I,Spike_N501Y,M_Q19E,Spike_N440K,NSP4_T492I,Spike_N679K,Spike_N764K,Spike_Q218S,Spike_Y505H,NSP6_I189V,Spike_T547K,M_D3G,Spike_D796Y,N_G204R,Spike_T478K,Spike_V143del,M_A63T,Spike_G496S,Spike_L212S,NSP3_V1069I,Spike_K417N,Spike_S371L,Spike_G339D,NSP3_S1265del,NSP14_I42V,Spike_P681H,Spike_Y144del,Spike_S375F,Spike_Q498R,Spike_G446S,Spike_S477N,Spike_E484A,E_T9I,Spike_V70del,Spike_L981F,Spike_ins216XS,NSP12_P323L,Spike_D614G,Spike_Y145del)		TRUE	TRUE		0.000537165	0.379678	Oceania	Australia	Queensland
								Australia/QLD0x00C5C8/2022		Original	betacoronavirus	EPI_ISL_10305628		29788	Human	unknown	unknown	GRA	BA.1.1	BA.1	BA.1*	PLEARN-v1.18	VOC Omicron GRA (B.1.1.529+BA.*) first detected in Botswana/Hong Kong/South Africa	(NSP5_P132H,Spike_H69del,Spike_T95I,Spike_A67V,Spike_S373P,Spike_Q493R,Spike_N969K,Spike_H655Y,Spike_N856K,N_R203K,Spike_G142D,NSP6_S104del,NSP3_A1892T,Spike_Q954H,Spike_V213A,N_P13L,NSP3_L1266I,Spike_N501Y,M_Q19E,Spike_N440K,NSP4_T492I,Spike_N679K,Spike_N764K,Spike_Q218S,Spike_Y505H,NSP6_I189V,Spike_T547K,M_D3G,Spike_D796Y,N_G204R,Spike_T478K,Spike_V143del,M_A63T,Spike_G496S,Spike_L212S,NSP3_V1069I,Spike_K417N,Spike_S371L,Spike_G339D,NSP3_S1265del,NSP14_I42V,Spike_P681H,Spike_Y144del,Spike_S375F,Spike_Q498R,Spike_G446S,Spike_S477N,Spike_E484A,E_T9I,Spike_V70del,Spike_L981F,Spike_ins216XS,NSP12_P323L,Spike_D614G,Spike_Y145del)		TRUE	TRUE		0.000537129	0.379719	Oceania	Australia	Queensland
								Australia/QLD0x00C5F7/2022		Original	betacoronavirus	EPI_ISL_10305439		29797	Human	unknown	unknown	GRA	BA.1.17	BA.1.17	BA.1.17	PLEARN-v1.18	VOC Omicron GRA (B.1.1.529+BA.*) first detected in Botswana/Hong Kong/South Africa	(NSP5_P132H,Spike_H69del,Spike_T95I,Spike_A67V,Spike_S373P,Spike_Q493R,Spike_N969K,Spike_H655Y,Spike_N856K,N_R203K,Spike_G142D,NSP3_A1892T,Spike_Q954H,Spike_V213A,N_P13L,NSP3_L1266I,Spike_N501Y,M_Q19E,Spike_N440K,NSP4_T492I,NSP6_L105del,Spike_N679K,Spike_N764K,Spike_Q218S,NSP6_G107del,Spike_Y505H,NSP6_I189V,Spike_T547K,M_D3G,Spike_D796Y,N_G204R,Spike_T478K,Spike_V143del,M_A63T,Spike_G496S,Spike_L212S,NSP3_V1069I,Spike_K417N,NSP6_S106del,Spike_S371L,Spike_G339D,NSP3_S1265del,NSP14_I42V,Spike_P681H,Spike_Y144del,Spike_S375F,Spike_Q498R,Spike_G446S,Spike_S477N,NSP3_K38R,Spike_E484A,E_T9I,Spike_V70del,Spike_L981F,Spike_ins216XS,NSP12_P323L,Spike_D614G,Spike_Y145del)		TRUE	TRUE		0.00590663	0.379629	Oceania	Australia	Queensland
								Australia/QLD0x00C5D8/2022		Original	betacoronavirus	EPI_ISL_10305317		29791	Human	unknown	unknown	GK	AY.127	AY.127	other	PLEARN-v1.18	VOC Delta GK (B.1.617.2+AY.*) first detected in India	(N_G215C,Spike_T95I,N_D63G,N_R203M,NSP12_G671S,Spike_G142D,NS3_S26L,NS3_T221K,Spike_P681R,Spike_R158del,NS7a_V82A,NSP3_A488S,Spike_F157del,NSP4_T492I,NSP14_A394V,Spike_T19R,NS7a_T120I,N_D377Y,M_I82T,Spike_G446R,Spike_D950N,NS7b_T40I,NSP13_P77L,NSP12_Q357H,Spike_E156G,NSP3_P1469S,Spike_T478K,NSP6_T77A,Spike_L1063F,NSP12_P323L,NS3_G49V,Spike_D614G,NSP4_V167L,Spike_L452R)		TRUE			0.0393072	0.380328	Oceania	Australia	Queensland
								Australia/QLD0x00C54B/2022		Original	betacoronavirus	EPI_ISL_10305414		29784	Human	unknown	unknown	GRA	BA.1.17	BA.1.17	BA.1.17	PLEARN-v1.18	VOC Omicron GRA (B.1.1.529+BA.*) first detected in Botswana/Hong Kong/South Africa	(NSP5_P132H,Spike_H69del,Spike_T95I,Spike_A67V,Spike_S373P,Spike_Q493R,Spike_N969K,Spike_H655Y,Spike_N856K,N_R203K,Spike_G142D,NSP3_A1892T,Spike_Q954H,Spike_V213A,N_P13L,Spike_ins212Astop,NSP3_L1266I,Spike_N501Y,M_Q19E,Spike_N440K,NSP4_T492I,Spike_L216S,Spike_N679K,Spike_N764K,Spike_Q218S,NSP6_G107del,Spike_Y505H,NSP6_I189V,Spike_T547K,M_D3G,Spike_D796Y,N_G204R,Spike_T478K,Spike_V143del,M_A63T,Spike_G496S,Spike_L212S,NSP3_V1069I,Spike_K417N,NSP6_S106del,Spike_S371L,Spike_G339D,NSP3_S1265del,NSP14_I42V,Spike_P681H,Spike_D215R,Spike_Y144del,Spike_S375F,Spike_Q498R,Spike_G446S,Spike_S477N,Spike_E484A,E_T9I,Spike_V70del,Spike_L981F,NSP12_P323L,Spike_D614G,Spike_Y145del)		TRUE	TRUE		0.000537201	0.379569	Oceania	Australia	Queensland
								Australia/QLD0x00C5F2/2022		Original	betacoronavirus	EPI_ISL_10305669		29787	Human	unknown	unknown	GRA	BA.1.17	BA.1.17	BA.1.17	PLEARN-v1.18	VOC Omicron GRA (B.1.1.529+BA.*) first detected in Botswana/Hong Kong/South Africa	(NSP5_P132H,Spike_H69del,Spike_T95I,Spike_A67V,Spike_S373P,Spike_Q493R,Spike_N969K,Spike_H655Y,Spike_N856K,N_R203K,Spike_G142D,NSP6_S104del,NSP3_A1892T,Spike_Q954H,Spike_V213A,N_P13L,NSP3_L1266I,Spike_N501Y,M_Q19E,Spike_N440K,NSP4_T492I,Spike_N679K,Spike_N764K,Spike_Q218S,Spike_Y505H,NSP6_I189V,Spike_T547K,M_D3G,Spike_D796Y,N_G204R,Spike_T478K,Spike_V143del,M_A63T,Spike_G496S,Spike_L212S,NSP3_V1069I,Spike_K417N,Spike_S371L,NSP4_S336L,NS6_P57L,Spike_G339D,NSP3_S1265del,NSP14_I42V,Spike_P681H,Spike_Y144del,Spike_S375F,Spike_Q498R,Spike_G446S,Spike_S477N,NSP3_T779I,Spike_E484A,E_T9I,Spike_V70del,Spike_L981F,Spike_ins216XS,NSP12_P323L,Spike_D614G,Spike_Y145del)		TRUE	TRUE		0.00060429	0.379522	Oceania	Australia	Queensland
								Australia/QLD0x00C631/2022		Original	betacoronavirus	EPI_ISL_10305544		29791	Human	unknown	unknown	GRA	BA.1.17	BA.1.17	BA.1.17	PANGO-v1.18	VOC Omicron GRA (B.1.1.529+BA.*) first detected in Botswana/Hong Kong/South Africa	(NSP5_P132H,Spike_H69del,Spike_T95I,Spike_A67V,Spike_S373P,Spike_Q493R,Spike_N969K,Spike_H655Y,Spike_N856K,N_R203K,Spike_G142D,NSP6_S104del,NSP3_A1892T,Spike_Q954H,Spike_V213A,N_P13L,NSP3_L1266I,Spike_N501Y,M_Q19E,Spike_N440K,NSP4_T492I,NS7a_E92stop,Spike_N679K,Spike_N764K,Spike_Q218S,Spike_Y505H,NSP6_I189V,Spike_T547K,M_D3G,Spike_D796Y,N_G204R,Spike_T478K,Spike_V143del,M_A63T,Spike_G496S,Spike_L212S,NSP3_V1069I,Spike_K417N,Spike_S371L,NSP4_S336L,Spike_G339D,NSP3_S1265del,NSP14_I42V,Spike_P681H,Spike_Y144del,Spike_S375F,Spike_Q498R,Spike_G446S,Spike_S477N,NSP3_K38R,Spike_E484A,E_T9I,Spike_V70del,Spike_L981F,Spike_ins216XS,NSP12_P323L,Spike_D614G,Spike_Y145del,NSP2_L586S)		TRUE	TRUE		0.000537075	0.379614	Oceania	Australia	Queensland
								Australia/QLD0x00C5B7/2022		Original	betacoronavirus	EPI_ISL_10305543		29789	Human	unknown	unknown	GRA	BA.1.17	BA.1.17	BA.1.17	PLEARN-v1.18	VOC Omicron GRA (B.1.1.529+BA.*) first detected in Botswana/Hong Kong/South Africa	(NSP5_P132H,Spike_H69del,Spike_T95I,Spike_A67V,Spike_S373P,Spike_Q493R,Spike_N969K,Spike_H655Y,Spike_N856K,N_R203K,Spike_G142D,NSP6_S104del,NSP3_A1892T,Spike_Q954H,Spike_V213A,N_P13L,NSP3_L1266I,Spike_N501Y,M_Q19E,Spike_N440K,NSP4_T492I,Spike_N679K,Spike_N764K,Spike_Q218S,Spike_Y505H,NSP6_I189V,Spike_T547K,M_D3G,Spike_D796Y,N_G204R,Spike_T478K,Spike_V143del,M_A63T,Spike_G496S,Spike_L212S,NSP3_V1069I,Spike_K417N,NS8_Q18stop,Spike_S371L,Spike_G339D,NSP3_S1265del,NSP14_I42V,Spike_P681H,Spike_Y144del,Spike_S375F,Spike_Q498R,Spike_G446S,Spike_S477N,Spike_E484A,E_T9I,Spike_V70del,Spike_L981F,Spike_ins216XS,NSP12_P323L,Spike_D614G,Spike_Y145del)		TRUE	TRUE		0.00057068	0.379719	Oceania	Australia	Queensland
								Australia/QLD0x00C5D2/2022		Original	betacoronavirus	EPI_ISL_10305642		29796	Human	unknown	unknown	GRA	BA.1.17	BA.1.17	BA.1.17	PANGO-v1.18	VOC Omicron GRA (B.1.1.529+BA.*) first detected in Botswana/Hong Kong/South Africa	(NSP5_P132H,Spike_H69del,Spike_T95I,Spike_A67V,Spike_S373P,Spike_Q493R,Spike_N969K,Spike_H655Y,Spike_N856K,N_R203K,Spike_G142D,NSP6_S104del,NSP3_A1892T,Spike_Q954H,Spike_V213A,N_P13L,NSP3_L1266I,Spike_N501Y,M_Q19E,Spike_N440K,NSP4_T492I,Spike_N679K,Spike_N764K,Spike_Q218S,Spike_Y505H,NSP6_I189V,Spike_T547K,M_D3G,Spike_D796Y,N_G204R,Spike_T478K,Spike_V143del,M_A63T,Spike_G496S,Spike_L212S,NSP3_V1069I,Spike_K417N,Spike_S371L,Spike_G339D,NSP3_S1265del,NSP14_I42V,Spike_P681H,Spike_Y144del,Spike_S375F,Spike_Q498R,Spike_G446S,Spike_S477N,Spike_E484A,E_T9I,Spike_V70del,Spike_L981F,Spike_ins216XS,NSP12_P323L,Spike_D614G,Spike_Y145del)		TRUE	TRUE		0.000604108	0.379676	Oceania	Australia	Queensland
								Australia/QLD0x00C5BB/2022		Original	betacoronavirus	EPI_ISL_10305424		29784	Human	unknown	unknown	GRA	BA.1	BA.1	BA.1*	PLEARN-v1.18	VOC Omicron GRA (B.1.1.529+BA.*) first detected in Botswana/Hong Kong/South Africa	(NSP5_P132H,Spike_H69del,Spike_T95I,Spike_A67V,Spike_S373P,Spike_Q493R,Spike_N969K,Spike_H655Y,Spike_N856K,N_R203K,Spike_G142D,NSP3_A1892T,Spike_Q954H,Spike_V213A,N_P13L,NSP3_L1266I,Spike_N501Y,M_Q19E,Spike_N440K,NSP4_T492I,NSP6_L105del,Spike_N679K,Spike_N764K,Spike_Q218S,NSP6_G107del,Spike_Y505H,NSP6_I189V,Spike_T547K,M_D3G,Spike_D796Y,N_G204R,Spike_T478K,Spike_V143del,M_A63T,Spike_G496S,Spike_L212S,Spike_K417N,NSP6_S106del,Spike_S371L,Spike_G339D,NSP3_S1265del,NSP14_I42V,Spike_P681H,Spike_Y144del,Spike_S375F,Spike_Q498R,Spike_G446S,Spike_S477N,NSP3_K38R,Spike_E484A,E_T9I,Spike_V70del,Spike_L981F,Spike_ins216XS,NSP12_P323L,Spike_D614G,Spike_Y145del)		TRUE	TRUE		0.00839377	0.378648	Oceania	Australia	Queensland
								Australia/QLD0x00C5D0/2022		Original	betacoronavirus	EPI_ISL_10305641		29788	Human	unknown	unknown	GRA	BA.1.17	BA.1.17	BA.1.17	PANGO-v1.18	VOC Omicron GRA (B.1.1.529+BA.*) first detected in Botswana/Hong Kong/South Africa	(NSP5_P132H,Spike_H69del,Spike_T95I,Spike_A67V,Spike_S373P,Spike_Q493R,Spike_N969K,Spike_H655Y,Spike_N856K,N_R203K,Spike_G142D,NSP6_S104del,NSP3_A1892T,Spike_Q954H,Spike_V213A,N_P13L,NSP3_L1266I,Spike_N501Y,M_Q19E,Spike_N440K,NSP4_T492I,Spike_N679K,Spike_N764K,Spike_Q218S,Spike_Y505H,NSP6_I189V,Spike_T547K,M_D3G,Spike_D796Y,N_G204R,Spike_T478K,Spike_V143del,M_A63T,Spike_G496S,Spike_L212S,NSP3_V1069I,Spike_K417N,Spike_S371L,Spike_G339D,NSP3_S1265del,NSP14_I42V,Spike_P681H,Spike_Y144del,Spike_S375F,Spike_Q498R,Spike_G446S,Spike_S477N,Spike_E484A,E_T9I,Spike_V70del,Spike_L981F,Spike_ins216XS,NSP12_P323L,Spike_D614G,Spike_Y145del)		TRUE	TRUE		0.000537129	0.379652	Oceania	Australia	Queensland
								Australia/QLD0x00C5BA/2022		Original	betacoronavirus	EPI_ISL_10305614		29791	Human	unknown	unknown	GRA	BA.1.17	BA.1.17	BA.1.17	PANGO-v1.18	VOC Omicron GRA (B.1.1.529+BA.*) first detected in Botswana/Hong Kong/South Africa	(NSP5_P132H,NSP16_A116V,Spike_H69del,Spike_T95I,Spike_A67V,Spike_S373P,Spike_Q493R,Spike_N969K,Spike_H655Y,Spike_N856K,N_R203K,Spike_G142D,NSP6_S104del,NSP3_A1892T,Spike_Q954H,Spike_V213A,N_P13L,NSP3_L1266I,Spike_N501Y,M_Q19E,Spike_N440K,NSP4_T492I,Spike_N679K,Spike_N764K,Spike_Q218S,Spike_Y505H,NSP6_I189V,Spike_T547K,M_D3G,Spike_D796Y,N_G204R,Spike_T478K,Spike_V143del,M_A63T,Spike_G496S,Spike_L212S,NSP3_V1069I,Spike_K417N,Spike_S371L,Spike_G339D,NSP3_S1265del,NSP14_I42V,Spike_P681H,Spike_Y144del,Spike_S375F,Spike_Q498R,Spike_G446S,Spike_S477N,Spike_E484A,E_T9I,Spike_V70del,Spike_L981F,Spike_ins216XS,NSP12_P323L,Spike_D614G,Spike_Y145del)		TRUE	TRUE		0.000570642	0.379694	Oceania	Australia	Queensland
								Australia/QLD0x00C5B3/2022		Original	betacoronavirus	EPI_ISL_10305607		29845	Human	unknown	unknown	GRA	BA.1.17	BA.1.17	BA.1.17	PLEARN-v1.18	VOC Omicron GRA (B.1.1.529+BA.*) first detected in Botswana/Hong Kong/South Africa	(NSP5_P132H,Spike_H69del,Spike_T95I,Spike_A67V,Spike_S373P,Spike_Q493R,Spike_N969K,Spike_H655Y,Spike_N856K,N_R203K,Spike_G142D,NSP6_S104del,NSP3_A1892T,Spike_Q954H,Spike_V213A,N_P13L,NSP3_L1266I,Spike_N501Y,M_Q19E,Spike_N440K,NSP4_T492I,Spike_N679K,Spike_N764K,Spike_Q218S,Spike_Y505H,NSP6_I189V,Spike_T547K,M_D3G,Spike_D796Y,N_G204R,Spike_T478K,Spike_V143del,M_A63T,Spike_G496S,Spike_L212S,N_L161F,NSP3_V1069I,Spike_K417N,Spike_S371L,Spike_G339D,NSP3_S1265del,NSP14_I42V,Spike_P681H,Spike_Y144del,Spike_S375F,Spike_Q498R,Spike_G446S,Spike_S477N,Spike_E484A,E_T9I,Spike_V70del,Spike_L981F,Spike_ins216XS,NSP12_P323L,Spike_D614G,Spike_Y145del,NSP15_F279L)		TRUE	TRUE		0.00144078	0.379303	Oceania	Australia	Queensland
								Australia/QLD0x00C5C3/2022		Original	betacoronavirus	EPI_ISL_10305624		29780	Human	unknown	unknown	GRA	BA.1.17	BA.1.17	BA.1.17	PLEARN-v1.18	VOC Omicron GRA (B.1.1.529+BA.*) first detected in Botswana/Hong Kong/South Africa	(NSP5_P132H,Spike_H69del,Spike_T95I,Spike_A67V,Spike_S373P,Spike_Q493R,Spike_N969K,Spike_H655Y,Spike_N856K,N_R203K,Spike_G142D,NSP6_S104del,NSP3_A1892T,Spike_Q954H,Spike_V213A,N_P13L,NSP3_L1266I,Spike_N501Y,M_Q19E,Spike_N440K,NSP4_T492I,Spike_N679K,Spike_N764K,Spike_Q218S,Spike_Y505H,NSP6_I189V,Spike_T547K,M_D3G,Spike_D796Y,N_G204R,Spike_T478K,Spike_V143del,M_A63T,Spike_G496S,Spike_L212S,NSP3_V1069I,Spike_K417N,Spike_S371L,NSP4_S336L,Spike_G339D,NSP3_S1265del,NSP14_I42V,Spike_P681H,Spike_Y144del,Spike_S375F,Spike_Q498R,Spike_G446S,Spike_S477N,Spike_E484A,E_T9I,Spike_V70del,Spike_L981F,Spike_ins216XS,NSP12_P323L,Spike_D614G,Spike_Y145del)		TRUE	TRUE		0.000604433	0.379612	Oceania	Australia	Queensland
								Australia/QLD0x00C5C6/2022		Original	betacoronavirus	EPI_ISL_10305342		29765	Human	unknown	unknown	GRA	BA.1.17	BA.1.17	BA.1.17	PLEARN-v1.18	VOC Omicron GRA (B.1.1.529+BA.*) first detected in Botswana/Hong Kong/South Africa	(NSP5_P132H,Spike_H69del,Spike_T95I,Spike_A67V,Spike_S373P,Spike_Q493R,Spike_N969K,Spike_H655Y,Spike_N856K,N_R203K,NSP6_S104del,NSP3_A1892T,Spike_Q954H,N_P13L,NSP3_L1266I,Spike_N501Y,M_Q19E,Spike_N440K,NSP4_T492I,Spike_N679K,Spike_N764K,Spike_L212I,Spike_Y505H,NSP6_I189V,Spike_T547K,M_D3G,Spike_D796Y,N_G204R,Spike_T478K,M_A63T,Spike_G496S,Spike_ins214XXX,NSP3_V1069I,Spike_K417N,NSP4_S336L,Spike_S371L,Spike_G339D,NSP3_S1265del,NSP14_I42V,Spike_P681H,Spike_S375F,Spike_Q498R,Spike_G446S,Spike_S477N,Spike_N211del,Spike_E484A,E_T9I,Spike_V70del,Spike_L981F,NSP12_P323L,Spike_D614G)		TRUE			0.0176718	0.379767	Oceania	Australia	Queensland
								Australia/QLD0x00C5DA/2022		Original	betacoronavirus	EPI_ISL_10305648		29789	Human	unknown	unknown	GRA	BA.1.17	BA.1.17	BA.1.17	PLEARN-v1.18	VOC Omicron GRA (B.1.1.529+BA.*) first detected in Botswana/Hong Kong/South Africa	(NSP5_P132H,Spike_H69del,Spike_T95I,Spike_A67V,Spike_S373P,Spike_Q493R,Spike_N969K,Spike_H655Y,Spike_N856K,N_R203K,Spike_G142D,NSP6_S104del,NSP3_A1892T,Spike_Q954H,Spike_V213A,N_P13L,NSP3_L1266I,Spike_N501Y,M_Q19E,Spike_N440K,NSP4_T492I,Spike_N679K,Spike_N764K,Spike_Q218S,Spike_Y505H,NSP6_I189V,Spike_T547K,M_D3G,Spike_D796Y,N_G204R,Spike_T478K,Spike_V143del,M_A63T,Spike_G496S,Spike_L212S,NSP3_V1069I,Spike_K417N,Spike_S371L,Spike_G339D,NSP3_S1265del,NSP14_I42V,Spike_P681H,Spike_Y144del,Spike_S375F,Spike_Q498R,Spike_G446S,Spike_S477N,Spike_E484A,E_T9I,Spike_V70del,Spike_L981F,Spike_ins216XS,NSP12_P323L,Spike_D614G,Spike_Y145del)		TRUE	TRUE		0.00057068	0.379652	Oceania	Australia	Queensland
								Australia/QLD0x00C5E2/2022		Original	betacoronavirus	EPI_ISL_10305405		29787	Human	unknown	unknown	GRA	BA.1.17	BA.1.17	BA.1.17	PLEARN-v1.18	VOC Omicron GRA (B.1.1.529+BA.*) first detected in Botswana/Hong Kong/South Africa	(NSP5_P132H,Spike_S50F,Spike_S46L,Spike_H69del,Spike_T95I,Spike_A67V,Spike_T51N,Spike_S373P,Spike_Q493R,Spike_N969K,N_R203K,Spike_G142D,NSP3_A1892T,Spike_Q52S,Spike_Q954H,Spike_V213A,N_P13L,NSP3_L1266I,Spike_N501Y,NSP12_A923P,M_Q19E,Spike_N440K,NSP6_L105del,Spike_L48F,Spike_N679K,Spike_N764K,Spike_Q218S,NSP6_G107del,Spike_Y505H,NSP6_I189V,Spike_T547K,M_D3G,N_G204R,Spike_T478K,Spike_V143del,Spike_G496S,Spike_L212S,NSP3_V1069I,Spike_V47S,Spike_K417N,NSP6_S106del,NSP4_S336L,Spike_S371L,Spike_G339D,NSP3_K384N,Spike_P57T,Spike_D53G,NSP3_S1265del,NSP14_I42V,Spike_P681H,Spike_Y144del,Spike_S375F,Spike_Q498R,Spike_G446S,Spike_F55V,Spike_S477N,Spike_R44Q,NSP3_K38R,Spike_H49T,Spike_E484A,E_T9I,Spike_V70del,Spike_L981F,Spike_ins216XS,NSP12_P323L,Spike_Y145del,Spike_S45I)		TRUE		TRUE	0.115419	0.379483	Oceania	Australia	Queensland
								Australia/QLD0x00C577/2022		Original	betacoronavirus	EPI_ISL_10305535		29781	Human	unknown	unknown	GRA	BA.1.17	BA.1.17	BA.1.17	PANGO-v1.18	VOC Omicron GRA (B.1.1.529+BA.*) first detected in Botswana/Hong Kong/South Africa	(NSP5_P132H,Spike_H69del,Spike_T95I,Spike_A67V,Spike_S373P,Spike_Q493R,Spike_N969K,Spike_H655Y,Spike_N856K,N_R203K,Spike_G142D,NSP6_S104del,NSP3_A1892T,Spike_Q954H,Spike_V213A,N_P13L,NSP3_L1266I,Spike_N501Y,M_Q19E,Spike_N440K,NSP4_T492I,Spike_L216S,Spike_N679K,Spike_N764K,Spike_Q218S,Spike_Y505H,NSP6_I189V,Spike_T547K,M_D3G,Spike_D796Y,N_G204R,Spike_T478K,Spike_V143del,M_A63T,Spike_G496S,Spike_ins213stopX,Spike_L212S,NSP3_V1069I,Spike_K417N,Spike_S371L,Spike_G339D,NSP3_S1265del,NSP14_I42V,Spike_P681H,Spike_Y144del,Spike_S375F,Spike_Q498R,Spike_G446S,Spike_S477N,Spike_E484A,E_T9I,Spike_V70del,Spike_L981F,NSP12_P323L,Spike_D614G,Spike_Y145del)		TRUE	TRUE		0.000537255	0.379607	Oceania	Australia	Queensland
								Australia/QLD0x00C5AD/2022		Original	betacoronavirus	EPI_ISL_10305471		29799	Human	unknown	unknown	GRA	BA.1.17	BA.1.17	BA.1.17	PLEARN-v1.18	VOC Omicron GRA (B.1.1.529+BA.*) first detected in Botswana/Hong Kong/South Africa	(NSP5_P132H,Spike_H69del,Spike_T95I,Spike_A67V,Spike_S373P,Spike_Q493R,Spike_N969K,Spike_H655Y,Spike_N856K,N_R203K,Spike_G142D,NSP3_A1892T,Spike_Q954H,Spike_V213A,N_P13L,NSP3_L1266I,Spike_N501Y,M_Q19E,Spike_N440K,NSP4_T492I,Spike_N679K,Spike_N764K,NSP2_C540R,Spike_Q218S,NSP6_G107del,Spike_Y505H,NSP6_I189V,Spike_T547K,M_D3G,Spike_D796Y,N_G204R,Spike_T478K,Spike_V143del,M_A63T,Spike_G496S,Spike_L212S,N_L161F,NSP3_V1069I,Spike_K417N,NSP6_S106del,Spike_S371L,Spike_G339D,NSP3_S1265del,NSP14_I42V,Spike_P681H,Spike_Y144del,Spike_S375F,Spike_Q498R,Spike_G446S,Spike_S477N,NSP3_K38R,Spike_E484A,E_T9I,Spike_V70del,Spike_L981F,Spike_ins216XS,NSP12_P323L,Spike_D614G,Spike_Y145del,NSP15_F279L)		TRUE	TRUE		0.000536931	0.379713	Oceania	Australia	Queensland
								Australia/QLD0x00C5AF/2022		Original	betacoronavirus	EPI_ISL_10305602		29788	Human	unknown	unknown	GRA	BA.1.17	BA.1.17	BA.1.17	PANGO-v1.18	VOC Omicron GRA (B.1.1.529+BA.*) first detected in Botswana/Hong Kong/South Africa	(NSP5_P132H,Spike_H69del,Spike_T95I,Spike_A67V,Spike_S373P,Spike_Q493R,Spike_N969K,Spike_H655Y,Spike_N856K,N_R203K,Spike_G142D,NSP6_S104del,NSP3_A1892T,Spike_Q954H,Spike_V213A,N_P13L,NSP3_L1266I,Spike_N501Y,M_Q19E,Spike_N440K,NSP4_T492I,Spike_N679K,Spike_N764K,Spike_Q218S,Spike_Y505H,NSP6_I189V,Spike_T547K,M_D3G,Spike_D796Y,N_G204R,Spike_T478K,Spike_V143del,M_A63T,Spike_G496S,Spike_L212S,NSP3_V1069I,Spike_K417N,Spike_S371L,Spike_G339D,NSP3_S1265del,NSP14_I42V,Spike_P681H,Spike_Y144del,Spike_S375F,Spike_Q498R,Spike_G446S,Spike_S477N,Spike_E484A,E_T9I,Spike_V70del,Spike_L981F,Spike_ins216XS,NSP12_P323L,Spike_D614G,Spike_Y145del)		TRUE	TRUE		0.0005707	0.379598	Oceania	Australia	Queensland
								Australia/QLD0x00C5EA/2022		Original	betacoronavirus	EPI_ISL_10305740		29785	Human	unknown	unknown	GRA	BA.1.17	BA.1.17	BA.1.17	PLEARN-v1.18	VOC Omicron GRA (B.1.1.529+BA.*) first detected in Botswana/Hong Kong/South Africa	(NSP5_P132H,Spike_H69del,Spike_T95I,Spike_A67V,Spike_S373P,Spike_Q493R,Spike_N969K,Spike_H655Y,Spike_N856K,N_R203K,Spike_G142D,NSP6_S104del,NSP3_A1892T,Spike_Q954H,N_P13L,NSP3_L1266I,Spike_N501Y,M_Q19E,Spike_N440K,NSP4_T492I,Spike_N679K,Spike_N764K,Spike_L212I,Spike_Y505H,NSP6_I189V,Spike_T547K,M_D3G,Spike_D796Y,N_G204R,Spike_T478K,Spike_V143del,M_A63T,Spike_G496S,Spike_ins214XXX,NSP3_V1069I,Spike_K417N,Spike_S371L,NSP4_S336L,Spike_G339D,NSP3_S1265del,NSP14_I42V,Spike_P681H,Spike_Y144del,Spike_S375F,Spike_Q498R,Spike_G446S,Spike_S477N,Spike_N211del,Spike_E484A,E_T9I,Spike_V70del,Spike_L981F,NSP12_P323L,Spike_D614G,Spike_Y145del)		TRUE	TRUE		0.000503609	0.379577	Oceania	Australia	Queensland
								Australia/QLD0x00C5D5/2022		Original	betacoronavirus	EPI_ISL_10305645		29797	Human	unknown	unknown	GRA	BA.1.17	BA.1.17	BA.1.17	PLEARN-v1.18	VOC Omicron GRA (B.1.1.529+BA.*) first detected in Botswana/Hong Kong/South Africa	(NSP5_P132H,Spike_H69del,Spike_T95I,Spike_A67V,Spike_S373P,Spike_Q493R,Spike_N969K,Spike_H655Y,Spike_N856K,N_R203K,Spike_G142D,NSP6_S104del,NSP3_A1892T,Spike_Q954H,Spike_V213A,N_P13L,NSP3_L1266I,Spike_N501Y,M_Q19E,Spike_N440K,NSP4_T492I,Spike_N679K,Spike_N764K,Spike_Q218S,Spike_Y505H,NSP6_I189V,Spike_T547K,M_D3G,Spike_D796Y,N_G204R,Spike_T478K,Spike_V143del,M_A63T,Spike_G496S,Spike_L212S,NSP3_V1069I,Spike_K417N,Spike_S371L,NSP4_S336L,Spike_G339D,NSP3_S1265del,NSP14_I42V,Spike_P681H,Spike_Y144del,Spike_S375F,Spike_Q498R,Spike_G446S,Spike_S477N,Spike_E484A,E_T9I,Spike_V70del,Spike_L981F,Spike_ins216XS,NSP12_P323L,Spike_D614G,Spike_Y145del)		TRUE	TRUE		0.00476558	0.3797	Oceania	Australia	Queensland
								Australia/QLD0x00C542/2022		Original	betacoronavirus	EPI_ISL_10305445		29783	Human	unknown	unknown	GRA	BA.1.17	BA.1.17	BA.1.17	PLEARN-v1.18	VOC Omicron GRA (B.1.1.529+BA.*) first detected in Botswana/Hong Kong/South Africa	(NSP5_P132H,Spike_H69del,Spike_T95I,Spike_A67V,Spike_S373P,Spike_Q493R,Spike_N969K,Spike_H655Y,Spike_N856K,N_R203K,Spike_G142D,NSP3_A1892T,Spike_Q954H,Spike_V213A,N_P13L,NSP3_L1266I,Spike_N501Y,M_Q19E,Spike_N440K,NSP4_T492I,NSP6_L105del,Spike_N679K,Spike_N764K,Spike_Q218S,NSP6_G107del,Spike_Y505H,NSP6_I189V,Spike_T547K,M_D3G,Spike_D796Y,N_G204R,Spike_T478K,Spike_V143del,M_A63T,Spike_G496S,NSP3_P985S,Spike_L212S,NSP3_V1069I,Spike_K417N,NSP6_S106del,Spike_S371L,Spike_G339D,NSP3_S1265del,NSP14_I42V,Spike_P681H,Spike_Y144del,Spike_S375F,Spike_Q498R,Spike_G446S,Spike_S477N,NSP3_K38R,Spike_E484A,E_T9I,Spike_V70del,Spike_L981F,Spike_ins216XS,NSP12_P323L,Spike_D614G,Spike_Y145del)		TRUE	TRUE		0.000369338	0.379585	Oceania	Australia	Queensland
								Australia/QLD0x00C5ED/2022		Original	betacoronavirus	EPI_ISL_10305360		29784	Human	unknown	unknown	GRA	BA.1.17	BA.1.17	BA.1.17	PANGO-v1.18	VOC Omicron GRA (B.1.1.529+BA.*) first detected in Botswana/Hong Kong/South Africa	(NSP5_P132H,Spike_H69del,Spike_T95I,Spike_A67V,Spike_S373P,Spike_Q493R,Spike_N969K,Spike_H655Y,Spike_N856K,N_R203K,Spike_G142D,NSP3_A1892T,Spike_Q954H,Spike_V213A,N_P13L,NSP3_L1266I,Spike_N501Y,M_Q19E,Spike_N440K,NSP4_T492I,NSP6_L105del,Spike_N679K,Spike_N764K,Spike_Q218S,NSP6_G107del,Spike_Y505H,NSP6_I189V,Spike_T547K,M_D3G,Spike_D796Y,N_G204R,Spike_T478K,Spike_V143del,M_A63T,Spike_G496S,Spike_L212S,NSP3_V1069I,Spike_K417N,NSP6_S106del,Spike_S371L,Spike_G339D,NSP3_S1265del,NSP14_I42V,Spike_P681H,Spike_Y144del,Spike_S375F,Spike_Q498R,Spike_G446S,Spike_S477N,NSP3_K38R,Spike_E484A,E_T9I,Spike_V70del,Spike_L981F,Spike_ins216XS,NSP12_P323L,Spike_D614G,Spike_Y145del)		TRUE			0.0149409	0.379904	Oceania	Australia	Queensland
								Australia/QLD0x00C5E0/2022		Original	betacoronavirus	EPI_ISL_10305355		29783	Human	unknown	unknown	GRA	BA.1.17	BA.1.17	BA.1.17	PANGO-v1.18	VOC Omicron GRA (B.1.1.529+BA.*) first detected in Botswana/Hong Kong/South Africa	(NSP5_P132H,Spike_H69del,Spike_T95I,Spike_A67V,NSP3_I733T,Spike_S373P,Spike_Q493R,Spike_N969K,Spike_H655Y,Spike_N856K,N_R203K,Spike_G142D,NSP3_A1892T,Spike_Q954H,Spike_V213A,N_P13L,NSP3_L1266I,Spike_N501Y,M_Q19E,Spike_N440K,NSP4_T492I,NSP6_L105del,Spike_N679K,Spike_N764K,Spike_Q218S,NSP6_G107del,Spike_Y505H,NSP6_I189V,Spike_T547K,M_D3G,Spike_D796Y,N_G204R,Spike_T478K,Spike_V143del,M_A63T,Spike_G496S,Spike_L212S,NSP3_V1069I,Spike_K417N,NSP6_S106del,Spike_S371L,Spike_G339D,NSP3_S1265del,NSP14_I42V,Spike_P681H,Spike_Y144del,Spike_S375F,Spike_Q498R,Spike_G446S,Spike_S477N,NSP3_K38R,Spike_E484A,E_T9I,Spike_V70del,Spike_L981F,Spike_ins216XS,NSP12_P323L,Spike_D614G,Spike_Y145del)		TRUE			0.0154115	0.379962	Oceania	Australia	Queensland
								Australia/QLD0x00C5D9/2022		Original	betacoronavirus	EPI_ISL_10305322		29763	Human	unknown	unknown	GRA	BA.1.17	BA.1.17	BA.1.17	PLEARN-v1.18	VOC Omicron GRA (B.1.1.529+BA.*) first detected in Botswana/Hong Kong/South Africa	(NSP5_P132H,Spike_H69del,Spike_T95I,Spike_A67V,Spike_S373P,Spike_Q493R,Spike_N969K,Spike_H655Y,Spike_N856K,N_R203K,Spike_G142D,NSP1_M85V,NSP3_A1892T,NSP6_K111V,Spike_Q954H,N_P13L,NSP1_H83del,Spike_N501Y,NSP6_D112L,M_Q19E,Spike_N440K,NSP4_T492I,Spike_N679K,Spike_N764K,Spike_L212I,Spike_Y505H,NSP1_V84del,NSP6_I189V,Spike_T547K,M_D3G,Spike_D796Y,N_G204R,Spike_T478K,Spike_V143del,M_A63T,Spike_G496S,Spike_ins214XXX,NSP3_V1069I,Spike_K417N,Spike_S371L,Spike_G339D,NSP6_G107S,NSP6_V114M,Spike_P681H,Spike_Y144del,NSP1_G82del,NSP6_L110T,Spike_S375F,Spike_Q498R,Spike_G446S,Spike_S477N,NSP3_K38R,Spike_N211del,Spike_E484A,E_T9I,Spike_V70del,Spike_L981F,NSP6_S106L,NSP12_P323L,Spike_D614G,Spike_Y145del,NSP6_L105V,NSP6_F108stop)		TRUE			0.0344723	0.380207	Oceania	Australia	Queensland
								Australia/QLD0x00C5BC/2022		Original	betacoronavirus	EPI_ISL_10305744		29783	Human	unknown	unknown	GK	AY.39.1.4	AY.39	AY.39	PANGO-v1.18	VOC Delta GK (B.1.617.2+AY.*) first detected in India	(N_G215C,Spike_T95I,N_D63G,N_R203M,NSP12_G671S,NSP16_Q238H,Spike_G142D,NS3_S26L,NS6_L4R,Spike_P681R,Spike_R158del,NSP3_P1228L,Spike_S12F,NS7a_V82A,NSP3_A488S,Spike_F157del,NSP4_T492I,NSP14_A394V,Spike_T19R,NS7a_T120I,N_D377Y,M_I82T,NSP4_S137L,Spike_D950N,NS7b_T40I,NSP13_P77L,Spike_E156G,NSP3_P1469S,Spike_T547K,Spike_T478K,NS7a_V71I,NSP6_T77A,NSP12_P323L,Spike_D614G,NSP4_V167L,Spike_L452R)		TRUE	TRUE		6.71524e-05	0.379571	Oceania	Australia	Queensland
								Australia/QLD0x00C5CC/2022		Original	betacoronavirus	EPI_ISL_10305633		29789	Human	unknown	unknown	GRA	BA.1.17	BA.1.17	BA.1.17	PANGO-v1.18	VOC Omicron GRA (B.1.1.529+BA.*) first detected in Botswana/Hong Kong/South Africa	(NSP5_P132H,Spike_H69del,Spike_T95I,Spike_A67V,Spike_S373P,Spike_Q493R,Spike_N969K,Spike_H655Y,Spike_N856K,N_R203K,Spike_G142D,NSP6_S104del,NSP3_A1892T,Spike_Q954H,Spike_V213A,N_P13L,NSP3_L1266I,Spike_N501Y,M_Q19E,Spike_N440K,NSP4_T492I,Spike_N679K,Spike_N764K,Spike_Q218S,Spike_Y505H,NSP6_I189V,Spike_T547K,M_D3G,Spike_D796Y,N_G204R,Spike_T478K,Spike_V143del,M_A63T,Spike_G496S,Spike_L212S,NSP3_V1069I,Spike_K417N,Spike_S371L,Spike_G339D,NSP3_S1265del,NSP14_I42V,Spike_P681H,Spike_Y144del,Spike_S375F,Spike_Q498R,Spike_G446S,Spike_S477N,Spike_E484A,E_T9I,Spike_V70del,Spike_L981F,Spike_ins216XS,NSP12_P323L,Spike_D614G,Spike_Y145del)		TRUE	TRUE		0.000671389	0.379657	Oceania	Australia	Queensland
								Australia/QLD0x00C5BD/2022		Original	betacoronavirus	EPI_ISL_10305615		29787	Human	unknown	unknown	GRA	BA.1.17	BA.1.17	BA.1.17	PANGO-v1.18	VOC Omicron GRA (B.1.1.529+BA.*) first detected in Botswana/Hong Kong/South Africa	(NSP5_P132H,Spike_H69del,Spike_T95I,Spike_A67V,Spike_S373P,Spike_Q493R,Spike_N969K,Spike_H655Y,Spike_N856K,N_R203K,Spike_G142D,NSP6_S104del,NSP3_A1892T,Spike_Q954H,Spike_V213A,N_P13L,NSP3_L1266I,Spike_N501Y,M_Q19E,Spike_N440K,NSP4_T492I,Spike_N679K,Spike_N764K,Spike_Q218S,Spike_Y505H,NSP6_I189V,Spike_T547K,M_D3G,Spike_D796Y,N_G204R,Spike_T478K,Spike_V143del,M_A63T,Spike_G496S,Spike_L212S,NSP3_V1069I,Spike_K417N,Spike_S371L,Spike_G339D,NSP3_S1265del,NSP14_I42V,Spike_P681H,Spike_Y144del,Spike_S375F,Spike_Q498R,Spike_G446S,Spike_S477N,Spike_E484A,E_T9I,Spike_V70del,Spike_L981F,Spike_ins216XS,NSP12_P323L,Spike_D614G,Spike_Y145del)		TRUE	TRUE		0.000570719	0.379678	Oceania	Australia	Queensland
								Australia/QLD0x00C541/2022		Original	betacoronavirus	EPI_ISL_10305410		29781	Human	unknown	unknown	GRA	BA.1.17	BA.1.17	BA.1.17	PANGO-v1.18	VOC Omicron GRA (B.1.1.529+BA.*) first detected in Botswana/Hong Kong/South Africa	(NSP5_P132H,Spike_H69del,Spike_T95I,Spike_A67V,NSP3_I733T,Spike_S373P,Spike_Q493R,Spike_N969K,Spike_H655Y,Spike_N856K,N_R203K,Spike_G142D,NSP3_A1892T,Spike_Q954H,Spike_V213A,N_P13L,Spike_ins212Astop,NSP3_L1266I,Spike_N501Y,M_Q19E,Spike_N440K,NSP4_T492I,NSP6_L105del,Spike_L216S,Spike_N679K,Spike_N764K,Spike_Q218S,NSP6_G107del,Spike_Y505H,NSP6_I189V,Spike_T547K,M_D3G,Spike_D796Y,N_G204R,Spike_T478K,Spike_V143del,M_A63T,Spike_G496S,Spike_L212S,NSP3_V1069I,Spike_K417N,NSP6_S106del,Spike_S371L,Spike_G339D,NSP3_S1265del,NSP14_I42V,Spike_P681H,Spike_D215R,Spike_Y144del,Spike_S375F,Spike_Q498R,Spike_G446S,Spike_S477N,NSP3_K38R,Spike_E484A,E_T9I,Spike_V70del,Spike_L981F,NSP12_P323L,Spike_D614G,Spike_Y145del)		TRUE	TRUE		6.71569e-05	0.379764	Oceania	Australia	Queensland
								Australia/QLD0x00C5EC/2022		Original	betacoronavirus	EPI_ISL_10305351		29782	Human	unknown	unknown	GRA	BA.1.17	BA.1.17	BA.1.17	PLEARN-v1.18	VOC Omicron GRA (B.1.1.529+BA.*) first detected in Botswana/Hong Kong/South Africa	(NSP5_P132H,Spike_H69del,Spike_T95I,Spike_A67V,Spike_S373P,Spike_Q493R,Spike_N969K,Spike_H655Y,Spike_N856K,N_R203K,Spike_G142D,NSP3_A1892T,Spike_Q954H,Spike_V213A,N_P13L,NSP3_L1266I,Spike_N501Y,M_Q19E,Spike_N440K,NSP4_T492I,NSP6_L105del,Spike_N679K,Spike_N764K,Spike_Q218S,NSP6_G107del,Spike_Y505H,NSP6_I189V,Spike_T547K,M_D3G,Spike_D796Y,N_G204R,Spike_T478K,Spike_V143del,M_A63T,Spike_G496S,Spike_L212S,NSP3_V1069I,N_A218T,Spike_K417N,NSP6_S106del,Spike_S371L,Spike_G339D,NSP3_S1265del,NSP14_I42V,Spike_P681H,Spike_Y144del,Spike_S375F,Spike_Q498R,Spike_G446S,Spike_S477N,NSP3_K38R,Spike_E484A,E_T9I,Spike_V70del,Spike_L981F,Spike_ins216XS,NSP12_P323L,Spike_D614G,Spike_Y145del)		TRUE			0.0158485	0.37987	Oceania	Australia	Queensland
								Australia/QLD0x00C870/2022		Original	betacoronavirus	EPI_ISL_10974853		29783	Human	unknown	unknown	GRA	BA.1.17	BA.1.17	BA.1.17	PLEARN-v1.18	VOC Omicron GRA (B.1.1.529+BA.*) first detected in Botswana/Hong Kong/South Africa	(NSP5_P132H,Spike_H69del,Spike_T95I,Spike_A67V,Spike_S373P,Spike_Q493R,Spike_N969K,Spike_H655Y,Spike_N856K,N_R203K,Spike_G142D,NSP3_A1892T,Spike_Q954H,Spike_V213A,N_P13L,Spike_ins212Astop,NSP3_L1266I,Spike_N501Y,M_Q19E,Spike_N440K,NSP4_T492I,NSP6_L105del,Spike_L216S,Spike_N679K,Spike_N764K,Spike_Q218S,NSP6_G107del,Spike_Y505H,NSP6_I189V,Spike_T547K,M_D3G,Spike_D796Y,N_G204R,Spike_T478K,Spike_V143del,M_A63T,Spike_G496S,Spike_L212S,NSP3_V1069I,Spike_K417N,NSP6_S106del,Spike_S371L,NSP4_S336L,Spike_G339D,NSP3_S1265del,NSP14_I42V,Spike_P681H,Spike_D215R,Spike_Y144del,Spike_S375F,Spike_Q498R,Spike_G446S,Spike_S477N,NSP3_K38R,Spike_E484A,E_T9I,Spike_V70del,Spike_L981F,NSP12_P323L,Spike_D614G,Spike_Y145del)		TRUE	TRUE		0.0084612	0.37977	Oceania	Australia	Queensland
								Australia/QLD37031/2022		Original	betacoronavirus	EPI_ISL_10261955		29779	Human	unknown	unknown	GRA	BA.1.17	BA.1.17	BA.1.17	PLEARN-v1.18	VOC Omicron GRA (B.1.1.529+BA.*) first detected in Botswana/Hong Kong/South Africa	(NSP5_P132H,Spike_H69del,Spike_T95I,Spike_A67V,Spike_S373P,Spike_Q493R,Spike_N969K,Spike_H655Y,Spike_N856K,N_R203K,Spike_G142D,NSP3_A1892T,Spike_Q954H,N_P13L,NSP3_L1266I,Spike_N501Y,M_Q19E,Spike_N440K,NSP4_T492I,Spike_N679K,Spike_N764K,Spike_L212I,Spike_Y505H,NSP6_I189V,Spike_T547K,M_D3G,Spike_D796Y,N_G204R,Spike_T478K,Spike_V143del,M_A63T,Spike_G496S,Spike_ins214XXX,NSP3_V1069I,Spike_K417N,Spike_S371L,Spike_G339D,NSP3_S1265del,NSP14_I42V,Spike_P681H,Spike_Y144del,Spike_S375F,Spike_Q498R,Spike_G446S,Spike_S477N,Spike_N211del,Spike_E484A,E_T9I,Spike_V70del,Spike_L981F,NSP12_P323L,Spike_D614G,Spike_Y145del)		TRUE			0.0133651	0.379633	Oceania	Australia	Queensland
								Australia/QLD30838/2022		Original	betacoronavirus	EPI_ISL_10261752		29774	Human	unknown	unknown	GRA	BA.1.17	BA.1.17	BA.1.17	PLEARN-v1.18	VOC Omicron GRA (B.1.1.529+BA.*) first detected in Botswana/Hong Kong/South Africa	(NSP5_P132H,Spike_H69del,Spike_T95I,Spike_A67V,Spike_S373P,Spike_Q493R,Spike_N969K,Spike_H655Y,Spike_N856K,N_R203K,Spike_G142D,NSP3_A1892T,Spike_Q954H,Spike_V213A,N_P13L,NSP3_L1266I,Spike_N501Y,M_Q19E,Spike_N440K,NSP4_T492I,NSP6_L105del,Spike_N679K,Spike_N764K,Spike_Q218S,NSP6_G107del,Spike_Y505H,NSP6_I189V,Spike_T547K,M_D3G,Spike_D796Y,N_G204R,Spike_T478K,Spike_V143del,M_A63T,Spike_G496S,Spike_L212S,NSP3_V1069I,Spike_K417N,NSP6_S106del,Spike_S371L,Spike_G339D,NSP3_S1265del,NSP14_I42V,Spike_P681H,Spike_Y144del,Spike_S375F,Spike_Q498R,Spike_G446S,Spike_S477N,NSP3_K38R,Spike_E484A,E_T9I,Spike_V70del,Spike_L981F,Spike_ins216XS,NSP12_P323L,Spike_D614G,Spike_Y145del)		TRUE			0.0195137	0.380023	Oceania	Australia	Queensland
								Australia/QLD0x00C853/2022		Original	betacoronavirus	EPI_ISL_10974852		29786	Human	unknown	unknown	GRA	BA.1.17	BA.1.17	BA.1.17	PLEARN-v1.18	VOC Omicron GRA (B.1.1.529+BA.*) first detected in Botswana/Hong Kong/South Africa	(NSP5_P132H,Spike_H69del,Spike_T95I,Spike_A67V,Spike_S373P,Spike_Q493R,Spike_N969K,Spike_H655Y,Spike_N856K,N_R203K,Spike_G142D,NSP3_A1892T,Spike_Q954H,Spike_V213A,N_P13L,Spike_ins212Astop,NSP3_L1266I,Spike_N501Y,M_Q19E,Spike_N440K,NSP4_T492I,NSP6_L105del,Spike_L216S,Spike_N679K,Spike_N764K,Spike_Q218S,NSP6_G107del,Spike_Y505H,NSP6_I189V,Spike_T547K,M_D3G,Spike_D796Y,N_G204R,Spike_T478K,Spike_V143del,M_A63T,Spike_G496S,Spike_L212S,NSP3_V1069I,Spike_K417N,NSP6_S106del,Spike_S371L,Spike_L5F,Spike_G339D,NSP3_S1265del,NSP14_I42V,Spike_P681H,Spike_D215R,Spike_Y144del,Spike_S375F,Spike_Q498R,Spike_G446S,Spike_S477N,NSP3_K38R,Spike_E484A,E_T9I,Spike_V70del,Spike_L981F,NSP12_P323L,Spike_D614G,Spike_Y145del)		TRUE	TRUE		0.0016115	0.379716	Oceania	Australia	Queensland
								Australia/QLD37230/2022		Original	betacoronavirus	EPI_ISL_10262661		29743	Human	unknown	unknown	GRA	BA.1.17	BA.1.17	BA.1.17	PLEARN-v1.18	VOC Omicron GRA (B.1.1.529+BA.*) first detected in Botswana/Hong Kong/South Africa	(NSP5_P132H,Spike_H69del,Spike_T95I,Spike_A67V,Spike_S373P,Spike_Q493R,Spike_N969K,Spike_H655Y,Spike_N856K,N_R203K,Spike_G142D,NSP3_A1892T,Spike_Q954H,N_P13L,NSP3_L1266I,Spike_N501Y,N_R32del,NSP2_S122F,M_Q19E,Spike_N440K,NSP4_T492I,NSP6_L105del,Spike_N679K,Spike_N764K,Spike_L212I,NSP6_G107del,Spike_Y505H,NSP6_I189V,Spike_T547K,M_D3G,Spike_D796Y,N_G204R,Spike_T478K,Spike_V143del,M_A63T,Spike_G496S,NSP3_V1069I,Spike_K417N,NSP6_S106del,Spike_S371L,Spike_G339D,NSP3_S1265del,NSP14_I42V,Spike_P681H,Spike_Y144del,Spike_ins214EPE,N_S33del,Spike_S375F,Spike_Q498R,Spike_G446S,Spike_S477N,N_E31del,NSP3_K38R,Spike_N211del,Spike_E484A,E_T9I,Spike_V70del,Spike_L981F,NSP12_P323L,Spike_D614G,Spike_Y145del)		TRUE			0.00756481	0.379192	Oceania	Australia	Queensland
								Australia/QLD0x00C451/2022		Original	betacoronavirus	EPI_ISL_10262222		29794	Human	unknown	unknown	GRA	BA.1.17	BA.1.17	BA.1.17	PLEARN-v1.18	VOC Omicron GRA (B.1.1.529+BA.*) first detected in Botswana/Hong Kong/South Africa	(NSP5_P132H,Spike_H69del,Spike_T95I,Spike_A67V,Spike_S373P,Spike_Q493R,Spike_N969K,Spike_H655Y,Spike_N856K,N_R203K,Spike_G142D,NSP6_S104del,NSP3_A1892T,Spike_Q954H,Spike_V213A,N_P13L,Spike_N501Y,M_Q19E,Spike_N440K,NSP4_T492I,Spike_N679K,Spike_N764K,Spike_Q218S,Spike_Y505H,NSP6_I189V,Spike_T547K,M_D3G,Spike_D796Y,N_G204R,Spike_T478K,Spike_V143del,M_A63T,Spike_G496S,Spike_L212S,NSP3_V1069I,Spike_K417N,Spike_S371L,Spike_G339D,Spike_P681H,Spike_Y144del,Spike_S375F,Spike_Q498R,Spike_G446S,Spike_S477N,Spike_E484A,E_T9I,Spike_V70del,Spike_L981F,Spike_ins216XS,NSP12_P323L,Spike_D614G,Spike_Y145del)		TRUE		TRUE	0.145835	0.381901	Oceania	Australia	Queensland
								Australia/QLD25345/2022		Original	betacoronavirus	EPI_ISL_9639764		29786	Human	unknown	unknown	GRA	BA.1.17	BA.1.17	BA.1.17	PANGO-v1.18	VOC Omicron GRA (B.1.1.529+BA.*) first detected in Botswana/Hong Kong/South Africa	(NSP5_P132H,Spike_H69del,Spike_T95I,Spike_A67V,Spike_S373P,Spike_Q493R,Spike_N969K,Spike_H655Y,Spike_N856K,N_R203K,Spike_G142D,NSP3_A1892T,Spike_Q954H,Spike_V213A,N_P13L,Spike_ins212Astop,NSP3_L1266I,Spike_N501Y,M_Q19E,Spike_N440K,NSP4_T492I,NSP6_L105del,Spike_L216S,Spike_N679K,Spike_N764K,Spike_Q218S,NSP6_G107del,Spike_Y505H,NSP6_I189V,Spike_T547K,M_D3G,Spike_D796Y,N_G204R,Spike_T478K,Spike_V143del,M_A63T,Spike_G496S,Spike_L212S,NSP3_V1069I,Spike_K417N,NSP6_S106del,Spike_S371L,Spike_G339D,NSP3_S1265del,NSP14_I42V,Spike_P681H,Spike_D215R,Spike_Y144del,Spike_S375F,Spike_Q498R,Spike_G446S,Spike_S477N,NSP3_K38R,Spike_E484A,E_T9I,Spike_V70del,Spike_L981F,NSP12_P323L,Spike_D614G,Spike_Y145del)		TRUE	TRUE		6.71456e-05	0.379701	Oceania	Australia	Queensland
								Australia/QLD26005/2022		Original	betacoronavirus	EPI_ISL_10262165		29769	Human	unknown	unknown	GRA	BA.1.17	BA.1.17	BA.1.17	PLEARN-v1.18	VOC Omicron GRA (B.1.1.529+BA.*) first detected in Botswana/Hong Kong/South Africa	(NSP5_P132H,Spike_H69del,Spike_T95I,Spike_A67V,Spike_S373P,Spike_Q493R,Spike_N969K,Spike_H655Y,Spike_N856K,N_R203K,Spike_G142D,NSP6_S104del,NSP3_A1892T,Spike_Q954H,N_P13L,NSP3_L1266I,Spike_N501Y,M_Q19E,Spike_N440K,NSP4_T492I,Spike_N679K,Spike_N764K,Spike_L212I,Spike_Y505H,NSP6_I189V,Spike_T547K,M_D3G,Spike_D796Y,N_G204R,Spike_T478K,Spike_V143del,M_A63T,Spike_G496S,Spike_ins214XXX,NSP3_V1069I,Spike_K417N,Spike_S371L,Spike_G339D,NSP3_S1265del,Spike_P681H,Spike_Y144del,Spike_S375F,Spike_Q498R,Spike_G446S,Spike_S477N,NSP3_K38R,Spike_N211del,Spike_E484A,E_T9I,Spike_V70del,Spike_L981F,NSP12_P323L,Spike_D614G,Spike_Y145del)		TRUE		TRUE	0.0551581	0.38088	Oceania	Australia	Queensland
								Australia/QLD37187/2022		Original	betacoronavirus	EPI_ISL_10262464		29782	Human	unknown	unknown	GRA	BA.1.17	BA.1.17	BA.1.17	PLEARN-v1.18	VOC Omicron GRA (B.1.1.529+BA.*) first detected in Botswana/Hong Kong/South Africa	(NSP5_P132H,Spike_H69del,Spike_T95I,Spike_A67V,Spike_S373P,Spike_Q493R,Spike_N969K,Spike_H655Y,Spike_N856K,N_R203K,Spike_G142D,NSP3_A1892T,Spike_Q954H,Spike_V213A,N_P13L,Spike_ins212Astop,NSP3_L1266I,Spike_N501Y,M_Q19E,Spike_N440K,NSP4_T492I,Spike_L216S,Spike_N679K,Spike_N764K,Spike_Q218S,NSP6_G107del,Spike_Y505H,NSP6_I189V,Spike_T547K,M_D3G,Spike_D796Y,N_G204R,Spike_T478K,Spike_V143del,M_A63T,Spike_G496S,Spike_L212S,NSP3_V1069I,Spike_K417N,NSP6_S106del,Spike_S371L,Spike_G339D,NSP3_S1265del,NSP14_I42V,Spike_P681H,Spike_D215R,Spike_Y144del,Spike_S375F,Spike_T33I,Spike_Q498R,Spike_G446S,Spike_S477N,NSP3_K38R,Spike_E484A,E_T9I,Spike_V70del,Spike_L981F,NSP12_P323L,Spike_D614G,Spike_Y145del)		TRUE	TRUE		0.00936807	0.379758	Oceania	Australia	Queensland
								Australia/QLD0x00C5E8/2022		Original	betacoronavirus	EPI_ISL_10305365		29800	Human	unknown	unknown	GRA	BA.1.17	BA.1.17	BA.1.17	PLEARN-v1.18	VOC Omicron GRA (B.1.1.529+BA.*) first detected in Botswana/Hong Kong/South Africa	(NSP5_P132H,Spike_H69del,Spike_T95I,Spike_A67V,Spike_S373P,Spike_Q493R,Spike_N969K,Spike_H655Y,Spike_N856K,N_R203K,Spike_G142D,NSP3_A1892T,Spike_Q954H,Spike_V213A,N_P13L,NSP3_L1266I,Spike_N501Y,M_Q19E,Spike_N440K,NSP4_T492I,NSP6_L105del,Spike_N679K,Spike_N764K,Spike_Q218S,NSP6_G107del,Spike_Y505H,NSP6_I189V,Spike_T547K,M_D3G,Spike_D796Y,N_G204R,Spike_T478K,Spike_V143del,M_A63T,Spike_G496S,Spike_L212S,NSP3_V1069I,Spike_K417N,NSP6_S106del,Spike_S371L,Spike_G339D,NSP3_S1265del,NSP14_I42V,Spike_P681H,Spike_Y144del,Spike_S375F,Spike_Q498R,Spike_G446S,Spike_S477N,NSP3_K38R,Spike_E484A,E_T9I,Spike_V70del,Spike_L981F,Spike_ins216XS,NSP12_P323L,Spike_D614G,Spike_Y145del)		TRUE			0.014396	0.379933	Oceania	Australia	Queensland
								Australia/QLD18524/2022		Original	betacoronavirus	EPI_ISL_8438196		29743	Human	unknown	unknown	GRA	BA.1.17	BA.1.17	BA.1.17	PANGO-v1.18	VOC Omicron GRA (B.1.1.529+BA.*) first detected in Botswana/Hong Kong/South Africa	(NSP5_P132H,Spike_H69del,Spike_T95I,Spike_A67V,Spike_S373P,Spike_Q493R,Spike_N969K,Spike_H655Y,Spike_N856K,N_R203K,Spike_G142D,NSP3_A1892T,Spike_Q954H,N_P13L,NSP3_L1266I,Spike_N501Y,N_R32del,M_Q19E,Spike_N440K,NSP4_T492I,NSP6_L105del,Spike_N679K,Spike_N764K,Spike_L212I,NSP6_G107del,Spike_Y505H,NSP6_I189V,Spike_T547K,M_D3G,Spike_D796Y,N_G204R,Spike_T478K,Spike_V143del,M_A63T,Spike_G496S,NSP3_V1069I,Spike_K417N,NSP6_S106del,Spike_S371L,Spike_G339D,NSP3_S1265del,NSP14_I42V,Spike_P681H,Spike_Y144del,Spike_ins214EPE,N_S33del,Spike_S375F,Spike_Q498R,Spike_G446S,Spike_S477N,N_E31del,NSP3_K38R,Spike_N211del,Spike_E484A,E_T9I,Spike_V70del,Spike_L981F,NSP12_P323L,Spike_D614G,Spike_Y145del)		TRUE				0.379652	Oceania	Australia	Queensland
								Australia/QLD36750/2022		Original	betacoronavirus	EPI_ISL_10262067		29771	Human	unknown	unknown	GRA	BA.1.17	BA.1.17	BA.1.17	PLEARN-v1.18	VOC Omicron GRA (B.1.1.529+BA.*) first detected in Botswana/Hong Kong/South Africa	(NSP5_P132H,Spike_H69del,Spike_A67V,Spike_S373P,Spike_Q493R,Spike_N969K,Spike_H655Y,Spike_N856K,N_R203K,Spike_G142D,NSP3_A1892T,Spike_Q954H,Spike_V213A,N_P13L,Spike_ins212Astop,Spike_N501Y,M_Q19E,Spike_N440K,NSP4_T492I,Spike_L216S,Spike_N679K,Spike_N764K,Spike_Q218S,NSP6_G107del,Spike_Y505H,NSP6_I189V,Spike_T547K,M_D3G,Spike_D796Y,N_G204R,Spike_T478K,Spike_V143del,M_A63T,Spike_G496S,Spike_L212S,NSP3_V1069I,Spike_K417N,NSP6_S106del,Spike_S371L,Spike_G339D,Spike_P681H,Spike_D215R,Spike_Y144del,Spike_S375F,Spike_Q498R,Spike_G446S,NSP2_A127V,Spike_S477N,NSP3_K38R,Spike_E484A,E_T9I,Spike_V70del,Spike_L981F,NSP12_P323L,Spike_D614G,Spike_Y145del)		TRUE	TRUE		0.0882066	0.380254	Oceania	Australia	Queensland
								Australia/QLD0x00C433/2022		Original	betacoronavirus	EPI_ISL_10263667		29753	Human	unknown	unknown	GRA	BA.1.1	BA.1	BA.1*	PLEARN-v1.18	VOC Omicron GRA (B.1.1.529+BA.*) first detected in Botswana/Hong Kong/South Africa	(NSP5_P132H,Spike_H69del,Spike_T95I,Spike_A67V,Spike_S373P,Spike_Q493R,Spike_N969K,Spike_H655Y,Spike_N856K,N_R203K,Spike_G142D,NSP6_S104del,NSP3_A1892T,Spike_Q954H,Spike_V213A,N_P13L,NSP3_L1266I,Spike_N501Y,M_Q19E,Spike_N440K,NSP4_T492I,Spike_N679K,Spike_N764K,Spike_Q218S,Spike_Y505H,NSP6_I189V,Spike_T547K,M_D3G,Spike_D796Y,N_G204R,Spike_T478K,Spike_V143del,M_A63T,Spike_G496S,Spike_L212S,NSP3_V1069I,Spike_K417N,Spike_S371L,Spike_G339D,NSP3_S1265del,NSP14_I42V,Spike_P681H,Spike_Y144del,Spike_S375F,Spike_Q498R,Spike_G446S,Spike_S477N,NSP3_K38R,Spike_E484A,E_T9I,Spike_V70del,Spike_L981F,Spike_ins216XS,NSP12_P323L,Spike_D614G,Spike_Y145del)		TRUE	TRUE		0.00302491	0.379463	Oceania	Australia	Queensland
								Australia/QLD0x00C888/2022		Original	betacoronavirus	EPI_ISL_10973467		29781	Human	unknown	unknown	GRA	BA.1.17	BA.1.17	BA.1.17	PLEARN-v1.18	VOC Omicron GRA (B.1.1.529+BA.*) first detected in Botswana/Hong Kong/South Africa	(NSP5_P132H,Spike_H69del,Spike_T95I,Spike_A67V,Spike_S373P,Spike_Q493R,Spike_N969K,Spike_H655Y,Spike_N856K,N_R203K,Spike_G142D,NSP6_S104del,NSP3_A1892T,Spike_Q954H,N_P13L,NSP3_L1266I,Spike_N501Y,M_Q19E,Spike_N440K,NSP4_T492I,Spike_N679K,Spike_N764K,Spike_L212I,Spike_Y505H,NSP6_I189V,Spike_T547K,M_D3G,Spike_D796Y,N_G204R,Spike_T478K,Spike_V143del,M_A63T,Spike_G496S,Spike_ins214XXX,NSP3_V1069I,Spike_K417N,Spike_S371L,Spike_G339D,NSP3_S1265del,NSP14_I42V,Spike_P681H,Spike_Y144del,Spike_S375F,Spike_Q498R,Spike_G446S,Spike_S477N,Spike_N211del,Spike_E484A,E_T9I,Spike_V70del,Spike_L981F,NSP12_P323L,Spike_D614G,Spike_Y145del,NSP4_T60I)		TRUE			0.000503677	0.379661	Oceania	Australia	Queensland
								Australia/QLD36799/2022		Original	betacoronavirus	EPI_ISL_10263174		29786	Human	unknown	unknown	GRA	BA.1.17	BA.1.17	BA.1.17	PLEARN-v1.18	VOC Omicron GRA (B.1.1.529+BA.*) first detected in Botswana/Hong Kong/South Africa	(NSP5_P132H,Spike_H69del,Spike_T95I,Spike_A67V,Spike_S373P,Spike_Q493R,Spike_N969K,Spike_H655Y,Spike_N856K,N_R203K,Spike_G142D,NSP3_A1892T,Spike_Q954H,Spike_V213A,N_P13L,Spike_ins212Astop,NSP3_L1266I,Spike_N501Y,M_Q19E,Spike_N440K,NSP4_T492I,Spike_L216S,Spike_N679K,Spike_N764K,Spike_Q218S,Spike_Y505H,NSP6_I189V,Spike_T547K,M_D3G,Spike_D796Y,N_G204R,Spike_T478K,Spike_V143del,M_A63T,Spike_G496S,Spike_L212S,NSP3_V1069I,Spike_K417N,Spike_S371L,Spike_G339D,NSP3_S1265del,NSP14_I42V,Spike_P681H,Spike_D215R,Spike_Y144del,Spike_S375F,Spike_Q498R,Spike_G446S,Spike_S477N,NSP3_K38R,Spike_E484A,E_T9I,Spike_V70del,Spike_L981F,NSP12_P323L,Spike_D614G,Spike_Y145del)		TRUE	TRUE		0.000268583	0.379676	Oceania	Australia	Queensland
								Australia/QLD0x00C454/2022		Original	betacoronavirus	EPI_ISL_10263674		29753	Human	unknown	unknown	GRA	BA.1.17	BA.1.17	BA.1.17	PLEARN-v1.18	VOC Omicron GRA (B.1.1.529+BA.*) first detected in Botswana/Hong Kong/South Africa	(NSP5_P132H,Spike_H69del,Spike_T95I,Spike_A67V,Spike_S373P,Spike_Q493R,Spike_N969K,Spike_H655Y,Spike_N856K,N_R203K,Spike_G142D,NSP6_S104del,NSP3_A1892T,Spike_Q954H,Spike_V213A,N_P13L,NSP3_L1266I,Spike_N501Y,M_Q19E,Spike_N440K,NSP4_T492I,Spike_N679K,Spike_N764K,Spike_Q218S,Spike_Y505H,NSP6_I189V,Spike_T547K,M_D3G,Spike_D796Y,N_G204R,Spike_T478K,Spike_V143del,M_A63T,Spike_G496S,Spike_L212S,NSP3_V1069I,Spike_K417N,Spike_S371L,Spike_G339D,NSP3_S1265del,NSP14_I42V,Spike_P681H,Spike_Y144del,Spike_S375F,Spike_Q498R,Spike_G446S,Spike_S477N,NSP3_K38R,Spike_E484A,E_T9I,Spike_V70del,Spike_L981F,Spike_ins216XS,NSP12_P323L,Spike_D614G,Spike_Y145del)		TRUE	TRUE		0.000571371	0.379574	Oceania	Australia	Queensland
								Australia/QLD37014/2022		Original	betacoronavirus	EPI_ISL_10262071		29775	Human	unknown	unknown	GRA	BA.1.17	BA.1.17	BA.1.17	PLEARN-v1.18	VOC Omicron GRA (B.1.1.529+BA.*) first detected in Botswana/Hong Kong/South Africa	(NSP5_P132H,Spike_H69del,Spike_T95I,Spike_A67V,Spike_S373P,Spike_Q493R,Spike_N969K,Spike_H655Y,Spike_N856K,N_R203K,NSP6_S104del,NSP3_A1892T,Spike_Q954H,N_P13L,Spike_N501Y,NS3_T223I,M_Q19E,Spike_N440K,NSP4_T492I,Spike_N679K,Spike_N764K,Spike_Y505H,NSP6_I189V,Spike_T547K,M_D3G,Spike_D796Y,N_G204R,Spike_T478K,M_A63T,Spike_G496S,NSP3_V1069I,Spike_K417N,Spike_S371L,Spike_G339D,Spike_P681H,NS7a_T14I,Spike_S375F,Spike_Q498R,Spike_G446S,Spike_S477N,NSP3_K38R,Spike_E484A,E_T9I,Spike_V70del,Spike_L981F,NSP12_P323L,Spike_D614G)		TRUE		TRUE	0.0871201	0.381149	Oceania	Australia	Queensland
								Australia/QLD29495/2022		Original	betacoronavirus	EPI_ISL_10261774		29777	Human	unknown	unknown	GRA	BA.1.17	BA.1.17	BA.1.17	PLEARN-v1.18	VOC Omicron GRA (B.1.1.529+BA.*) first detected in Botswana/Hong Kong/South Africa	(NSP5_P132H,Spike_H69del,Spike_T95I,Spike_A67V,Spike_S373P,Spike_Q493R,Spike_N969K,Spike_H655Y,Spike_N856K,N_R203K,Spike_G142D,NSP3_A1892T,Spike_Q954H,Spike_V213A,N_P13L,NSP3_L1266I,Spike_N501Y,M_Q19E,Spike_N440K,NSP4_T492I,NSP6_L105del,Spike_N679K,Spike_N764K,Spike_Q218S,NSP6_G107del,Spike_Y505H,NSP6_I189V,Spike_T547K,M_D3G,Spike_D796Y,N_G204R,Spike_T478K,Spike_V143del,M_A63T,Spike_G496S,Spike_L212S,NSP3_V1069I,Spike_K417N,NSP6_S106del,Spike_S371L,Spike_G339D,NSP3_S1265del,NSP14_I42V,Spike_P681H,Spike_Y144del,Spike_S375F,Spike_Q498R,Spike_G446S,Spike_S477N,NSP3_K38R,Spike_E484A,E_T9I,Spike_V70del,Spike_L981F,Spike_ins216XS,NSP12_P323L,Spike_D614G,Spike_Y145del)		TRUE			0.0185042	0.379696	Oceania	Australia	Queensland
								Australia/QLD28799/2022		Original	betacoronavirus	EPI_ISL_10262072		29780	Human	unknown	unknown	GRA	BA.1.17	BA.1.17	BA.1.17	PLEARN-v1.18	VOC Omicron GRA (B.1.1.529+BA.*) first detected in Botswana/Hong Kong/South Africa	(NSP5_P132H,Spike_H69del,Spike_T95I,Spike_A67V,Spike_S373P,Spike_Q493R,Spike_N969K,Spike_H655Y,Spike_N856K,N_R203K,Spike_G142D,NSP3_A1892T,NSP6_K111V,Spike_Q954H,Spike_V213A,N_P13L,Spike_N501Y,NSP6_D112L,M_Q19E,Spike_N440K,NSP4_T492I,Spike_N679K,Spike_N764K,Spike_Q218S,Spike_Y505H,NSP6_I189V,Spike_T547K,M_D3G,Spike_D796Y,N_G204R,Spike_T478K,Spike_V143del,NS3_Q213K,M_A63T,Spike_G496S,Spike_L212S,NSP3_V1069I,Spike_K417N,Spike_S371L,Spike_G339D,NSP6_G107S,NSP6_V114M,Spike_P681H,Spike_Y144del,NSP6_L110T,Spike_S375F,Spike_Q498R,Spike_G446S,Spike_S477N,NSP3_K38R,Spike_E484A,E_T9I,Spike_V70del,Spike_L981F,Spike_ins216XS,NSP6_S106L,NSP12_P323L,Spike_D614G,NSP6_L105V,Spike_Y145del,NSP6_F108stop)		TRUE		TRUE	0.0869711	0.380471	Oceania	Australia	Queensland
								Australia/QLD25364/2022		Original	betacoronavirus	EPI_ISL_9639824		29862	Human	unknown	unknown	GRA	BA.1	BA.1	BA.1*	consensus call	VOC Omicron GRA (B.1.1.529+BA.*) first detected in Botswana/Hong Kong/South Africa	(Spike_T95I,Spike_K417N,Spike_S373P,Spike_Q493R,Spike_N969K,Spike_H655Y,Spike_N856K,N_R203K,Spike_S371L,Spike_Q954H,Spike_G339D,N_P13L,Spike_N501Y,Spike_P681H,M_Q19E,Spike_N440K,NSP4_T492I,Spike_S375F,Spike_Q498R,Spike_G446S,NSP1_K120N,Spike_N679K,Spike_N764K,Spike_S477N,Spike_Y505H,Spike_T547K,M_D3G,Spike_D796Y,Spike_E484A,N_G204R,Spike_T478K,E_T9I,Spike_L981F,M_A63T,NSP12_P323L,Spike_D614G,Spike_G496S)		TRUE			0.00331525	0.378893	Oceania	Australia	Queensland
								Australia/QLD26209/2022		Original	betacoronavirus	EPI_ISL_10261474		29780	Human	unknown	unknown	GRA	BA.1.17	BA.1.17	BA.1.17	PLEARN-v1.18	VOC Omicron GRA (B.1.1.529+BA.*) first detected in Botswana/Hong Kong/South Africa	(NSP5_P132H,Spike_H69del,Spike_T95I,Spike_A67V,Spike_S373P,Spike_Q493R,Spike_N969K,Spike_H655Y,Spike_N856K,N_R203K,Spike_G142D,NSP6_S104del,NSP3_A1892T,Spike_Q954H,Spike_V213A,N_P13L,NSP3_L1266I,Spike_N501Y,M_Q19E,Spike_N440K,NSP4_T492I,Spike_N679K,Spike_N764K,Spike_Q218S,Spike_Y505H,NSP6_I189V,Spike_T547K,M_D3G,Spike_D796Y,N_G204R,Spike_T478K,Spike_V143del,M_A63T,Spike_G496S,Spike_L212S,NSP3_V1069I,Spike_K417N,Spike_S371L,Spike_G339D,NSP3_S1265del,NSP14_I42V,Spike_P681H,Spike_Y144del,Spike_S375F,Spike_Q498R,Spike_G446S,Spike_S477N,NSP3_K38R,Spike_E484A,E_T9I,Spike_V70del,Spike_L981F,Spike_ins216XS,NSP12_P323L,Spike_D614G,Spike_Y145del)		TRUE			0.0379449	0.380663	Oceania	Australia	Queensland
								Australia/QLD26021/2022		Original	betacoronavirus	EPI_ISL_10263474		29781	Human	unknown	unknown	GRA	BA.1.17	BA.1.17	BA.1.17	PLEARN-v1.18	VOC Omicron GRA (B.1.1.529+BA.*) first detected in Botswana/Hong Kong/South Africa	(NSP5_P132H,Spike_H69del,Spike_T95I,Spike_A67V,Spike_S373P,Spike_Q493R,Spike_N969K,Spike_H655Y,Spike_N856K,N_R203K,Spike_G142D,NSP6_S104del,NSP3_A1892T,Spike_Q954H,Spike_V213A,N_P13L,NSP3_L1266I,Spike_N501Y,M_Q19E,Spike_N440K,NSP4_T492I,Spike_N679K,Spike_N764K,Spike_Q218S,Spike_Y505H,NSP6_I189V,Spike_T547K,M_D3G,Spike_D796Y,N_G204R,Spike_T478K,Spike_V143del,M_A63T,Spike_G496S,Spike_L212S,NSP3_V1069I,Spike_K417N,Spike_S371L,Spike_G339D,NSP3_S1265del,NSP14_I42V,Spike_P681H,Spike_Y144del,Spike_S375F,Spike_Q498R,Spike_G446S,Spike_S477N,Spike_E484A,E_T9I,Spike_V70del,Spike_L981F,Spike_ins216XS,NSP12_P323L,Spike_D614G,Spike_Y145del)		TRUE	TRUE		0.000671569	0.379692	Oceania	Australia	Queensland
								Australia/QLD29501/2022		Original	betacoronavirus	EPI_ISL_10263173		29779	Human	unknown	unknown	GRA	BA.1.17	BA.1.17	BA.1.17	PLEARN-v1.18	VOC Omicron GRA (B.1.1.529+BA.*) first detected in Botswana/Hong Kong/South Africa	(NSP5_P132H,Spike_H69del,Spike_T95I,Spike_A67V,Spike_S373P,Spike_Q493R,Spike_N969K,Spike_H655Y,Spike_N856K,N_R203K,Spike_G142D,NSP3_A1892T,Spike_Q954H,Spike_V213A,N_P13L,Spike_ins212Astop,NSP3_L1266I,Spike_N501Y,M_Q19E,Spike_N440K,NSP4_T492I,Spike_L216S,Spike_N679K,Spike_N764K,Spike_Q218S,Spike_Y505H,NSP6_I189V,Spike_T547K,M_D3G,Spike_D796Y,N_G204R,Spike_T478K,Spike_V143del,M_A63T,Spike_G496S,Spike_L212S,NSP3_V1069I,Spike_K417N,Spike_S371L,Spike_G339D,NSP3_S1265del,NSP14_I42V,Spike_P681H,Spike_D215R,Spike_Y144del,Spike_S375F,Spike_Q498R,Spike_G446S,Spike_S477N,NSP3_K38R,Spike_E484A,E_T9I,Spike_V70del,Spike_L981F,NSP12_P323L,Spike_D614G,Spike_Y145del)		TRUE	TRUE		0.000235065	0.379719	Oceania	Australia	Queensland
								Australia/QLD25964/2022		Original	betacoronavirus	EPI_ISL_10263172		29782	Human	unknown	unknown	GRA	BA.1.17	BA.1.17	BA.1.17	PANGO-v1.18	VOC Omicron GRA (B.1.1.529+BA.*) first detected in Botswana/Hong Kong/South Africa	(NSP5_P132H,Spike_H69del,Spike_T95I,Spike_A67V,Spike_S373P,Spike_Q493R,Spike_N969K,Spike_H655Y,Spike_N856K,N_R203K,Spike_G142D,NSP3_A1892T,Spike_Q954H,Spike_V213A,N_P13L,Spike_ins212Astop,NSP3_L1266I,Spike_N501Y,NS3_G172C,M_Q19E,Spike_N440K,NSP4_T492I,Spike_L216S,Spike_N679K,Spike_N764K,Spike_Q218S,Spike_Y505H,NSP6_I189V,Spike_T547K,M_D3G,Spike_D796Y,N_G204R,Spike_T478K,Spike_V143del,M_A63T,Spike_G496S,Spike_L212S,NSP3_V1069I,Spike_K417N,Spike_S371L,Spike_G339D,NSP3_S1265del,NSP14_I42V,Spike_P681H,Spike_D215R,Spike_Y144del,Spike_S375F,Spike_Q498R,Spike_G446S,Spike_S477N,Spike_E484A,E_T9I,Spike_V70del,Spike_L981F,NSP12_P323L,Spike_D614G,Spike_Y145del)		TRUE	TRUE		0.000134309	0.379777	Oceania	Australia	Queensland
								Australia/QLD0x00C582/2022		Original	betacoronavirus	EPI_ISL_10305477		29777	Human	unknown	unknown	GRA	BA.1.17	BA.1.17	BA.1.17	PLEARN-v1.18	VOC Omicron GRA (B.1.1.529+BA.*) first detected in Botswana/Hong Kong/South Africa	(NSP5_P132H,Spike_H69del,Spike_T95I,Spike_A67V,Spike_S373P,Spike_Q493R,Spike_N969K,Spike_H655Y,Spike_N856K,N_R203K,Spike_G142D,NSP3_A1892T,Spike_Q954H,Spike_V213A,N_P13L,NSP3_L1266I,Spike_N501Y,M_Q19E,Spike_N440K,NSP4_T492I,Spike_N679K,Spike_N764K,Spike_Q218S,NSP6_G107del,Spike_Y505H,NSP6_I189V,Spike_T547K,M_D3G,Spike_D796Y,N_G204R,Spike_T478K,Spike_V143del,M_A63T,Spike_G496S,Spike_L212S,NSP3_V1069I,Spike_K417N,NSP6_S106del,Spike_S371L,NSP2_P624L,Spike_G339D,NSP3_S1265del,NSP14_I42V,Spike_P681H,Spike_Y144del,Spike_S375F,Spike_Q498R,Spike_G446S,Spike_S477N,Spike_E484A,E_T9I,Spike_V70del,Spike_L981F,Spike_ins216XS,NSP12_P323L,Spike_D614G,Spike_Y145del)		TRUE	TRUE		0.00164557	0.379709	Oceania	Australia	Queensland
								Australia/QLD0x00C476/2022		Original	betacoronavirus	EPI_ISL_10263676		29753	Human	unknown	unknown	GRA	BA.1.17	BA.1.17	BA.1.17	PANGO-v1.18	VOC Omicron GRA (B.1.1.529+BA.*) first detected in Botswana/Hong Kong/South Africa	(NSP5_P132H,NSP16_A116V,Spike_H69del,Spike_T95I,Spike_A67V,Spike_S373P,Spike_Q493R,Spike_N969K,Spike_H655Y,Spike_N856K,N_R203K,Spike_G142D,NSP6_S104del,NSP3_A1892T,Spike_Q954H,Spike_V213A,N_P13L,NSP3_L1266I,Spike_N501Y,M_Q19E,Spike_N440K,NSP4_T492I,Spike_N679K,Spike_N764K,Spike_Q218S,Spike_Y505H,NSP6_I189V,Spike_T547K,M_D3G,Spike_D796Y,N_G204R,Spike_T478K,Spike_V143del,M_A63T,Spike_G496S,Spike_L212S,NSP3_V1069I,Spike_K417N,Spike_S371L,Spike_G339D,NSP3_S1265del,NSP14_I42V,Spike_P681H,Spike_Y144del,Spike_S375F,Spike_Q498R,Spike_G446S,Spike_S477N,NSP3_K38R,Spike_E484A,E_T9I,Spike_V70del,Spike_L981F,Spike_ins216XS,NSP12_P323L,Spike_D614G,Spike_Y145del)		TRUE	TRUE		0.00863778	0.379475	Oceania	Australia	Queensland
								Australia/QLD0x00C461/2022		Original	betacoronavirus	EPI_ISL_10263679		29753	Human	unknown	unknown	GRA	BA.1.17	BA.1.17	BA.1.17	PLEARN-v1.18	VOC Omicron GRA (B.1.1.529+BA.*) first detected in Botswana/Hong Kong/South Africa	(NSP5_P132H,Spike_H69del,Spike_T95I,Spike_A67V,Spike_S373P,Spike_Q493R,Spike_N969K,Spike_H655Y,Spike_N856K,N_R203K,Spike_G142D,NSP6_S104del,NSP3_A1892T,Spike_Q954H,Spike_V213A,N_P13L,NSP3_L1266I,Spike_N501Y,M_Q19E,Spike_N440K,NSP4_T492I,Spike_N679K,Spike_N764K,Spike_Q218S,Spike_Y505H,NSP6_I189V,Spike_T547K,M_D3G,Spike_D796Y,N_G204R,Spike_T478K,Spike_V143del,M_A63T,Spike_G496S,Spike_L212S,NSP3_V1069I,Spike_K417N,Spike_S371L,Spike_G339D,NSP3_S1265del,NSP14_I42V,Spike_P681H,Spike_Y144del,Spike_S375F,Spike_Q498R,Spike_G446S,Spike_S477N,NSP3_K38R,Spike_E484A,E_T9I,Spike_V70del,Spike_L981F,Spike_ins216XS,NSP12_P323L,Spike_D614G,Spike_Y145del)		TRUE	TRUE		0.000537761	0.379594	Oceania	Australia	Queensland
								Australia/QLD29685/2022		Original	betacoronavirus	EPI_ISL_10263478		29786	Human	unknown	unknown	GRA	BA.1.17	BA.1.17	BA.1.17	PANGO-v1.18	VOC Omicron GRA (B.1.1.529+BA.*) first detected in Botswana/Hong Kong/South Africa	(NSP5_P132H,Spike_H69del,Spike_T95I,Spike_A67V,Spike_S373P,Spike_Q493R,Spike_N969K,Spike_H655Y,Spike_N856K,N_R203K,Spike_G142D,NSP6_S104del,NSP3_A1892T,Spike_Q954H,Spike_V213A,N_P13L,NSP3_L1266I,Spike_N501Y,M_Q19E,Spike_N440K,NSP4_T492I,Spike_N679K,Spike_N764K,Spike_Q218S,Spike_Y505H,NSP6_I189V,Spike_T547K,M_D3G,Spike_D796Y,N_G204R,Spike_T478K,Spike_V143del,M_A63T,Spike_G496S,Spike_L212S,NSP3_V1069I,Spike_K417N,Spike_S371L,Spike_G339D,NSP3_S1265del,NSP14_I42V,Spike_P681H,Spike_Y144del,Spike_S375F,Spike_Q498R,Spike_G446S,Spike_S477N,Spike_E484A,E_T9I,Spike_V70del,Spike_L981F,Spike_ins216XS,NSP12_P323L,Spike_D614G,Spike_Y145del)		TRUE	TRUE		0.000537165	0.379678	Oceania	Australia	Queensland
								Australia/QLD37108/2022		Original	betacoronavirus	EPI_ISL_10263179		29780	Human	unknown	unknown	GRA	BA.1.17	BA.1.17	BA.1.17	PLEARN-v1.18	VOC Omicron GRA (B.1.1.529+BA.*) first detected in Botswana/Hong Kong/South Africa	(NSP5_P132H,Spike_H69del,Spike_T95I,Spike_A67V,Spike_S373P,Spike_Q493R,Spike_N969K,Spike_H655Y,Spike_N856K,N_R203K,Spike_G142D,NSP3_A1892T,Spike_Q954H,Spike_V213A,N_P13L,Spike_ins212Astop,NSP3_L1266I,Spike_N501Y,M_Q19E,Spike_N440K,NSP4_T492I,Spike_L216S,Spike_N679K,Spike_N764K,Spike_Q218S,Spike_Y505H,NSP6_I189V,Spike_T547K,M_D3G,Spike_D796Y,N_G204R,Spike_T478K,Spike_V143del,M_A63T,Spike_G496S,Spike_L212S,NSP3_V1069I,Spike_K417N,Spike_S371L,NSP4_S336L,NS6_P57L,Spike_G339D,NSP3_S1265del,NSP14_I42V,Spike_P681H,Spike_D215R,Spike_Y144del,Spike_S375F,Spike_Q498R,Spike_G446S,Spike_S477N,NSP3_T779I,Spike_E484A,E_T9I,Spike_V70del,Spike_L981F,NSP12_P323L,Spike_D614G,Spike_Y145del)		TRUE	TRUE		0.000167898	0.37958	Oceania	Australia	Queensland
								Australia/QLD25645/2022		Original	betacoronavirus	EPI_ISL_10261978		29788	Human	unknown	unknown	GRA	BA.1.17	BA.1.17	BA.1.17	PLEARN-v1.18	VOC Omicron GRA (B.1.1.529+BA.*) first detected in Botswana/Hong Kong/South Africa	(NSP5_P132H,Spike_H69del,Spike_T95I,Spike_A67V,Spike_S373P,Spike_Q493R,Spike_N969K,Spike_H655Y,Spike_N856K,N_R203K,Spike_G142D,NSP3_A1892T,Spike_Q954H,Spike_V213A,N_P13L,Spike_ins212Astop,NSP3_L1266I,Spike_N501Y,M_Q19E,Spike_N440K,NSP4_T492I,Spike_L216S,Spike_N679K,Spike_N764K,Spike_Q218S,NSP6_G107del,Spike_Y505H,NSP6_I189V,Spike_T547K,M_D3G,Spike_D796Y,N_G204R,Spike_T478K,Spike_V143del,M_A63T,Spike_G496S,Spike_L212S,NSP3_V1069I,Spike_K417N,NSP6_S106del,Spike_S371L,NSP14_P70L,Spike_G339D,NSP3_S1265del,NSP14_I42V,Spike_P681H,Spike_Y144del,Spike_S375F,Spike_S254F,Spike_Q498R,Spike_G446S,Spike_S477N,NSP3_K38R,Spike_E484A,E_T9I,Spike_V70del,Spike_L981F,NSP12_P323L,Spike_D614G,Spike_Y145del)		TRUE	TRUE		0.0126225	0.380083	Oceania	Australia	Queensland
								Australia/QLD26603/2022		Original	betacoronavirus	EPI_ISL_10263480		29780	Human	unknown	unknown	GRA	BA.1.17	BA.1.17	BA.1.17	PLEARN-v1.18	VOC Omicron GRA (B.1.1.529+BA.*) first detected in Botswana/Hong Kong/South Africa	(NSP5_P132H,Spike_H69del,Spike_T95I,Spike_A67V,Spike_S373P,Spike_Q493R,Spike_N969K,Spike_H655Y,Spike_N856K,N_R203K,Spike_G142D,NSP6_S104del,NSP3_A1892T,Spike_Q954H,Spike_V213A,N_P13L,NSP3_L1266I,Spike_N501Y,M_Q19E,Spike_N440K,NSP4_T492I,Spike_N679K,Spike_N764K,Spike_Q218S,Spike_Y505H,NSP6_I189V,Spike_T547K,M_D3G,Spike_D796Y,N_G204R,Spike_T478K,Spike_V143del,M_A63T,Spike_G496S,Spike_L212S,NSP3_V1069I,Spike_K417N,Spike_S371L,Spike_G339D,NSP3_S1265del,NSP14_I42V,Spike_P681H,Spike_Y144del,Spike_S375F,Spike_Q498R,Spike_G446S,Spike_S477N,NSP3_K38R,Spike_E484A,E_T9I,Spike_V70del,Spike_L981F,Spike_ins216XS,NSP12_P323L,Spike_D614G,Spike_Y145del)		TRUE	TRUE		0.00745467	0.379762	Oceania	Australia	Queensland
								Australia/QLD26732/2022		Original	betacoronavirus	EPI_ISL_10263481		29785	Human	unknown	unknown	GRA	BA.1.17	BA.1.17	BA.1.17	PANGO-v1.18	VOC Omicron GRA (B.1.1.529+BA.*) first detected in Botswana/Hong Kong/South Africa	(NSP5_P132H,Spike_H69del,Spike_T95I,Spike_A67V,Spike_S373P,Spike_Q493R,Spike_N969K,Spike_H655Y,Spike_N856K,N_R203K,Spike_G142D,NSP6_S104del,NSP3_A1892T,Spike_Q954H,Spike_V213A,N_P13L,NSP3_L1266I,Spike_N501Y,M_Q19E,Spike_N440K,NSP4_T492I,Spike_N679K,Spike_N764K,Spike_Q218S,Spike_Y505H,NSP6_I189V,Spike_T547K,M_D3G,Spike_D796Y,N_G204R,Spike_T478K,Spike_V143del,M_A63T,Spike_G496S,Spike_L212S,NSP3_V1069I,Spike_K417N,Spike_S371L,NSP4_S336L,Spike_G339D,NSP3_S1265del,NSP14_I42V,Spike_P681H,Spike_Y144del,Spike_S375F,Spike_Q498R,Spike_G446S,Spike_S477N,NSP3_K38R,Spike_E484A,E_T9I,Spike_V70del,Spike_L981F,Spike_ins216XS,NSP12_P323L,Spike_D614G,Spike_Y145del)		TRUE	TRUE		0.000537183	0.379623	Oceania	Australia	Queensland
								Australia/QLD36828/2022		Original	betacoronavirus	EPI_ISL_10262382		29775	Human	unknown	unknown	GRA	BA.1.17	BA.1.17	BA.1.17	PLEARN-v1.18	VOC Omicron GRA (B.1.1.529+BA.*) first detected in Botswana/Hong Kong/South Africa	(NSP5_P132H,Spike_H69del,Spike_T95I,Spike_A67V,Spike_S373P,Spike_Q493R,Spike_N969K,Spike_H655Y,Spike_N856K,N_R203K,Spike_G142D,NSP3_A1892T,Spike_Q954H,Spike_V213A,N_P13L,Spike_ins212Astop,NSP3_L1266I,Spike_N501Y,M_Q19E,Spike_N440K,NSP4_T492I,NSP6_L105del,Spike_L216S,Spike_N679K,Spike_N764K,Spike_Q218S,NSP6_G107del,Spike_Y505H,NSP6_I189V,Spike_T547K,M_D3G,Spike_D796Y,N_G204R,Spike_T478K,Spike_V143del,M_A63T,Spike_G496S,Spike_L212S,NSP3_V1069I,Spike_K417N,NSP6_S106del,Spike_S371L,Spike_G339D,NSP3_S1265del,NSP14_I42V,Spike_P681H,Spike_D215R,Spike_Y144del,Spike_S375F,Spike_Q498R,Spike_G446S,Spike_S477N,Spike_E484A,NSP15_H234Y,E_T9I,Spike_V70del,Spike_L981F,NSP12_P323L,Spike_D614G,Spike_Y145del)		TRUE	TRUE		0.000134341	0.379598	Oceania	Australia	Queensland
								Australia/QLD30131/2022		Original	betacoronavirus	EPI_ISL_9639783		29846	Human	unknown	unknown	GRA	BA.1.1	BA.1	BA.1*	PLEARN-v1.18	VOC Omicron GRA (B.1.1.529+BA.*) first detected in Botswana/Hong Kong/South Africa	(NSP5_P132H,Spike_H69del,Spike_T95I,Spike_A67V,Spike_S373P,Spike_Q493R,Spike_N969K,Spike_H655Y,Spike_N856K,N_R203K,Spike_G142D,NSP6_S104del,NSP3_A1892T,Spike_Q954H,Spike_V213A,N_P13L,Spike_ins212Astop,NSP3_L1266I,Spike_N501Y,M_Q19E,Spike_N440K,NSP4_T492I,Spike_L216S,Spike_N679K,Spike_N764K,Spike_Q218S,Spike_Y505H,NSP6_I189V,Spike_T547K,M_D3G,Spike_D796Y,N_G204R,Spike_T478K,Spike_V143del,M_A63T,Spike_G496S,Spike_L212S,NSP3_V1069I,Spike_K417N,Spike_S371L,Spike_G339D,NSP3_S1265del,NSP14_I42V,Spike_P681H,Spike_D215R,Spike_Y144del,Spike_S375F,Spike_Q498R,Spike_G446S,Spike_S477N,NSP3_K38R,Spike_E484A,E_T9I,Spike_V70del,Spike_L981F,NSP12_P323L,Spike_D614G,Spike_Y145del)		TRUE	TRUE		0.0123635	0.379414	Oceania	Australia	Queensland
								Australia/QLD26973/2022		Original	betacoronavirus	EPI_ISL_10263483		29787	Human	unknown	unknown	GRA	BA.1.17	BA.1.17	BA.1.17	PLEARN-v1.18	VOC Omicron GRA (B.1.1.529+BA.*) first detected in Botswana/Hong Kong/South Africa	(NSP5_P132H,Spike_H69del,Spike_T95I,Spike_A67V,Spike_S373P,Spike_Q493R,Spike_N969K,Spike_H655Y,Spike_N856K,N_R203K,Spike_G142D,NSP6_S104del,NSP3_A1892T,Spike_Q954H,Spike_V213A,N_P13L,NSP3_L1266I,Spike_N501Y,NS3_G172C,M_Q19E,Spike_N440K,NSP4_T492I,Spike_N679K,Spike_N764K,Spike_Q218S,Spike_Y505H,NSP6_I189V,Spike_T547K,M_D3G,Spike_D796Y,N_G204R,Spike_T478K,Spike_V143del,M_A63T,Spike_G496S,Spike_L212S,NSP3_V1069I,Spike_K417N,Spike_S371L,Spike_G339D,NSP3_S1265del,NSP14_I42V,Spike_P681H,Spike_Y144del,Spike_S375F,Spike_Q498R,Spike_G446S,Spike_S477N,Spike_E484A,E_T9I,Spike_V70del,Spike_L981F,Spike_ins216XS,NSP12_P323L,Spike_D614G,Spike_Y145del)		TRUE	TRUE		0.00060429	0.379623	Oceania	Australia	Queensland
								Australia/QLD0x00C5E4/2022		Original	betacoronavirus	EPI_ISL_10305435		29787	Human	unknown	unknown	GRA	BA.1.17	BA.1.17	BA.1.17	PANGO-v1.18	VOC Omicron GRA (B.1.1.529+BA.*) first detected in Botswana/Hong Kong/South Africa	(NSP5_P132H,Spike_H69del,Spike_T95I,Spike_A67V,Spike_S373P,Spike_Q493R,Spike_N969K,Spike_H655Y,Spike_N856K,N_R203K,Spike_G142D,NSP3_A1892T,Spike_Q954H,Spike_V213A,N_P13L,NSP3_L1266I,Spike_N501Y,M_Q19E,Spike_N440K,NSP4_T492I,NSP6_L105del,Spike_N679K,Spike_N764K,Spike_Q218S,NSP6_G107del,Spike_Y505H,NSP6_I189V,Spike_T547K,M_D3G,Spike_D796Y,N_G204R,Spike_T478K,Spike_V143del,M_A63T,Spike_G496S,Spike_L212S,NSP3_V1069I,N_A218T,Spike_K417N,NSP6_S106del,Spike_S371L,Spike_G339D,NSP3_S1265del,NSP14_I42V,Spike_P681H,Spike_Y144del,Spike_S375F,Spike_Q498R,Spike_G446S,Spike_S477N,Spike_E484A,E_T9I,Spike_V70del,Spike_L981F,Spike_ins216XS,NSP12_P323L,Spike_D614G,Spike_Y145del)		TRUE	TRUE		0.000470004	0.379572	Oceania	Australia	Queensland
								Australia/QLD25268/2022		Original	betacoronavirus	EPI_ISL_9639457		29753	Human	unknown	unknown	GRA	BA.1.17	BA.1.17	BA.1.17	PANGO-v1.18	VOC Omicron GRA (B.1.1.529+BA.*) first detected in Botswana/Hong Kong/South Africa	(NSP5_P132H,Spike_H69del,Spike_T95I,Spike_A67V,Spike_S373P,Spike_Q493R,Spike_N969K,Spike_H655Y,Spike_N856K,N_R203K,Spike_G142D,NSP6_S104del,NSP3_A1892T,Spike_Q954H,Spike_V213A,N_P13L,NSP8_R75K,NSP3_L1266I,Spike_N501Y,M_Q19E,Spike_N440K,NSP4_T492I,Spike_N679K,Spike_N764K,Spike_Q218S,Spike_Y505H,NSP6_I189V,Spike_T547K,M_D3G,Spike_D796Y,N_G204R,Spike_T478K,Spike_V143del,M_A63T,Spike_G496S,Spike_L212S,NSP3_V1069I,Spike_K417N,Spike_S371L,Spike_G339D,NSP3_S1265del,NSP14_I42V,Spike_P681H,Spike_Y144del,Spike_S375F,Spike_Q498R,Spike_G446S,Spike_S477N,NSP3_K38R,Spike_E484A,E_T9I,Spike_V70del,Spike_L981F,Spike_ins216XS,NSP12_P323L,Spike_D614G,Spike_Y145del)		TRUE			0.0127046	0.379745	Oceania	Australia	Queensland
								Australia/QLD25255/2022		Original	betacoronavirus	EPI_ISL_9639391		29746	Human	unknown	unknown	GRA	BA.1.17	BA.1.17	BA.1.17	PLEARN-v1.18	VOC Omicron GRA (B.1.1.529+BA.*) first detected in Botswana/Hong Kong/South Africa	(NSP5_P132H,Spike_H69del,Spike_T95I,Spike_A67V,Spike_S373P,Spike_Q493R,Spike_N969K,Spike_H655Y,Spike_N856K,N_R203K,Spike_G142D,NSP6_S104del,NSP3_A1892T,Spike_Q954H,N_P13L,NSP3_L1266I,Spike_N501Y,M_Q19E,Spike_N440K,NSP4_T492I,Spike_N679K,Spike_N764K,Spike_Y505H,NSP6_I189V,Spike_T547K,M_D3G,Spike_D796Y,N_G204R,Spike_T478K,Spike_V143del,M_A63T,Spike_G496S,NSP3_V1069I,Spike_K417N,Spike_S371L,Spike_G339D,NSP3_S1265del,NSP14_I42V,Spike_P681H,Spike_Y144del,Spike_S375F,Spike_Q498R,Spike_G446S,Spike_S477N,NSP3_K38R,Spike_E484A,E_T9I,Spike_V70del,Spike_L981F,NSP12_P323L,Spike_D614G,Spike_Y145del)		TRUE			0.0253816	0.379808	Oceania	Australia	Queensland
								Australia/QLD25284/2022		Original	betacoronavirus	EPI_ISL_9639400		29754	Human	unknown	unknown	GRA	BA.1.17	BA.1.17	BA.1.17	PANGO-v1.18	VOC Omicron GRA (B.1.1.529+BA.*) first detected in Botswana/Hong Kong/South Africa	(NSP5_P132H,Spike_H69del,Spike_T95I,Spike_A67V,Spike_S373P,Spike_Q493R,Spike_N969K,Spike_H655Y,Spike_N856K,N_R203K,NSP6_S104del,NSP3_A1892T,Spike_Q954H,Spike_V213A,N_P13L,NSP3_L1266I,Spike_N501Y,M_Q19E,Spike_N440K,NSP4_T492I,Spike_Y144W,Spike_N679K,Spike_N764K,Spike_Q218S,Spike_Y505H,NSP6_I189V,Spike_T547K,M_D3G,Spike_D796Y,N_G204R,Spike_T478K,Spike_V143del,M_A63T,Spike_G496S,Spike_L212S,NSP3_V1069I,Spike_G142del,N_A218T,Spike_K417N,Spike_S371L,Spike_G339D,NSP3_S1265del,NSP14_I42V,Spike_P681H,Spike_S375F,Spike_Q498R,Spike_G446S,Spike_S477N,NSP3_K38R,Spike_E484A,E_T9I,Spike_V70del,Spike_L981F,Spike_ins216XS,NSP12_P323L,Spike_D614G)		TRUE			0.0236607	0.379484	Oceania	Australia	Queensland
								Australia/QLD25363/2022		Original	betacoronavirus	EPI_ISL_9639624		29799	Human	unknown	unknown	GRA	BA.1.17	BA.1.17	BA.1.17	PLEARN-v1.18	VOC Omicron GRA (B.1.1.529+BA.*) first detected in Botswana/Hong Kong/South Africa	(NSP5_P132H,Spike_H69del,Spike_T95I,Spike_A67V,Spike_S373P,Spike_Q493R,Spike_N969K,Spike_H655Y,Spike_N856K,N_R203K,Spike_G142D,NSP3_A1892T,Spike_Q954H,Spike_V213A,N_P13L,NSP3_L1266I,Spike_N501Y,M_Q19E,Spike_N440K,NSP4_T492I,Spike_N679K,Spike_N764K,Spike_Q218S,NSP6_G107del,Spike_Y505H,NSP6_I189V,Spike_T547K,M_D3G,Spike_D796Y,N_G204R,Spike_T478K,Spike_V143del,M_A63T,Spike_G496S,Spike_L212S,NSP3_V1069I,Spike_K417N,NSP6_S106del,Spike_S371L,NSP4_S336L,Spike_G339D,NSP3_S1265del,NSP14_I42V,Spike_P681H,Spike_Y144del,Spike_S375F,Spike_Q498R,Spike_G446S,Spike_S477N,Spike_E484A,E_T9I,Spike_V70del,Spike_L981F,Spike_ins216XS,NSP12_P323L,Spike_D614G,Spike_Y145del)		TRUE			0.000503373	0.379566	Oceania	Australia	Queensland
								Australia/QLD30003/2022		Original	betacoronavirus	EPI_ISL_9639636		29847	Human	unknown	unknown	GRA	BA.1.17	BA.1.17	BA.1.17	PLEARN-v1.18	VOC Omicron GRA (B.1.1.529+BA.*) first detected in Botswana/Hong Kong/South Africa	(NSP5_P132H,Spike_H69del,Spike_T95I,Spike_A67V,Spike_S373P,Spike_Q493R,Spike_N969K,Spike_H655Y,Spike_N856K,N_R203K,Spike_G142D,NSP6_S104del,NSP3_A1892T,Spike_Q954H,N_P13L,NSP3_L1266I,Spike_N501Y,M_Q19E,Spike_N440K,NSP4_T492I,Spike_N679K,Spike_N764K,Spike_L212I,Spike_Y505H,NSP6_I189V,Spike_T547K,M_D3G,Spike_D796Y,N_G204R,Spike_T478K,Spike_V143del,M_A63T,Spike_G496S,Spike_ins214XXX,NSP3_V1069I,Spike_K417N,Spike_S371L,Spike_G339D,NSP3_S1265del,NSP14_I42V,Spike_P681H,Spike_Y144del,Spike_S375F,Spike_Q498R,Spike_G446S,Spike_S477N,NSP3_K38R,Spike_N211del,Spike_E484A,E_T9I,Spike_V70del,Spike_L981F,NSP12_P323L,Spike_D614G,Spike_Y145del)		TRUE			0.0208061	0.379765	Oceania	Australia	Queensland
								Australia/QLD25276/2022		Original	betacoronavirus	EPI_ISL_9639428		29826	Human	unknown	unknown	GRA	BA.1.17	BA.1.17	BA.1.17	PLEARN-v1.18	VOC Omicron GRA (B.1.1.529+BA.*) first detected in Botswana/Hong Kong/South Africa	(NSP5_P132H,Spike_H69del,Spike_T95I,Spike_A67V,Spike_S373P,Spike_Q493R,Spike_N969K,Spike_H655Y,Spike_N856K,N_R203K,Spike_G142D,NSP6_S104del,NSP3_A1892T,Spike_Q954H,Spike_V213A,N_P13L,NSP3_L1266I,Spike_N501Y,M_Q19E,Spike_N440K,NSP4_T492I,Spike_N679K,Spike_N764K,Spike_Q218S,Spike_Y505H,NSP6_I189V,Spike_T547K,M_D3G,Spike_D796Y,N_G204R,Spike_T478K,Spike_V143del,M_A63T,Spike_G496S,Spike_L212S,NSP3_V1069I,Spike_K417N,Spike_S371L,Spike_G339D,NSP3_S1265del,NSP14_I42V,Spike_P681H,Spike_Y144del,Spike_S375F,Spike_Q498R,Spike_G446S,Spike_S477N,NSP3_K38R,Spike_E484A,E_T9I,Spike_V70del,Spike_L981F,Spike_ins216XS,NSP12_P323L,Spike_D614G,Spike_Y145del)		TRUE			0.0118688	0.379207	Oceania	Australia	Queensland
								Australia/QLD25365/2022		Original	betacoronavirus	EPI_ISL_9639699		29787	Human	unknown	unknown	GRA	BA.1.17	BA.1.17	BA.1.17	PANGO-v1.18	VOC Omicron GRA (B.1.1.529+BA.*) first detected in Botswana/Hong Kong/South Africa	(NSP5_P132H,Spike_H69del,Spike_T95I,Spike_A67V,Spike_S373P,Spike_Q493R,Spike_N969K,Spike_H655Y,Spike_N856K,N_R203K,Spike_G142D,NSP3_A1892T,Spike_Q954H,Spike_V213A,N_P13L,Spike_ins212Astop,NSP3_L1266I,Spike_N501Y,M_Q19E,Spike_N440K,NSP4_T492I,Spike_L216S,Spike_N679K,Spike_N764K,Spike_Q218S,NSP6_G107del,Spike_Y505H,NSP6_I189V,Spike_T547K,M_D3G,Spike_D796Y,N_G204R,Spike_T478K,Spike_V143del,M_A63T,Spike_G496S,Spike_L212S,NSP3_V1069I,Spike_K417N,NSP6_S106del,Spike_S371L,Spike_G339D,NSP3_S1265del,NSP14_I42V,Spike_P681H,Spike_D215R,Spike_Y144del,Spike_S375F,Spike_Q498R,Spike_G446S,Spike_S477N,Spike_E484A,E_T9I,Spike_V70del,Spike_L981F,NSP12_P323L,Spike_D614G,Spike_Y145del)		TRUE	TRUE		0.00020143	0.379739	Oceania	Australia	Queensland
								Australia/QLD25371/2022		Original	betacoronavirus	EPI_ISL_9639758		29842	Human	unknown	unknown	GRA	BA.1.17	BA.1.17	BA.1.17	PLEARN-v1.18	VOC Omicron GRA (B.1.1.529+BA.*) first detected in Botswana/Hong Kong/South Africa	(NSP5_P132H,Spike_H69del,Spike_T95I,Spike_A67V,Spike_S373P,Spike_Q493R,Spike_N969K,Spike_H655Y,Spike_N856K,N_R203K,Spike_G142D,NSP3_A1892T,Spike_Q954H,Spike_V213A,N_P13L,Spike_ins212Astop,NSP3_L1266I,Spike_N501Y,M_Q19E,Spike_N440K,NSP4_T492I,NSP6_L105del,Spike_L216S,Spike_N679K,Spike_N764K,Spike_Q218S,NSP6_G107del,Spike_Y505H,NSP6_I189V,Spike_T547K,M_D3G,Spike_D796Y,N_G204R,Spike_T478K,Spike_V143del,M_A63T,Spike_G496S,Spike_L212S,NSP3_V1069I,Spike_K417N,NSP6_S106del,Spike_S371L,Spike_G339D,NSP3_S1265del,NSP14_I42V,Spike_P681H,Spike_D215R,Spike_Y144del,Spike_S375F,Spike_Q498R,Spike_G446S,Spike_S477N,NSP3_K38R,Spike_E484A,E_T9I,Spike_V70del,Spike_L981F,NSP12_P323L,Spike_D614G,Spike_Y145del)		TRUE	TRUE		0.0535152	0.379713	Oceania	Australia	Queensland
								Australia/QLD25332/2022		Original	betacoronavirus	EPI_ISL_9639852		29783	Human	unknown	unknown	GRA	BA.1.17	BA.1.17	BA.1.17	PANGO-v1.18	VOC Omicron GRA (B.1.1.529+BA.*) first detected in Botswana/Hong Kong/South Africa	(NSP5_P132H,Spike_H69del,Spike_T95I,Spike_A67V,Spike_S373P,Spike_Q493R,Spike_N969K,Spike_H655Y,Spike_N856K,N_R203K,Spike_G142D,NSP3_A1892T,Spike_Q954H,Spike_V213A,N_P13L,Spike_ins212Astop,NSP3_L1266I,Spike_N501Y,M_Q19E,Spike_N440K,NSP4_T492I,NSP6_L105del,Spike_L216S,Spike_N679K,Spike_N764K,Spike_Q218S,NSP6_G107del,Spike_Y505H,NSP6_I189V,Spike_T547K,M_D3G,Spike_D796Y,N_G204R,Spike_T478K,Spike_V143del,M_A63T,Spike_G496S,Spike_L212S,NSP3_V1069I,Spike_K417N,NSP6_S106del,Spike_S371L,Spike_G339D,NSP3_S1265del,NSP14_I42V,Spike_P681H,Spike_D215R,Spike_Y144del,Spike_S375F,Spike_Q498R,Spike_G446S,Spike_S477N,NSP3_K38R,Spike_E484A,E_T9I,Spike_V70del,Spike_L981F,NSP12_P323L,Spike_D614G,Spike_Y145del)		TRUE	TRUE		0.000100729	0.379684	Oceania	Australia	Queensland
								Australia/QLD30123/2022		Original	betacoronavirus	EPI_ISL_9639881		29844	Human	unknown	unknown	GRA	BA.1.17	BA.1.17	BA.1.17	PANGO-v1.18	VOC Omicron GRA (B.1.1.529+BA.*) first detected in Botswana/Hong Kong/South Africa	(NSP5_P132H,Spike_H69del,Spike_T95I,Spike_A67V,Spike_S373P,Spike_Q493R,Spike_N969K,Spike_H655Y,Spike_N856K,N_R203K,Spike_G142D,NSP3_A1892T,Spike_Q954H,Spike_V213A,N_P13L,NSP3_L1266I,Spike_N501Y,M_Q19E,Spike_N440K,NSP4_T492I,NSP6_L105del,Spike_N679K,Spike_N764K,Spike_Q218S,NSP6_G107del,Spike_Y505H,NSP6_I189V,Spike_T547K,M_D3G,Spike_D796Y,N_G204R,Spike_T478K,Spike_V143del,M_A63T,Spike_G496S,Spike_L212S,NSP3_V1069I,Spike_K417N,NSP6_S106del,Spike_S371L,NSP4_S336L,Spike_G339D,NSP3_S1265del,NSP14_I42V,Spike_P681H,Spike_Y144del,Spike_S375F,Spike_Q498R,Spike_G446S,Spike_S477N,Spike_E484A,E_T9I,Spike_V70del,Spike_L981F,Spike_ins216XS,NSP12_P323L,Spike_D614G,Spike_Y145del)		TRUE			0.00388688	0.379272	Oceania	Australia	Queensland
								Australia/QLD25348/2022		Original	betacoronavirus	EPI_ISL_9639709		29783	Human	unknown	unknown	GRA	BA.1.17	BA.1.17	BA.1.17	PLEARN-v1.18	VOC Omicron GRA (B.1.1.529+BA.*) first detected in Botswana/Hong Kong/South Africa	(NSP5_P132H,NSP16_A116V,Spike_H69del,Spike_T95I,Spike_A67V,Spike_S373P,Spike_Q493R,Spike_N969K,Spike_H655Y,Spike_N856K,N_R203K,Spike_G142D,NSP3_A1892T,Spike_Q954H,N_P13L,NSP3_L1266I,Spike_N501Y,M_Q19E,Spike_N440K,NSP4_T492I,NSP6_L105del,Spike_N679K,Spike_N764K,Spike_L212I,NSP6_G107del,Spike_Y505H,NSP6_I189V,Spike_T547K,M_D3G,Spike_D796Y,N_G204R,Spike_T478K,Spike_V143del,M_A63T,Spike_G496S,NSP3_V1069I,Spike_K417N,NSP6_S106del,Spike_S371L,Spike_G339D,NSP3_S1265del,NSP14_I42V,Spike_P681H,Spike_Y144del,Spike_ins214EPE,Spike_S375F,Spike_Q498R,Spike_G446S,Spike_S477N,Spike_N211del,Spike_E484A,E_T9I,Spike_V70del,Spike_L981F,NSP12_P323L,Spike_D614G,Spike_Y145del)		TRUE			6.71524e-05	0.379772	Oceania	Australia	Queensland
								Australia/QLD30011/2022		Original	betacoronavirus	EPI_ISL_9639858		29786	Human	unknown	unknown	GRA	BA.1.17	BA.1.17	BA.1.17	PLEARN-v1.18	VOC Omicron GRA (B.1.1.529+BA.*) first detected in Botswana/Hong Kong/South Africa	(NSP5_P132H,NSP16_A116V,Spike_H69del,Spike_T95I,Spike_A67V,Spike_S373P,Spike_Q493R,Spike_N969K,Spike_H655Y,Spike_N856K,N_R203K,Spike_G142D,NSP3_A1892T,Spike_Q954H,Spike_V213A,N_P13L,Spike_ins212Astop,NSP3_L1266I,Spike_N501Y,M_Q19E,Spike_N440K,NSP4_T492I,NSP6_L105del,Spike_L216S,Spike_N679K,Spike_N764K,Spike_Q218S,NSP6_G107del,Spike_Y505H,NSP6_I189V,Spike_T547K,M_D3G,Spike_D796Y,N_G204R,Spike_T478K,Spike_V143del,M_A63T,Spike_G496S,Spike_L212S,NSP3_V1069I,Spike_K417N,NSP6_S106del,Spike_S371L,Spike_G339D,NSP3_S1265del,NSP14_I42V,Spike_P681H,Spike_D215R,Spike_V1228L,Spike_Y144del,Spike_S375F,Spike_Q498R,Spike_G446S,NSP12_T806I,Spike_S477N,Spike_E484A,E_T9I,Spike_V70del,Spike_L981F,NSP12_P323L,Spike_D614G,Spike_Y145del)		TRUE	TRUE		0.000302155	0.379655	Oceania	Australia	Queensland
								Australia/QLD25344/2022		Original	betacoronavirus	EPI_ISL_9639888		29787	Human	unknown	unknown	GRA	BA.1.17	BA.1.17	BA.1.17	PLEARN-v1.18	VOC Omicron GRA (B.1.1.529+BA.*) first detected in Botswana/Hong Kong/South Africa	(NSP5_P132H,Spike_H69del,Spike_T95I,Spike_A67V,Spike_S373P,Spike_Q493R,Spike_N969K,Spike_H655Y,Spike_N856K,N_R203K,Spike_G142D,NSP6_S104del,NSP3_A1892T,Spike_Q954H,Spike_V213A,N_P13L,Spike_ins212Astop,NSP3_L1266I,Spike_N501Y,M_Q19E,Spike_N440K,NSP4_T492I,Spike_L216S,Spike_N679K,Spike_N764K,Spike_Q218S,Spike_Y505H,NSP6_I189V,Spike_T547K,M_D3G,Spike_D796Y,N_G204R,Spike_T478K,Spike_V143del,M_A63T,Spike_G496S,Spike_L212S,NSP3_V1069I,Spike_K417N,Spike_S371L,Spike_G339D,NSP3_S1265del,NSP14_I42V,Spike_P681H,Spike_D215R,Spike_Y144del,Spike_S375F,Spike_Q498R,Spike_G446S,Spike_S477N,Spike_E484A,E_T9I,Spike_V70del,Spike_L981F,NSP12_P323L,Spike_D614G,Spike_Y145del)		TRUE	TRUE		0.00104072	0.379655	Oceania	Australia	Queensland
								Australia/QLD30162/2022		Original	betacoronavirus	EPI_ISL_9639793		29789	Human	unknown	unknown	GRA	BA.1.17	BA.1.17	BA.1.17	PANGO-v1.18	VOC Omicron GRA (B.1.1.529+BA.*) first detected in Botswana/Hong Kong/South Africa	(NSP5_P132H,Spike_H69del,Spike_T95I,Spike_A67V,Spike_S373P,Spike_Q493R,Spike_N969K,Spike_H655Y,Spike_N856K,N_R203K,Spike_G142D,NSP3_A1892T,Spike_Q954H,Spike_V213A,N_P13L,NSP3_L1266I,Spike_N501Y,M_Q19E,Spike_N440K,NSP4_T492I,Spike_L216S,Spike_N679K,Spike_N764K,Spike_Q218S,NSP6_G107del,Spike_Y505H,NSP6_I189V,Spike_T547K,M_D3G,Spike_D796Y,N_G204R,Spike_T478K,Spike_V143del,M_A63T,Spike_G496S,Spike_ins213stopX,Spike_L212S,NSP3_V1069I,Spike_K417N,NSP6_S106del,Spike_S371L,Spike_G339D,NSP3_S1265del,NSP14_I42V,Spike_P681H,Spike_Y144del,Spike_S375F,Spike_Q498R,Spike_G446S,Spike_S477N,NSP3_K38R,Spike_E484A,NSP15_H234Y,E_T9I,Spike_V70del,Spike_L981F,NSP12_P323L,Spike_D614G,Spike_Y145del)		TRUE	TRUE		0.0147706	0.379877	Oceania	Australia	Queensland
								Australia/QLD30019/2022		Original	betacoronavirus	EPI_ISL_9639818		29785	Human	unknown	unknown	GRA	BA.1.17	BA.1.17	BA.1.17	PLEARN-v1.18	VOC Omicron GRA (B.1.1.529+BA.*) first detected in Botswana/Hong Kong/South Africa	(NSP5_P132H,Spike_H69del,Spike_T95I,Spike_A67V,Spike_S373P,Spike_Q493R,Spike_N969K,Spike_H655Y,Spike_N856K,N_R203K,Spike_G142D,NSP3_A1892T,Spike_Q954H,N_P13L,NSP3_L1266I,Spike_N501Y,M_Q19E,Spike_N440K,NSP4_T492I,Spike_N679K,Spike_N764K,Spike_L212I,Spike_Y505H,NSP6_I189V,Spike_T547K,M_D3G,Spike_D796Y,N_G204R,Spike_T478K,Spike_V143del,M_A63T,Spike_G496S,NSP3_V1069I,Spike_K417N,Spike_S371L,Spike_G339D,NSP3_S1265del,NSP14_I42V,Spike_P681H,Spike_Y144del,Spike_ins214EPE,Spike_S375F,Spike_Q498R,Spike_G446S,Spike_S477N,Spike_N211del,Spike_E484A,E_T9I,Spike_V70del,Spike_L981F,NSP12_P323L,Spike_D614G,Spike_Y145del)		TRUE			0.000201444	0.379697	Oceania	Australia	Queensland
								Australia/QLD30029/2022		Original	betacoronavirus	EPI_ISL_9639695		29847	Human	unknown	unknown	GRA	BA.1.17	BA.1.17	BA.1.17	PLEARN-v1.18	VOC Omicron GRA (B.1.1.529+BA.*) first detected in Botswana/Hong Kong/South Africa	(NSP5_P132H,Spike_H69del,Spike_T95I,Spike_A67V,Spike_S373P,Spike_Q493R,Spike_N969K,Spike_H655Y,Spike_N856K,N_R203K,Spike_G142D,NSP6_S104del,NSP3_A1892T,Spike_Q954H,N_P13L,NSP3_L1266I,Spike_N501Y,M_Q19E,Spike_N440K,NSP4_T492I,Spike_N679K,Spike_N764K,Spike_L212I,Spike_Y505H,NSP6_I189V,Spike_ins214XPE,Spike_T547K,M_D3G,Spike_D796Y,N_G204R,Spike_T478K,Spike_V143del,M_A63T,Spike_G496S,NSP3_V1069I,Spike_K417N,Spike_S371L,Spike_G339D,NSP3_S1265del,NSP14_I42V,Spike_P681H,Spike_Y144del,Spike_S375F,Spike_Q498R,Spike_G446S,Spike_S477N,NSP3_K38R,Spike_N211del,Spike_E484A,E_T9I,Spike_V70del,Spike_L981F,NSP12_P323L,Spike_D614G,Spike_Y145del)		TRUE			0.012229	0.37952	Oceania	Australia	Queensland
								Australia/QLD25291/2022		Original	betacoronavirus	EPI_ISL_9639382		29753	Human	unknown	unknown	GRA	BA.1.17	BA.1.17	BA.1.17	PANGO-v1.18	VOC Omicron GRA (B.1.1.529+BA.*) first detected in Botswana/Hong Kong/South Africa	(NSP5_P132H,Spike_H69del,Spike_T95I,Spike_A67V,Spike_S373P,Spike_Q493R,Spike_N969K,Spike_H655Y,Spike_N856K,N_R203K,Spike_G142D,N_Q181L,NSP6_S104del,NSP3_A1892T,Spike_Q954H,Spike_V213A,N_P13L,Spike_ins212Astop,NSP3_L1266I,Spike_N501Y,M_Q19E,Spike_N440K,NSP4_T492I,Spike_L216S,Spike_N679K,Spike_N764K,Spike_Q218S,Spike_Y505H,NSP6_I189V,Spike_T547K,M_D3G,Spike_D796Y,N_G204R,Spike_T478K,Spike_V143del,M_A63T,Spike_G496S,Spike_L212S,NSP3_V1069I,Spike_K417N,Spike_S371L,Spike_G339D,NSP3_S1265del,NSP14_I42V,Spike_P681H,Spike_D215R,Spike_Y144del,Spike_S375F,Spike_Q498R,Spike_G446S,Spike_S477N,Spike_E484A,E_T9I,Spike_V70del,Spike_L981F,NSP12_P323L,Spike_D614G,Spike_Y145del)		TRUE	TRUE		0.000672201	0.379612	Oceania	Australia	Queensland
								Australia/QLD25285/2022		Original	betacoronavirus	EPI_ISL_9639429		29753	Human	unknown	unknown	GRA	BA.1.17	BA.1.17	BA.1.17	PLEARN-v1.18	VOC Omicron GRA (B.1.1.529+BA.*) first detected in Botswana/Hong Kong/South Africa	(NSP5_P132H,Spike_H69del,Spike_T95I,Spike_A67V,Spike_S373P,Spike_Q493R,Spike_N969K,Spike_H655Y,Spike_N856K,N_R203K,Spike_G142D,NSP6_S104del,NSP3_A1892T,Spike_Q954H,Spike_V213A,N_P13L,NSP3_L1266I,Spike_N501Y,M_Q19E,Spike_N440K,NSP4_T492I,Spike_N679K,Spike_N764K,Spike_Q218S,Spike_Y505H,NSP6_I189V,Spike_T547K,M_D3G,Spike_D796Y,N_G204R,Spike_T478K,Spike_V143del,M_A63T,Spike_G496S,Spike_L212S,NSP3_V1069I,Spike_K417N,Spike_S371L,Spike_G339D,NSP3_S1265del,NSP14_I42V,Spike_P681H,Spike_Y144del,Spike_S375F,Spike_Q498R,Spike_G446S,Spike_S477N,NSP3_K38R,Spike_E484A,E_T9I,Spike_V70del,Spike_L981F,Spike_ins216XS,NSP12_P323L,Spike_D614G,Spike_Y145del)		TRUE			0.0221826	0.37992	Oceania	Australia	Queensland
								Australia/QLD25262/2022		Original	betacoronavirus	EPI_ISL_9639396		29746	Human	unknown	unknown	GRA	BA.1.17	BA.1.17	BA.1.17	PLEARN-v1.18	VOC Omicron GRA (B.1.1.529+BA.*) first detected in Botswana/Hong Kong/South Africa	(NSP5_P132H,Spike_H69del,Spike_T95I,Spike_A67V,Spike_S373P,Spike_Q493R,Spike_N969K,Spike_H655Y,Spike_N856K,N_R203K,Spike_G142D,NSP6_S104del,NSP3_A1892T,Spike_Q954H,N_P13L,NSP3_L1266I,Spike_N501Y,M_Q19E,Spike_N440K,NSP4_T492I,Spike_N679K,Spike_N764K,Spike_Y505H,NSP6_I189V,Spike_T547K,M_D3G,Spike_D796Y,N_G204R,Spike_T478K,Spike_V143del,M_A63T,Spike_G496S,NSP3_V1069I,Spike_K417N,Spike_S371L,Spike_G339D,NSP3_S1265del,NSP14_I42V,Spike_P681H,Spike_Y144del,Spike_S375F,NSP3_A150T,Spike_Q498R,Spike_G446S,Spike_S477N,Spike_E484A,E_T9I,Spike_V70del,Spike_L981F,NSP12_P323L,Spike_D614G,Spike_Y145del)		TRUE			0.0140523	0.379433	Oceania	Australia	Queensland
								Australia/QLD30054/2022		Original	betacoronavirus	EPI_ISL_9639914		29844	Human	unknown	unknown	GRA	BA.1.17	BA.1.17	BA.1.17	PLEARN-v1.18	VOC Omicron GRA (B.1.1.529+BA.*) first detected in Botswana/Hong Kong/South Africa	(NSP5_P132H,Spike_H69del,Spike_T95I,Spike_A67V,Spike_S373P,Spike_Q493R,Spike_N969K,Spike_H655Y,Spike_N856K,N_R203K,Spike_G142D,NSP3_A1892T,Spike_Q954H,Spike_V213A,N_P13L,Spike_ins212Astop,NSP3_L1266I,Spike_N501Y,M_Q19E,Spike_N440K,NSP4_T492I,NSP6_L105del,Spike_L216S,Spike_N679K,Spike_N764K,Spike_Q218S,NSP6_G107del,Spike_Y505H,NSP6_I189V,Spike_T547K,M_D3G,Spike_D796Y,N_G204R,Spike_T478K,Spike_V143del,M_A63T,Spike_G496S,Spike_L212S,NSP3_V1069I,NSP4_A69T,Spike_K417N,NSP6_S106del,Spike_S371L,Spike_G339D,NSP3_S1265del,NSP14_I42V,Spike_P681H,Spike_D215R,Spike_Y144del,Spike_S375F,Spike_Q498R,Spike_G446S,Spike_S477N,Spike_E484A,E_T9I,Spike_V70del,Spike_L981F,NSP12_P323L,Spike_D614G,Spike_Y145del)		TRUE	TRUE		0.00100523	0.379285	Oceania	Australia	Queensland
								Australia/QLD30052/2022		Original	betacoronavirus	EPI_ISL_9639839		29848	Human	unknown	unknown	GRA	BA.1.17	BA.1.17	BA.1.17	PLEARN-v1.18	VOC Omicron GRA (B.1.1.529+BA.*) first detected in Botswana/Hong Kong/South Africa	(NSP5_P132H,Spike_H69del,Spike_T95I,Spike_A67V,Spike_S373P,Spike_Q493R,Spike_N969K,Spike_H655Y,Spike_N856K,N_R203K,Spike_G142D,NSP3_A1892T,Spike_Q954H,Spike_V213A,N_P13L,Spike_ins212Astop,NSP3_L1266I,Spike_N501Y,M_Q19E,Spike_N440K,NSP4_T492I,Spike_L216S,Spike_N679K,Spike_N764K,Spike_Q218S,NSP6_G107del,Spike_Y505H,NSP6_I189V,Spike_T547K,M_D3G,Spike_D796Y,N_G204R,Spike_T478K,Spike_V143del,M_A63T,Spike_G496S,Spike_L212S,NSP3_V1069I,Spike_K417N,NSP6_S106del,Spike_S371L,Spike_G339D,NSP3_S1265del,NSP14_I42V,Spike_P681H,Spike_D215R,Spike_Y144del,Spike_S375F,Spike_Q498R,Spike_G446S,Spike_S477N,Spike_E484A,E_T9I,Spike_V70del,Spike_L981F,NSP12_P323L,Spike_D614G,Spike_Y145del)		TRUE	TRUE		0.00134012	0.379294	Oceania	Australia	Queensland
								Australia/QLD25341/2022		Original	betacoronavirus	EPI_ISL_9639616		29794	Human	unknown	unknown	GRA	BA.1.17	BA.1.17	BA.1.17	PLEARN-v1.18	VOC Omicron GRA (B.1.1.529+BA.*) first detected in Botswana/Hong Kong/South Africa	(NSP5_P132H,Spike_H69del,Spike_T95I,Spike_A67V,Spike_S373P,Spike_Q493R,Spike_N969K,Spike_H655Y,Spike_N856K,N_R203K,Spike_G142D,NSP6_S104del,NS3_T270I,NSP3_A1892T,Spike_Q954H,Spike_V213A,N_P13L,NSP3_L1266I,Spike_N501Y,M_Q19E,Spike_N440K,NSP4_T492I,Spike_N679K,Spike_N764K,Spike_Q218S,Spike_Y505H,NSP6_I189V,Spike_T547K,M_D3G,Spike_D796Y,N_G204R,Spike_T478K,Spike_V143del,M_A63T,Spike_G496S,Spike_L212S,NSP3_V1069I,Spike_K417N,Spike_S371L,Spike_G339D,NSP3_S1265del,NSP14_I42V,Spike_P681H,Spike_Y144del,Spike_S375F,Spike_Q498R,Spike_G446S,Spike_S477N,NSP3_K38R,Spike_E484A,E_T9I,Spike_V70del,Spike_L981F,Spike_ins216XS,NSP12_P323L,Spike_D614G,Spike_Y145del)		TRUE			0.000537021	0.37971	Oceania	Australia	Queensland
								Australia/QLD30137/2022		Original	betacoronavirus	EPI_ISL_9639664		29787	Human	unknown	unknown	GRA	BA.1.17	BA.1.17	BA.1.17	PLEARN-v1.18	VOC Omicron GRA (B.1.1.529+BA.*) first detected in Botswana/Hong Kong/South Africa	(NSP5_P132H,Spike_H69del,Spike_T95I,Spike_A67V,Spike_S373P,Spike_Q493R,Spike_N969K,Spike_H655Y,Spike_N856K,N_R203K,Spike_G142D,NSP3_A1892T,Spike_Q954H,Spike_V213A,N_P13L,Spike_ins212Astop,NSP3_L1266I,Spike_N501Y,M_Q19E,Spike_N440K,NSP4_T492I,Spike_L216S,Spike_N679K,Spike_N764K,Spike_Q218S,NSP6_G107del,Spike_Y505H,NSP6_I189V,Spike_T547K,M_D3G,Spike_D796Y,N_G204R,Spike_T478K,Spike_V143del,M_A63T,Spike_G496S,Spike_L212S,NSP3_V1069I,Spike_K417N,NSP6_S106del,Spike_S371L,Spike_G339D,NSP3_S1265del,NSP14_I42V,Spike_P681H,Spike_D215R,Spike_Y144del,Spike_S375F,Spike_Q498R,Spike_G446S,Spike_S477N,Spike_E484A,E_T9I,Spike_V70del,Spike_L981F,NSP12_P323L,Spike_D614G,Spike_Y145del)		TRUE	TRUE		0.000235002	0.379752	Oceania	Australia	Queensland
								Australia/QLD25274/2022		Original	betacoronavirus	EPI_ISL_9639408		29755	Human	unknown	unknown	GRA	BA.1.17	BA.1.17	BA.1.17	PLEARN-v1.18	VOC Omicron GRA (B.1.1.529+BA.*) first detected in Botswana/Hong Kong/South Africa	(NSP5_P132H,Spike_H69del,Spike_T95I,Spike_A67V,Spike_S373P,Spike_Q493R,Spike_N969K,Spike_H655Y,Spike_N856K,N_R203K,NSP6_S104del,NSP3_A1892T,Spike_Q954H,N_P13L,NSP3_L1266I,Spike_N501Y,M_Q19E,Spike_N440K,NSP4_T492I,Spike_N679K,Spike_N764K,Spike_Y505H,NSP6_I189V,Spike_T547K,M_D3G,Spike_D796Y,N_G204R,Spike_T478K,M_A63T,Spike_G496S,NSP3_V1069I,Spike_K417N,Spike_S371L,Spike_G339D,NSP3_S1265del,NSP14_I42V,Spike_P681H,Spike_S375F,Spike_Q498R,Spike_G446S,Spike_S477N,Spike_E484A,E_T9I,Spike_V70del,Spike_L981F,NSP12_P323L,Spike_D614G)		TRUE			0.0224164	0.379538	Oceania	Australia	Queensland
								Australia/QLD25343/2022		Original	betacoronavirus	EPI_ISL_9639688		29783	Human	unknown	unknown	GRA	BA.1.17	BA.1.17	BA.1.17	PLEARN-v1.18	VOC Omicron GRA (B.1.1.529+BA.*) first detected in Botswana/Hong Kong/South Africa	(NSP5_P132H,Spike_H69del,Spike_T95I,Spike_A67V,Spike_S373P,Spike_Q493R,Spike_N969K,Spike_H655Y,Spike_N856K,N_R203K,Spike_G142D,NSP3_A1892T,Spike_Q954H,Spike_V213A,N_P13L,Spike_ins212Astop,NSP3_L1266I,Spike_N501Y,M_Q19E,Spike_N440K,NSP4_T492I,NSP6_L105del,Spike_L216S,Spike_N679K,Spike_N764K,Spike_Q218S,NSP6_G107del,Spike_Y505H,NSP6_I189V,Spike_T547K,M_D3G,Spike_D796Y,N_G204R,Spike_T478K,Spike_V143del,M_A63T,Spike_G496S,Spike_L212S,NSP3_V1069I,Spike_K417N,NSP6_S106del,Spike_S371L,Spike_G339D,NSP3_S1265del,NSP14_I42V,Spike_P681H,Spike_D215R,Spike_Y144del,Spike_S375F,Spike_Q498R,Spike_G446S,Spike_S477N,Spike_E484A,E_T9I,Spike_V70del,Spike_L981F,NSP12_P323L,Spike_D614G,Spike_Y145del)		TRUE	TRUE		0.000134305	0.379731	Oceania	Australia	Queensland
								Australia/QLD25340/2022		Original	betacoronavirus	EPI_ISL_9639749		29787	Human	unknown	unknown	GRA	BA.1.17	BA.1.17	BA.1.17	PLEARN-v1.18	VOC Omicron GRA (B.1.1.529+BA.*) first detected in Botswana/Hong Kong/South Africa	(NSP5_P132H,Spike_H69del,Spike_T95I,Spike_A67V,Spike_S373P,Spike_Q493R,Spike_N969K,Spike_H655Y,Spike_N856K,N_R203K,Spike_G142D,NSP3_A1892T,Spike_Q954H,Spike_V213A,N_P13L,NSP3_L1266I,Spike_N501Y,M_Q19E,Spike_N440K,NSP4_T492I,Spike_N679K,Spike_N764K,Spike_Q218S,Spike_Y505H,NSP6_I189V,Spike_T547K,M_D3G,Spike_D796Y,N_G204R,Spike_T478K,Spike_V143del,M_A63T,Spike_G496S,Spike_L212S,NSP3_V1069I,Spike_K417N,Spike_S371L,Spike_G339D,NSP3_S1265del,NSP14_I42V,Spike_P681H,Spike_Y144del,Spike_S375F,Spike_Q498R,Spike_G446S,Spike_S477N,Spike_E484A,E_T9I,Spike_V70del,Spike_L981F,Spike_ins216XS,NSP12_P323L,Spike_D614G,Spike_Y145del)		TRUE			0.000537147	0.379598	Oceania	Australia	Queensland
								Australia/QLD30024/2022		Original	betacoronavirus	EPI_ISL_9639676		29846	Human	unknown	unknown	GRA	BA.1.17	BA.1.17	BA.1.17	PLEARN-v1.18	VOC Omicron GRA (B.1.1.529+BA.*) first detected in Botswana/Hong Kong/South Africa	(NSP5_P132H,Spike_H69del,Spike_T95I,Spike_A67V,Spike_S373P,Spike_Q493R,Spike_N969K,Spike_H655Y,Spike_N856K,N_R203K,Spike_G142D,NSP3_A1892T,Spike_Q954H,N_P13L,NSP3_L1266I,Spike_N501Y,M_Q19E,Spike_N440K,NSP4_T492I,Spike_N679K,Spike_N764K,Spike_L212I,NSP6_G107del,Spike_Y505H,NSP6_I189V,Spike_T547K,M_D3G,Spike_D796Y,N_G204R,Spike_T478K,Spike_V143del,M_A63T,Spike_G496S,NSP3_V1069I,Spike_K417N,NSP6_S106del,Spike_S371L,NSP4_S336L,Spike_G339D,NSP3_S1265del,NSP14_I42V,Spike_P681H,Spike_Y144del,Spike_ins214EPE,Spike_S375F,Spike_Q498R,Spike_G446S,Spike_S477N,Spike_N211del,Spike_T323I,Spike_E484A,E_T9I,Spike_V70del,Spike_L981F,NSP12_P323L,Spike_D614G,Spike_Y145del)		TRUE			0.00304898	0.37923	Oceania	Australia	Queensland
								Australia/QLD25355/2022		Original	betacoronavirus	EPI_ISL_9639734		29840	Human	unknown	unknown	GRA	BA.1.17	BA.1.17	BA.1.17	PLEARN-v1.18	VOC Omicron GRA (B.1.1.529+BA.*) first detected in Botswana/Hong Kong/South Africa	(NSP5_P132H,Spike_H69del,Spike_T95I,Spike_A67V,Spike_S373P,Spike_Q493R,Spike_N969K,Spike_H655Y,Spike_N856K,N_R203K,Spike_G142D,NSP3_A1892T,Spike_Q954H,Spike_V213A,N_P13L,Spike_ins212Astop,NSP3_L1266I,Spike_N501Y,M_Q19E,Spike_N440K,NSP4_T492I,NSP6_L105del,Spike_L216S,Spike_N679K,Spike_N764K,Spike_Q218S,NSP6_G107del,Spike_Y505H,NSP6_I189V,Spike_T547K,M_D3G,Spike_D796Y,N_G204R,Spike_T478K,Spike_V143del,M_A63T,Spike_G496S,Spike_L212S,NSP3_V1069I,Spike_K417N,NSP6_S106del,Spike_S371L,Spike_G339D,NSP3_S1265del,NSP14_I42V,Spike_P681H,Spike_D215R,Spike_Y144del,Spike_S375F,Spike_Q498R,Spike_G446S,Spike_S477N,NSP3_K38R,Spike_E484A,E_T9I,Spike_V70del,Spike_L981F,NSP12_P323L,Spike_D614G,Spike_Y145del)		TRUE	TRUE		0.00707105	0.379392	Oceania	Australia	Queensland
								Australia/QLD25366/2022		Original	betacoronavirus	EPI_ISL_9639899		29785	Human	unknown	unknown	GRA	BA.1.17	BA.1.17	BA.1.17	PLEARN-v1.18	VOC Omicron GRA (B.1.1.529+BA.*) first detected in Botswana/Hong Kong/South Africa	(NSP5_P132H,Spike_H69del,Spike_T95I,Spike_A67V,Spike_S373P,Spike_Q493R,Spike_N969K,Spike_H655Y,Spike_N856K,N_R203K,Spike_G142D,NSP3_A1892T,Spike_Q954H,Spike_V213A,N_P13L,Spike_ins212Astop,NSP3_L1266I,Spike_N501Y,M_Q19E,Spike_N440K,NSP4_T492I,Spike_L216S,Spike_N679K,Spike_N764K,Spike_Q218S,NSP6_G107del,Spike_Y505H,NSP6_I189V,Spike_T547K,M_D3G,Spike_D796Y,N_G204R,Spike_T478K,Spike_V143del,M_A63T,Spike_G496S,Spike_L212S,NSP3_V1069I,Spike_K417N,NSP6_S106del,Spike_S371L,Spike_G339D,NSP3_S1265del,NSP14_I42V,Spike_P681H,Spike_D215R,Spike_Y144del,Spike_S375F,Spike_T33I,Spike_Q498R,Spike_G446S,Spike_S477N,Spike_E484A,E_T9I,Spike_V70del,Spike_L981F,NSP12_P323L,Spike_D614G,Spike_Y145del)		TRUE	TRUE		0.000369313	0.37966	Oceania	Australia	Queensland
								Australia/QLD29983/2022		Original	betacoronavirus	EPI_ISL_9639112		29767	Human	unknown	unknown	GRA	BA.1.17	BA.1.17	BA.1.17	PLEARN-v1.18	VOC Omicron GRA (B.1.1.529+BA.*) first detected in Botswana/Hong Kong/South Africa	(NSP5_P132H,Spike_H69del,Spike_T95I,Spike_A67V,Spike_S373P,Spike_Q493R,Spike_N969K,Spike_H655Y,Spike_N856K,N_R203K,Spike_G142D,NSP3_A1892T,Spike_Q954H,N_P13L,NSP3_L1266I,Spike_N501Y,M_Q19E,Spike_N440K,NSP4_T492I,Spike_N679K,Spike_N764K,Spike_L212I,NSP6_G107del,Spike_Y505H,NSP6_I189V,Spike_T547K,M_D3G,Spike_D796Y,N_G204R,Spike_T478K,Spike_V143del,M_A63T,Spike_G496S,NSP3_V1069I,Spike_K417N,NSP6_S106del,Spike_S371L,Spike_G339D,NSP3_S1265del,NSP14_I42V,Spike_P681H,Spike_Y144del,Spike_ins214EPE,Spike_S375F,Spike_Q498R,Spike_G446S,Spike_S477N,Spike_N211del,Spike_E484A,E_T9I,Spike_V70del,Spike_L981F,NSP12_P323L,Spike_D614G,Spike_Y145del)		TRUE			0.00262035	0.379737	Oceania	Australia	Queensland
								Australia/QLD30023/2022		Original	betacoronavirus	EPI_ISL_9639903		29842	Human	unknown	unknown	GRA	BA.1.17	BA.1.17	BA.1.17	PLEARN-v1.18	VOC Omicron GRA (B.1.1.529+BA.*) first detected in Botswana/Hong Kong/South Africa	(NSP5_P132H,Spike_H69del,Spike_T95I,Spike_A67V,Spike_S373P,Spike_Q493R,Spike_N969K,Spike_H655Y,Spike_N856K,N_R203K,Spike_G142D,NSP6_S104del,NSP3_A1892T,Spike_Q954H,N_P13L,NSP3_L1266I,Spike_N501Y,M_Q19E,Spike_N440K,NSP4_T492I,Spike_N679K,Spike_N764K,Spike_L212I,Spike_Y505H,NSP6_I189V,Spike_T547K,M_D3G,Spike_D796Y,N_G204R,Spike_T478K,Spike_V143del,M_A63T,Spike_G496S,Spike_ins214XXX,NSP3_V1069I,Spike_K417N,Spike_S371L,Spike_G339D,NSP3_S1265del,NSP14_I42V,Spike_P681H,Spike_Y144del,Spike_S375F,Spike_Q498R,Spike_G446S,Spike_S477N,Spike_N211del,Spike_E484A,E_T9I,Spike_V70del,Spike_L981F,NSP12_P323L,Spike_D614G,Spike_Y145del)		TRUE			0.00184304	0.379192	Oceania	Australia	Queensland
								Australia/QLD25269/2022		Original	betacoronavirus	EPI_ISL_9639423		29755	Human	unknown	unknown	GRA	BA.1.17	BA.1.17	BA.1.17	PANGO-v1.18	VOC Omicron GRA (B.1.1.529+BA.*) first detected in Botswana/Hong Kong/South Africa	(NSP5_P132H,Spike_H69del,Spike_T95I,Spike_A67V,Spike_S373P,Spike_Q493R,Spike_N969K,Spike_H655Y,Spike_N856K,N_R203K,NSP6_S104del,NSP3_A1892T,Spike_Q954H,N_P13L,NSP3_L1266I,Spike_N501Y,M_Q19E,Spike_N440K,NSP4_T492I,NSP13_H164Y,Spike_N679K,Spike_N764K,Spike_Y505H,NSP6_I189V,Spike_T547K,M_D3G,Spike_D796Y,N_G204R,Spike_T478K,M_A63T,Spike_G496S,NSP3_V1069I,Spike_K417N,Spike_S371L,Spike_G339D,NSP3_S1265del,NSP14_I42V,Spike_P681H,Spike_S375F,Spike_Q498R,Spike_G446S,Spike_S477N,Spike_E484A,E_T9I,Spike_V70del,Spike_L981F,NSP3_T771I,NSP12_P323L,Spike_D614G)		TRUE			0.00977987	0.379752	Oceania	Australia	Queensland
								Australia/QLD23978/2022		Original	betacoronavirus	EPI_ISL_9639372		29743	Human	unknown	unknown	GK	AY.39.1.4	AY.39	AY.39	PLEARN-v1.18	VOC Delta GK (B.1.617.2+AY.*) first detected in India	(N_G215C,Spike_T95I,N_D63G,N_R203M,NSP12_G671S,NSP16_Q238H,Spike_G142D,NS3_S26L,Spike_P681R,Spike_R158del,NSP3_P1228L,Spike_S12F,NS7a_V82A,NSP3_A488S,Spike_F157del,NSP4_T492I,NSP14_A394V,Spike_T19R,NS7a_T120I,N_D377Y,M_I82T,NSP4_S137L,Spike_D950N,NS7b_T40I,NSP13_P77L,Spike_E156G,NSP3_P1469S,Spike_T478K,NS7a_V71I,NSP6_T77A,NSP12_P323L,Spike_D614G,NSP4_V167L,Spike_L452R)		TRUE			0.02451	0.379748	Oceania	Australia	Queensland
								Australia/QLD30140/2022		Original	betacoronavirus	EPI_ISL_9639870		29851	Human	unknown	unknown	GRA	BA.1.17	BA.1.17	BA.1.17	PLEARN-v1.18	VOC Omicron GRA (B.1.1.529+BA.*) first detected in Botswana/Hong Kong/South Africa	(NSP5_P132H,Spike_H69del,Spike_T95I,Spike_A67V,Spike_S373P,Spike_Q493R,Spike_N969K,Spike_H655Y,Spike_N856K,N_R203K,Spike_G142D,NSP3_A1892T,Spike_Q954H,N_P13L,NSP3_L1266I,Spike_N501Y,M_Q19E,Spike_N440K,NSP4_T492I,NSP6_L105del,Spike_N679K,Spike_N764K,Spike_L212I,NSP6_G107del,Spike_Y505H,NSP6_I189V,Spike_T547K,M_D3G,Spike_D796Y,N_G204R,Spike_T478K,Spike_V143del,M_A63T,Spike_G496S,NSP3_V1069I,Spike_K417N,NSP6_S106del,Spike_S371L,Spike_G339D,NSP3_S1265del,NSP14_I42V,Spike_P681H,Spike_Y144del,Spike_ins214EPE,Spike_S375F,Spike_Q498R,Spike_G446S,NSP4_S137L,Spike_S477N,Spike_N211del,Spike_E484A,E_T9I,Spike_V70del,Spike_L981F,NSP12_P323L,Spike_D614G,Spike_Y145del)		TRUE			0.00117249	0.37936	Oceania	Australia	Queensland
								Australia/QLD30813/2022		Original	betacoronavirus	EPI_ISL_9639959		29743	Human	unknown	unknown	GRA	BA.1.17	BA.1.17	BA.1.17	PLEARN-v1.18	VOC Omicron GRA (B.1.1.529+BA.*) first detected in Botswana/Hong Kong/South Africa	(NSP5_P132H,Spike_H69del,Spike_T95I,Spike_A67V,Spike_S373P,Spike_Q493R,Spike_N969K,Spike_H655Y,Spike_N856K,N_R203K,NSP2_G339S,Spike_G142D,NSP3_A1892T,Spike_Q954H,N_P13L,NSP3_L1266I,Spike_N501Y,N_R32del,M_Q19E,Spike_N440K,NSP4_T492I,NSP6_L105del,Spike_N679K,Spike_N764K,Spike_L212I,NSP6_G107del,Spike_Y505H,NSP6_I189V,Spike_T547K,M_D3G,Spike_D796Y,N_G204R,Spike_T478K,Spike_V143del,M_A63T,Spike_G496S,NSP3_V1069I,Spike_K417N,NSP6_S106del,Spike_S371L,Spike_G339D,NSP3_S1265del,Spike_P681H,Spike_Y144del,Spike_ins214EPE,N_S33del,Spike_S375F,Spike_Q498R,Spike_G446S,Spike_S477N,N_E31del,Spike_N211del,Spike_E484A,E_T9I,Spike_V70del,Spike_L981F,NSP12_P323L,Spike_D614G,Spike_Y145del)		TRUE		TRUE	0.0664358	0.379623	Oceania	Australia	Queensland
								Australia/QLD25270/2022		Original	betacoronavirus	EPI_ISL_9639459		29761	Human	unknown	unknown	GRA	BA.1.17	BA.1.17	BA.1.17	PLEARN-v1.18	VOC Omicron GRA (B.1.1.529+BA.*) first detected in Botswana/Hong Kong/South Africa	(NSP5_P132H,Spike_H69del,Spike_T95I,Spike_A67V,Spike_S373P,Spike_Q493R,Spike_N969K,Spike_H655Y,Spike_N856K,N_R203K,NSP6_S104del,NSP3_A1892T,Spike_Q954H,N_P13L,NSP3_L1266I,Spike_N501Y,M_Q19E,Spike_N440K,NSP4_T492I,Spike_N679K,Spike_N764K,Spike_L212I,Spike_Y505H,NSP6_I189V,Spike_T547K,M_D3G,Spike_D796Y,N_G204R,Spike_T478K,M_A63T,Spike_G496S,NSP3_V1069I,Spike_K417N,NSP4_S336L,Spike_S371L,Spike_G339D,NSP3_S1265del,NSP14_I42V,Spike_P681H,Spike_ins214EPE,Spike_S375F,Spike_Q498R,Spike_G446S,Spike_S477N,NSP3_K38R,Spike_N211del,Spike_E484A,E_T9I,Spike_V70del,Spike_L981F,NSP12_P323L,Spike_D614G)		TRUE			0.00514096	0.37983	Oceania	Australia	Queensland
								Australia/QLD25252/2022		Original	betacoronavirus	EPI_ISL_9639406		29753	Human	unknown	unknown	GRA	BA.1.17	BA.1.17	BA.1.17	PANGO-v1.18	VOC Omicron GRA (B.1.1.529+BA.*) first detected in Botswana/Hong Kong/South Africa	(NSP5_P132H,Spike_H69del,Spike_T95I,Spike_A67V,Spike_S373P,Spike_Q493R,Spike_N969K,Spike_H655Y,Spike_N856K,N_R203K,Spike_G142D,NSP6_S104del,NSP3_A1892T,Spike_Q954H,Spike_V213A,N_P13L,NSP3_L1266I,Spike_N501Y,M_Q19E,Spike_N440K,NSP4_T492I,Spike_N679K,Spike_N764K,Spike_Q218S,Spike_Y505H,NSP6_I189V,Spike_T547K,M_D3G,Spike_D796Y,N_G204R,Spike_T478K,Spike_V143del,M_A63T,Spike_G496S,Spike_L212S,N_L161F,NSP3_V1069I,Spike_K417N,Spike_S371L,Spike_G339D,NSP3_S1265del,NSP14_I42V,Spike_P681H,Spike_Y144del,Spike_S375F,Spike_Q498R,Spike_G446S,Spike_S477N,NSP3_K38R,Spike_E484A,E_T9I,Spike_V70del,Spike_L981F,Spike_ins216XS,NSP12_P323L,Spike_D614G,Spike_Y145del,NSP15_F279L)		TRUE			0.0208046	0.379797	Oceania	Australia	Queensland
								Australia/QLD25254/2022		Original	betacoronavirus	EPI_ISL_9639426		29746	Human	unknown	unknown	GRA	BA.1.17	BA.1.17	BA.1.17	PLEARN-v1.18	VOC Omicron GRA (B.1.1.529+BA.*) first detected in Botswana/Hong Kong/South Africa	(NSP5_P132H,Spike_H69del,Spike_T95I,Spike_A67V,Spike_S373P,Spike_Q493R,Spike_N969K,Spike_H655Y,Spike_N856K,N_R203K,Spike_G142D,NSP6_S104del,NSP3_A1892T,Spike_Q954H,N_P13L,NSP3_L1266I,Spike_N501Y,M_Q19E,Spike_N440K,NSP4_T492I,Spike_N679K,Spike_N764K,Spike_Y505H,NSP6_I189V,Spike_T547K,M_D3G,Spike_D796Y,N_G204R,Spike_T478K,Spike_V143del,M_A63T,Spike_G496S,N_L161F,NSP3_V1069I,Spike_K417N,Spike_S371L,Spike_G339D,NSP3_S1265del,NSP14_I42V,Spike_P681H,Spike_Y144del,Spike_S375F,Spike_Q498R,Spike_G446S,Spike_S477N,NSP3_K38R,Spike_E484A,E_T9I,Spike_V70del,Spike_L981F,NSP12_P323L,Spike_D614G,Spike_Y145del,NSP15_F279L)		TRUE			0.0253479	0.379829	Oceania	Australia	Queensland
								Australia/QLD30125/2022		Original	betacoronavirus	EPI_ISL_9639625		29784	Human	unknown	unknown	GRA	BA.1.17	BA.1.17	BA.1.17	PLEARN-v1.18	VOC Omicron GRA (B.1.1.529+BA.*) first detected in Botswana/Hong Kong/South Africa	(NSP5_P132H,Spike_H69del,Spike_T95I,Spike_A67V,Spike_S373P,Spike_Q493R,Spike_N969K,Spike_H655Y,Spike_N856K,N_R203K,Spike_G142D,NSP3_A1892T,Spike_Q954H,Spike_V213A,N_P13L,NSP3_L1266I,Spike_N501Y,M_Q19E,Spike_N440K,NSP4_T492I,NSP6_L105del,Spike_N679K,Spike_N764K,Spike_Q218S,NSP6_G107del,Spike_Y505H,NSP6_I189V,Spike_T547K,M_D3G,Spike_D796Y,N_G204R,Spike_T478K,Spike_V143del,M_A63T,Spike_G496S,Spike_L212S,NSP3_V1069I,Spike_K417N,NSP6_S106del,Spike_S371L,Spike_G339D,NSP3_S1265del,NSP14_I42V,Spike_P681H,Spike_Y144del,Spike_S375F,Spike_Q498R,Spike_G446S,Spike_S477N,Spike_E484A,E_T9I,Spike_V70del,Spike_L981F,Spike_ins216XS,NSP12_P323L,Spike_D614G,Spike_Y145del)		TRUE			0.0152431	0.380089	Oceania	Australia	Queensland
								Australia/QLD30129/2022		Original	betacoronavirus	EPI_ISL_9639776		29789	Human	unknown	unknown	GRA	BA.1.17	BA.1.17	BA.1.17	PLEARN-v1.18	VOC Omicron GRA (B.1.1.529+BA.*) first detected in Botswana/Hong Kong/South Africa	(NSP5_P132H,Spike_H69del,Spike_T95I,Spike_A67V,Spike_S373P,Spike_Q493R,Spike_N969K,Spike_H655Y,Spike_N856K,N_R203K,Spike_G142D,NSP6_S104del,NSP3_A1892T,Spike_Q954H,Spike_V213A,N_P13L,NSP3_L1266I,Spike_N501Y,M_Q19E,Spike_N440K,NSP4_T492I,Spike_N679K,Spike_N764K,Spike_Q218S,Spike_Y505H,NSP6_I189V,Spike_T547K,M_D3G,Spike_D796Y,N_G204R,Spike_T478K,Spike_V143del,M_A63T,Spike_G496S,Spike_L212S,NSP3_V1069I,Spike_K417N,Spike_S371L,Spike_G339D,NSP3_S1265del,NSP14_I42V,Spike_P681H,Spike_Y144del,Spike_S375F,Spike_Q498R,Spike_G446S,Spike_S477N,NSP3_K38R,Spike_E484A,E_T9I,Spike_V70del,Spike_L981F,Spike_ins216XS,NSP12_P323L,Spike_D614G,Spike_Y145del)		TRUE			0.0167511	0.380027	Oceania	Australia	Queensland
								Australia/QLD29997/2022		Original	betacoronavirus	EPI_ISL_9639918		29843	Human	unknown	unknown	GRA	BA.1.17	BA.1.17	BA.1.17	PLEARN-v1.18	VOC Omicron GRA (B.1.1.529+BA.*) first detected in Botswana/Hong Kong/South Africa	(NSP5_P132H,Spike_H69del,Spike_T95I,Spike_A67V,Spike_S373P,Spike_Q493R,Spike_N969K,Spike_H655Y,Spike_N856K,N_R203K,Spike_G142D,NSP3_A1892T,Spike_Q954H,N_P13L,NSP3_L1266I,Spike_N501Y,M_Q19E,Spike_N440K,NSP4_T492I,NSP6_L105del,Spike_N679K,Spike_N764K,Spike_L212I,NSP6_G107del,Spike_Y505H,NSP6_I189V,Spike_T547K,M_D3G,Spike_D796Y,N_G204R,Spike_T478K,Spike_V143del,M_A63T,Spike_G496S,NSP3_V1069I,N_A218T,Spike_K417N,NSP6_S106del,Spike_S371L,Spike_G339D,NSP3_S1265del,NSP14_I42V,Spike_P681H,Spike_Y144del,Spike_ins214EPE,Spike_S375F,Spike_Q498R,Spike_G446S,Spike_S477N,Spike_N211del,Spike_E484A,E_T9I,Spike_V70del,Spike_L981F,NSP12_P323L,Spike_D614G,Spike_Y145del)		TRUE			0.00107228	0.379256	Oceania	Australia	Queensland
								Australia/QLD25257/2022		Original	betacoronavirus	EPI_ISL_9639409		29753	Human	unknown	unknown	GRA	BA.1.17	BA.1.17	BA.1.17	PANGO-v1.18	VOC Omicron GRA (B.1.1.529+BA.*) first detected in Botswana/Hong Kong/South Africa	(NSP5_P132H,Spike_H69del,Spike_T95I,Spike_A67V,Spike_S373P,Spike_Q493R,Spike_N969K,Spike_H655Y,Spike_N856K,N_R203K,NSP13_F587L,Spike_G142D,NSP6_S104del,NSP3_A1892T,Spike_Q954H,Spike_V213A,N_P13L,NSP3_L1266I,Spike_N501Y,M_Q19E,Spike_N440K,NSP4_T492I,Spike_N679K,Spike_N764K,Spike_Q218S,Spike_Y505H,NSP6_I189V,Spike_T547K,M_D3G,Spike_D796Y,N_G204R,Spike_T478K,Spike_V143del,M_A63T,Spike_G496S,Spike_L212S,NSP3_V1069I,N_A218T,Spike_K417N,Spike_S371L,Spike_G339D,NSP3_S1265del,NSP14_I42V,Spike_P681H,Spike_Y144del,Spike_S375F,Spike_Q498R,Spike_G446S,Spike_S477N,Spike_E484A,E_T9I,Spike_V70del,Spike_L981F,Spike_ins216XS,NSP12_P323L,Spike_D614G,Spike_Y145del)		TRUE			0.000739421	0.379503	Oceania	Australia	Queensland
								Australia/QLD30147/2022		Original	betacoronavirus	EPI_ISL_9639631		29787	Human	unknown	unknown	GRA	BA.1.17	BA.1.17	BA.1.17	PLEARN-v1.18	VOC Omicron GRA (B.1.1.529+BA.*) first detected in Botswana/Hong Kong/South Africa	(NSP5_P132H,Spike_H69del,Spike_T95I,Spike_A67V,Spike_S373P,Spike_Q493R,Spike_N969K,Spike_H655Y,Spike_N856K,N_R203K,Spike_G142D,NSP3_A1892T,Spike_Q954H,Spike_V213A,N_P13L,Spike_ins212Astop,NSP3_L1266I,Spike_N501Y,M_Q19E,Spike_N440K,NSP4_T492I,Spike_L216S,Spike_N679K,Spike_N764K,Spike_Q218S,NSP6_G107del,Spike_Y505H,NSP6_I189V,Spike_T547K,M_D3G,Spike_D796Y,N_G204R,Spike_T478K,Spike_V143del,M_A63T,Spike_G496S,Spike_L212S,NSP3_V1069I,Spike_K417N,NSP6_S106del,Spike_S371L,Spike_G339D,NSP3_S1265del,NSP14_I42V,Spike_P681H,Spike_Y144del,Spike_S375F,Spike_Q498R,Spike_G446S,Spike_S477N,Spike_E484A,E_T9I,Spike_V70del,Spike_L981F,NSP12_P323L,Spike_D614G,Spike_Y145del)		TRUE	TRUE		0.000335717	0.379723	Oceania	Australia	Queensland
								Australia/QLD25271/2022		Original	betacoronavirus	EPI_ISL_9639425		29755	Human	unknown	unknown	GRA	BA.1.17	BA.1.17	BA.1.17	PANGO-v1.18	VOC Omicron GRA (B.1.1.529+BA.*) first detected in Botswana/Hong Kong/South Africa	(NSP5_P132H,Spike_H69del,Spike_T95I,Spike_A67V,Spike_S373P,Spike_Q493R,Spike_N969K,Spike_H655Y,Spike_N856K,N_R203K,NSP6_S104del,NSP3_A1892T,Spike_Q954H,N_P13L,NSP3_L1266I,Spike_N501Y,M_Q19E,Spike_N440K,NSP4_T492I,NSP13_H164Y,Spike_N679K,Spike_N764K,Spike_Y505H,NSP6_I189V,Spike_T547K,M_D3G,Spike_D796Y,N_G204R,Spike_T478K,M_A63T,Spike_G496S,NSP3_V1069I,Spike_K417N,Spike_S371L,Spike_G339D,NSP3_S1265del,NSP14_I42V,Spike_P681H,Spike_S375F,Spike_Q498R,Spike_G446S,Spike_S477N,Spike_E484A,E_T9I,Spike_V70del,Spike_L981F,NSP3_T771I,NSP12_P323L,Spike_D614G)		TRUE			0.0227525	0.379703	Oceania	Australia	Queensland
								Australia/QLD30048/2022		Original	betacoronavirus	EPI_ISL_9639760		29852	Human	unknown	unknown	GRA	BA.1.17	BA.1.17	BA.1.17	PLEARN-v1.18	VOC Omicron GRA (B.1.1.529+BA.*) first detected in Botswana/Hong Kong/South Africa	(NSP5_P132H,Spike_H69del,Spike_T95I,Spike_A67V,Spike_S373P,Spike_Q493R,Spike_N969K,Spike_H655Y,Spike_N856K,N_R203K,Spike_G142D,NSP3_A1892T,Spike_Q954H,N_P13L,NSP3_L1266I,Spike_N501Y,M_Q19E,Spike_N440K,NSP4_T492I,Spike_N679K,Spike_N764K,Spike_L212I,Spike_Y505H,NSP6_I189V,Spike_T547K,M_D3G,Spike_D796Y,N_G204R,Spike_T478K,Spike_V143del,M_A63T,Spike_G496S,NSP3_V1069I,N_A218T,Spike_K417N,Spike_S371L,Spike_G339D,NSP3_S1265del,NSP14_I42V,Spike_P681H,Spike_Y144del,Spike_ins214EPE,Spike_S375F,Spike_Q498R,Spike_G446S,Spike_S477N,Spike_N211del,Spike_E484A,E_T9I,Spike_V70del,Spike_L981F,NSP12_P323L,Spike_D614G,Spike_Y145del)		TRUE			0.00100496	0.37925	Oceania	Australia	Queensland
								Australia/QLD24086/2022		Original	betacoronavirus	EPI_ISL_9639374		29743	Human	unknown	unknown	GRA	BA.1.17	BA.1.17	BA.1.17	PLEARN-v1.18	VOC Omicron GRA (B.1.1.529+BA.*) first detected in Botswana/Hong Kong/South Africa	(NSP5_P132H,Spike_H69del,Spike_T95I,Spike_A67V,Spike_S373P,Spike_Q493R,Spike_N969K,Spike_H655Y,Spike_N856K,N_R203K,Spike_G142D,NSP3_A1892T,Spike_Q954H,N_P13L,NSP3_L1266I,Spike_N501Y,N_R32del,NS3_G172C,M_Q19E,Spike_N440K,NSP4_T492I,NSP6_L105del,Spike_N679K,Spike_N764K,Spike_L212I,NSP6_G107del,Spike_Y505H,NSP6_I189V,Spike_T547K,M_D3G,Spike_D796Y,N_G204R,Spike_T478K,Spike_V143del,M_A63T,Spike_G496S,NSP3_V1069I,Spike_K417N,NSP6_S106del,Spike_S371L,Spike_G339D,NSP3_S1265del,NSP14_I42V,Spike_P681H,Spike_Y144del,Spike_ins214EPE,N_S33del,Spike_S375F,Spike_Q498R,Spike_G446S,Spike_S477N,N_E31del,NSP3_K38R,Spike_N211del,Spike_E484A,E_T9I,Spike_V70del,Spike_L981F,NSP12_P323L,Spike_D614G,Spike_Y145del)		TRUE				0.379619	Oceania	Australia	Queensland
								Australia/QLD25253/2022		Original	betacoronavirus	EPI_ISL_9639461		29753	Human	unknown	unknown	GRA	BA.1.17	BA.1.17	BA.1.17	PLEARN-v1.18	VOC Omicron GRA (B.1.1.529+BA.*) first detected in Botswana/Hong Kong/South Africa	(NSP5_P132H,Spike_H69del,Spike_T95I,Spike_A67V,Spike_S373P,Spike_Q493R,Spike_N969K,Spike_H655Y,Spike_N856K,N_R203K,Spike_G142D,NSP6_S104del,NSP3_A1892T,Spike_Q954H,Spike_V213A,N_P13L,NSP3_L1266I,Spike_N501Y,M_Q19E,Spike_N440K,NSP4_T492I,Spike_N679K,Spike_N764K,Spike_Q218S,Spike_Y505H,NSP6_I189V,Spike_T547K,M_D3G,Spike_D796Y,N_G204R,Spike_T478K,Spike_V143del,M_A63T,Spike_G496S,Spike_L212S,N_L161F,NSP3_V1069I,Spike_K417N,Spike_S371L,Spike_G339D,NSP3_S1265del,NSP14_I42V,Spike_P681H,Spike_Y144del,Spike_S375F,Spike_Q498R,Spike_G446S,Spike_S477N,NSP3_K38R,Spike_E484A,E_T9I,Spike_V70del,Spike_L981F,Spike_ins216XS,NSP12_P323L,Spike_D614G,Spike_Y145del,NSP15_F279L)		TRUE			0.0294424	0.379402	Oceania	Australia	Queensland
								Australia/QLD24661/2022		Original	betacoronavirus	EPI_ISL_9639011		29743	Human	unknown	unknown	GRA	BA.1.17	BA.1.17	BA.1.17	PLEARN-v1.18	VOC Omicron GRA (B.1.1.529+BA.*) first detected in Botswana/Hong Kong/South Africa	(NSP5_P132H,Spike_H69del,Spike_T95I,Spike_A67V,Spike_S373P,Spike_Q493R,Spike_N969K,Spike_H655Y,Spike_N856K,N_R203K,Spike_G142D,NSP3_A1892T,Spike_Q954H,N_P13L,NSP3_L1266I,Spike_N501Y,N_R32del,M_Q19E,Spike_N440K,NSP4_T492I,NSP6_L105del,Spike_N679K,Spike_N764K,Spike_L212I,NSP6_G107del,Spike_Y505H,NSP6_I189V,Spike_T547K,M_D3G,Spike_D796Y,N_G204R,Spike_T478K,Spike_V143del,M_A63T,Spike_G496S,NSP3_V1069I,Spike_K417N,NSP6_S106del,Spike_S371L,Spike_G339D,NSP3_S1265del,NSP14_I42V,Spike_P681H,Spike_Y144del,Spike_ins214EPE,N_S33del,Spike_S375F,Spike_Q498R,Spike_G446S,Spike_S477N,N_E31del,NSP3_K38R,Spike_N211del,Spike_E484A,E_T9I,Spike_V70del,Spike_L981F,NSP12_P323L,Spike_D614G,Spike_Y145del)		TRUE			0.00827085	0.37953	Oceania	Australia	Queensland
								Australia/QLD30132/2022		Original	betacoronavirus	EPI_ISL_9639652		29786	Human	unknown	unknown	GRA	BA.1.17	BA.1.17	BA.1.17	PLEARN-v1.18	VOC Omicron GRA (B.1.1.529+BA.*) first detected in Botswana/Hong Kong/South Africa	(NSP5_P132H,Spike_H69del,Spike_T95I,Spike_A67V,Spike_S373P,Spike_Q493R,Spike_N969K,Spike_H655Y,Spike_N856K,N_R203K,Spike_G142D,NSP3_A1892T,NSP6_K111V,Spike_Q954H,Spike_V213A,N_P13L,NSP3_L1266I,Spike_N501Y,NSP6_D112L,M_Q19E,Spike_N440K,NSP4_T492I,Spike_N679K,Spike_N764K,Spike_Q218S,Spike_Y505H,NSP6_I189V,Spike_T547K,M_D3G,Spike_D796Y,N_G204R,Spike_T478K,Spike_V143del,M_A63T,Spike_G496S,Spike_L212S,NSP3_V1069I,Spike_K417N,Spike_S371L,Spike_G339D,NSP6_G107S,NSP3_S1265del,NSP6_V114M,NSP14_I42V,Spike_P681H,Spike_Y144del,NSP6_L110T,Spike_S375F,Spike_Q498R,Spike_G446S,Spike_S477N,Spike_E484A,E_T9I,Spike_V70del,Spike_L981F,Spike_ins216XS,NSP6_S106L,NSP12_P323L,Spike_D614G,NSP6_L105V,Spike_Y145del,NSP6_F108stop)		TRUE			0.000637884	0.379649	Oceania	Australia	Queensland
								Australia/QLD25265/2022		Original	betacoronavirus	EPI_ISL_9639383		29758	Human	unknown	unknown	GRA	BA.1.17	BA.1.17	BA.1.17	PLEARN-v1.18	VOC Omicron GRA (B.1.1.529+BA.*) first detected in Botswana/Hong Kong/South Africa	(NSP5_P132H,Spike_H69del,Spike_T95I,Spike_A67V,Spike_K417N,Spike_S373P,Spike_Q493R,Spike_N969K,Spike_H655Y,Spike_N856K,N_R203K,NSP4_S336L,Spike_S371L,NSP6_S104del,NSP3_A1892T,Spike_Q954H,Spike_G339D,N_P13L,Spike_N501Y,NSP14_I42V,Spike_P681H,M_Q19E,Spike_N440K,NSP4_T492I,Spike_S375F,Spike_Q498R,Spike_G446S,Spike_N679K,Spike_N764K,Spike_S477N,Spike_Y505H,NSP6_I189V,Spike_T547K,M_D3G,Spike_D796Y,Spike_E484A,N_G204R,Spike_T478K,E_T9I,Spike_V70del,Spike_L981F,M_A63T,NSP12_P323L,Spike_D614G,Spike_G496S,NSP3_V1069I)		TRUE		TRUE	0.0519524	0.379767	Oceania	Australia	Queensland
								Australia/QLD30156/2022		Original	betacoronavirus	EPI_ISL_9639637		29784	Human	unknown	unknown	GRA	BA.1.17	BA.1.17	BA.1.17	PLEARN-v1.18	VOC Omicron GRA (B.1.1.529+BA.*) first detected in Botswana/Hong Kong/South Africa	(NSP5_P132H,Spike_H69del,Spike_T95I,Spike_A67V,Spike_S373P,Spike_Q493R,Spike_N969K,Spike_H655Y,Spike_N856K,N_R203K,Spike_G142D,NSP3_A1892T,Spike_Q954H,Spike_V213A,N_P13L,NSP3_L1266I,Spike_N501Y,M_Q19E,Spike_N440K,NSP4_T492I,NSP6_L105del,Spike_N679K,Spike_N764K,Spike_Q218S,NSP6_G107del,Spike_Y505H,NSP6_I189V,Spike_T547K,M_D3G,Spike_D796Y,N_G204R,Spike_T478K,Spike_V143del,M_A63T,Spike_G496S,Spike_L212S,NSP3_V1069I,Spike_K417N,NSP6_S106del,Spike_S371L,NSP4_S336L,Spike_G339D,NSP3_S1265del,NSP14_I42V,Spike_P681H,Spike_Y144del,Spike_S375F,Spike_Q498R,Spike_G446S,Spike_S477N,Spike_E484A,E_T9I,Spike_V70del,Spike_L981F,Spike_ins216XS,NSP12_P323L,Spike_D614G,Spike_Y145del)		TRUE			0.00933387	0.379618	Oceania	Australia	Queensland
								Australia/QLD23910/2022		Original	betacoronavirus	EPI_ISL_9639006		29743	Human	unknown	unknown	GRA	BA.1.17	BA.1.17	BA.1.17	PLEARN-v1.18	VOC Omicron GRA (B.1.1.529+BA.*) first detected in Botswana/Hong Kong/South Africa	(NSP5_P132H,Spike_H69del,Spike_T95I,Spike_A67V,Spike_S373P,Spike_Q493R,Spike_N969K,Spike_H655Y,Spike_N856K,N_R203K,Spike_G142D,NSP3_A1892T,Spike_Q954H,N_P13L,NSP3_L1266I,Spike_N501Y,N_R32del,M_Q19E,Spike_N440K,NSP4_T492I,NSP6_L105del,Spike_N679K,Spike_N764K,Spike_L212I,NSP6_G107del,Spike_Y505H,NSP6_I189V,Spike_T547K,M_D3G,Spike_D796Y,N_G204R,Spike_T478K,Spike_V143del,M_A63T,Spike_T676S,Spike_G496S,NSP3_V1069I,Spike_K417N,NSP6_S106del,Spike_S371L,Spike_G339D,NSP3_S1265del,NSP14_I42V,Spike_P681H,Spike_Y144del,Spike_ins214EPE,N_S33del,Spike_S375F,Spike_Q498R,Spike_G446S,Spike_S477N,N_E31del,NSP3_K38R,Spike_N211del,Spike_E484A,E_T9I,Spike_V70del,Spike_L981F,NSP12_P323L,Spike_D614G,Spike_Y145del)		TRUE				0.379652	Oceania	Australia	Queensland
								Australia/QLD30136/2022		Original	betacoronavirus	EPI_ISL_9639798		29792	Human	unknown	unknown	GRA	BA.1.17	BA.1.17	BA.1.17	PLEARN-v1.18	VOC Omicron GRA (B.1.1.529+BA.*) first detected in Botswana/Hong Kong/South Africa	(NSP5_P132H,Spike_H69del,Spike_T95I,Spike_A67V,Spike_S373P,Spike_Q493R,Spike_N969K,Spike_H655Y,Spike_N856K,N_R203K,Spike_G142D,NSP6_S104del,NSP3_A1892T,Spike_Q954H,Spike_V213A,N_P13L,NSP3_L1266I,Spike_N501Y,M_Q19E,Spike_N440K,NSP4_T492I,Spike_N679K,Spike_N764K,Spike_Q218S,Spike_Y505H,NSP6_I189V,Spike_T547K,M_D3G,Spike_D796Y,N_G204R,Spike_T478K,Spike_V143del,M_A63T,Spike_G496S,Spike_L212S,NSP3_V1069I,Spike_K417N,Spike_S371L,Spike_G339D,NSP3_S1265del,NSP14_I42V,Spike_P681H,Spike_Y144del,Spike_S375F,Spike_Q498R,Spike_G446S,Spike_S477N,NSP3_K38R,Spike_E484A,E_T9I,Spike_V70del,Spike_L981F,Spike_ins216XS,NSP12_P323L,Spike_D614G,Spike_Y145del)		TRUE			0.0105733	0.379584	Oceania	Australia	Queensland
								Australia/QLD25425/2022		Original	betacoronavirus	EPI_ISL_9638704		29744	Human	unknown	unknown	GK	AY.39.1.4	AY.39	AY.39	PANGO-v1.18	VOC Delta GK (B.1.617.2+AY.*) first detected in India	(N_G215C,Spike_T95I,N_D63G,N_R203M,NSP12_G671S,NSP16_Q238H,Spike_G142D,NS3_S26L,Spike_P681R,Spike_R158del,NSP3_P1228L,Spike_S12F,NS7a_V82A,NSP3_A488S,Spike_F157del,NSP4_T492I,NSP14_A394V,Spike_T19R,NS7a_T120I,N_D377Y,M_I82T,NSP4_S137L,Spike_D950N,NS7b_T40I,NSP13_P77L,Spike_E156G,NSP3_P1469S,Spike_T478K,NS7a_V71I,NSP6_T77A,NSP12_P323L,Spike_D614G,NSP4_V167L,Spike_L452R)		TRUE			0.00887574	0.379308	Oceania	Australia	Queensland
								Australia/QLD25346/2022		Original	betacoronavirus	EPI_ISL_9639633		29788	Human	unknown	unknown	GRA	BA.1.17	BA.1.17	BA.1.17	PLEARN-v1.18	VOC Omicron GRA (B.1.1.529+BA.*) first detected in Botswana/Hong Kong/South Africa	(NSP5_P132H,Spike_H69del,Spike_T95I,Spike_A67V,Spike_S373P,Spike_Q493R,Spike_N969K,Spike_H655Y,Spike_N856K,N_R203K,Spike_G142D,NSP3_A1892T,Spike_Q954H,Spike_V213A,N_P13L,Spike_ins212Astop,NSP3_L1266I,Spike_N501Y,M_Q19E,Spike_N440K,NSP4_T492I,Spike_L216S,Spike_N679K,Spike_N764K,Spike_Q218S,NSP6_G107del,Spike_Y505H,NSP6_I189V,Spike_T547K,M_D3G,Spike_D796Y,N_G204R,Spike_T478K,Spike_V143del,M_A63T,Spike_G496S,Spike_L212S,NSP3_V1069I,Spike_K417N,NSP6_S106del,Spike_S371L,Spike_G339D,NSP3_S1265del,NSP14_I42V,Spike_P681H,Spike_D215R,Spike_Y144del,Spike_S375F,Spike_Q498R,Spike_G446S,Spike_S477N,NSP3_K38R,Spike_E484A,E_T9I,Spike_V70del,Spike_L981F,NSP12_P323L,Spike_D614G,Spike_Y145del)		TRUE	TRUE		0.000201423	0.379659	Oceania	Australia	Queensland
								Australia/QLD25287/2022		Original	betacoronavirus	EPI_ISL_9639449		29829	Human	unknown	unknown	GRA	BA.1.17	BA.1.17	BA.1.17	PLEARN-v1.18	VOC Omicron GRA (B.1.1.529+BA.*) first detected in Botswana/Hong Kong/South Africa	(NSP5_P132H,Spike_H69del,Spike_T95I,Spike_A67V,Spike_S373P,Spike_Q493R,Spike_N969K,Spike_H655Y,Spike_N856K,N_R203K,Spike_G142D,NSP6_S104del,NSP3_A1892T,Spike_Q954H,Spike_V213A,N_P13L,NSP3_L1266I,Spike_N501Y,M_Q19E,Spike_N440K,NSP4_T492I,Spike_N679K,Spike_N764K,Spike_Q218S,Spike_Y505H,NSP6_I189V,Spike_T547K,M_D3G,Spike_D796Y,N_G204R,Spike_T478K,Spike_V143del,M_A63T,Spike_G496S,Spike_L212S,NSP3_V1069I,Spike_K417N,Spike_S371L,Spike_G339D,NSP3_S1265del,NSP14_I42V,Spike_P681H,Spike_Y144del,Spike_S375F,Spike_Q498R,Spike_G446S,Spike_S477N,NSP3_K38R,Spike_E484A,E_T9I,Spike_V70del,Spike_L981F,Spike_ins216XS,NSP12_P323L,Spike_D614G,Spike_Y145del)		TRUE			0.035033	0.379794	Oceania	Australia	Queensland
								Australia/QLD25244/2022		Original	betacoronavirus	EPI_ISL_9639437		29753	Human	unknown	unknown	GRA	BA.1.17	BA.1.17	BA.1.17	PLEARN-v1.18	VOC Omicron GRA (B.1.1.529+BA.*) first detected in Botswana/Hong Kong/South Africa	(NSP5_P132H,Spike_H69del,Spike_T95I,Spike_A67V,Spike_S373P,Spike_Q493R,Spike_N969K,Spike_H655Y,Spike_N856K,N_R203K,Spike_G142D,NSP6_S104del,NSP3_A1892T,Spike_Q954H,Spike_V213A,N_P13L,NSP3_L1266I,Spike_N501Y,M_Q19E,Spike_N440K,NSP4_T492I,Spike_N679K,Spike_N764K,Spike_Q218S,Spike_Y505H,NSP6_I189V,Spike_T547K,M_D3G,Spike_D796Y,N_G204R,Spike_T478K,Spike_V143del,M_A63T,Spike_G496S,Spike_L212S,N_L161F,NSP3_V1069I,Spike_K417N,Spike_S371L,Spike_G339D,NSP3_S1265del,NSP14_I42V,Spike_P681H,Spike_Y144del,Spike_S375F,Spike_Q498R,Spike_G446S,Spike_S477N,NSP3_K38R,Spike_E484A,E_T9I,Spike_V70del,Spike_L981F,Spike_ins216XS,NSP12_P323L,Spike_D614G,Spike_Y145del)		TRUE			0.000672201	0.379511	Oceania	Australia	Queensland
								Australia/QLD30013/2022		Original	betacoronavirus	EPI_ISL_9639934		29851	Human	unknown	unknown	GRA	BA.1.17	BA.1.17	BA.1.17	PLEARN-v1.18	VOC Omicron GRA (B.1.1.529+BA.*) first detected in Botswana/Hong Kong/South Africa	(NSP5_P132H,Spike_H69del,Spike_T95I,Spike_A67V,Spike_S373P,Spike_Q493R,Spike_N969K,Spike_H655Y,Spike_N856K,N_R203K,Spike_G142D,NSP3_A1892T,Spike_Q954H,N_P13L,NSP3_L1266I,Spike_N501Y,M_Q19E,Spike_N440K,NSP4_T492I,Spike_N679K,Spike_N764K,Spike_L212I,NSP6_G107del,Spike_Y505H,NSP6_I189V,Spike_T547K,M_D3G,Spike_D796Y,N_G204R,Spike_T478K,Spike_V143del,M_A63T,Spike_G496S,Spike_ins214XXX,NSP3_V1069I,Spike_K417N,NSP6_S106del,Spike_S371L,Spike_G339D,NSP3_S1265del,NSP14_I42V,Spike_P681H,Spike_Y144del,Spike_S375F,Spike_Q498R,Spike_G446S,Spike_S477N,Spike_N211del,Spike_E484A,E_T9I,Spike_V70del,Spike_L981F,NSP12_P323L,Spike_D614G,Spike_Y145del)		TRUE			0.00941342	0.379168	Oceania	Australia	Queensland
								Australia/QLD30130/2022		Original	betacoronavirus	EPI_ISL_9639910		29857	Human	unknown	unknown	GRA	BA.1.17	BA.1.17	BA.1.17	PLEARN-v1.18	VOC Omicron GRA (B.1.1.529+BA.*) first detected in Botswana/Hong Kong/South Africa	(NSP5_P132H,Spike_H69del,Spike_T95I,Spike_A67V,Spike_S373P,Spike_Q493R,Spike_N969K,Spike_H655Y,Spike_N856K,N_R203K,Spike_G142D,NSP3_A1892T,Spike_Q954H,Spike_V213A,N_P13L,NSP3_L1266I,Spike_N501Y,M_Q19E,Spike_N440K,NSP4_T492I,Spike_N679K,Spike_N764K,Spike_Q218S,NSP6_G107del,Spike_Y505H,NSP6_I189V,Spike_T547K,M_D3G,Spike_D796Y,N_G204R,Spike_T478K,Spike_V143del,M_A63T,Spike_G496S,Spike_L212S,NSP3_V1069I,Spike_K417N,NSP6_S106del,Spike_S371L,Spike_G339D,NSP3_S1265del,NSP14_I42V,Spike_P681H,Spike_Y144del,Spike_S375F,Spike_Q498R,Spike_G446S,Spike_S477N,NSP3_K38R,Spike_E484A,E_T9I,Spike_V70del,Spike_L981F,Spike_ins216XS,NSP12_P323L,Spike_D614G,Spike_Y145del)		TRUE			0.00257896	0.379281	Oceania	Australia	Queensland
								Australia/QLD25338/2022		Original	betacoronavirus	EPI_ISL_9639740		29785	Human	unknown	unknown	GRA	BA.1.17	BA.1.17	BA.1.17	PANGO-v1.18	VOC Omicron GRA (B.1.1.529+BA.*) first detected in Botswana/Hong Kong/South Africa	(NSP5_P132H,Spike_H69del,Spike_T95I,Spike_A67V,Spike_S373P,Spike_Q493R,Spike_N969K,Spike_H655Y,Spike_N856K,N_R203K,Spike_G142D,NSP3_A1892T,Spike_Q954H,Spike_V213A,N_P13L,Spike_ins212Astop,NSP3_L1266I,Spike_N501Y,M_Q19E,Spike_N440K,NSP4_T492I,NSP6_L105del,Spike_L216S,Spike_N679K,Spike_N764K,Spike_Q218S,NSP6_G107del,Spike_Y505H,NSP6_I189V,Spike_T547K,M_D3G,Spike_D796Y,N_G204R,Spike_T478K,Spike_V143del,M_A63T,Spike_G496S,Spike_L212S,NSP3_V1069I,Spike_K417N,NSP6_S106del,Spike_S371L,NSP4_S336L,Spike_G339D,NSP3_S1265del,NSP14_I42V,Spike_P681H,Spike_D215R,Spike_Y144del,Spike_S375F,Spike_Q498R,Spike_G446S,Spike_S477N,NSP3_K38R,Spike_E484A,E_T9I,Spike_V70del,Spike_L981F,NSP12_P323L,Spike_D614G,Spike_Y145del)		TRUE	TRUE		6.71479e-05	0.379646	Oceania	Australia	Queensland
								Australia/QLD30126/2022		Original	betacoronavirus	EPI_ISL_9639826		29791	Human	unknown	unknown	GRA	BA.1.17	BA.1.17	BA.1.17	PANGO-v1.18	VOC Omicron GRA (B.1.1.529+BA.*) first detected in Botswana/Hong Kong/South Africa	(NSP5_P132H,Spike_H69del,Spike_T95I,Spike_A67V,Spike_S373P,Spike_Q493R,Spike_N969K,Spike_H655Y,Spike_N856K,N_R203K,Spike_G142D,NSP6_S104del,NSP3_A1892T,Spike_Q954H,Spike_V213A,N_P13L,NSP3_L1266I,Spike_N501Y,M_Q19E,Spike_N440K,NSP4_T492I,Spike_N679K,Spike_N764K,Spike_Q218S,Spike_Y505H,NSP6_I189V,Spike_T547K,M_D3G,Spike_D796Y,N_G204R,Spike_T478K,Spike_V143del,M_A63T,Spike_G496S,Spike_L212S,NSP3_V1069I,Spike_K417N,Spike_S371L,Spike_G339D,NSP3_S1265del,NSP14_I42V,Spike_P681H,Spike_Y144del,Spike_S375F,Spike_T33I,Spike_Q498R,Spike_G446S,Spike_S477N,Spike_E484A,E_T9I,Spike_V70del,Spike_L981F,Spike_ins216XS,NSP12_P323L,Spike_D614G,Spike_Y145del)		TRUE			0.00711624	0.379695	Oceania	Australia	Queensland
								Australia/QLD22882/2022		Original	betacoronavirus	EPI_ISL_9638697		29744	Human	unknown	unknown	GRA	BA.1.17	BA.1.17	BA.1.17	PANGO-v1.18	VOC Omicron GRA (B.1.1.529+BA.*) first detected in Botswana/Hong Kong/South Africa	(NSP5_P132H,Spike_H69del,Spike_T95I,Spike_A67V,Spike_S373P,Spike_Q493R,Spike_N969K,Spike_H655Y,Spike_N856K,N_R203K,Spike_G142D,NSP3_A1892T,Spike_Q954H,N_P13L,NSP3_L1266I,Spike_N501Y,M_Q19E,Spike_N440K,NSP4_T492I,NSP6_L105del,Spike_N679K,Spike_N764K,Spike_L212I,NSP6_G107del,Spike_Y505H,NSP6_I189V,Spike_T547K,M_D3G,Spike_D796Y,N_G204R,Spike_T478K,Spike_V143del,M_A63T,Spike_G496S,NSP3_V1069I,Spike_K417N,NSP6_S106del,Spike_S371L,Spike_G339D,NSP3_S1265del,NSP14_I42V,Spike_P681H,Spike_Y144del,Spike_ins214EPE,Spike_S375F,Spike_Q498R,Spike_G446S,Spike_S477N,NSP3_K38R,Spike_N211del,Spike_E484A,E_T9I,Spike_V70del,Spike_L981F,NSP12_P323L,Spike_D614G,Spike_Y145del)		TRUE			0.00921194	0.379539	Oceania	Australia	Queensland
								Australia/QLD30141/2022		Original	betacoronavirus	EPI_ISL_9639746		29780	Human	unknown	unknown	GRA	BA.1.17	BA.1.17	BA.1.17	PANGO-v1.18	VOC Omicron GRA (B.1.1.529+BA.*) first detected in Botswana/Hong Kong/South Africa	(NSP5_P132H,Spike_H69del,Spike_T95I,Spike_A67V,Spike_S373P,Spike_Q493R,Spike_N969K,Spike_H655Y,Spike_N856K,N_R203K,Spike_G142D,NSP3_A1892T,Spike_Q954H,N_P13L,NSP3_L1266I,Spike_N501Y,M_Q19E,Spike_N440K,NSP4_T492I,Spike_N679K,Spike_N764K,Spike_L212I,NSP6_G107del,Spike_Y505H,NSP6_I189V,Spike_T547K,M_D3G,Spike_D796Y,N_G204R,Spike_T478K,Spike_V143del,M_A63T,Spike_G496S,Spike_ins214XXX,NSP3_V1069I,N_A218T,Spike_K417N,NSP6_S106del,Spike_S371L,Spike_G339D,NSP3_S1265del,NSP14_I42V,Spike_P681H,Spike_Y144del,Spike_S375F,Spike_Q498R,Spike_G446S,Spike_S477N,Spike_N211del,Spike_E484A,E_T9I,Spike_V70del,Spike_L981F,NSP12_P323L,Spike_D614G,Spike_Y145del)		TRUE			0.0142042	0.380046	Oceania	Australia	Queensland
								Australia/QLD25258/2022		Original	betacoronavirus	EPI_ISL_9639464		29753	Human	unknown	unknown	GRA	BA.1.17	BA.1.17	BA.1.17	PLEARN-v1.18	VOC Omicron GRA (B.1.1.529+BA.*) first detected in Botswana/Hong Kong/South Africa	(NSP5_P132H,Spike_H69del,Spike_T95I,Spike_A67V,Spike_S373P,Spike_Q493R,Spike_N969K,Spike_H655Y,Spike_N856K,N_R203K,NSP13_F587L,Spike_G142D,NSP6_S104del,NSP3_A1892T,Spike_Q954H,Spike_V213A,N_P13L,NSP3_L1266I,Spike_N501Y,M_Q19E,Spike_N440K,NSP4_T492I,Spike_N679K,Spike_N764K,Spike_Q218S,Spike_Y505H,NSP6_I189V,Spike_T547K,M_D3G,Spike_D796Y,N_G204R,Spike_T478K,Spike_V143del,M_A63T,Spike_G496S,Spike_L212S,NSP3_V1069I,N_A218T,Spike_K417N,Spike_S371L,Spike_G339D,NSP3_S1265del,NSP14_I42V,Spike_P681H,Spike_Y144del,Spike_S375F,Spike_Q498R,Spike_G446S,Spike_S477N,Spike_E484A,E_T9I,Spike_V70del,Spike_L981F,Spike_ins216XS,NSP12_P323L,Spike_D614G,Spike_Y145del)		TRUE			0.000739421	0.379469	Oceania	Australia	Queensland
								Australia/QLD25368/2022		Original	betacoronavirus	EPI_ISL_9639874		29786	Human	unknown	unknown	GRA	BA.1.17	BA.1.17	BA.1.17	PANGO-v1.18	VOC Omicron GRA (B.1.1.529+BA.*) first detected in Botswana/Hong Kong/South Africa	(NSP5_P132H,Spike_H69del,Spike_T95I,Spike_A67V,Spike_S373P,Spike_Q493R,Spike_N969K,Spike_H655Y,Spike_N856K,N_R203K,Spike_G142D,NSP3_A1892T,Spike_Q954H,Spike_V213A,N_P13L,Spike_ins212Astop,NSP3_L1266I,Spike_N501Y,M_Q19E,Spike_N440K,NSP4_T492I,Spike_L216S,Spike_N679K,Spike_N764K,Spike_Q218S,NSP6_G107del,Spike_Y505H,NSP6_I189V,Spike_T547K,M_D3G,Spike_D796Y,N_G204R,Spike_T478K,Spike_V143del,M_A63T,Spike_G496S,Spike_L212S,NSP3_V1069I,Spike_K417N,NSP6_S106del,Spike_S371L,Spike_G339D,NSP3_S1265del,NSP14_I42V,Spike_P681H,Spike_D215R,Spike_Y144del,Spike_S375F,Spike_Q498R,Spike_G446S,Spike_S477N,Spike_E484A,E_T9I,Spike_V70del,Spike_L981F,NSP12_P323L,Spike_D614G,Spike_Y145del)		TRUE	TRUE		0.000201437	0.379718	Oceania	Australia	Queensland
								Australia/QLD25292/2022		Original	betacoronavirus	EPI_ISL_9639438		29753	Human	unknown	unknown	GRA	BA.1.17	BA.1.17	BA.1.17	PLEARN-v1.18	VOC Omicron GRA (B.1.1.529+BA.*) first detected in Botswana/Hong Kong/South Africa	(NSP5_P132H,Spike_H69del,Spike_T95I,Spike_A67V,Spike_S373P,Spike_Q493R,Spike_N969K,Spike_H655Y,Spike_N856K,N_R203K,Spike_G142D,NSP6_S104del,NSP3_A1892T,Spike_Q954H,Spike_V213A,N_P13L,NSP3_L1266I,Spike_N501Y,M_Q19E,Spike_N440K,NSP4_T492I,Spike_N679K,Spike_N764K,Spike_Q218S,Spike_Y505H,NSP6_I189V,Spike_T547K,M_D3G,Spike_D796Y,N_G204R,Spike_T478K,Spike_V143del,M_A63T,Spike_G496S,Spike_L212S,NSP3_V1069I,N_A218T,Spike_K417N,Spike_S371L,Spike_G339D,NSP3_S1265del,NSP14_I42V,Spike_P681H,Spike_Y144del,Spike_S375F,Spike_Q498R,Spike_G446S,Spike_S477N,Spike_E484A,E_T9I,Spike_V70del,Spike_L981F,Spike_ins216XS,NSP12_P323L,Spike_D614G,Spike_Y145del)		TRUE			0.00104191	0.37945	Oceania	Australia	Queensland
								Australia/QLD29979/2022		Original	betacoronavirus	EPI_ISL_9639119		29767	Human	unknown	unknown	GRA	BA.1.17	BA.1.17	BA.1.17	PLEARN-v1.18	VOC Omicron GRA (B.1.1.529+BA.*) first detected in Botswana/Hong Kong/South Africa	(NSP5_P132H,Spike_K417N,Spike_S373P,NSP6_S106del,Spike_Q493R,Spike_N969K,Spike_H655Y,Spike_N856K,N_R203K,Spike_S371L,Spike_G142D,NSP3_A1892T,Spike_Q954H,Spike_G339D,N_P13L,Spike_N501Y,Spike_P681H,Spike_Y144del,M_Q19E,Spike_N440K,NSP4_T492I,Spike_S375F,NSP6_L105del,Spike_Q498R,Spike_G446S,Spike_N679K,Spike_N764K,Spike_S477N,NSP6_G107del,Spike_Y505H,NSP3_K38R,Spike_T547K,M_D3G,Spike_D796Y,Spike_E484A,N_G204R,Spike_T478K,E_T9I,Spike_L981F,Spike_V143del,M_A63T,NSP12_P323L,Spike_Y145del,Spike_D614G,Spike_G496S,NSP3_V1069I)		TRUE		TRUE	0.181207	0.383457	Oceania	Australia	Queensland
								Australia/QLD25333/2022		Original	betacoronavirus	EPI_ISL_9639730		29788	Human	unknown	unknown	GRA	BA.1.17	BA.1.17	BA.1.17	PLEARN-v1.18	VOC Omicron GRA (B.1.1.529+BA.*) first detected in Botswana/Hong Kong/South Africa	(NSP5_P132H,Spike_H69del,Spike_T95I,Spike_A67V,Spike_S373P,Spike_Q493R,Spike_N969K,Spike_H655Y,Spike_N856K,N_R203K,Spike_G142D,NSP3_A1892T,Spike_Q954H,Spike_V213A,N_P13L,NSP3_L1266I,Spike_N501Y,M_Q19E,Spike_N440K,NSP4_T492I,Spike_N679K,Spike_N764K,Spike_Q218S,NSP6_G107del,Spike_Y505H,NSP6_I189V,Spike_T547K,M_D3G,Spike_D796Y,N_G204R,Spike_T478K,Spike_V143del,M_A63T,Spike_G496S,Spike_L212S,NSP3_V1069I,N_A218T,Spike_K417N,NSP6_S106del,Spike_S371L,Spike_G339D,NSP3_S1265del,NSP14_I42V,Spike_P681H,Spike_Y144del,Spike_S375F,Spike_Q498R,Spike_G446S,Spike_S477N,Spike_E484A,E_T9I,Spike_V70del,Spike_L981F,Spike_ins216XS,NSP12_P323L,Spike_D614G,Spike_Y145del)		TRUE			0.00060427	0.379543	Oceania	Australia	Queensland
								Australia/QLD25349/2022		Original	betacoronavirus	EPI_ISL_9639908		29787	Human	unknown	unknown	GRA	BA.1.17	BA.1.17	BA.1.17	PLEARN-v1.18	VOC Omicron GRA (B.1.1.529+BA.*) first detected in Botswana/Hong Kong/South Africa	(NSP5_P132H,Spike_H69del,Spike_T95I,Spike_A67V,Spike_S373P,Spike_Q493R,Spike_N969K,Spike_H655Y,Spike_N856K,N_R203K,Spike_G142D,NSP3_A1892T,Spike_Q954H,Spike_V213A,N_P13L,Spike_ins212Astop,NSP3_L1266I,Spike_N501Y,M_Q19E,Spike_N440K,NSP4_T492I,NSP3_D112G,Spike_L216S,Spike_N679K,Spike_N764K,Spike_Q218S,NSP6_G107del,Spike_Y505H,NSP6_I189V,Spike_T547K,M_D3G,Spike_D796Y,N_G204R,Spike_T478K,Spike_V143del,M_A63T,Spike_G496S,Spike_L212S,NSP3_V1069I,Spike_K417N,NSP6_S106del,Spike_S371L,Spike_G339D,NSP3_S1265del,NSP14_I42V,Spike_P681H,Spike_D215R,Spike_Y144del,Spike_S375F,Spike_Q498R,Spike_G446S,Spike_S477N,Spike_E484A,E_T9I,Spike_V70del,Spike_L981F,NSP12_P323L,Spike_D614G,Spike_Y145del)		TRUE	TRUE		0.000235002	0.379718	Oceania	Australia	Queensland
								Australia/QLD30038/2022		Original	betacoronavirus	EPI_ISL_9639795		29847	Human	unknown	unknown	GRA	BA.1.17	BA.1.17	BA.1.17	PLEARN-v1.18	VOC Omicron GRA (B.1.1.529+BA.*) first detected in Botswana/Hong Kong/South Africa	(NSP5_P132H,Spike_H69del,Spike_T95I,Spike_A67V,Spike_S373P,Spike_Q493R,Spike_N969K,Spike_H655Y,Spike_N856K,N_R203K,Spike_G142D,NSP3_A1892T,Spike_Q954H,Spike_V213A,N_P13L,Spike_ins212Astop,NSP3_L1266I,Spike_N501Y,M_Q19E,Spike_N440K,NSP4_T492I,Spike_L216S,Spike_N679K,Spike_N764K,Spike_Q218S,NSP6_G107del,Spike_Y505H,NSP6_I189V,Spike_T547K,M_D3G,Spike_D796Y,N_G204R,Spike_T478K,Spike_V143del,M_A63T,Spike_G496S,Spike_L212S,NSP3_V1069I,Spike_K417N,NSP6_S106del,Spike_S371L,Spike_G339D,NSP3_S1265del,NSP14_I42V,Spike_P681H,Spike_D215R,Spike_Y144del,Spike_S375F,Spike_T33I,Spike_Q498R,Spike_G446S,Spike_S477N,Spike_E484A,E_T9I,Spike_V70del,Spike_L981F,NSP12_P323L,Spike_D614G,Spike_Y145del)		TRUE	TRUE		0.00113914	0.379231	Oceania	Australia	Queensland
								Australia/QLD25359/2022		Original	betacoronavirus	EPI_ISL_9639869		29786	Human	unknown	unknown	GRA	BA.1.17	BA.1.17	BA.1.17	PANGO-v1.18	VOC Omicron GRA (B.1.1.529+BA.*) first detected in Botswana/Hong Kong/South Africa	(NSP5_P132H,Spike_H69del,Spike_T95I,Spike_A67V,Spike_S373P,Spike_Q493R,Spike_N969K,Spike_H655Y,Spike_N856K,N_R203K,Spike_G142D,NSP3_A1892T,NSP6_K111V,Spike_Q954H,Spike_V213A,N_P13L,Spike_ins212Astop,NSP3_L1266I,Spike_N501Y,NSP6_D112L,M_Q19E,Spike_N440K,NSP4_T492I,Spike_L216S,Spike_N679K,Spike_N764K,Spike_Q218S,Spike_Y505H,NSP6_I189V,Spike_T547K,M_D3G,Spike_D796Y,N_G204R,Spike_T478K,Spike_V143del,M_A63T,Spike_G496S,Spike_L212S,NSP3_V1069I,Spike_K417N,Spike_S371L,Spike_G339D,NSP6_G107S,NSP3_S1265del,NSP6_V114M,NSP14_I42V,Spike_P681H,Spike_D215R,Spike_Y144del,NSP6_L110T,Spike_S375F,Spike_Q498R,Spike_G446S,Spike_S477N,Spike_E484A,E_T9I,Spike_V70del,Spike_L981F,NSP6_S106L,NSP12_P323L,Spike_D614G,NSP6_L105V,Spike_Y145del,NSP6_F108stop)		TRUE	TRUE		0.00023501	0.379664	Oceania	Australia	Queensland
								Australia/QLD22105/2022		Original	betacoronavirus	EPI_ISL_9639494		29743	Human	unknown	unknown	GRA	BA.1	BA.1	BA.1*	PLEARN-v1.18	VOC Omicron GRA (B.1.1.529+BA.*) first detected in Botswana/Hong Kong/South Africa	(NSP5_P132H,Spike_H69del,Spike_T95I,Spike_A67V,Spike_S373P,Spike_Q493R,Spike_N969K,Spike_H655Y,Spike_N856K,N_R203K,Spike_G142D,NSP3_A1892T,Spike_Q954H,N_P13L,NSP8_R75K,NSP3_L1266I,Spike_N501Y,N_R32del,M_Q19E,Spike_N440K,NSP4_T492I,NSP6_L105del,Spike_N679K,Spike_N764K,Spike_L212I,NSP6_G107del,Spike_Y505H,NSP1_F8S,NSP6_I189V,Spike_T547K,M_D3G,Spike_D796Y,N_G204R,Spike_T478K,Spike_V143del,M_A63T,Spike_G496S,Spike_K417N,NSP6_S106del,Spike_S371L,Spike_G339D,NSP3_S1265del,Spike_P681H,Spike_Y144del,Spike_ins214EPE,N_S33del,Spike_S375F,Spike_Q498R,Spike_G446S,Spike_S477N,N_E31del,Spike_N211del,Spike_E484A,E_T9I,Spike_V70del,Spike_L981F,NSP12_P323L,Spike_D614G,Spike_Y145del)		TRUE		TRUE	0.161786	0.377803	Oceania	Australia	Queensland
								Australia/QLD30016/2022		Original	betacoronavirus	EPI_ISL_9639873		29843	Human	unknown	unknown	GRA	BA.1.17	BA.1.17	BA.1.17	PLEARN-v1.18	VOC Omicron GRA (B.1.1.529+BA.*) first detected in Botswana/Hong Kong/South Africa	(NSP5_P132H,Spike_H69del,Spike_T95I,Spike_A67V,Spike_S373P,Spike_Q493R,Spike_N969K,Spike_H655Y,Spike_N856K,N_R203K,Spike_G142D,NSP3_A1892T,Spike_Q954H,Spike_V213A,N_P13L,Spike_ins212Astop,NSP3_L1266I,Spike_N501Y,M_Q19E,Spike_N440K,NSP4_T492I,NSP6_L105del,Spike_L216S,Spike_N679K,Spike_N764K,Spike_Q218S,NSP6_G107del,Spike_Y505H,NSP6_I189V,Spike_T547K,M_D3G,Spike_D796Y,N_G204R,Spike_T478K,Spike_V143del,M_A63T,Spike_G496S,Spike_L212S,NSP3_V1069I,NSP3_T1269I,Spike_K417N,NSP6_S106del,Spike_S371L,Spike_G339D,NSP3_S1265del,NSP14_I42V,Spike_P681H,Spike_D215R,Spike_Y144del,Spike_S375F,Spike_Q498R,Spike_G446S,Spike_S477N,NSP3_K38R,Spike_E484A,E_T9I,Spike_V70del,Spike_L981F,NSP12_P323L,Spike_D614G,Spike_Y145del)		TRUE	TRUE		0.000938243	0.379272	Oceania	Australia	Queensland
								Australia/QLD30159/2022		Original	betacoronavirus	EPI_ISL_9639913		29791	Human	unknown	unknown	GRA	BA.1.17	BA.1.17	BA.1.17	PLEARN-v1.18	VOC Omicron GRA (B.1.1.529+BA.*) first detected in Botswana/Hong Kong/South Africa	(NSP5_P132H,Spike_H69del,Spike_T95I,Spike_A67V,Spike_S373P,Spike_Q493R,Spike_N969K,Spike_H655Y,Spike_N856K,N_R203K,Spike_G142D,NSP6_S104del,NSP3_A1892T,Spike_Q954H,Spike_V213A,N_P13L,Spike_ins212Astop,NSP3_L1266I,Spike_N501Y,NS6_L35R,M_Q19E,Spike_N440K,NSP4_T492I,Spike_L216S,Spike_N679K,Spike_N764K,Spike_Q218S,Spike_Y505H,NSP6_I189V,Spike_T547K,M_D3G,Spike_D796Y,N_G204R,Spike_T478K,NSP14_H314Y,Spike_V143del,M_A63T,Spike_G496S,Spike_L212S,NSP3_V1069I,Spike_K417N,Spike_S371L,Spike_G339D,NSP3_S1265del,NSP14_I42V,Spike_P681H,Spike_D215R,Spike_Y144del,Spike_S375F,NS8_I58L,Spike_Q498R,Spike_G446S,Spike_S477N,NSP3_K38R,Spike_E484A,E_T9I,Spike_V70del,Spike_L981F,NSP12_P323L,Spike_D614G,Spike_Y145del)		TRUE	TRUE		0.0116814	0.379887	Oceania	Australia	Queensland
								Australia/QLD30044/2022		Original	betacoronavirus	EPI_ISL_9639611		29845	Human	unknown	unknown	GRA	BA.1.17	BA.1.17	BA.1.17	PANGO-v1.18	VOC Omicron GRA (B.1.1.529+BA.*) first detected in Botswana/Hong Kong/South Africa	(NSP5_P132H,Spike_H69del,Spike_T95I,Spike_A67V,Spike_S373P,Spike_Q493R,Spike_N969K,Spike_H655Y,Spike_N856K,N_R203K,Spike_G142D,NSP6_S104del,NSP3_A1892T,Spike_Q954H,Spike_V213A,N_P13L,Spike_ins212Astop,NSP3_L1266I,Spike_N501Y,M_Q19E,Spike_N440K,NSP4_T492I,Spike_L216S,Spike_N679K,Spike_N764K,Spike_Q218S,Spike_Y505H,NSP6_I189V,Spike_T547K,M_D3G,Spike_D796Y,N_G204R,Spike_T478K,Spike_V143del,M_A63T,Spike_G496S,Spike_L212S,NSP3_V1069I,Spike_K417N,Spike_S371L,Spike_G339D,NSP3_S1265del,NSP14_I42V,Spike_P681H,Spike_D215R,Spike_Y144del,Spike_S375F,Spike_Q498R,Spike_G446S,Spike_S477N,NSP3_K38R,Spike_E484A,E_T9I,Spike_V70del,Spike_L981F,NSP12_P323L,Spike_D614G,Spike_Y145del)		TRUE	TRUE		0.02064	0.379931	Oceania	Australia	Queensland
								Australia/QLD30067/2022		Original	betacoronavirus	EPI_ISL_9639819		29847	Human	unknown	unknown	GRA	BA.1.17	BA.1.17	BA.1.17	PLEARN-v1.18	VOC Omicron GRA (B.1.1.529+BA.*) first detected in Botswana/Hong Kong/South Africa	(NSP5_P132H,Spike_H69del,Spike_T95I,Spike_A67V,Spike_S373P,Spike_Q493R,Spike_N969K,Spike_H655Y,Spike_N856K,N_R203K,Spike_G142D,NSP3_A1892T,Spike_Q954H,Spike_V213A,N_P13L,Spike_ins212Astop,NSP3_L1266I,Spike_N501Y,M_Q19E,Spike_N440K,NSP4_T492I,Spike_L216S,Spike_N679K,Spike_N764K,Spike_Q218S,NSP6_G107del,Spike_Y505H,NSP6_I189V,Spike_T547K,M_D3G,Spike_D796Y,N_G204R,Spike_T478K,Spike_V143del,M_A63T,Spike_G496S,Spike_L212S,NSP3_V1069I,Spike_K417N,NSP6_S106del,Spike_S371L,Spike_G339D,NSP3_S1265del,NSP14_I42V,Spike_P681H,Spike_D215R,Spike_Y144del,Spike_S375F,Spike_Q498R,Spike_G446S,Spike_S477N,Spike_E484A,E_T9I,Spike_V70del,Spike_L981F,NSP12_P323L,Spike_D614G,Spike_Y145del)		TRUE	TRUE		0.00123966	0.379336	Oceania	Australia	Queensland
								Australia/QLD30149/2022		Original	betacoronavirus	EPI_ISL_9639708		29842	Human	unknown	unknown	GRA	BA.1.17	BA.1.17	BA.1.17	PANGO-v1.18	VOC Omicron GRA (B.1.1.529+BA.*) first detected in Botswana/Hong Kong/South Africa	(NSP5_P132H,Spike_H69del,Spike_T95I,Spike_A67V,Spike_S373P,Spike_Q493R,Spike_N969K,Spike_H655Y,Spike_N856K,N_R203K,Spike_G142D,NSP3_A1892T,Spike_Q954H,Spike_V213A,N_P13L,NSP3_L1266I,Spike_N501Y,M_Q19E,Spike_N440K,NSP4_T492I,NSP6_L105del,Spike_N679K,Spike_N764K,Spike_Q218S,NSP6_G107del,Spike_Y505H,Spike_T547K,M_D3G,Spike_D796Y,N_G204R,Spike_T478K,Spike_V143del,M_A63T,Spike_G496S,Spike_L212S,NSP3_V1069I,Spike_K417N,NSP6_S106del,Spike_S371L,Spike_G339D,NSP3_S1265del,NSP14_I42V,Spike_P681H,Spike_Y144del,Spike_S375F,Spike_T33I,Spike_Q498R,Spike_G446S,Spike_S477N,NSP3_K38R,Spike_E484A,E_T9I,Spike_V70del,Spike_L981F,Spike_ins216XS,NSP12_P323L,Spike_D614G,Spike_Y145del)		TRUE		TRUE	0.0594129	0.380348	Oceania	Australia	Queensland
								Australia/QLD23062/2022		Original	betacoronavirus	EPI_ISL_9639377		29743	Human	unknown	unknown	GRA	BA.1.17	BA.1.17	BA.1.17	PANGO-v1.18	VOC Omicron GRA (B.1.1.529+BA.*) first detected in Botswana/Hong Kong/South Africa	(NSP5_P132H,Spike_H69del,Spike_T95I,Spike_A67V,Spike_S373P,Spike_Q493R,Spike_N969K,Spike_H655Y,Spike_N856K,N_R203K,Spike_G142D,NSP3_A1892T,Spike_Q954H,N_P13L,NSP3_L1266I,Spike_N501Y,N_R32del,M_Q19E,Spike_N440K,NSP4_T492I,NSP6_L105del,Spike_N679K,Spike_N764K,Spike_L212I,NSP6_G107del,Spike_Y505H,NSP6_I189V,Spike_T547K,M_D3G,Spike_D796Y,N_G204R,Spike_T478K,Spike_V143del,M_A63T,Spike_G496S,NSP3_V1069I,Spike_K417N,NSP6_S106del,Spike_S371L,Spike_G339D,NSP3_S1265del,NSP14_I42V,Spike_P681H,Spike_Y144del,Spike_ins214EPE,N_S33del,Spike_S375F,Spike_Q498R,Spike_G446S,Spike_S477N,N_E31del,NSP3_K38R,Spike_N211del,Spike_E484A,E_T9I,Spike_V70del,Spike_L981F,NSP12_P323L,Spike_D614G,Spike_Y145del)		TRUE				0.379652	Oceania	Australia	Queensland
								Australia/QLD25328/2022		Original	betacoronavirus	EPI_ISL_9639777		29795	Human	unknown	unknown	GRA	BA.1.17	BA.1.17	BA.1.17	PLEARN-v1.18	VOC Omicron GRA (B.1.1.529+BA.*) first detected in Botswana/Hong Kong/South Africa	(NSP5_P132H,Spike_H69del,Spike_T95I,Spike_A67V,Spike_S373P,Spike_Q493R,Spike_N969K,Spike_H655Y,Spike_N856K,N_R203K,Spike_G142D,NSP3_A1892T,Spike_Q954H,Spike_V213A,N_P13L,Spike_ins212Astop,NSP3_L1266I,Spike_N501Y,M_Q19E,Spike_N440K,NSP4_T492I,Spike_L216S,Spike_N679K,Spike_N764K,Spike_Q218S,NSP6_G107del,Spike_Y505H,NSP6_I189V,Spike_T547K,M_D3G,Spike_D796Y,N_G204R,Spike_T478K,Spike_V143del,M_A63T,Spike_G496S,Spike_L212S,NSP3_V1069I,Spike_K417N,NSP6_S106del,Spike_S371L,NSP4_S336L,Spike_G339D,NSP3_S1265del,NSP14_I42V,Spike_P681H,Spike_D215R,Spike_Y144del,Spike_S375F,Spike_Q498R,Spike_G446S,Spike_S477N,Spike_E484A,E_T9I,Spike_V70del,Spike_L981F,NSP12_P323L,Spike_D614G,Spike_Y145del)		TRUE	TRUE		0.000201376	0.379603	Oceania	Australia	Queensland
								Australia/QLD25267/2022		Original	betacoronavirus	EPI_ISL_9639403		29752	Human	unknown	unknown	GRA	BA.1.1	BA.1	BA.1*	PLEARN-v1.18	VOC Omicron GRA (B.1.1.529+BA.*) first detected in Botswana/Hong Kong/South Africa	(NSP5_P132H,Spike_H69del,Spike_T95I,Spike_A67V,Spike_S373P,Spike_Q493R,Spike_N969K,Spike_H655Y,Spike_N856K,N_R203K,Spike_G142D,NSP6_S104del,NSP3_A1892T,Spike_Q954H,N_P13L,NSP3_L1266I,Spike_N501Y,M_Q19E,Spike_N440K,NSP4_T492I,Spike_N679K,Spike_N764K,Spike_L212I,Spike_Y505H,Spike_R346K,NSP6_I189V,Spike_T547K,M_D3G,Spike_D796Y,N_G204R,Spike_T478K,Spike_V143del,M_A63T,Spike_G496S,Spike_ins214XXX,Spike_K417N,Spike_S371L,Spike_G339D,NSP3_S1265del,NSP14_I42V,Spike_P681H,Spike_Y144del,Spike_S375F,Spike_Q498R,Spike_G446S,Spike_S477N,NSP3_K38R,Spike_N211del,Spike_E484A,E_T9I,Spike_V70del,Spike_L981F,NSP12_P323L,Spike_D614G,Spike_Y145del)		TRUE			0.0166375	0.379704	Oceania	Australia	Queensland
								Australia/QLD30014/2022		Original	betacoronavirus	EPI_ISL_9639804		29788	Human	unknown	unknown	GRA	BA.1.17	BA.1.17	BA.1.17	PLEARN-v1.18	VOC Omicron GRA (B.1.1.529+BA.*) first detected in Botswana/Hong Kong/South Africa	(NSP5_P132H,Spike_H69del,Spike_T95I,Spike_A67V,Spike_S373P,Spike_Q493R,Spike_N969K,Spike_H655Y,Spike_N856K,N_R203K,Spike_G142D,NSP3_A1892T,Spike_Q954H,N_P13L,NSP3_L1266I,Spike_N501Y,M_Q19E,Spike_N440K,NSP4_T492I,Spike_N679K,Spike_N764K,Spike_L212I,NSP6_G107del,Spike_Y505H,NSP6_I189V,Spike_T547K,M_D3G,Spike_D796Y,N_G204R,Spike_T478K,Spike_V143del,M_A63T,Spike_G496S,Spike_ins214XXX,NSP3_V1069I,Spike_K417N,NSP6_S106del,Spike_S371L,Spike_G339D,NSP3_S1265del,NSP14_I42V,Spike_P681H,Spike_Y144del,Spike_S375F,Spike_Q498R,Spike_G446S,Spike_S477N,Spike_N211del,Spike_E484A,E_T9I,Spike_V70del,Spike_L981F,NSP12_P323L,Spike_D614G,Spike_Y145del)		TRUE			0.000805694	0.379552	Oceania	Australia	Queensland
								Australia/QLD29873/2022		Original	betacoronavirus	EPI_ISL_9639489		29743	Human	unknown	unknown	GRA	BA.1.17	BA.1.17	BA.1.17	PLEARN-v1.18	VOC Omicron GRA (B.1.1.529+BA.*) first detected in Botswana/Hong Kong/South Africa	(NSP5_P132H,Spike_H69del,Spike_T95I,Spike_A67V,Spike_S373P,Spike_Q493R,Spike_N969K,Spike_H655Y,Spike_N856K,N_R203K,Spike_G142D,NSP3_A1892T,Spike_Q954H,N_P13L,NSP3_L1266I,Spike_N501Y,N_R32del,M_Q19E,Spike_N440K,NSP4_T492I,NSP6_L105del,Spike_N679K,Spike_N764K,Spike_L212I,NSP6_G107del,Spike_Y505H,NSP6_I189V,Spike_T547K,M_D3G,Spike_D796Y,N_G204R,Spike_T478K,Spike_V143del,M_A63T,Spike_G496S,NSP3_V1069I,Spike_K417N,NSP6_S106del,Spike_S371L,Spike_G339D,NSP3_S1265del,NSP14_I42V,Spike_P681H,Spike_Y144del,Spike_ins214EPE,N_S33del,Spike_S375F,Spike_Q498R,Spike_G446S,Spike_S477N,N_E31del,NSP3_K38R,Spike_N211del,Spike_E484A,E_T9I,Spike_V70del,Spike_L981F,NSP12_P323L,Spike_D614G,Spike_Y145del)		TRUE			0.000605184	0.37968	Oceania	Australia	Queensland
								Australia/QLD30151/2022		Original	betacoronavirus	EPI_ISL_9639619		29787	Human	unknown	unknown	GRA	BA.1.17	BA.1.17	BA.1.17	PANGO-v1.18	VOC Omicron GRA (B.1.1.529+BA.*) first detected in Botswana/Hong Kong/South Africa	(NSP5_P132H,Spike_H69del,Spike_T95I,Spike_A67V,Spike_S373P,Spike_Q493R,Spike_N969K,Spike_H655Y,Spike_N856K,N_R203K,Spike_G142D,NSP3_A1892T,NSP6_K111V,Spike_Q954H,Spike_V213A,N_P13L,NSP3_L1266I,Spike_N501Y,NSP6_D112L,M_Q19E,Spike_N440K,NSP4_T492I,Spike_N679K,Spike_N764K,Spike_Q218S,Spike_Y505H,NSP6_I189V,Spike_T547K,M_D3G,Spike_D796Y,N_G204R,Spike_T478K,Spike_V143del,M_A63T,Spike_G496S,Spike_L212S,NSP3_V1069I,Spike_K417N,Spike_S371L,Spike_G339D,NSP6_G107S,NSP3_S1265del,NSP6_V114M,NSP14_I42V,Spike_P681H,Spike_Y144del,NSP6_L110T,Spike_S375F,Spike_Q498R,Spike_G446S,Spike_S477N,Spike_E484A,E_T9I,Spike_V70del,Spike_L981F,Spike_ins216XS,NSP6_S106L,NSP12_P323L,Spike_D614G,NSP6_L105V,Spike_Y145del,NSP6_F108stop)		TRUE			0.000671434	0.379581	Oceania	Australia	Queensland
								Australia/QLD30028/2022		Original	betacoronavirus	EPI_ISL_9639822		29846	Human	unknown	unknown	GRA	BA.1.17	BA.1.17	BA.1.17	PLEARN-v1.18	VOC Omicron GRA (B.1.1.529+BA.*) first detected in Botswana/Hong Kong/South Africa	(NSP5_P132H,Spike_H69del,Spike_T95I,Spike_A67V,Spike_S373P,Spike_Q493R,Spike_N969K,Spike_H655Y,Spike_N856K,N_R203K,Spike_G142D,NSP3_A1892T,Spike_Q954H,N_P13L,NSP3_L1266I,Spike_N501Y,M_Q19E,Spike_N440K,NSP4_T492I,Spike_N679K,Spike_N764K,Spike_L212I,NSP6_G107del,Spike_Y505H,NSP6_I189V,Spike_T547K,M_D3G,Spike_D796Y,N_G204R,Spike_T478K,Spike_V143del,M_A63T,Spike_G496S,NSP3_V1069I,Spike_K417N,NSP6_S106del,Spike_S371L,Spike_G339D,NSP3_S1265del,NSP14_I42V,Spike_P681H,Spike_Y144del,Spike_ins214EPE,Spike_S375F,Spike_Q498R,Spike_G446S,Spike_S477N,Spike_N211del,Spike_E484A,E_T9I,Spike_V70del,Spike_L981F,NSP12_P323L,Spike_D614G,Spike_Y145del)		TRUE			0.00130671	0.379307	Oceania	Australia	Queensland
								Australia/QLD25250/2022		Original	betacoronavirus	EPI_ISL_9639388		29754	Human	unknown	unknown	GRA	BA.1.17	BA.1.17	BA.1.17	PANGO-v1.18	VOC Omicron GRA (B.1.1.529+BA.*) first detected in Botswana/Hong Kong/South Africa	(NSP5_P132H,Spike_H69del,Spike_T95I,Spike_A67V,Spike_S373P,Spike_Q493R,Spike_N969K,Spike_H655Y,Spike_N856K,N_R203K,NSP6_S104del,NSP3_A1892T,Spike_Q954H,Spike_V213A,N_P13L,NSP3_L1266I,Spike_N501Y,M_Q19E,Spike_N440K,NSP4_T492I,Spike_Y144W,Spike_N679K,Spike_N764K,Spike_Q218S,Spike_Y505H,NSP6_I189V,Spike_T547K,M_D3G,Spike_D796Y,N_G204R,Spike_T478K,Spike_V143del,M_A63T,Spike_G496S,Spike_L212S,NSP3_V1069I,Spike_G142del,Spike_K417N,Spike_S371L,Spike_G339D,NSP3_S1265del,NSP14_I42V,Spike_P681H,Spike_S375F,Spike_Q498R,Spike_G446S,Spike_S477N,Spike_E484A,E_T9I,Spike_V70del,Spike_L981F,Spike_ins216XS,NSP12_P323L,Spike_D614G)		TRUE			0.000739396	0.379456	Oceania	Australia	Queensland
								Australia/QLD29981/2022		Original	betacoronavirus	EPI_ISL_9639072		29794	Human	unknown	unknown	GRA	BA.1.17	BA.1.17	BA.1.17	PLEARN-v1.18	VOC Omicron GRA (B.1.1.529+BA.*) first detected in Botswana/Hong Kong/South Africa	(NSP5_P132H,Spike_H69del,Spike_T95I,Spike_A67V,Spike_S373P,Spike_Q493R,Spike_N969K,Spike_H655Y,Spike_N856K,N_R203K,Spike_G142D,NSP6_S104del,NSP3_A1892T,Spike_Q954H,Spike_V213A,N_P13L,NSP3_L1266I,Spike_N501Y,M_Q19E,Spike_N440K,NSP4_T492I,Spike_N679K,Spike_N764K,Spike_Q218S,Spike_Y505H,NSP6_I189V,Spike_T547K,M_D3G,Spike_D796Y,N_G204R,Spike_T478K,Spike_V143del,M_A63T,Spike_G496S,Spike_L212S,NSP3_V1069I,Spike_K417N,Spike_S371L,Spike_G339D,NSP3_S1265del,NSP14_I42V,Spike_P681H,Spike_Y144del,Spike_S375F,Spike_Q498R,Spike_G446S,Spike_S477N,Spike_E484A,E_T9I,Spike_V70del,Spike_L981F,Spike_ins216XS,NSP12_P323L,Spike_D614G,Spike_Y145del)		TRUE			0.000537021	0.379676	Oceania	Australia	Queensland
								Australia/QLD25334/2022		Original	betacoronavirus	EPI_ISL_9639927		29782	Human	unknown	unknown	GRA	BA.1.17	BA.1.17	BA.1.17	PANGO-v1.18	VOC Omicron GRA (B.1.1.529+BA.*) first detected in Botswana/Hong Kong/South Africa	(NSP5_P132H,Spike_H69del,Spike_T95I,Spike_A67V,Spike_S373P,Spike_Q493R,Spike_N969K,Spike_H655Y,Spike_N856K,N_R203K,Spike_G142D,NSP3_A1892T,Spike_Q954H,Spike_V213A,N_P13L,Spike_ins212Astop,NSP3_L1266I,Spike_N501Y,M_Q19E,Spike_N440K,NSP4_T492I,NSP6_L105del,Spike_L216S,Spike_N679K,Spike_N764K,Spike_Q218S,NSP6_G107del,Spike_Y505H,NSP6_I189V,Spike_T547K,M_D3G,Spike_D796Y,N_G204R,Spike_T478K,Spike_V143del,M_A63T,Spike_G496S,Spike_L212S,NSP3_V1069I,Spike_K417N,NSP6_S106del,Spike_S371L,NSP4_S336L,Spike_G339D,NSP3_S1265del,NSP14_I42V,Spike_P681H,Spike_D215R,Spike_Y144del,Spike_S375F,Spike_Q498R,Spike_G446S,Spike_S477N,Spike_E484A,E_T9I,Spike_V70del,Spike_L981F,NSP12_P323L,Spike_D614G,Spike_Y145del)		TRUE	TRUE		0.000100732	0.37963	Oceania	Australia	Queensland
								Australia/QLD25282/2022		Original	betacoronavirus	EPI_ISL_9639380		29753	Human	unknown	unknown	GRA	BA.1.17	BA.1.17	BA.1.17	PLEARN-v1.18	VOC Omicron GRA (B.1.1.529+BA.*) first detected in Botswana/Hong Kong/South Africa	(NSP5_P132H,Spike_H69del,Spike_T95I,Spike_A67V,Spike_S373P,Spike_Q493R,Spike_N969K,Spike_H655Y,Spike_N856K,N_R203K,Spike_G142D,NSP6_S104del,NSP3_A1892T,Spike_Q954H,Spike_V213A,N_P13L,NSP3_L1266I,Spike_N501Y,M_Q19E,Spike_N440K,NSP4_T492I,Spike_N679K,Spike_N764K,Spike_Q218S,Spike_Y505H,NSP6_I189V,Spike_T547K,M_D3G,Spike_D796Y,N_G204R,Spike_T478K,Spike_V143del,M_A63T,Spike_G496S,Spike_L212S,NSP3_V1069I,Spike_K417N,Spike_S371L,Spike_G339D,NSP3_S1265del,NSP14_I42V,Spike_P681H,Spike_Y144del,Spike_S375F,Spike_Q498R,Spike_G446S,Spike_S477N,Spike_E484A,E_T9I,Spike_V70del,Spike_L981F,Spike_ins216XS,NSP12_P323L,Spike_D614G,Spike_Y145del)		TRUE			0.00104191	0.37945	Oceania	Australia	Queensland
								Australia/QLD25263/2022		Original	betacoronavirus	EPI_ISL_9639452		29753	Human	unknown	unknown	GRA	BA.1.17	BA.1.17	BA.1.17	PANGO-v1.18	VOC Omicron GRA (B.1.1.529+BA.*) first detected in Botswana/Hong Kong/South Africa	(NSP5_P132H,Spike_H69del,Spike_T95I,Spike_A67V,Spike_S373P,Spike_Q493R,Spike_N969K,Spike_H655Y,Spike_N856K,N_R203K,Spike_G142D,NSP6_S104del,NSP3_A1892T,Spike_Q954H,Spike_V213A,N_P13L,NSP3_L1266I,Spike_N501Y,M_Q19E,Spike_N440K,NSP4_T492I,Spike_N679K,Spike_N764K,Spike_Q218S,Spike_Y505H,NSP6_I189V,Spike_T547K,M_D3G,Spike_D796Y,N_G204R,Spike_T478K,Spike_V143del,M_A63T,Spike_G496S,Spike_L212S,NSP3_V1069I,Spike_K417N,Spike_S371L,NSP4_S336L,Spike_G339D,NSP3_S1265del,NSP14_I42V,Spike_P681H,Spike_Y144del,Spike_S375F,Spike_Q498R,Spike_G446S,Spike_S477N,NSP3_K38R,Spike_E484A,E_T9I,Spike_V70del,Spike_L981F,Spike_ins216XS,NSP12_P323L,Spike_D614G,Spike_Y145del)		TRUE			0.00685645	0.379336	Oceania	Australia	Queensland
								Australia/QLD30158/2022		Original	betacoronavirus	EPI_ISL_9639714		29805	Human	unknown	unknown	GRA	BA.1.17	BA.1.17	BA.1.17	PLEARN-v1.18	VOC Omicron GRA (B.1.1.529+BA.*) first detected in Botswana/Hong Kong/South Africa	(NSP5_P132H,Spike_H69del,Spike_T95I,Spike_A67V,Spike_S373P,Spike_Q493R,Spike_N969K,Spike_H655Y,Spike_N856K,N_R203K,Spike_G142D,NSP6_S104del,NSP3_A1892T,Spike_Q954H,Spike_V213A,N_P13L,Spike_ins212Astop,NSP3_L1266I,Spike_N501Y,M_Q19E,Spike_N440K,NSP4_T492I,Spike_L216S,Spike_N679K,Spike_N764K,Spike_Q218S,Spike_Y505H,NSP6_I189V,Spike_T547K,M_D3G,Spike_D796Y,N_G204R,Spike_T478K,Spike_V143del,M_A63T,Spike_G496S,Spike_L212S,NSP3_V1069I,Spike_K417N,Spike_S371L,Spike_G339D,NSP3_S1265del,NSP14_I42V,Spike_P681H,Spike_D215R,Spike_Y144del,Spike_S375F,Spike_Q498R,Spike_G446S,Spike_S477N,Spike_E484A,E_T9I,Spike_V70del,Spike_L981F,NSP12_P323L,Spike_D614G,Spike_Y145del)		TRUE	TRUE		0.000335514	0.379661	Oceania	Australia	Queensland
								Australia/QLD25241/2022		Original	betacoronavirus	EPI_ISL_9639451		29754	Human	unknown	unknown	GRA	BA.1.17	BA.1.17	BA.1.17	PANGO-v1.18	VOC Omicron GRA (B.1.1.529+BA.*) first detected in Botswana/Hong Kong/South Africa	(NSP5_P132H,Spike_H69del,Spike_T95I,Spike_A67V,Spike_S373P,Spike_Q493R,Spike_N969K,Spike_H655Y,Spike_N856K,N_R203K,NSP6_S104del,NSP3_A1892T,Spike_Q954H,Spike_V213A,N_P13L,NSP3_L1266I,Spike_N501Y,M_Q19E,Spike_N440K,NSP4_T492I,Spike_Y144W,Spike_N679K,Spike_N764K,Spike_Q218S,Spike_Y505H,NSP6_I189V,Spike_T547K,M_D3G,Spike_D796Y,N_G204R,Spike_T478K,Spike_V143del,M_A63T,Spike_G496S,Spike_L212S,NSP3_V1069I,Spike_G142del,Spike_K417N,Spike_S371L,Spike_G339D,NSP3_S1265del,NSP14_I42V,Spike_P681H,Spike_S375F,Spike_Q498R,Spike_G446S,Spike_S477N,NSP3_K38R,Spike_E484A,E_T9I,Spike_V70del,Spike_L981F,Spike_ins216XS,NSP12_P323L,Spike_D614G)		TRUE			0.0125697	0.379714	Oceania	Australia	Queensland
								Australia/QLD25247/2022		Original	betacoronavirus	EPI_ISL_9639421		29755	Human	unknown	unknown	GRA	BA.1	BA.1	BA.1*	PLEARN-v1.18	VOC Omicron GRA (B.1.1.529+BA.*) first detected in Botswana/Hong Kong/South Africa	(NSP5_P132H,Spike_H69del,Spike_T95I,Spike_A67V,Spike_K417N,Spike_S373P,Spike_Q493R,Spike_N969K,Spike_H655Y,Spike_N856K,N_R203K,Spike_S371L,NSP6_S104del,NSP3_A1892T,Spike_Q954H,Spike_G339D,N_P13L,NSP3_L1266I,Spike_N501Y,NSP3_S1265del,NSP14_I42V,Spike_P681H,M_Q19E,Spike_N440K,NSP4_T492I,Spike_S375F,Spike_Q498R,Spike_G446S,Spike_N679K,Spike_N764K,Spike_S477N,Spike_Y505H,NSP6_I189V,Spike_T547K,M_D3G,Spike_D796Y,Spike_E484A,N_G204R,Spike_T478K,E_T9I,Spike_V70del,Spike_L981F,M_A63T,NSP12_P323L,Spike_D614G,Spike_G496S)		TRUE			0.0220131	0.379485	Oceania	Australia	Queensland
								Australia/QLD30008/2022		Original	betacoronavirus	EPI_ISL_9639655		29844	Human	unknown	unknown	GRA	BA.1.17	BA.1.17	BA.1.17	PANGO-v1.18	VOC Omicron GRA (B.1.1.529+BA.*) first detected in Botswana/Hong Kong/South Africa	(NSP5_P132H,Spike_H69del,Spike_T95I,Spike_A67V,Spike_S373P,Spike_Q493R,Spike_N969K,Spike_H655Y,Spike_N856K,N_R203K,Spike_G142D,NSP3_A1892T,Spike_Q954H,Spike_V213A,N_P13L,Spike_ins212Astop,NSP3_L1266I,Spike_N501Y,M_Q19E,Spike_N440K,NSP4_T492I,NSP6_L105del,Spike_L216S,Spike_N679K,Spike_N764K,NSP16_Q28K,Spike_Q218S,NSP6_G107del,Spike_Y505H,NSP6_I189V,Spike_T547K,M_D3G,Spike_D796Y,N_G204R,Spike_T478K,Spike_V143del,M_A63T,NS6_I17V,Spike_G496S,Spike_L212S,NSP3_V1069I,Spike_K417N,NSP6_S106del,Spike_S371L,Spike_G339D,NSP3_S1265del,NSP14_I42V,Spike_P681H,Spike_D215R,Spike_Y144del,Spike_S375F,Spike_Q498R,Spike_G446S,Spike_S477N,Spike_E484A,E_T9I,Spike_V70del,Spike_L981F,NS7a_Q94K,NSP12_P323L,Spike_D614G,Spike_Y145del)		TRUE	TRUE		0.00100523	0.379218	Oceania	Australia	Queensland
								Australia/QLD23219/2022		Original	betacoronavirus	EPI_ISL_9639002		29743	Human	unknown	unknown	GRA	BA.1.17	BA.1.17	BA.1.17	PANGO-v1.18	VOC Omicron GRA (B.1.1.529+BA.*) first detected in Botswana/Hong Kong/South Africa	(NSP5_P132H,Spike_H69del,Spike_T95I,Spike_A67V,Spike_S373P,Spike_Q493R,Spike_N969K,Spike_H655Y,Spike_N856K,N_R203K,Spike_G142D,NSP3_A1892T,Spike_Q954H,N_P13L,NSP3_L1266I,Spike_N501Y,N_R32del,M_Q19E,Spike_N440K,NSP4_T492I,NSP6_L105del,Spike_N679K,Spike_N764K,Spike_L212I,NSP6_G107del,Spike_Y505H,NSP6_I189V,Spike_T547K,M_D3G,Spike_D796Y,N_G204R,Spike_T478K,Spike_V143del,M_A63T,Spike_G496S,NSP3_V1069I,Spike_K417N,NSP6_S106del,Spike_S371L,NSP4_S336L,Spike_G339D,NSP3_S1265del,NSP14_I42V,Spike_P681H,Spike_Y144del,Spike_ins214EPE,N_S33del,Spike_S375F,Spike_Q498R,Spike_G446S,Spike_S477N,N_E31del,NSP3_K38R,Spike_N211del,Spike_E484A,E_T9I,Spike_V70del,Spike_L981F,NSP12_P323L,Spike_D614G,Spike_Y145del)		TRUE				0.379551	Oceania	Australia	Queensland
								Australia/QLD30152/2022		Original	betacoronavirus	EPI_ISL_9639820		29843	Human	unknown	unknown	GRA	BA.1.17	BA.1.17	BA.1.17	PLEARN-v1.18	VOC Omicron GRA (B.1.1.529+BA.*) first detected in Botswana/Hong Kong/South Africa	(NSP5_P132H,Spike_H69del,Spike_T95I,Spike_A67V,Spike_S373P,Spike_Q493R,Spike_N969K,Spike_H655Y,Spike_N856K,N_R203K,Spike_G142D,NSP3_A1892T,Spike_Q954H,Spike_V213A,N_P13L,Spike_ins212Astop,NSP3_L1266I,Spike_N501Y,M_Q19E,Spike_N440K,NSP4_T492I,Spike_L216S,Spike_N679K,Spike_N764K,Spike_Q218S,NSP6_G107del,Spike_Y505H,NSP6_I189V,Spike_T547K,M_D3G,Spike_D796Y,N_G204R,Spike_T478K,Spike_V143del,M_A63T,Spike_G496S,Spike_L212S,NSP3_V1069I,Spike_K417N,NSP6_S106del,Spike_S371L,Spike_G339D,NSP3_S1265del,NSP14_I42V,Spike_P681H,Spike_D215R,Spike_Y144del,Spike_S375F,Spike_Q498R,Spike_G446S,Spike_S477N,NSP3_K38R,Spike_E484A,NSP15_H234Y,E_T9I,Spike_V70del,Spike_L981F,NSP12_P323L,Spike_D614G,Spike_Y145del)		TRUE	TRUE		0.0464095	0.379647	Oceania	Australia	Queensland
								Australia/QLD25362/2022		Original	betacoronavirus	EPI_ISL_9639755		29788	Human	unknown	unknown	GRA	BA.1.17	BA.1.17	BA.1.17	PANGO-v1.18	VOC Omicron GRA (B.1.1.529+BA.*) first detected in Botswana/Hong Kong/South Africa	(NSP5_P132H,Spike_H69del,Spike_T95I,Spike_A67V,Spike_S373P,Spike_Q493R,Spike_N969K,Spike_H655Y,Spike_N856K,N_R203K,Spike_G142D,NSP3_A1892T,Spike_Q954H,Spike_V213A,N_P13L,Spike_ins212Astop,NSP3_L1266I,Spike_N501Y,M_Q19E,Spike_N440K,NSP4_T492I,Spike_L216S,Spike_N679K,Spike_N764K,Spike_Q218S,NSP6_G107del,Spike_Y505H,NSP6_I189V,Spike_T547K,M_D3G,Spike_D796Y,N_G204R,Spike_T478K,Spike_V143del,M_A63T,Spike_G496S,Spike_L212S,NSP3_V1069I,Spike_K417N,NSP6_S106del,Spike_S371L,Spike_G339D,NSP3_S1265del,NSP14_I42V,Spike_P681H,Spike_D215R,Spike_Y144del,Spike_S375F,Spike_Q498R,Spike_G446S,Spike_S477N,NSP3_K38R,Spike_E484A,E_T9I,Spike_V70del,Spike_L981F,NSP12_P323L,Spike_D614G,Spike_Y145del)		TRUE	TRUE		0.000234994	0.379739	Oceania	Australia	Queensland
								Australia/QLD30004/2022		Original	betacoronavirus	EPI_ISL_9639836		29849	Human	unknown	unknown	GRA	BA.1.17	BA.1.17	BA.1.17	PLEARN-v1.18	VOC Omicron GRA (B.1.1.529+BA.*) first detected in Botswana/Hong Kong/South Africa	(NSP5_P132H,Spike_H69del,Spike_T95I,Spike_A67V,Spike_S373P,Spike_Q493R,Spike_N969K,Spike_H655Y,Spike_N856K,N_R203K,Spike_G142D,NSP3_A1892T,Spike_Q954H,N_P13L,NSP3_L1266I,Spike_N501Y,M_Q19E,Spike_N440K,NSP4_T492I,Spike_N679K,Spike_N764K,Spike_L212I,NSP6_G107del,Spike_Y505H,NSP6_I189V,Spike_T547K,M_D3G,Spike_D796Y,N_G204R,Spike_T478K,Spike_V143del,M_A63T,Spike_G496S,NSP3_V1069I,Spike_K417N,NSP6_S106del,Spike_S371L,NSP13_T481M,Spike_G339D,NSP3_S1265del,NSP14_I42V,Spike_P681H,Spike_Y144del,Spike_ins214EPE,Spike_S375F,Spike_Q498R,Spike_G446S,Spike_S477N,Spike_N211del,Spike_E484A,E_T9I,Spike_V70del,Spike_L981F,NSP12_P323L,Spike_D614G,Spike_Y145del)		TRUE			0.00130658	0.379202	Oceania	Australia	Queensland
								Australia/QLD25239/2022		Original	betacoronavirus	EPI_ISL_9639384		29736	Human	unknown	unknown	GRA	BA.1.17	BA.1.17	BA.1.17	PLEARN-v1.18	VOC Omicron GRA (B.1.1.529+BA.*) first detected in Botswana/Hong Kong/South Africa	(NSP5_P132H,Spike_H69del,Spike_T95I,Spike_A67V,Spike_S373P,Spike_Q493R,Spike_N969K,Spike_H655Y,Spike_N856K,N_R203K,NSP6_S104del,NSP3_A1892T,Spike_Q954H,N_P13L,NSP3_L1266I,Spike_N501Y,M_Q19E,Spike_N440K,NSP4_T492I,Spike_N679K,Spike_N764K,Spike_Y505H,NSP6_I189V,Spike_T547K,M_D3G,Spike_D796Y,N_G204R,Spike_T478K,M_A63T,Spike_G496S,NSP3_V1069I,Spike_K417N,Spike_S371L,Spike_G339D,NSP3_S1265del,NSP14_I42V,Spike_P681H,Spike_S375F,Spike_Q498R,Spike_G446S,Spike_S477N,NSP3_K38R,Spike_E484A,E_T9I,Spike_V70del,Spike_L981F,NSP12_P323L,Spike_D614G)		TRUE			0.0434154	0.380735	Oceania	Australia	Queensland
								Australia/QLD30059/2022		Original	betacoronavirus	EPI_ISL_9639929		29854	Human	unknown	unknown	GRA	BA.1.17	BA.1.17	BA.1.17	PLEARN-v1.18	VOC Omicron GRA (B.1.1.529+BA.*) first detected in Botswana/Hong Kong/South Africa	(NSP5_P132H,Spike_H69del,Spike_T95I,Spike_A67V,Spike_S373P,Spike_Q493R,Spike_N969K,Spike_H655Y,Spike_N856K,N_R203K,Spike_G142D,NSP3_A1892T,Spike_Q954H,Spike_V213A,N_P13L,NSP3_L1266I,Spike_N501Y,M_Q19E,Spike_N440K,NSP4_T492I,NSP6_L105del,Spike_N679K,Spike_N764K,Spike_Q218S,NSP6_G107del,Spike_Y505H,NSP6_I189V,Spike_T547K,M_D3G,Spike_D796Y,N_G204R,Spike_T478K,Spike_V143del,M_A63T,Spike_G496S,Spike_L212S,NSP3_V1069I,Spike_K417N,NSP6_S106del,Spike_S371L,Spike_G339D,NSP3_S1265del,NSP14_I42V,Spike_P681H,Spike_Y144del,Spike_S375F,Spike_Q498R,Spike_G446S,Spike_S477N,NSP3_K38R,Spike_E484A,NSP15_H234Y,E_T9I,Spike_V70del,Spike_L981F,Spike_ins216XS,NSP12_P323L,Spike_D614G,Spike_Y145del)		TRUE			0.00854157	0.379202	Oceania	Australia	Queensland
								Australia/QLD25251/2022		Original	betacoronavirus	EPI_ISL_9639443		29755	Human	unknown	unknown	GRA	BA.1.17	BA.1.17	BA.1.17	PANGO-v1.18	VOC Omicron GRA (B.1.1.529+BA.*) first detected in Botswana/Hong Kong/South Africa	(NSP5_P132H,Spike_H69del,Spike_T95I,Spike_A67V,Spike_S373P,Spike_Q493R,Spike_N969K,Spike_H655Y,Spike_N856K,N_R203K,NSP6_S104del,NSP3_A1892T,Spike_Q954H,N_P13L,NSP3_L1266I,Spike_N501Y,M_Q19E,Spike_N440K,NSP4_T492I,Spike_N679K,Spike_N764K,Spike_Y505H,NSP6_I189V,Spike_T547K,M_D3G,Spike_D796Y,N_G204R,Spike_T478K,M_A63T,Spike_G496S,NSP3_V1069I,N_A218T,Spike_K417N,Spike_S371L,Spike_G339D,NSP3_S1265del,NSP14_I42V,Spike_P681H,Spike_S375F,Spike_Q498R,Spike_G446S,Spike_S477N,NSP3_K38R,Spike_E484A,E_T9I,Spike_V70del,Spike_L981F,NSP12_P323L,Spike_D614G)		TRUE			0.0430852	0.380431	Oceania	Australia	Queensland
								Australia/QLD30002/2022		Original	betacoronavirus	EPI_ISL_9639768		29855	Human	unknown	unknown	GRA	BA.1.17	BA.1.17	BA.1.17	PLEARN-v1.18	VOC Omicron GRA (B.1.1.529+BA.*) first detected in Botswana/Hong Kong/South Africa	(NSP5_P132H,Spike_H69del,Spike_T95I,Spike_A67V,Spike_S373P,Spike_Q493R,Spike_N969K,Spike_H655Y,Spike_N856K,N_R203K,Spike_G142D,NSP3_A1892T,Spike_Q954H,Spike_V213A,N_P13L,Spike_ins212Astop,NSP3_L1266I,Spike_N501Y,M_Q19E,Spike_N440K,NSP4_T492I,Spike_L216S,Spike_N679K,Spike_N764K,Spike_Q218S,NSP6_G107del,Spike_Y505H,NSP6_I189V,Spike_T547K,M_D3G,Spike_D796Y,N_G204R,Spike_T478K,Spike_V143del,M_A63T,Spike_G496S,Spike_L212S,NSP3_V1069I,Spike_K417N,NSP6_S106del,Spike_S371L,Spike_G339D,NSP3_S1265del,NSP14_I42V,Spike_P681H,Spike_D215R,Spike_Y144del,Spike_S375F,Spike_Q498R,Spike_G446S,Spike_S477N,Spike_E484A,E_T9I,Spike_V70del,Spike_L981F,NSP12_P323L,Spike_D614G,Spike_Y145del)		TRUE	TRUE		0.00133981	0.379272	Oceania	Australia	Queensland
								Australia/QLD25234/2022		Original	betacoronavirus	EPI_ISL_9639379		29753	Human	unknown	unknown	GRA	BA.1.17	BA.1.17	BA.1.17	PLEARN-v1.18	VOC Omicron GRA (B.1.1.529+BA.*) first detected in Botswana/Hong Kong/South Africa	(NSP5_P132H,Spike_H69del,Spike_T95I,Spike_A67V,Spike_S373P,Spike_Q493R,Spike_N969K,Spike_H655Y,Spike_N856K,N_R203K,Spike_G142D,NSP6_S104del,NSP3_A1892T,Spike_Q954H,Spike_V213A,N_P13L,NSP3_L1266I,Spike_N501Y,M_Q19E,Spike_N440K,NSP4_T492I,Spike_N679K,Spike_N764K,Spike_Q218S,Spike_Y505H,NSP6_I189V,Spike_T547K,M_D3G,Spike_D796Y,N_G204R,Spike_T478K,Spike_V143del,M_A63T,Spike_G496S,Spike_L212S,NSP3_V1069I,Spike_K417N,Spike_S371L,Spike_G339D,NSP3_S1265del,NSP14_I42V,Spike_P681H,Spike_Y144del,Spike_S375F,Spike_Q498R,Spike_G446S,Spike_S477N,Spike_E484A,E_T9I,Spike_V70del,Spike_L981F,Spike_ins216XS,NSP12_P323L,Spike_D614G,Spike_Y145del)		TRUE			0.0131415	0.379674	Oceania	Australia	Queensland
								Australia/QLD25350/2022		Original	betacoronavirus	EPI_ISL_9639720		29786	Human	unknown	unknown	GRA	BA.1.17	BA.1.17	BA.1.17	PLEARN-v1.18	VOC Omicron GRA (B.1.1.529+BA.*) first detected in Botswana/Hong Kong/South Africa	(NSP5_P132H,Spike_H69del,Spike_T95I,Spike_A67V,Spike_S373P,Spike_Q493R,Spike_N969K,Spike_H655Y,Spike_N856K,N_R203K,Spike_G142D,NSP3_A1892T,Spike_Q954H,Spike_V213A,N_P13L,Spike_ins212Astop,NSP3_L1266I,Spike_N501Y,M_Q19E,Spike_N440K,NSP4_T492I,NSP6_L105del,Spike_L216S,Spike_N679K,Spike_N764K,Spike_Q218S,NSP6_G107del,Spike_Y505H,NSP6_I189V,Spike_T547K,M_D3G,Spike_D796Y,N_G204R,Spike_T478K,Spike_V143del,M_A63T,Spike_G496S,Spike_L212S,NSP3_V1069I,Spike_K417N,NSP6_S106del,Spike_S371L,Spike_G339D,NSP3_S1265del,NSP14_I42V,Spike_P681H,Spike_D215R,Spike_Y144del,Spike_S375F,Spike_Q498R,Spike_G446S,Spike_S477N,NS3_W128L,Spike_E484A,E_T9I,Spike_V70del,Spike_L981F,NSP12_P323L,Spike_D614G,Spike_Y145del)		TRUE	TRUE		0.000134291	0.379692	Oceania	Australia	Queensland
								Australia/QLD25290/2022		Original	betacoronavirus	EPI_ISL_9639416		29743	Human	unknown	unknown	GRA	BA.1.17	BA.1.17	BA.1.17	PLEARN-v1.18	VOC Omicron GRA (B.1.1.529+BA.*) first detected in Botswana/Hong Kong/South Africa	(NSP5_P132H,Spike_H69del,Spike_T95I,Spike_A67V,Spike_S373P,Spike_Q493R,Spike_N969K,Spike_H655Y,Spike_N856K,N_R203K,Spike_G142D,NSP6_S104del,NSP3_A1892T,Spike_Q954H,N_P13L,NSP3_L1266I,Spike_N501Y,M_Q19E,Spike_N440K,NSP4_T492I,Spike_N679K,Spike_N764K,Spike_L212I,Spike_Y505H,NSP6_I189V,Spike_T547K,M_D3G,Spike_D796Y,N_G204R,Spike_T478K,Spike_V143del,M_A63T,Spike_G496S,NSP3_V1069I,Spike_K417N,Spike_S371L,Spike_G339D,NSP3_S1265del,NSP14_I42V,Spike_P681H,Spike_Y144del,Spike_S375F,Spike_Q498R,Spike_G446S,Spike_S477N,Spike_N211del,Spike_E484A,E_T9I,Spike_V70del,Spike_L981F,NSP12_P323L,Spike_D614G,Spike_Y145del)		TRUE			0.00238712	0.379415	Oceania	Australia	Queensland
								Australia/QLD36994/2022		Original	betacoronavirus	EPI_ISL_9639962		29743	Human	unknown	unknown	GRA	BA.1.17	BA.1.17	BA.1.17	PANGO-v1.18	VOC Omicron GRA (B.1.1.529+BA.*) first detected in Botswana/Hong Kong/South Africa	(NSP5_P132H,NSP16_A116V,Spike_H69del,Spike_T95I,Spike_A67V,Spike_S373P,Spike_Q493R,Spike_N969K,Spike_H655Y,Spike_N856K,N_R203K,Spike_G142D,NSP3_A1892T,Spike_Q954H,N_P13L,NSP3_L1266I,Spike_N501Y,N_R32del,M_Q19E,Spike_N440K,NSP4_T492I,NSP6_L105del,Spike_N679K,Spike_N764K,Spike_L212I,NSP6_G107del,Spike_Y505H,NSP6_I189V,Spike_T547K,M_D3G,Spike_D796Y,N_G204R,Spike_T478K,Spike_V143del,M_A63T,Spike_G496S,NSP3_V1069I,Spike_K417N,NSP6_S106del,Spike_S371L,Spike_G339D,NSP3_S1265del,NSP14_I42V,Spike_P681H,Spike_Y144del,Spike_ins214EPE,N_S33del,Spike_S375F,Spike_Q498R,Spike_G446S,Spike_S477N,N_E31del,NSP3_K38R,Spike_N211del,Spike_E484A,E_T9I,Spike_V70del,Spike_L981F,NSP12_P323L,Spike_D614G,Spike_Y145del)		TRUE				0.379619	Oceania	Australia	Queensland
								Australia/QLD30142/2022		Original	betacoronavirus	EPI_ISL_9639614		29783	Human	unknown	unknown	GRA	BA.1.17	BA.1.17	BA.1.17	PLEARN-v1.18	VOC Omicron GRA (B.1.1.529+BA.*) first detected in Botswana/Hong Kong/South Africa	(NSP5_P132H,Spike_H69del,Spike_T95I,Spike_A67V,Spike_S373P,Spike_Q493R,Spike_N969K,Spike_H655Y,Spike_N856K,N_R203K,Spike_G142D,NSP3_A1892T,Spike_Q954H,Spike_V213A,N_P13L,Spike_ins212Astop,NSP3_L1266I,Spike_N501Y,M_Q19E,Spike_N440K,NSP4_T492I,Spike_L216S,Spike_N679K,Spike_N764K,Spike_Q218S,Spike_Y505H,NSP6_I189V,Spike_T547K,M_D3G,Spike_D796Y,N_G204R,Spike_T478K,Spike_V143del,M_A63T,Spike_G496S,Spike_L212S,NSP3_V1069I,N_A218T,Spike_K417N,Spike_S371L,Spike_G339D,NSP3_S1265del,NSP14_I42V,Spike_P681H,Spike_D215R,Spike_Y144del,Spike_S375F,Spike_Q498R,Spike_G446S,Spike_S477N,Spike_E484A,E_T9I,Spike_V70del,Spike_L981F,NSP12_P323L,Spike_D614G,Spike_Y145del)		TRUE	TRUE		0.000235033	0.379668	Oceania	Australia	Queensland
								Australia/QLD25264/2022		Original	betacoronavirus	EPI_ISL_9639417		29753	Human	unknown	unknown	GRA	BA.1.17	BA.1.17	BA.1.17	PLEARN-v1.18	VOC Omicron GRA (B.1.1.529+BA.*) first detected in Botswana/Hong Kong/South Africa	(NSP5_P132H,Spike_H69del,Spike_T95I,Spike_A67V,Spike_S373P,Spike_Q493R,Spike_N969K,Spike_H655Y,Spike_N856K,N_R203K,Spike_G142D,NSP6_S104del,NSP3_A1892T,Spike_Q954H,Spike_V213A,N_P13L,NSP3_L1266I,Spike_N501Y,M_Q19E,Spike_N440K,NSP4_T492I,Spike_N679K,Spike_N764K,Spike_Q218S,Spike_Y505H,NSP6_I189V,Spike_T547K,M_D3G,Spike_D796Y,N_G204R,Spike_T478K,Spike_V143del,M_A63T,Spike_G496S,Spike_L212S,NSP3_V1069I,Spike_K417N,Spike_S371L,Spike_G339D,NSP3_S1265del,NSP14_I42V,Spike_P681H,Spike_Y144del,N_G164R,NSP14_S374F,Spike_S375F,Spike_Q498R,Spike_G446S,Spike_S477N,Spike_E484A,E_T9I,Spike_V70del,Spike_L981F,Spike_ins216XS,NSP12_P323L,Spike_D614G,Spike_Y145del)		TRUE			0.00104191	0.379517	Oceania	Australia	Queensland
								Australia/QLD26205/2022		Original	betacoronavirus	EPI_ISL_9639014		29743	Human	unknown	unknown	GRA	BA.1.17	BA.1.17	BA.1.17	PANGO-v1.18	VOC Omicron GRA (B.1.1.529+BA.*) first detected in Botswana/Hong Kong/South Africa	(NSP5_P132H,Spike_H69del,Spike_T95I,Spike_A67V,NSP6_N156S,Spike_S373P,Spike_Q493R,Spike_N969K,Spike_H655Y,Spike_N856K,N_R203K,Spike_G142D,NSP3_A1892T,Spike_Q954H,N_P13L,NSP3_L1266I,Spike_N501Y,N_R32del,M_Q19E,Spike_N440K,NSP4_T492I,NSP6_L105del,Spike_N679K,Spike_N764K,Spike_L212I,NSP6_G107del,Spike_Y505H,NSP6_I189V,Spike_T547K,M_D3G,Spike_D796Y,N_G204R,Spike_T478K,Spike_V143del,M_A63T,Spike_G496S,NSP3_V1069I,Spike_K417N,NSP6_S106del,Spike_S371L,Spike_G339D,NSP3_S1265del,NSP14_I42V,Spike_P681H,Spike_Y144del,Spike_ins214EPE,N_S33del,Spike_S375F,Spike_Q498R,Spike_G446S,Spike_S477N,N_E31del,NSP3_K38R,Spike_N211del,Spike_E484A,E_T9I,Spike_V70del,Spike_L981F,NSP12_P323L,Spike_D614G,Spike_Y145del)		TRUE				0.379686	Oceania	Australia	Queensland
								Australia/QLD25374/2022		Original	betacoronavirus	EPI_ISL_9639705		29790	Human	unknown	unknown	GRA	BA.1.17	BA.1.17	BA.1.17	PANGO-v1.18	VOC Omicron GRA (B.1.1.529+BA.*) first detected in Botswana/Hong Kong/South Africa	(NSP5_P132H,Spike_H69del,Spike_T95I,Spike_A67V,Spike_S373P,Spike_Q493R,Spike_N969K,Spike_H655Y,Spike_N856K,N_R203K,Spike_G142D,NSP3_A1892T,Spike_Q954H,Spike_V213A,N_P13L,Spike_ins212Astop,NSP3_L1266I,Spike_N501Y,M_Q19E,Spike_N440K,NSP4_T492I,Spike_L216S,Spike_N679K,Spike_N764K,Spike_Q218S,NSP6_G107del,Spike_Y505H,NSP6_I189V,Spike_T547K,M_D3G,Spike_D796Y,N_G204R,Spike_T478K,Spike_V143del,M_A63T,Spike_G496S,Spike_L212S,NSP3_V1069I,Spike_K417N,NSP6_S106del,Spike_S371L,NSP2_P624L,Spike_G339D,NSP3_S1265del,NSP14_I42V,Spike_P681H,Spike_D215R,Spike_Y144del,Spike_S375F,Spike_Q498R,Spike_G446S,Spike_S477N,NSP3_K38R,Spike_E484A,E_T9I,Spike_V70del,Spike_L981F,NSP12_P323L,Spike_D614G,Spike_Y145del)		TRUE	TRUE		0.000167842	0.379688	Oceania	Australia	Queensland
								Australia/QLD25281/2022		Original	betacoronavirus	EPI_ISL_9639414		29746	Human	unknown	unknown	GRA	BA.1.17	BA.1.17	BA.1.17	PANGO-v1.18	VOC Omicron GRA (B.1.1.529+BA.*) first detected in Botswana/Hong Kong/South Africa	(NSP5_P132H,Spike_H69del,Spike_T95I,Spike_A67V,Spike_S373P,Spike_Q493R,Spike_N969K,Spike_H655Y,Spike_N856K,N_R203K,Spike_G142D,NSP6_S104del,NSP3_A1892T,Spike_Q954H,N_P13L,NSP3_L1266I,Spike_N501Y,M_Q19E,Spike_N440K,NSP4_T492I,Spike_N679K,Spike_N764K,Spike_Y505H,NSP6_I189V,Spike_T547K,M_D3G,Spike_D796Y,N_G204R,Spike_T478K,Spike_V143del,M_A63T,Spike_G496S,NSP3_V1069I,Spike_K417N,Spike_S371L,Spike_G339D,NSP3_S1265del,NSP14_I42V,Spike_P681H,Spike_Y144del,Spike_S375F,Spike_Q498R,Spike_G446S,Spike_S477N,NSP3_K38R,Spike_E484A,E_T9I,Spike_V70del,Spike_L981F,NSP12_P323L,Spike_D614G,Spike_Y145del)		TRUE			0.00931218	0.379517	Oceania	Australia	Queensland
								Australia/QLD30055/2022		Original	betacoronavirus	EPI_ISL_9639787		29848	Human	unknown	unknown	GRA	BA.1.17	BA.1.17	BA.1.17	PLEARN-v1.18	VOC Omicron GRA (B.1.1.529+BA.*) first detected in Botswana/Hong Kong/South Africa	(NSP5_P132H,Spike_H69del,Spike_T95I,Spike_A67V,Spike_S373P,Spike_Q493R,Spike_N969K,Spike_H655Y,Spike_N856K,N_R203K,Spike_G142D,NSP6_S104del,NSP3_A1892T,Spike_Q954H,Spike_V213A,N_P13L,NSP3_L1266I,Spike_N501Y,M_Q19E,Spike_N440K,NSP4_T492I,Spike_N679K,Spike_N764K,Spike_Q218S,Spike_Y505H,NSP6_I189V,Spike_T547K,M_D3G,Spike_D796Y,N_G204R,Spike_T478K,Spike_V143del,M_A63T,Spike_G496S,Spike_L212S,NSP3_V1069I,Spike_K417N,Spike_S371L,NSP2_P624L,Spike_G339D,NSP3_S1265del,NSP14_I42V,Spike_P681H,Spike_Y144del,Spike_S375F,Spike_Q498R,Spike_G446S,Spike_S477N,NSP3_K38R,Spike_E484A,E_T9I,Spike_V70del,Spike_L981F,Spike_ins216XS,NSP12_P323L,Spike_D614G,Spike_Y145del)		TRUE			0.0155454	0.379492	Oceania	Australia	Queensland
								Australia/QLD25237/2022		Original	betacoronavirus	EPI_ISL_9639453		29753	Human	unknown	unknown	GRA	BA.1.17	BA.1.17	BA.1.17	PLEARN-v1.18	VOC Omicron GRA (B.1.1.529+BA.*) first detected in Botswana/Hong Kong/South Africa	(NSP5_P132H,Spike_H69del,Spike_T95I,Spike_A67V,Spike_S373P,Spike_Q493R,Spike_N969K,Spike_H655Y,Spike_N856K,N_R203K,Spike_G142D,NSP6_S104del,NSP3_A1892T,Spike_Q954H,Spike_V213A,N_P13L,NSP3_L1266I,Spike_N501Y,NS3_G172C,M_Q19E,Spike_N440K,NSP4_T492I,Spike_N679K,Spike_N764K,Spike_Q218S,Spike_Y505H,NSP6_I189V,Spike_T547K,M_D3G,Spike_D796Y,N_G204R,Spike_T478K,Spike_V143del,M_A63T,Spike_G496S,Spike_L212S,NSP3_V1069I,Spike_K417N,Spike_S371L,Spike_G339D,NSP3_S1265del,NSP14_I42V,Spike_P681H,Spike_Y144del,Spike_S375F,Spike_Q498R,Spike_G446S,NSP1_K120N,Spike_S477N,NSP3_K38R,Spike_E484A,E_T9I,Spike_V70del,Spike_L981F,Spike_ins216XS,NSP12_P323L,Spike_D614G,Spike_Y145del)		TRUE			0.00531039	0.379625	Oceania	Australia	Queensland
								Australia/QLD25249/2022		Original	betacoronavirus	EPI_ISL_9639441		29753	Human	unknown	unknown	GRA	BA.1.17	BA.1.17	BA.1.17	PLEARN-v1.18	VOC Omicron GRA (B.1.1.529+BA.*) first detected in Botswana/Hong Kong/South Africa	(NSP5_P132H,Spike_H69del,Spike_T95I,Spike_A67V,Spike_S373P,Spike_Q493R,Spike_N969K,Spike_H655Y,Spike_N856K,N_R203K,Spike_G142D,NSP6_S104del,NSP3_A1892T,Spike_Q954H,Spike_V213A,N_P13L,NSP3_L1266I,Spike_N501Y,M_Q19E,Spike_N440K,NSP4_T492I,Spike_N679K,Spike_N764K,Spike_Q218S,Spike_Y505H,NSP6_I189V,Spike_T547K,M_D3G,Spike_D796Y,N_G204R,Spike_T478K,Spike_V143del,M_A63T,Spike_G496S,Spike_L212S,NSP3_V1069I,Spike_K417N,Spike_S371L,Spike_G339D,NSP3_S1265del,NSP14_I42V,Spike_P681H,Spike_Y144del,Spike_S375F,Spike_Q498R,Spike_G446S,Spike_S477N,NSP3_K38R,Spike_E484A,E_T9I,Spike_V70del,Spike_L981F,Spike_ins216XS,NSP12_P323L,Spike_D614G,Spike_Y145del)		TRUE			0.0205694	0.379534	Oceania	Australia	Queensland
								Australia/QLD29985/2022		Original	betacoronavirus	EPI_ISL_9639872		29845	Human	unknown	unknown	GRA	BA.1.17	BA.1.17	BA.1.17	PLEARN-v1.18	VOC Omicron GRA (B.1.1.529+BA.*) first detected in Botswana/Hong Kong/South Africa	(NSP5_P132H,Spike_H69del,Spike_T95I,Spike_A67V,Spike_S373P,Spike_Q493R,Spike_N969K,Spike_H655Y,Spike_N856K,N_R203K,Spike_G142D,NSP3_A1892T,Spike_Q954H,Spike_V213A,N_P13L,Spike_ins212Astop,NSP3_L1266I,Spike_N501Y,M_Q19E,Spike_N440K,NSP4_T492I,Spike_L216S,Spike_N679K,Spike_N764K,Spike_Q218S,Spike_Y505H,NSP6_I189V,Spike_T547K,M_D3G,Spike_D796Y,N_G204R,Spike_T478K,Spike_V143del,M_A63T,Spike_G496S,Spike_L212S,NSP3_V1069I,Spike_K417N,Spike_S371L,Spike_G339D,NSP3_S1265del,NSP14_I42V,Spike_P681H,Spike_D215R,Spike_Y144del,Spike_S375F,Spike_Q498R,Spike_G446S,Spike_S477N,Spike_E484A,E_T9I,Spike_V70del,Spike_L981F,NSP12_P323L,Spike_D614G,Spike_Y145del)		TRUE	TRUE		0.00120623	0.379214	Oceania	Australia	Queensland
								Australia/QLD25280/2022		Original	betacoronavirus	EPI_ISL_9639450		29753	Human	unknown	unknown	GRA	BA.1.17	BA.1.17	BA.1.17	PLEARN-v1.18	VOC Omicron GRA (B.1.1.529+BA.*) first detected in Botswana/Hong Kong/South Africa	(NSP5_P132H,Spike_H69del,Spike_T95I,Spike_Q1005H,Spike_A67V,Spike_S373P,Spike_Q493R,Spike_N969K,Spike_H655Y,Spike_N856K,N_R203K,Spike_G142D,NSP6_S104del,NSP3_A1892T,Spike_Q954H,Spike_V213A,N_P13L,NSP3_L1266I,Spike_N501Y,M_Q19E,Spike_N440K,NSP4_T492I,Spike_N679K,Spike_N764K,Spike_Q218S,Spike_Y505H,NSP6_I189V,Spike_T547K,M_D3G,Spike_D796Y,N_G204R,Spike_T478K,Spike_V143del,M_A63T,Spike_G496S,Spike_L212S,NSP3_V1069I,Spike_K417N,Spike_S371L,Spike_G339D,NSP3_S1265del,NSP14_I42V,Spike_P681H,Spike_Y144del,Spike_S375F,Spike_Q498R,Spike_G446S,Spike_S477N,NSP3_K38R,Spike_E484A,E_T9I,Spike_V70del,Spike_L981F,Spike_ins216XS,NSP12_P323L,Spike_D614G,Spike_Y145del)		TRUE			0.00430209	0.379544	Oceania	Australia	Queensland
								Australia/QLD30068/2022		Original	betacoronavirus	EPI_ISL_9639691		29844	Human	unknown	unknown	GRA	BA.1.17	BA.1.17	BA.1.17	PLEARN-v1.18	VOC Omicron GRA (B.1.1.529+BA.*) first detected in Botswana/Hong Kong/South Africa	(NSP5_P132H,Spike_H69del,Spike_T95I,Spike_A67V,Spike_S373P,Spike_Q493R,Spike_N969K,Spike_H655Y,Spike_N856K,N_R203K,Spike_G142D,NSP6_S104del,NSP3_A1892T,Spike_Q954H,Spike_V213A,N_P13L,NSP3_L1266I,Spike_N501Y,M_Q19E,Spike_N440K,NSP4_T492I,Spike_L216S,Spike_N679K,Spike_N764K,Spike_Q218S,Spike_Y505H,NSP6_I189V,Spike_T547K,M_D3G,Spike_D796Y,N_G204R,Spike_T478K,Spike_V143del,M_A63T,Spike_G496S,NSP3_V1069I,Spike_ins211SA,Spike_K417N,Spike_S371L,NSP4_S336L,Spike_G339D,NSP3_S1265del,NSP14_I42V,Spike_P681H,Spike_D215R,Spike_Y144del,Spike_S375F,Spike_Q498R,Spike_G446S,Spike_S477N,Spike_E484A,E_T9I,Spike_V70del,Spike_L981F,NSP12_P323L,Spike_D614G,Spike_Y145del)		TRUE			0.00147433	0.379195	Oceania	Australia	Queensland
								Australia/QLD30139/2022		Original	betacoronavirus	EPI_ISL_9639739		29786	Human	unknown	unknown	GRA	BA.1.17	BA.1.17	BA.1.17	PLEARN-v1.18	VOC Omicron GRA (B.1.1.529+BA.*) first detected in Botswana/Hong Kong/South Africa	(NSP5_P132H,Spike_H69del,Spike_T95I,Spike_A67V,Spike_S373P,Spike_Q493R,Spike_N969K,Spike_H655Y,Spike_N856K,N_R203K,Spike_G142D,NSP3_A1892T,Spike_Q954H,Spike_V213A,N_P13L,Spike_ins212Astop,NSP3_L1266I,Spike_N501Y,M_Q19E,Spike_N440K,NSP4_T492I,Spike_L216S,Spike_N679K,Spike_N764K,Spike_Q218S,NSP6_G107del,Spike_Y505H,NSP6_I189V,Spike_T547K,M_D3G,Spike_D796Y,N_G204R,Spike_T478K,Spike_V143del,M_A63T,Spike_G496S,Spike_L212S,NSP3_V1069I,Spike_K417N,NSP6_S106del,Spike_S371L,NSP4_S336L,Spike_G339D,NSP3_S1265del,NSP14_I42V,Spike_P681H,Spike_D215R,Spike_Y144del,Spike_S375F,Spike_Q498R,Spike_G446S,Spike_S477N,Spike_E484A,E_T9I,Spike_V70del,Spike_L981F,NSP12_P323L,Spike_D614G,Spike_Y145del)		TRUE	TRUE		0.0209494	0.379844	Oceania	Australia	Queensland
								Australia/QLD25373/2022		Original	betacoronavirus	EPI_ISL_9639829		29788	Human	unknown	unknown	GRA	BA.1.1.15	BA.1	BA.1*	PANGO-v1.18	VOC Omicron GRA (B.1.1.529+BA.*) first detected in Botswana/Hong Kong/South Africa	(NSP5_P132H,Spike_H69del,Spike_T95I,Spike_A67V,Spike_S373P,Spike_Q493R,Spike_N969K,Spike_H655Y,Spike_N856K,N_R203K,Spike_G142D,NSP3_A1892T,NSP6_K111V,Spike_Q954H,Spike_V213A,N_P13L,Spike_ins212Astop,NSP3_L1266I,Spike_N501Y,NSP6_D112L,M_Q19E,Spike_N440K,NSP4_T492I,Spike_L216S,Spike_N679K,Spike_N764K,Spike_Q218S,Spike_Y505H,Spike_R346K,NSP6_I189V,Spike_T547K,M_D3G,Spike_D796Y,N_G204R,Spike_T478K,Spike_V143del,M_A63T,Spike_G496S,Spike_L212S,Spike_K417N,Spike_S371L,Spike_G339D,NSP12_G44S,NSP6_G107S,NSP3_S1265del,NSP6_V114M,NSP14_I42V,Spike_P681H,Spike_D215R,Spike_Y144del,NSP6_L110T,Spike_S375F,Spike_Q498R,Spike_G446S,Spike_S477N,Spike_E484A,E_T9I,Spike_V70del,Spike_L981F,NSP6_S106L,NSP12_P323L,Spike_D614G,NSP6_L105V,Spike_Y145del,NSP6_F108stop)		TRUE	TRUE		0.000302135	0.379664	Oceania	Australia	Queensland
								Australia/QLD25357/2022		Original	betacoronavirus	EPI_ISL_9639803		29854	Human	unknown	unknown	GRA	BA.1.17	BA.1.17	BA.1.17	PLEARN-v1.18	VOC Omicron GRA (B.1.1.529+BA.*) first detected in Botswana/Hong Kong/South Africa	(NSP5_P132H,Spike_H69del,Spike_T95I,Spike_A67V,Spike_S373P,Spike_Q493R,Spike_N969K,Spike_H655Y,Spike_N856K,N_R203K,Spike_G142D,NSP6_S104del,NSP3_A1892T,Spike_Q954H,Spike_V213A,N_P13L,NSP3_L1266I,Spike_N501Y,M_Q19E,Spike_N440K,NSP4_T492I,Spike_N679K,Spike_N764K,Spike_Q218S,Spike_Y505H,NSP6_I189V,Spike_T547K,M_D3G,Spike_D796Y,N_G204R,Spike_T478K,Spike_V143del,M_A63T,Spike_G496S,Spike_L212S,NSP3_V1069I,Spike_K417N,Spike_S371L,Spike_G339D,NSP3_S1265del,NSP14_I42V,Spike_P681H,Spike_Y144del,Spike_S375F,Spike_Q498R,Spike_G446S,Spike_S477N,Spike_E484A,E_T9I,Spike_V70del,Spike_L981F,Spike_ins216XS,NSP12_P323L,Spike_D614G,Spike_Y145del)		TRUE			0.0164467	0.379321	Oceania	Australia	Queensland
								Australia/QLD30049/2022		Original	betacoronavirus	EPI_ISL_9639629		29846	Human	unknown	unknown	GRA	BA.1.17	BA.1.17	BA.1.17	PLEARN-v1.18	VOC Omicron GRA (B.1.1.529+BA.*) first detected in Botswana/Hong Kong/South Africa	(NSP5_P132H,Spike_H69del,Spike_T95I,Spike_A67V,Spike_S373P,Spike_Q493R,Spike_N969K,Spike_H655Y,Spike_N856K,N_R203K,Spike_G142D,NSP6_S104del,NSP3_A1892T,Spike_Q954H,Spike_V213A,N_P13L,NSP3_L1266I,Spike_N501Y,M_Q19E,Spike_N440K,NSP4_T492I,Spike_N679K,Spike_N764K,Spike_Q218S,Spike_Y505H,NSP6_I189V,Spike_T547K,M_D3G,Spike_D796Y,N_G204R,Spike_T478K,Spike_V143del,M_A63T,Spike_G496S,Spike_L212S,NSP3_V1069I,Spike_K417N,Spike_S371L,Spike_G339D,NSP3_S1265del,NSP14_I42V,Spike_P681H,Spike_Y144del,Spike_S375F,Spike_Q498R,Spike_G446S,Spike_S477N,Spike_E484A,E_T9I,Spike_V70del,Spike_L981F,Spike_ins216XS,NSP12_P323L,Spike_D614G,Spike_Y145del)		TRUE			0.00294847	0.379125	Oceania	Australia	Queensland
								Australia/QLD25236/2022		Original	betacoronavirus	EPI_ISL_9639398		29754	Human	unknown	unknown	GRA	BA.1.17	BA.1.17	BA.1.17	PLEARN-v1.18	VOC Omicron GRA (B.1.1.529+BA.*) first detected in Botswana/Hong Kong/South Africa	(NSP5_P132H,Spike_H69del,Spike_T95I,Spike_A67V,Spike_S373P,Spike_Q493R,Spike_N969K,Spike_H655Y,Spike_N856K,N_R203K,NSP6_S104del,NSP3_A1892T,Spike_Q954H,Spike_V213A,N_P13L,NSP3_L1266I,Spike_N501Y,M_Q19E,Spike_N440K,NSP4_T492I,Spike_Y144W,Spike_N679K,Spike_N764K,Spike_Q218S,Spike_Y505H,NSP6_I189V,Spike_T547K,M_D3G,Spike_D796Y,N_G204R,Spike_T478K,Spike_V143del,M_A63T,Spike_G496S,Spike_L212S,NSP3_V1069I,Spike_G142del,Spike_K417N,Spike_S371L,Spike_G339D,NSP3_S1265del,NSP14_I42V,Spike_P681H,Spike_S375F,Spike_Q498R,Spike_G446S,Spike_S477N,Spike_E484A,E_T9I,Spike_V70del,Spike_L981F,Spike_ins216XS,NSP12_P323L,Spike_D614G)		TRUE			0.0223499	0.379834	Oceania	Australia	Queensland
								Australia/QLD21448/2022		Original	betacoronavirus	EPI_ISL_9639003		29743	Human	unknown	unknown	GRA	BA.1.17	BA.1.17	BA.1.17	PANGO-v1.18	VOC Omicron GRA (B.1.1.529+BA.*) first detected in Botswana/Hong Kong/South Africa	(NSP5_P132H,Spike_H69del,Spike_T95I,Spike_A67V,Spike_S373P,Spike_Q493R,Spike_N969K,Spike_H655Y,Spike_N856K,N_R203K,Spike_G142D,NSP3_A1892T,Spike_Q954H,N_P13L,NSP3_L1266I,Spike_N501Y,N_R32del,M_Q19E,Spike_N440K,NSP4_T492I,NSP6_L105del,Spike_N679K,Spike_N764K,Spike_L212I,NSP6_G107del,Spike_Y505H,NSP6_I189V,Spike_T547K,M_D3G,Spike_D796Y,N_G204R,Spike_T478K,Spike_V143del,M_A63T,Spike_G496S,NSP3_V1069I,Spike_K417N,NSP6_S106del,Spike_S371L,NSP4_S336L,Spike_G339D,NSP3_S1265del,NSP14_I42V,Spike_P681H,Spike_Y144del,Spike_ins214EPE,N_S33del,Spike_S375F,Spike_Q498R,Spike_G446S,Spike_S477N,N_E31del,NSP3_K38R,Spike_N211del,Spike_E484A,E_T9I,Spike_V70del,Spike_L981F,NSP12_P323L,Spike_D614G,Spike_Y145del)		TRUE			0.00164745	0.379471	Oceania	Australia	Queensland
								Australia/QLD29977/2022		Original	betacoronavirus	EPI_ISL_9639078		29779	Human	unknown	unknown	GRA	BA.1.17	BA.1.17	BA.1.17	PLEARN-v1.18	VOC Omicron GRA (B.1.1.529+BA.*) first detected in Botswana/Hong Kong/South Africa	(NSP5_P132H,Spike_H69del,Spike_T95I,Spike_A67V,Spike_S373P,Spike_Q493R,Spike_N969K,Spike_H655Y,Spike_N856K,N_R203K,Spike_G142D,NSP3_A1892T,Spike_Q954H,Spike_V213A,N_P13L,Spike_ins212Astop,Spike_N501Y,M_Q19E,Spike_N440K,NSP4_T492I,NSP6_L105del,Spike_L216S,Spike_N679K,Spike_N764K,Spike_Q218S,NSP6_G107del,Spike_Y505H,NSP6_I189V,Spike_T547K,M_D3G,Spike_D796Y,N_G204R,Spike_T478K,Spike_V143del,M_A63T,Spike_G496S,Spike_L212S,NSP3_V1069I,N_A218T,Spike_K417N,NSP6_S106del,Spike_S371L,Spike_G339D,NSP14_I42V,Spike_P681H,Spike_D215R,Spike_Y144del,Spike_S375F,Spike_Q498R,Spike_G446S,Spike_S477N,NSP3_K38R,Spike_E484A,E_T9I,Spike_V70del,Spike_L981F,NSP12_P323L,Spike_D614G,Spike_Y145del)		TRUE	TRUE		0.0501024	0.38173	Oceania	Australia	Queensland
								Australia/QLD25259/2022		Original	betacoronavirus	EPI_ISL_9639430		29746	Human	unknown	unknown	GRA	BA.1.17	BA.1.17	BA.1.17	PLEARN-v1.18	VOC Omicron GRA (B.1.1.529+BA.*) first detected in Botswana/Hong Kong/South Africa	(NSP5_P132H,Spike_H69del,Spike_T95I,Spike_A67V,Spike_S373P,Spike_Q493R,Spike_N969K,Spike_H655Y,Spike_N856K,N_R203K,Spike_G142D,NSP6_S104del,NSP3_A1892T,Spike_Q954H,N_P13L,NSP3_L1266I,Spike_N501Y,M_Q19E,Spike_N440K,NSP4_T492I,Spike_N679K,Spike_N764K,Spike_Y505H,NSP6_I189V,Spike_T547K,M_D3G,Spike_D796Y,N_G204R,Spike_T478K,Spike_V143del,M_A63T,Spike_G496S,NSP3_V1069I,Spike_K417N,Spike_S371L,Spike_G339D,NSP3_S1265del,NSP14_I42V,Spike_P681H,Spike_Y144del,Spike_S375F,Spike_Q498R,Spike_G446S,Spike_S477N,NSP3_K38R,Spike_E484A,E_T9I,Spike_V70del,Spike_L981F,NSP12_P323L,Spike_D614G,Spike_Y145del)		TRUE			0.0289787	0.38028	Oceania	Australia	Queensland
								Australia/QLD25335/2022		Original	betacoronavirus	EPI_ISL_9639799		29850	Human	unknown	unknown	GRA	BA.1.17	BA.1.17	BA.1.17	PLEARN-v1.18	VOC Omicron GRA (B.1.1.529+BA.*) first detected in Botswana/Hong Kong/South Africa	(NSP5_P132H,Spike_H69del,Spike_T95I,Spike_A67V,Spike_Q493R,Spike_N969K,Spike_H655Y,Spike_N856K,N_R203K,Spike_Q954H,N_P13L,NSP3_L1266I,Spike_N501Y,M_Q19E,Spike_N440K,NSP4_T492I,NSP6_L105del,Spike_N679K,Spike_N764K,Spike_L212I,NSP6_G107del,Spike_Y505H,NSP6_I189V,Spike_T547K,M_D3G,Spike_D796Y,N_G204R,Spike_T478K,M_A63T,Spike_G496S,NSP3_V1069I,Spike_K417N,NSP6_S106del,NSP3_S1265del,NSP14_I42V,Spike_P681H,Spike_ins214EPE,Spike_Q498R,Spike_G446S,Spike_S477N,NSP3_K38R,Spike_N211del,Spike_E484A,E_T9I,Spike_V70del,Spike_L981F,NSP12_P323L,Spike_D614G)		TRUE			0.0341709	0.380402	Oceania	Australia	Queensland
								Australia/QLD25370/2022		Original	betacoronavirus	EPI_ISL_9639882		29784	Human	unknown	unknown	GRA	BA.1.17	BA.1.17	BA.1.17	PANGO-v1.18	VOC Omicron GRA (B.1.1.529+BA.*) first detected in Botswana/Hong Kong/South Africa	(NSP5_P132H,Spike_H69del,Spike_T95I,Spike_A67V,Spike_S373P,Spike_Q493R,Spike_N969K,Spike_H655Y,Spike_N856K,N_R203K,Spike_G142D,NSP3_A1892T,Spike_Q954H,Spike_V213A,N_P13L,Spike_ins212Astop,NSP3_L1266I,Spike_N501Y,M_Q19E,Spike_N440K,NSP4_T492I,NSP6_L105del,Spike_L216S,Spike_N679K,Spike_N764K,Spike_Q218S,NSP6_G107del,Spike_Y505H,NSP6_I189V,Spike_T547K,M_D3G,Spike_D796Y,N_G204R,Spike_T478K,Spike_V143del,M_A63T,Spike_G496S,Spike_L212S,NSP3_V1069I,Spike_K417N,NSP6_S106del,Spike_S371L,NSP4_S336L,Spike_G339D,NSP3_S1265del,NSP14_I42V,Spike_P681H,Spike_D215R,Spike_Y144del,Spike_S375F,Spike_Q498R,Spike_G446S,Spike_S477N,NSP3_K38R,Spike_E484A,E_T9I,Spike_V70del,Spike_L981F,NSP12_P323L,Spike_D614G,Spike_Y145del)		TRUE	TRUE		0.00846092	0.37969	Oceania	Australia	Queensland
								Australia/QLD25286/2022		Original	betacoronavirus	EPI_ISL_9639394		29753	Human	unknown	unknown	GRA	BA.1.17	BA.1.17	BA.1.17	PANGO-v1.18	VOC Omicron GRA (B.1.1.529+BA.*) first detected in Botswana/Hong Kong/South Africa	(NSP5_P132H,Spike_H69del,Spike_T95I,Spike_A67V,Spike_S373P,Spike_Q493R,Spike_N969K,Spike_H655Y,Spike_N856K,N_R203K,Spike_G142D,NSP6_S104del,NSP3_A1892T,Spike_Q954H,Spike_V213A,N_P13L,NSP3_L1266I,Spike_N501Y,M_Q19E,Spike_N440K,NSP4_T492I,Spike_N679K,Spike_N764K,Spike_Q218S,Spike_Y505H,NSP6_I189V,Spike_T547K,M_D3G,Spike_D796Y,N_G204R,Spike_T478K,Spike_V143del,M_A63T,Spike_G496S,Spike_L212S,NSP3_V1069I,N_A218T,Spike_K417N,NSP3_V469L,Spike_S371L,Spike_G339D,NSP3_S1265del,NSP14_I42V,Spike_P681H,Spike_Y144del,Spike_S375F,Spike_Q498R,Spike_G446S,Spike_S477N,NSP3_K38R,Spike_E484A,E_T9I,Spike_V70del,Spike_L981F,Spike_ins216XS,NSP12_P323L,Spike_D614G,Spike_Y145del)		TRUE			0.00120996	0.379379	Oceania	Australia	Queensland
								Australia/QLD30062/2022		Original	betacoronavirus	EPI_ISL_9639806		29856	Human	unknown	unknown	GRA	BA.1.17	BA.1.17	BA.1.17	PLEARN-v1.18	VOC Omicron GRA (B.1.1.529+BA.*) first detected in Botswana/Hong Kong/South Africa	(NSP5_P132H,NSP16_A116V,Spike_H69del,Spike_T95I,Spike_A67V,Spike_S373P,Spike_Q493R,Spike_N969K,Spike_H655Y,Spike_N856K,N_R203K,Spike_G142D,NSP3_A1892T,Spike_Q954H,Spike_V213A,N_P13L,Spike_ins212Astop,NSP3_L1266I,Spike_N501Y,M_Q19E,Spike_N440K,NSP4_T492I,Spike_L216S,Spike_N679K,Spike_N764K,Spike_Q218S,NSP6_G107del,Spike_Y505H,NSP6_I189V,Spike_T547K,M_D3G,Spike_D796Y,N_G204R,Spike_T478K,Spike_V143del,M_A63T,Spike_G496S,Spike_L212S,NSP3_V1069I,Spike_K417N,NSP6_S106del,Spike_S371L,Spike_G339D,NSP3_S1265del,NSP14_I42V,Spike_P681H,Spike_D215R,Spike_Y144del,Spike_S375F,Spike_Q498R,Spike_G446S,Spike_S477N,Spike_E484A,E_T9I,Spike_V70del,Spike_L981F,NSP12_P323L,Spike_D614G,Spike_Y145del)		TRUE	TRUE		0.00117229	0.37933	Oceania	Australia	Queensland
								Australia/QLD23858/2022		Original	betacoronavirus	EPI_ISL_9638693		29743	Human	unknown	unknown	GRA	BA.1.17	BA.1.17	BA.1.17	PLEARN-v1.18	VOC Omicron GRA (B.1.1.529+BA.*) first detected in Botswana/Hong Kong/South Africa	(NSP5_P132H,Spike_H69del,Spike_T95I,Spike_A67V,Spike_S373P,Spike_Q493R,Spike_N969K,Spike_H655Y,Spike_N856K,N_R203K,Spike_G142D,NSP3_A1892T,Spike_Q954H,N_P13L,NSP3_L1266I,Spike_N501Y,N_R32del,M_Q19E,Spike_N440K,NSP4_T492I,NSP6_L105del,Spike_N679K,Spike_N764K,Spike_L212I,NSP6_G107del,Spike_Y505H,NSP6_I189V,Spike_T547K,M_D3G,Spike_D796Y,N_G204R,Spike_T478K,Spike_V143del,M_A63T,Spike_G496S,NSP3_V1069I,Spike_K417N,NSP6_S106del,Spike_S371L,NSP4_S336L,Spike_G339D,NSP3_S1265del,NSP14_I42V,Spike_P681H,Spike_Y144del,Spike_ins214EPE,N_S33del,Spike_S375F,Spike_Q498R,Spike_G446S,Spike_S477N,N_E31del,NSP3_K38R,Spike_N211del,Spike_E484A,E_T9I,Spike_V70del,Spike_L981F,NSP12_P323L,Spike_D614G,Spike_Y145del)		TRUE			0.00178193	0.379421	Oceania	Australia	Queensland
								Australia/QLD25283/2022		Original	betacoronavirus	EPI_ISL_9639436		29746	Human	unknown	unknown	GRA	BA.1.17	BA.1.17	BA.1.17	PANGO-v1.18	VOC Omicron GRA (B.1.1.529+BA.*) first detected in Botswana/Hong Kong/South Africa	(NSP5_P132H,Spike_H69del,Spike_T95I,Spike_A67V,Spike_S373P,Spike_Q493R,Spike_N969K,Spike_H655Y,Spike_N856K,N_R203K,Spike_G142D,NSP6_S104del,NSP3_A1892T,Spike_Q954H,N_P13L,NSP3_L1266I,Spike_N501Y,M_Q19E,Spike_N440K,NSP4_T492I,Spike_N679K,Spike_N764K,Spike_Y505H,NSP6_I189V,Spike_T547K,M_D3G,Spike_D796Y,N_G204R,Spike_T478K,Spike_V143del,M_A63T,Spike_G496S,N_L161F,NSP3_V1069I,Spike_K417N,Spike_S371L,Spike_G339D,NSP3_S1265del,NSP14_I42V,Spike_P681H,Spike_Y144del,Spike_S375F,Spike_Q498R,Spike_G446S,Spike_S477N,NSP3_K38R,Spike_E484A,E_T9I,Spike_V70del,Spike_L981F,NSP12_P323L,Spike_D614G,Spike_Y145del,NSP15_F279L)		TRUE			0.00648827	0.379623	Oceania	Australia	Queensland
								Australia/QLD25277/2022		Original	betacoronavirus	EPI_ISL_9639393		29753	Human	unknown	unknown	GRA	BA.1.17	BA.1.17	BA.1.17	PANGO-v1.18	VOC Omicron GRA (B.1.1.529+BA.*) first detected in Botswana/Hong Kong/South Africa	(NSP5_P132H,Spike_H69del,Spike_T95I,Spike_A67V,Spike_S373P,Spike_Q493R,Spike_N969K,Spike_H655Y,Spike_N856K,N_R203K,Spike_G142D,NSP6_S104del,NSP3_A1892T,Spike_Q954H,Spike_V213A,N_P13L,NSP3_L1266I,Spike_N501Y,M_Q19E,Spike_N440K,NSP4_T492I,Spike_N679K,Spike_N764K,Spike_Q218S,Spike_Y505H,NSP6_I189V,Spike_T547K,M_D3G,Spike_D796Y,N_G204R,Spike_T478K,Spike_V143del,M_A63T,Spike_G496S,Spike_L212S,NSP3_V1069I,Spike_K417N,Spike_S371L,Spike_G339D,NSP3_S1265del,NSP14_I42V,Spike_P681H,Spike_Y144del,Spike_S375F,Spike_Q498R,Spike_G446S,Spike_S477N,Spike_E484A,E_T9I,Spike_V70del,Spike_L981F,Spike_ins216XS,NSP12_P323L,Spike_D614G,Spike_Y145del)		TRUE			0.000806641	0.379427	Oceania	Australia	Queensland
								Australia/QLD30128/2022		Original	betacoronavirus	EPI_ISL_9639901		29788	Human	unknown	unknown	GRA	BA.1.17	BA.1.17	BA.1.17	PLEARN-v1.18	VOC Omicron GRA (B.1.1.529+BA.*) first detected in Botswana/Hong Kong/South Africa	(NSP5_P132H,Spike_H69del,Spike_T95I,Spike_A67V,Spike_S373P,Spike_Q493R,Spike_N969K,Spike_H655Y,Spike_N856K,N_R203K,Spike_G142D,NSP3_A1892T,Spike_Q954H,Spike_V213A,N_P13L,NSP3_L1266I,Spike_N501Y,M_Q19E,Spike_N440K,NSP4_T492I,Spike_N679K,Spike_N764K,Spike_Q218S,NSP6_G107del,Spike_Y505H,NSP6_I189V,Spike_T547K,M_D3G,Spike_D796Y,N_G204R,Spike_T478K,Spike_V143del,M_A63T,Spike_G496S,Spike_L212S,NSP3_V1069I,Spike_K417N,NSP6_S106del,Spike_S371L,Spike_G339D,NSP3_S1265del,NSP14_I42V,Spike_P681H,Spike_Y144del,Spike_S375F,Spike_Q498R,Spike_G446S,Spike_S477N,NSP3_K38R,Spike_E484A,NSP15_H234Y,E_T9I,Spike_V70del,Spike_L981F,Spike_ins216XS,NSP12_P323L,Spike_D614G,Spike_Y145del)		TRUE			0.0207802	0.379512	Oceania	Australia	Queensland
								Australia/QLD25266/2022		Original	betacoronavirus	EPI_ISL_9639439		29753	Human	unknown	unknown	GRA	BA.1.17	BA.1.17	BA.1.17	PANGO-v1.18	VOC Omicron GRA (B.1.1.529+BA.*) first detected in Botswana/Hong Kong/South Africa	(NSP5_P132H,Spike_H69del,Spike_T95I,Spike_A67V,Spike_S373P,Spike_Q493R,Spike_N969K,Spike_H655Y,Spike_N856K,N_R203K,Spike_G142D,NSP6_S104del,NSP3_A1892T,Spike_Q954H,Spike_V213A,N_P13L,Spike_ins212Astop,NSP3_L1266I,Spike_N501Y,M_Q19E,Spike_N440K,NSP4_T492I,Spike_L216S,Spike_N679K,Spike_N764K,Spike_Q218S,Spike_Y505H,NSP6_I189V,Spike_T547K,M_D3G,Spike_D796Y,N_G204R,Spike_T478K,Spike_V143del,M_A63T,Spike_G496S,Spike_L212S,NSP3_V1069I,Spike_K417N,Spike_S371L,Spike_G339D,NSP3_S1265del,NSP14_I42V,Spike_P681H,Spike_D215R,Spike_Y144del,Spike_S375F,Spike_Q498R,Spike_G446S,Spike_S477N,NSP3_K38R,Spike_E484A,E_T9I,Spike_V70del,Spike_L981F,NSP12_P323L,Spike_D614G,Spike_Y145del)		TRUE	TRUE		0.00594898	0.379429	Oceania	Australia	Queensland
								Australia/QLD33689/2022		Original	betacoronavirus	EPI_ISL_9639965		29743	Human	unknown	unknown	GRA	BA.1.17	BA.1.17	BA.1.17	PANGO-v1.18	VOC Omicron GRA (B.1.1.529+BA.*) first detected in Botswana/Hong Kong/South Africa	(NSP5_P132H,Spike_H69del,Spike_T95I,Spike_A67V,Spike_S373P,Spike_Q493R,Spike_N969K,Spike_H655Y,Spike_N856K,N_R203K,Spike_G142D,NSP3_A1892T,Spike_Q954H,N_P13L,NSP3_L1266I,Spike_N501Y,N_R32del,M_Q19E,Spike_N440K,NSP4_T492I,NSP6_L105del,Spike_N679K,Spike_N764K,Spike_L212I,NSP6_G107del,Spike_Y505H,NSP6_I189V,Spike_T547K,M_D3G,Spike_D796Y,N_G204R,Spike_T478K,Spike_V143del,M_A63T,Spike_G496S,NSP3_V1069I,Spike_K417N,NSP6_S106del,Spike_S371L,Spike_G339D,NSP3_S1265del,NSP14_I42V,Spike_P681H,Spike_Y144del,Spike_ins214EPE,N_S33del,Spike_S375F,Spike_Q498R,Spike_G446S,Spike_S477N,N_E31del,NSP3_K38R,Spike_N211del,Spike_E484A,E_T9I,Spike_V70del,Spike_L981F,NSP12_P323L,Spike_D614G,Spike_Y145del)		TRUE			0.00127761	0.379599	Oceania	Australia	Queensland
								Australia/QLD30161/2022		Original	betacoronavirus	EPI_ISL_9639921		29786	Human	unknown	unknown	GRA	BA.1.17	BA.1.17	BA.1.17	PLEARN-v1.18	VOC Omicron GRA (B.1.1.529+BA.*) first detected in Botswana/Hong Kong/South Africa	(NSP5_P132H,Spike_H69del,Spike_T95I,Spike_A67V,Spike_S373P,Spike_Q493R,Spike_N969K,Spike_H655Y,Spike_N856K,N_R203K,Spike_G142D,NSP6_S104del,NSP3_A1892T,Spike_Q954H,Spike_V213A,N_P13L,Spike_ins212Astop,NSP3_L1266I,Spike_N501Y,M_Q19E,Spike_N440K,NSP4_T492I,Spike_L216S,Spike_N679K,Spike_N764K,Spike_Q218S,Spike_Y505H,NSP6_I189V,Spike_T547K,M_D3G,Spike_D796Y,N_G204R,Spike_T478K,Spike_V143del,M_A63T,Spike_G496S,Spike_L212S,NSP3_V1069I,Spike_K417N,Spike_S371L,Spike_G339D,NSP3_S1265del,NSP14_I42V,Spike_P681H,Spike_D215R,Spike_Y144del,Spike_S375F,Spike_Q498R,Spike_G446S,Spike_S477N,Spike_E484A,E_T9I,Spike_V70del,Spike_L981F,NSP12_P323L,Spike_D614G,Spike_Y145del)		TRUE	TRUE		0.000402874	0.379727	Oceania	Australia	Queensland
								Australia/QLD30040/2022		Original	betacoronavirus	EPI_ISL_9639801		29786	Human	unknown	unknown	GRA	BA.1.17	BA.1.17	BA.1.17	PLEARN-v1.18	VOC Omicron GRA (B.1.1.529+BA.*) first detected in Botswana/Hong Kong/South Africa	(NSP5_P132H,Spike_H69del,Spike_T95I,Spike_A67V,N_A119S,Spike_S373P,Spike_Q493R,Spike_N969K,Spike_H655Y,Spike_N856K,N_R203K,Spike_G142D,NSP3_A1892T,Spike_Q954H,Spike_V213A,N_P13L,Spike_ins212Astop,NSP3_L1266I,Spike_N501Y,M_Q19E,Spike_N440K,NSP4_T492I,NSP6_L105del,Spike_L216S,Spike_N679K,Spike_N764K,Spike_Q218S,NSP6_G107del,Spike_Y505H,NSP6_I189V,Spike_T547K,M_D3G,Spike_D796Y,N_G204R,Spike_T478K,Spike_V143del,M_A63T,Spike_G496S,Spike_L212S,NSP3_V1069I,Spike_K417N,NSP6_S106del,Spike_S371L,NSP4_S336L,Spike_G339D,NSP3_S1265del,NSP14_I42V,Spike_P681H,Spike_D215R,Spike_Y144del,Spike_S375F,Spike_Q498R,Spike_G446S,Spike_S477N,Spike_E484A,E_T9I,Spike_V70del,Spike_L981F,NSP12_P323L,Spike_D614G,Spike_Y145del)		TRUE	TRUE		0.000167864	0.379571	Oceania	Australia	Queensland
								Australia/QLD36541/2022		Original	betacoronavirus	EPI_ISL_9639981		29743	Human	unknown	unknown	GRA	BA.1.17	BA.1.17	BA.1.17	PLEARN-v1.18	VOC Omicron GRA (B.1.1.529+BA.*) first detected in Botswana/Hong Kong/South Africa	(NSP5_P132H,Spike_H69del,Spike_T95I,Spike_A67V,Spike_S373P,Spike_Q493R,Spike_N969K,Spike_H655Y,Spike_N856K,N_R203K,Spike_G142D,NSP3_A1892T,Spike_Q954H,N_P13L,NSP3_L1266I,Spike_N501Y,N_R32del,M_Q19E,Spike_N440K,NSP4_T492I,NSP6_L105del,Spike_N679K,Spike_N764K,Spike_L212I,NSP6_G107del,Spike_Y505H,NSP6_I189V,Spike_T547K,M_D3G,Spike_D796Y,N_G204R,Spike_T478K,Spike_V143del,M_A63T,Spike_G496S,NSP3_V1069I,Spike_K417N,NSP6_S106del,Spike_S371L,Spike_G339D,NSP3_S1265del,NSP14_I42V,Spike_P681H,Spike_Y144del,Spike_ins214EPE,N_S33del,Spike_S375F,Spike_Q498R,Spike_G446S,Spike_S477N,N_E31del,NSP3_K38R,Spike_N211del,Spike_E484A,E_T9I,Spike_V70del,Spike_L981F,NSP12_P323L,Spike_D614G,Spike_Y145del)		TRUE			0.000773291	0.379509	Oceania	Australia	Queensland
								Australia/QLD30154/2022		Original	betacoronavirus	EPI_ISL_9639894		29786	Human	unknown	unknown	GRA	BA.1.17	BA.1.17	BA.1.17	PANGO-v1.18	VOC Omicron GRA (B.1.1.529+BA.*) first detected in Botswana/Hong Kong/South Africa	(NSP5_P132H,Spike_H69del,Spike_T95I,Spike_A67V,Spike_S373P,Spike_Q493R,Spike_N969K,Spike_H655Y,Spike_N856K,N_R203K,Spike_G142D,NSP6_S104del,NSP3_A1892T,Spike_Q954H,Spike_V213A,N_P13L,NSP3_L1266I,Spike_N501Y,M_Q19E,Spike_N440K,NSP4_T492I,Spike_N679K,Spike_N764K,Spike_Q218S,Spike_Y505H,NSP6_I189V,Spike_T547K,M_D3G,Spike_D796Y,N_G204R,Spike_T478K,Spike_V143del,M_A63T,Spike_G496S,Spike_L212S,NSP3_V1069I,Spike_K417N,Spike_S371L,Spike_G339D,NSP3_S1265del,NSP14_I42V,Spike_P681H,Spike_Y144del,Spike_S375F,Spike_Q498R,Spike_G446S,Spike_S477N,Spike_E484A,E_T9I,Spike_V70del,Spike_L981F,NSP1_G59C,Spike_ins216XS,NSP12_P323L,Spike_D614G,Spike_Y145del)		TRUE			0.00570738	0.379727	Oceania	Australia	Queensland
								Australia/QLD30160/2022		Original	betacoronavirus	EPI_ISL_9639724		29845	Human	unknown	unknown	GRA	BA.1.17	BA.1.17	BA.1.17	PLEARN-v1.18	VOC Omicron GRA (B.1.1.529+BA.*) first detected in Botswana/Hong Kong/South Africa	(NSP5_P132H,Spike_H69del,Spike_T95I,Spike_A67V,NS3_G172S,Spike_S373P,Spike_Q493R,Spike_N969K,Spike_H655Y,Spike_N856K,N_R203K,Spike_G142D,NSP3_A1892T,Spike_V213A,N_P13L,Spike_N501Y,M_Q19E,Spike_N440K,NSP4_T492I,Spike_N679K,Spike_Q218S,Spike_Y505H,NSP6_I189V,Spike_T547K,M_D3G,Spike_D796Y,N_G204R,Spike_T478K,Spike_V143del,Spike_G496S,Spike_L212S,NSP3_V1069I,Spike_K417N,Spike_S371L,Spike_G339D,NSP14_I42V,Spike_P681H,Spike_Y144del,Spike_S375F,Spike_Q498R,Spike_G446S,Spike_S477N,NSP3_K38R,Spike_E484A,E_T9I,Spike_V70del,Spike_L981F,Spike_ins216XS,Spike_D614G,Spike_Y145del)		TRUE		TRUE	0.135199	0.377063	Oceania	Australia	Queensland
								Australia/QLD25326/2022		Original	betacoronavirus	EPI_ISL_9639703		29797	Human	unknown	unknown	GRA	BA.1.17	BA.1.17	BA.1.17	PLEARN-v1.18	VOC Omicron GRA (B.1.1.529+BA.*) first detected in Botswana/Hong Kong/South Africa	(NSP5_P132H,Spike_H69del,Spike_T95I,Spike_A67V,Spike_S373P,Spike_Q493R,Spike_N969K,Spike_H655Y,Spike_N856K,N_R203K,Spike_G142D,NSP3_A1892T,Spike_Q954H,Spike_V213A,N_P13L,Spike_ins212Astop,NSP3_L1266I,Spike_N501Y,M_Q19E,Spike_N440K,NSP4_T492I,NSP6_L105del,Spike_L216S,Spike_N679K,Spike_N764K,Spike_Q218S,NSP6_G107del,Spike_Y505H,NSP6_I189V,Spike_T547K,M_D3G,Spike_D796Y,N_G204R,Spike_T478K,Spike_V143del,M_A63T,Spike_G496S,Spike_L212S,NSP3_V1069I,Spike_K417N,NSP6_S106del,Spike_S371L,Spike_G339D,NSP3_S1265del,NSP14_I42V,Spike_P681H,Spike_D215R,Spike_Y144del,Spike_S375F,Spike_Q498R,Spike_G446S,Spike_S477N,NSP3_K38R,Spike_E484A,E_T9I,Spike_V70del,Spike_L981F,NSP12_P323L,Spike_D614G,Spike_Y145del)		TRUE	TRUE		0.000335604	0.379562	Oceania	Australia	Queensland
								Australia/QLD30135/2022		Original	betacoronavirus	EPI_ISL_9639926		29783	Human	unknown	unknown	GRA	BA.1.17	BA.1.17	BA.1.17	PLEARN-v1.18	VOC Omicron GRA (B.1.1.529+BA.*) first detected in Botswana/Hong Kong/South Africa	(NSP5_P132H,Spike_H69del,Spike_T95I,Spike_A67V,Spike_S373P,Spike_Q493R,Spike_N969K,Spike_H655Y,Spike_N856K,N_R203K,Spike_G142D,NSP3_A1892T,Spike_Q954H,Spike_V213A,N_P13L,NSP3_L1266I,Spike_N501Y,M_Q19E,Spike_N440K,NSP4_T492I,Spike_N679K,Spike_N764K,Spike_Q218S,NSP6_G107del,Spike_Y505H,NSP6_I189V,Spike_T547K,M_D3G,Spike_D796Y,N_G204R,Spike_T478K,Spike_V143del,M_A63T,Spike_G496S,Spike_L212S,NSP3_V1069I,Spike_K417N,NSP6_S106del,Spike_S371L,NSP4_S336L,Spike_G339D,NSP3_S1265del,NSP14_I42V,Spike_P681H,Spike_Y144del,Spike_S375F,Spike_Q498R,Spike_G446S,Spike_S477N,NSP3_K38R,Spike_E484A,E_T9I,Spike_V70del,Spike_L981F,Spike_ins216XS,NSP12_P323L,Spike_D614G,Spike_Y145del)		TRUE			0.0119867	0.379664	Oceania	Australia	Queensland
								Australia/QLD25242/2022		Original	betacoronavirus	EPI_ISL_9639415		29753	Human	unknown	unknown	GRA	BA.1.17	BA.1.17	BA.1.17	PLEARN-v1.18	VOC Omicron GRA (B.1.1.529+BA.*) first detected in Botswana/Hong Kong/South Africa	(NSP5_P132H,Spike_H69del,Spike_T95I,Spike_A67V,Spike_S373P,Spike_Q493R,Spike_N969K,Spike_H655Y,Spike_N856K,N_R203K,Spike_G142D,NSP6_S104del,NSP3_A1892T,Spike_Q954H,Spike_V213A,N_P13L,NSP3_L1266I,Spike_N501Y,M_Q19E,Spike_N440K,NSP4_T492I,Spike_N679K,Spike_N764K,Spike_Q218S,Spike_Y505H,NSP6_I189V,Spike_T547K,M_D3G,Spike_D796Y,N_G204R,Spike_T478K,Spike_V143del,M_A63T,Spike_G496S,Spike_L212S,NSP3_V1069I,Spike_K417N,Spike_S371L,Spike_G339D,NSP3_S1265del,NSP14_I42V,Spike_P681H,Spike_Y144del,Spike_S375F,Spike_Q498R,Spike_G446S,Spike_S477N,Spike_E484A,E_T9I,Spike_V70del,Spike_L981F,Spike_ins216XS,NSP12_P323L,Spike_D614G,Spike_Y145del)		TRUE			0.00124357	0.379493	Oceania	Australia	Queensland
								Australia/QLD21403/2022		Original	betacoronavirus	EPI_ISL_9639013		29743	Human	unknown	unknown	GRA	BA.1.17	BA.1.17	BA.1.17	PLEARN-v1.18	VOC Omicron GRA (B.1.1.529+BA.*) first detected in Botswana/Hong Kong/South Africa	(NSP5_P132H,Spike_H69del,Spike_T95I,Spike_A67V,Spike_S373P,Spike_Q493R,Spike_N969K,Spike_H655Y,Spike_N856K,N_R203K,Spike_G142D,NSP3_A1892T,Spike_Q954H,N_P13L,NSP3_L1266I,Spike_N501Y,N_R32del,M_Q19E,Spike_N440K,NSP4_T492I,NSP6_L105del,Spike_N679K,Spike_N764K,Spike_L212I,NSP6_G107del,Spike_Y505H,NSP6_I189V,Spike_T547K,M_D3G,Spike_D796Y,N_G204R,Spike_T478K,Spike_V143del,M_A63T,Spike_G496S,NSP3_V1069I,Spike_K417N,NSP6_S106del,Spike_S371L,Spike_G339D,NSP3_S1265del,NSP14_I42V,Spike_P681H,Spike_Y144del,Spike_ins214EPE,N_S33del,Spike_S375F,Spike_Q498R,Spike_G446S,Spike_S477N,N_E31del,NSP3_K38R,Spike_N211del,Spike_E484A,E_T9I,Spike_V70del,Spike_L981F,NSP12_P323L,Spike_D614G,Spike_Y145del)		TRUE			0.000571563	0.379668	Oceania	Australia	Queensland
								Australia/QLD29992/2022		Original	betacoronavirus	EPI_ISL_9639900		29843	Human	unknown	unknown	GRA	BA.1.17	BA.1.17	BA.1.17	PLEARN-v1.18	VOC Omicron GRA (B.1.1.529+BA.*) first detected in Botswana/Hong Kong/South Africa	(NSP5_P132H,Spike_H69del,Spike_T95I,Spike_A67V,Spike_S373P,Spike_Q493R,Spike_N969K,Spike_H655Y,Spike_N856K,N_R203K,Spike_G142D,NSP3_A1892T,Spike_Q954H,Spike_V213A,N_P13L,Spike_ins212Astop,NSP3_L1266I,Spike_N501Y,M_Q19E,Spike_N440K,NSP4_T492I,NSP6_L105del,Spike_L216S,Spike_N679K,Spike_N764K,Spike_Q218S,NSP6_G107del,Spike_Y505H,Spike_T547K,M_D3G,Spike_D796Y,N_G204R,Spike_T478K,Spike_V143del,M_A63T,Spike_G496S,Spike_L212S,NSP3_V1069I,NSP2_A225V,Spike_K417N,NSP6_S106del,Spike_S371L,Spike_G339D,NSP3_S1265del,NSP14_I42V,Spike_P681H,Spike_D215R,Spike_Y144del,Spike_S375F,Spike_Q498R,Spike_G446S,Spike_S477N,NSP3_K38R,Spike_E484A,E_T9I,Spike_V70del,Spike_L981F,NSP12_P323L,Spike_D614G,Spike_Y145del)		TRUE	TRUE		0.0168214	0.380117	Oceania	Australia	Queensland
								Australia/QLD24091/2022		Original	betacoronavirus	EPI_ISL_9639359		29743	Human	unknown	unknown	GRA	BA.1.17	BA.1.17	BA.1.17	PLEARN-v1.18	VOC Omicron GRA (B.1.1.529+BA.*) first detected in Botswana/Hong Kong/South Africa	(NSP5_P132H,Spike_H69del,Spike_T95I,Spike_A67V,Spike_S373P,Spike_Q493R,Spike_N969K,Spike_H655Y,Spike_N856K,N_R203K,Spike_G142D,NSP3_A1892T,Spike_Q954H,N_P13L,NSP3_L1266I,Spike_N501Y,N_R32del,M_Q19E,Spike_N440K,NSP4_T492I,NSP6_L105del,Spike_N679K,Spike_N764K,Spike_L212I,NSP6_G107del,Spike_Y505H,NSP6_I189V,Spike_T547K,M_D3G,Spike_D796Y,N_G204R,Spike_T478K,Spike_V143del,M_A63T,Spike_G496S,NSP3_V1069I,Spike_K417N,NSP6_S106del,Spike_S371L,Spike_G339D,NSP3_S1265del,NSP14_I42V,Spike_P681H,Spike_Y144del,Spike_ins214EPE,N_S33del,Spike_S375F,Spike_Q498R,Spike_G446S,Spike_S477N,N_E31del,NSP3_K38R,Spike_N211del,Spike_E484A,E_T9I,Spike_V70del,Spike_L981F,NSP12_P323L,Spike_D614G,Spike_Y145del)		TRUE			0.0336214	0.379432	Oceania	Australia	Queensland
								Australia/QLD25261/2022		Original	betacoronavirus	EPI_ISL_9639432		29761	Human	unknown	unknown	GRA	BA.1.17	BA.1.17	BA.1.17	PLEARN-v1.18	VOC Omicron GRA (B.1.1.529+BA.*) first detected in Botswana/Hong Kong/South Africa	(NSP5_P132H,Spike_H69del,Spike_T95I,Spike_A67V,Spike_S373P,Spike_Q493R,Spike_N969K,Spike_H655Y,Spike_N856K,N_R203K,NSP6_S104del,NSP3_A1892T,Spike_Q954H,N_P13L,NSP3_L1266I,Spike_N501Y,NS3_G172C,M_Q19E,Spike_N440K,NSP4_T492I,Spike_N679K,Spike_N764K,Spike_L212I,Spike_Y505H,NSP6_I189V,Spike_T547K,M_D3G,Spike_D796Y,N_G204R,Spike_T478K,M_A63T,Spike_G496S,NSP3_V1069I,Spike_K417N,Spike_S371L,Spike_G339D,NSP3_S1265del,NSP14_I42V,Spike_P681H,Spike_ins214EPE,Spike_S375F,Spike_Q498R,Spike_G446S,Spike_S477N,Spike_N211del,Spike_E484A,E_T9I,Spike_V70del,Spike_L981F,NSP12_P323L,Spike_D614G)		TRUE			0.026612	0.380786	Oceania	Australia	Queensland
								Australia/QLD30064/2022		Original	betacoronavirus	EPI_ISL_9639875		29847	Human	unknown	unknown	GRA	BA.1.17	BA.1.17	BA.1.17	PLEARN-v1.18	VOC Omicron GRA (B.1.1.529+BA.*) first detected in Botswana/Hong Kong/South Africa	(NSP5_P132H,Spike_H69del,Spike_T95I,Spike_A67V,Spike_S373P,Spike_Q493R,Spike_N969K,Spike_H655Y,Spike_N856K,N_R203K,Spike_G142D,NSP3_A1892T,Spike_Q954H,Spike_V213A,N_P13L,NSP3_L1266I,Spike_N501Y,M_Q19E,Spike_N440K,NSP4_T492I,Spike_N679K,Spike_N764K,Spike_Q218S,NSP6_G107del,Spike_Y505H,NSP6_I189V,Spike_T547K,M_D3G,Spike_D796Y,N_G204R,Spike_T478K,Spike_V143del,M_A63T,Spike_G496S,Spike_L212S,NSP3_V1069I,Spike_K417N,NSP6_S106del,Spike_S371L,Spike_G339D,NSP3_S1265del,NSP14_I42V,Spike_P681H,Spike_Y144del,Spike_S375F,Spike_Q498R,Spike_G446S,Spike_S477N,NSP3_K38R,Spike_E484A,E_T9I,Spike_V70del,Spike_L981F,Spike_ins216XS,NSP12_P323L,Spike_D614G,Spike_Y145del)		TRUE			0.015814	0.379438	Oceania	Australia	Queensland
								Australia/QLD25256/2022		Original	betacoronavirus	EPI_ISL_9639446		29753	Human	unknown	unknown	GRA	BA.1.17	BA.1.17	BA.1.17	PANGO-v1.18	VOC Omicron GRA (B.1.1.529+BA.*) first detected in Botswana/Hong Kong/South Africa	(NSP5_P132H,Spike_H69del,Spike_T95I,Spike_A67V,Spike_S373P,Spike_Q493R,Spike_N969K,Spike_H655Y,Spike_N856K,N_R203K,Spike_G142D,NSP6_S104del,NSP3_A1892T,Spike_Q954H,Spike_V213A,N_P13L,NSP3_L1266I,Spike_N501Y,M_Q19E,Spike_N440K,NSP4_T492I,Spike_N679K,Spike_N764K,Spike_Q218S,Spike_Y505H,NSP6_I189V,Spike_T547K,M_D3G,Spike_D796Y,N_G204R,Spike_T478K,Spike_V143del,M_A63T,Spike_G496S,Spike_L212S,N_L161F,NSP3_V1069I,Spike_K417N,Spike_S371L,Spike_G339D,NSP3_S1265del,NSP14_I42V,Spike_P681H,Spike_Y144del,Spike_S375F,Spike_Q498R,Spike_G446S,Spike_S477N,Spike_E484A,E_T9I,Spike_V70del,Spike_L981F,Spike_ins216XS,NSP12_P323L,Spike_D614G,Spike_Y145del,NSP15_F279L)		TRUE			0.000705811	0.379524	Oceania	Australia	Queensland
								Australia/QLD25327/2022		Original	betacoronavirus	EPI_ISL_9639902		29843	Human	unknown	unknown	GRA	BA.1.17	BA.1.17	BA.1.17	PLEARN-v1.18	VOC Omicron GRA (B.1.1.529+BA.*) first detected in Botswana/Hong Kong/South Africa	(NSP5_P132H,Spike_H69del,Spike_T95I,Spike_A67V,Spike_S373P,Spike_Q493R,Spike_N969K,Spike_H655Y,Spike_N856K,N_R203K,Spike_G142D,NSP3_A1892T,Spike_Q954H,Spike_V213A,N_P13L,Spike_ins212Astop,NSP3_L1266I,Spike_N501Y,M_Q19E,Spike_N440K,NSP4_T492I,Spike_L216S,Spike_N679K,Spike_N764K,Spike_Q218S,NSP6_G107del,Spike_Y505H,NSP6_I189V,Spike_T547K,M_D3G,Spike_D796Y,N_G204R,Spike_T478K,Spike_V143del,M_A63T,Spike_G496S,Spike_L212S,NSP3_V1069I,N_A218T,Spike_K417N,NSP6_S106del,Spike_S371L,Spike_G339D,NSP3_S1265del,NSP14_I42V,Spike_P681H,Spike_D215R,Spike_Y144del,Spike_S375F,Spike_Q498R,Spike_G446S,Spike_S477N,Spike_E484A,E_T9I,Spike_V70del,Spike_L981F,NSP12_P323L,Spike_D614G,Spike_Y145del)		TRUE	TRUE		0.00120631	0.37924	Oceania	Australia	Queensland
								Australia/QLD25273/2022		Original	betacoronavirus	EPI_ISL_9639445		29753	Human	unknown	unknown	GRA	BA.1.17	BA.1.17	BA.1.17	PLEARN-v1.18	VOC Omicron GRA (B.1.1.529+BA.*) first detected in Botswana/Hong Kong/South Africa	(NSP5_P132H,Spike_H69del,Spike_T95I,Spike_A67V,Spike_S373P,Spike_Q493R,Spike_N969K,Spike_H655Y,Spike_N856K,N_R203K,Spike_G142D,NSP6_S104del,NSP3_A1892T,Spike_Q954H,Spike_V213A,N_P13L,NSP3_L1266I,Spike_N501Y,M_Q19E,Spike_N440K,NSP4_T492I,Spike_N679K,Spike_N764K,Spike_Q218S,Spike_Y505H,NSP6_I189V,Spike_T547K,M_D3G,Spike_D796Y,N_G204R,Spike_T478K,Spike_V143del,M_A63T,Spike_G496S,Spike_L212S,NSP3_V1069I,Spike_K417N,Spike_S371L,Spike_G339D,NSP3_S1265del,NSP14_I42V,Spike_P681H,Spike_Y144del,Spike_S375F,Spike_Q498R,Spike_G446S,Spike_S477N,Spike_E484A,E_T9I,Spike_V70del,Spike_L981F,Spike_ins216XS,NSP12_P323L,Spike_D614G,Spike_Y145del)		TRUE			0.00107552	0.379429	Oceania	Australia	Queensland
								Australia/QLD25331/2022		Original	betacoronavirus	EPI_ISL_9639654		29786	Human	unknown	unknown	GRA	BA.1.17	BA.1.17	BA.1.17	PANGO-v1.18	VOC Omicron GRA (B.1.1.529+BA.*) first detected in Botswana/Hong Kong/South Africa	(NSP5_P132H,Spike_H69del,Spike_T95I,Spike_A67V,Spike_S373P,Spike_Q493R,Spike_N969K,Spike_H655Y,Spike_N856K,N_R203K,Spike_G142D,NSP3_A1892T,Spike_Q954H,Spike_V213A,N_P13L,Spike_ins212Astop,NSP3_L1266I,Spike_N501Y,NS3_G172C,M_Q19E,Spike_N440K,NSP4_T492I,Spike_L216S,Spike_N679K,Spike_N764K,Spike_Q218S,Spike_Y505H,NSP6_I189V,Spike_T547K,M_D3G,Spike_D796Y,N_G204R,Spike_T478K,Spike_V143del,M_A63T,Spike_G496S,Spike_L212S,NSP3_V1069I,Spike_K417N,Spike_S371L,Spike_G339D,NSP3_S1265del,NSP14_I42V,Spike_P681H,Spike_D215R,Spike_Y144del,Spike_S375F,Spike_Q498R,Spike_G446S,Spike_S477N,Spike_E484A,E_T9I,Spike_V70del,Spike_L981F,NSP12_P323L,Spike_D614G,Spike_Y145del)		TRUE	TRUE		0.000134291	0.379726	Oceania	Australia	Queensland
								Australia/QLD25352/2022		Original	betacoronavirus	EPI_ISL_9639790		29847	Human	unknown	unknown	GRA	BA.1.17	BA.1.17	BA.1.17	PLEARN-v1.18	VOC Omicron GRA (B.1.1.529+BA.*) first detected in Botswana/Hong Kong/South Africa	(NSP5_P132H,Spike_H69del,Spike_T95I,Spike_A67V,Spike_S373P,Spike_Q493R,Spike_N969K,Spike_H655Y,Spike_N856K,N_R203K,Spike_G142D,NSP6_S104del,NSP3_A1892T,Spike_Q954H,Spike_V213A,N_P13L,NSP3_L1266I,Spike_N501Y,M_Q19E,Spike_N440K,NSP4_T492I,Spike_N679K,Spike_N764K,Spike_Q218S,Spike_Y505H,NSP6_I189V,Spike_T547K,M_D3G,Spike_D796Y,N_G204R,Spike_T478K,Spike_V143del,M_A63T,Spike_G496S,Spike_L212S,NSP3_V1069I,Spike_K417N,Spike_S371L,NSP4_S336L,Spike_G339D,NSP3_S1265del,NSP14_I42V,Spike_P681H,Spike_Y144del,Spike_S375F,Spike_Q498R,Spike_G446S,Spike_S477N,NSP3_K38R,Spike_E484A,E_T9I,Spike_V70del,Spike_L981F,Spike_ins216XS,NSP12_P323L,Spike_D614G,Spike_Y145del)		TRUE			0.00961571	0.379195	Oceania	Australia	Queensland
								Australia/QLD29978/2022		Original	betacoronavirus	EPI_ISL_9639024		29774	Human	unknown	unknown	GRA	BA.1.17	BA.1.17	BA.1.17	PLEARN-v1.18	VOC Omicron GRA (B.1.1.529+BA.*) first detected in Botswana/Hong Kong/South Africa	(NSP5_P132H,Spike_H69del,Spike_T95I,Spike_A67V,Spike_S373P,Spike_Q493R,Spike_N969K,Spike_H655Y,Spike_N856K,N_R203K,Spike_G142D,NSP3_A1892T,Spike_Q954H,N_P13L,NSP3_L1266I,Spike_N501Y,M_Q19E,Spike_N440K,NSP4_T492I,NSP6_L105del,Spike_N679K,Spike_N764K,Spike_L212I,NSP6_G107del,Spike_Y505H,NSP6_I189V,Spike_T547K,M_D3G,Spike_D796Y,N_G204R,Spike_T478K,Spike_V143del,M_A63T,Spike_G496S,Spike_ins214XXX,NSP3_V1069I,Spike_K417N,NSP6_S106del,Spike_S371L,Spike_G339D,NSP3_S1265del,NSP14_I42V,Spike_P681H,Spike_Y144del,Spike_S375F,Spike_Q498R,Spike_G446S,Spike_S477N,NSP3_K38R,Spike_N211del,Spike_E484A,E_T9I,Spike_V70del,Spike_L981F,NSP12_P323L,Spike_D614G,Spike_Y145del)		TRUE			0.0313025	0.380729	Oceania	Australia	Queensland
								Australia/QLD30001/2022		Original	betacoronavirus	EPI_ISL_9639893		29847	Human	unknown	unknown	GRA	BA.1.17	BA.1.17	BA.1.17	PLEARN-v1.18	VOC Omicron GRA (B.1.1.529+BA.*) first detected in Botswana/Hong Kong/South Africa	(NSP5_P132H,Spike_H69del,Spike_T95I,Spike_A67V,Spike_S373P,Spike_Q493R,Spike_N969K,Spike_H655Y,Spike_N856K,N_R203K,Spike_G142D,NSP3_A1892T,Spike_Q954H,Spike_V213A,N_P13L,Spike_ins212Astop,NSP3_L1266I,Spike_N501Y,M_Q19E,Spike_N440K,NSP4_T492I,Spike_L216S,Spike_N679K,Spike_N764K,Spike_Q218S,NSP6_G107del,Spike_Y505H,NSP6_I189V,Spike_T547K,M_D3G,Spike_D796Y,N_G204R,Spike_T478K,Spike_V143del,M_A63T,Spike_G496S,Spike_L212S,NSP3_V1069I,Spike_K417N,NSP6_S106del,Spike_S371L,Spike_G339D,NSP3_S1265del,NSP14_I42V,Spike_P681H,Spike_D215R,Spike_Y144del,Spike_S375F,Spike_Q498R,Spike_G446S,Spike_S477N,NSP3_K38R,Spike_E484A,E_T9I,Spike_V70del,Spike_L981F,NSP12_P323L,Spike_D614G,Spike_Y145del)		TRUE	TRUE		0.00113914	0.379197	Oceania	Australia	Queensland
								Australia/QLD25275/2022		Original	betacoronavirus	EPI_ISL_9639463		29754	Human	unknown	unknown	GRA	BA.1.17	BA.1.17	BA.1.17	PLEARN-v1.18	VOC Omicron GRA (B.1.1.529+BA.*) first detected in Botswana/Hong Kong/South Africa	(NSP5_P132H,Spike_H69del,Spike_T95I,Spike_A67V,Spike_S373P,Spike_Q493R,Spike_N969K,Spike_H655Y,Spike_N856K,N_R203K,NSP6_S104del,NS3_T270I,NSP3_A1892T,Spike_Q954H,Spike_V213A,N_P13L,NSP3_L1266I,Spike_N501Y,M_Q19E,Spike_N440K,NSP4_T492I,Spike_Y144W,Spike_N679K,Spike_N764K,Spike_Q218S,Spike_Y505H,NSP6_I189V,Spike_T547K,M_D3G,Spike_D796Y,N_G204R,Spike_T478K,Spike_V143del,M_A63T,Spike_G496S,Spike_L212S,NSP3_V1069I,Spike_G142del,Spike_K417N,Spike_S371L,Spike_G339D,NSP3_S1265del,NSP14_I42V,Spike_P681H,Spike_S375F,Spike_Q498R,Spike_G446S,Spike_S477N,NSP3_K38R,Spike_E484A,E_T9I,Spike_V70del,Spike_L981F,Spike_ins216XS,NSP12_P323L,Spike_D614G)		TRUE			0.000705787	0.379545	Oceania	Australia	Queensland
								Australia/QLD25240/2022		Original	betacoronavirus	EPI_ISL_9639395		29753	Human	unknown	unknown	GRA	BA.1.17	BA.1.17	BA.1.17	PLEARN-v1.18	VOC Omicron GRA (B.1.1.529+BA.*) first detected in Botswana/Hong Kong/South Africa	(NSP5_P132H,Spike_H69del,Spike_T95I,Spike_A67V,Spike_S373P,Spike_Q493R,Spike_N969K,Spike_H655Y,Spike_N856K,N_R203K,Spike_G142D,NSP6_S104del,NSP3_A1892T,Spike_Q954H,Spike_V213A,N_P13L,NSP3_L1266I,Spike_N501Y,M_Q19E,Spike_N440K,NSP4_T492I,Spike_N679K,Spike_N764K,Spike_Q218S,Spike_Y505H,NSP6_I189V,Spike_T547K,M_D3G,Spike_D796Y,N_G204R,Spike_T478K,Spike_V143del,M_A63T,Spike_G496S,Spike_L212S,NSP3_V1069I,Spike_K417N,Spike_S371L,Spike_G339D,NSP3_S1265del,NSP14_I42V,Spike_P681H,Spike_Y144del,Spike_S375F,Spike_T33I,Spike_Q498R,Spike_G446S,Spike_S477N,Spike_E484A,E_T9I,Spike_V70del,Spike_L981F,Spike_ins216XS,NSP12_P323L,Spike_D614G,Spike_Y145del)		TRUE			0.00141162	0.379556	Oceania	Australia	Queensland
								Australia/QLD25361/2022		Original	betacoronavirus	EPI_ISL_9639879		29845	Human	unknown	unknown	GRA	BA.1.17	BA.1.17	BA.1.17	PLEARN-v1.18	VOC Omicron GRA (B.1.1.529+BA.*) first detected in Botswana/Hong Kong/South Africa	(NSP5_P132H,Spike_H69del,Spike_T95I,Spike_A67V,Spike_S373P,Spike_Q493R,Spike_N969K,Spike_H655Y,Spike_N856K,N_R203K,Spike_G142D,NSP3_A1892T,Spike_Q954H,Spike_V213A,N_P13L,NSP3_L1266I,Spike_N501Y,M_Q19E,Spike_N440K,NSP4_T492I,Spike_N679K,Spike_N764K,Spike_Q218S,NSP6_G107del,Spike_Y505H,NSP6_I189V,Spike_T547K,M_D3G,Spike_D796Y,N_G204R,Spike_T478K,Spike_V143del,M_A63T,Spike_G496S,Spike_L212S,NSP3_V1069I,Spike_K417N,NSP6_S106del,Spike_S371L,Spike_G339D,NSP3_S1265del,NSP14_I42V,Spike_P681H,Spike_Y144del,Spike_S375F,Spike_Q498R,Spike_G446S,Spike_S477N,NSP3_K38R,Spike_E484A,E_T9I,Spike_V70del,Spike_L981F,Spike_ins216XS,NSP12_P323L,Spike_D614G,Spike_Y145del)		TRUE			0.010186	0.379337	Oceania	Australia	Queensland
								Australia/QLD25279/2022		Original	betacoronavirus	EPI_ISL_9639411		29753	Human	unknown	unknown	GRA	BA.1.17	BA.1.17	BA.1.17	PLEARN-v1.18	VOC Omicron GRA (B.1.1.529+BA.*) first detected in Botswana/Hong Kong/South Africa	(NSP5_P132H,Spike_H69del,Spike_T95I,Spike_A67V,Spike_S373P,Spike_Q493R,Spike_N969K,Spike_H655Y,Spike_N856K,N_R203K,Spike_G142D,NSP6_S104del,NSP3_A1892T,Spike_Q954H,Spike_V213A,N_P13L,NSP3_L1266I,Spike_N501Y,M_Q19E,Spike_N440K,NSP4_T492I,Spike_N679K,Spike_N764K,Spike_Q218S,Spike_Y505H,NSP6_I189V,Spike_T547K,M_D3G,Spike_D796Y,N_G204R,Spike_T478K,Spike_V143del,M_A63T,Spike_G496S,Spike_L212S,NSP3_V1069I,Spike_K417N,Spike_S371L,Spike_G339D,NSP3_S1265del,NSP14_I42V,Spike_P681H,Spike_Y144del,Spike_S375F,Spike_Q498R,Spike_G446S,Spike_S477N,NSP3_K38R,Spike_E484A,E_T9I,Spike_V70del,Spike_L981F,Spike_ins216XS,NSP12_P323L,Spike_D614G,Spike_Y145del)		TRUE			0.00571371	0.379678	Oceania	Australia	Queensland
								Australia/QLD25347/2022		Original	betacoronavirus	EPI_ISL_9639832		29787	Human	unknown	unknown	GRA	BA.1.17	BA.1.17	BA.1.17	PANGO-v1.18	VOC Omicron GRA (B.1.1.529+BA.*) first detected in Botswana/Hong Kong/South Africa	(NSP5_P132H,Spike_H69del,Spike_T95I,Spike_A67V,Spike_S373P,Spike_Q493R,Spike_N969K,Spike_H655Y,Spike_N856K,N_R203K,Spike_G142D,NSP3_A1892T,Spike_Q954H,Spike_V213A,N_P13L,NSP3_L1266I,Spike_N501Y,M_Q19E,Spike_N440K,NSP4_T492I,Spike_L216S,Spike_N679K,Spike_N764K,Spike_Q218S,NSP6_G107del,Spike_Y505H,NSP6_I189V,Spike_T547K,M_D3G,Spike_D796Y,N_G204R,Spike_T478K,Spike_V143del,M_A63T,Spike_G496S,Spike_ins213stopX,Spike_L212S,NSP3_V1069I,Spike_K417N,NSP6_S106del,Spike_S371L,Spike_G339D,NSP3_S1265del,NSP14_I42V,Spike_P681H,Spike_D215R,Spike_Y144del,Spike_S375F,Spike_Q498R,Spike_G446S,Spike_S477N,Spike_E484A,E_T9I,Spike_V70del,Spike_L981F,NSP12_P323L,Spike_D614G,Spike_Y145del)		TRUE	TRUE		0.000335717	0.379689	Oceania	Australia	Queensland
								Australia/QLD25246/2022		Original	betacoronavirus	EPI_ISL_9639455		29746	Human	unknown	unknown	GRA	BA.1.17	BA.1.17	BA.1.17	PLEARN-v1.18	VOC Omicron GRA (B.1.1.529+BA.*) first detected in Botswana/Hong Kong/South Africa	(NSP5_P132H,Spike_H69del,Spike_T95I,Spike_A67V,NSP15_F7L,Spike_S373P,Spike_Q493R,Spike_N969K,Spike_H655Y,Spike_N856K,N_R203K,Spike_G142D,NSP6_S104del,NSP3_A1892T,Spike_Q954H,N_P13L,NSP3_L1266I,Spike_N501Y,M_Q19E,Spike_N440K,NSP4_T492I,Spike_N679K,Spike_N764K,Spike_Y505H,NSP6_I189V,Spike_T547K,M_D3G,Spike_D796Y,N_G204R,Spike_T478K,Spike_V143del,M_A63T,Spike_G496S,NSP3_V1069I,Spike_K417N,Spike_S371L,Spike_G339D,NSP3_S1265del,NSP14_I42V,Spike_P681H,Spike_Y144del,Spike_S375F,Spike_Q498R,Spike_G446S,Spike_S477N,NSP3_K38R,Spike_E484A,E_T9I,Spike_V70del,Spike_L981F,NSP12_P323L,Spike_D614G,Spike_Y145del)		TRUE			0.0353325	0.379578	Oceania	Australia	Queensland
								Australia/QLD25238/2022		Original	betacoronavirus	EPI_ISL_9639419		29746	Human	unknown	unknown	GRA	BA.1.17	BA.1.17	BA.1.17	PLEARN-v1.18	VOC Omicron GRA (B.1.1.529+BA.*) first detected in Botswana/Hong Kong/South Africa	(NSP5_P132H,NSP16_A116V,Spike_H69del,Spike_T95I,Spike_A67V,Spike_S373P,Spike_Q493R,Spike_N969K,Spike_H655Y,Spike_N856K,N_R203K,Spike_G142D,NSP6_S104del,NSP3_A1892T,Spike_Q954H,N_P13L,NSP3_L1266I,Spike_N501Y,M_Q19E,Spike_N440K,NSP4_T492I,NSP8_A21V,Spike_N679K,Spike_N764K,Spike_Y505H,NSP6_I189V,Spike_T547K,M_D3G,Spike_D796Y,N_G204R,Spike_T478K,Spike_V143del,M_A63T,Spike_G496S,NSP3_V1069I,Spike_K417N,Spike_S371L,Spike_G339D,NSP3_S1265del,NSP14_I42V,Spike_P681H,Spike_Y144del,Spike_S375F,Spike_Q498R,Spike_G446S,Spike_S477N,NSP3_K38R,Spike_E484A,E_T9I,Spike_V70del,Spike_L981F,NSP12_P323L,Spike_D614G,Spike_Y145del)		TRUE			0.0454515	0.380292	Oceania	Australia	Queensland
								Australia/QLD30127/2022		Original	betacoronavirus	EPI_ISL_9639702		29786	Human	unknown	unknown	GRA	BA.1.17	BA.1.17	BA.1.17	PLEARN-v1.18	VOC Omicron GRA (B.1.1.529+BA.*) first detected in Botswana/Hong Kong/South Africa	(NSP5_P132H,Spike_H69del,Spike_T95I,Spike_A67V,Spike_S373P,Spike_Q493R,Spike_N969K,Spike_H655Y,Spike_N856K,N_R203K,Spike_G142D,NSP3_A1892T,Spike_Q954H,Spike_V213A,N_P13L,NSP3_L1266I,Spike_N501Y,M_Q19E,Spike_N440K,NSP4_T492I,Spike_N679K,Spike_N764K,Spike_Q218S,NSP6_G107del,Spike_Y505H,NSP6_I189V,Spike_T547K,M_D3G,Spike_D796Y,N_G204R,Spike_T478K,Spike_V143del,M_A63T,Spike_G496S,Spike_L212S,NSP3_V1069I,Spike_K417N,NSP6_S106del,Spike_S371L,Spike_G339D,NSP3_S1265del,NSP14_I42V,Spike_P681H,Spike_Y144del,Spike_S375F,Spike_Q498R,Spike_G446S,Spike_S477N,Spike_E484A,NSP15_H234Y,E_T9I,Spike_V70del,Spike_L981F,Spike_ins216XS,NSP12_P323L,Spike_D614G,Spike_Y145del)		TRUE			0.00100718	0.37952	Oceania	Australia	Queensland
								Australia/QLD25248/2022		Original	betacoronavirus	EPI_ISL_9639386		29755	Human	unknown	unknown	GRA	BA.1.17	BA.1.17	BA.1.17	PLEARN-v1.18	VOC Omicron GRA (B.1.1.529+BA.*) first detected in Botswana/Hong Kong/South Africa	(NSP5_P132H,Spike_H69del,Spike_T95I,Spike_A67V,Spike_S373P,Spike_Q493R,Spike_N969K,Spike_H655Y,Spike_N856K,N_R203K,NSP6_S104del,NSP3_A1892T,Spike_Q954H,N_P13L,NSP3_L1266I,Spike_N501Y,M_Q19E,Spike_N440K,NSP4_T492I,Spike_N679K,Spike_N764K,Spike_Y505H,NSP6_I189V,Spike_T547K,M_D3G,Spike_D796Y,N_G204R,Spike_T478K,M_A63T,Spike_G496S,NSP3_V1069I,Spike_K417N,Spike_S371L,Spike_G339D,NSP3_S1265del,NSP14_I42V,Spike_P681H,Spike_S375F,Spike_Q498R,Spike_G446S,Spike_S477N,NSP3_K38R,Spike_E484A,E_T9I,Spike_V70del,Spike_L981F,NSP12_P323L,Spike_D614G)		TRUE			0.0397244	0.379309	Oceania	Australia	Queensland
								Australia/QLD30148/2022		Original	betacoronavirus	EPI_ISL_9639831		29789	Human	unknown	unknown	GRA	BA.1.1	BA.1	BA.1*	PLEARN-v1.18	VOC Omicron GRA (B.1.1.529+BA.*) first detected in Botswana/Hong Kong/South Africa	(NSP5_P132H,Spike_H69del,Spike_T95I,Spike_A67V,Spike_S373P,Spike_Q493R,Spike_N969K,Spike_H655Y,Spike_N856K,N_R203K,Spike_G142D,NSP3_A1892T,Spike_Q954H,Spike_V213A,N_P13L,NSP3_L1266I,Spike_N501Y,M_Q19E,Spike_N440K,NSP4_T492I,Spike_N679K,Spike_N764K,Spike_Q218S,NSP6_G107del,Spike_Y505H,NSP6_I189V,Spike_T547K,M_D3G,Spike_D796Y,N_G204R,Spike_T478K,Spike_V143del,M_A63T,Spike_G496S,Spike_L212S,NSP3_V1069I,Spike_K417N,NSP6_S106del,Spike_S371L,Spike_G339D,NSP3_S1265del,NSP14_I42V,Spike_P681H,Spike_Y144del,Spike_S375F,Spike_Q498R,Spike_G446S,Spike_S477N,NSP3_K38R,Spike_E484A,E_T9I,Spike_V70del,Spike_L981F,Spike_ins216XS,NSP12_P323L,Spike_D614G,Spike_Y145del)		TRUE			0.000469972	0.379647	Oceania	Australia	Queensland
								Australia/QLD30020/2022		Original	betacoronavirus	EPI_ISL_9639626		29789	Human	unknown	unknown	GRA	BA.1.17	BA.1.17	BA.1.17	PLEARN-v1.18	VOC Omicron GRA (B.1.1.529+BA.*) first detected in Botswana/Hong Kong/South Africa	(NSP5_P132H,Spike_H69del,Spike_T95I,Spike_A67V,Spike_S373P,Spike_Q493R,Spike_N969K,Spike_H655Y,Spike_N856K,N_R203K,Spike_G142D,NSP6_S104del,NSP3_A1892T,Spike_Q954H,Spike_V213A,N_P13L,NSP3_L1266I,Spike_N501Y,M_Q19E,Spike_N440K,NSP4_T492I,Spike_N679K,Spike_N764K,Spike_Q218S,Spike_Y505H,NSP6_I189V,Spike_T547K,M_D3G,Spike_D796Y,N_G204R,Spike_T478K,Spike_V143del,M_A63T,Spike_G496S,Spike_L212S,NSP3_V1069I,Spike_K417N,Spike_S371L,NSP4_S336L,NS6_P57L,Spike_G339D,NSP3_S1265del,NSP14_I42V,Spike_P681H,Spike_Y144del,Spike_S375F,Spike_Q498R,Spike_G446S,Spike_S477N,NSP3_T779I,Spike_E484A,E_T9I,Spike_V70del,Spike_L981F,Spike_ins216XS,NSP12_P323L,Spike_D614G,Spike_Y145del)		TRUE			0.000839236	0.379552	Oceania	Australia	Queensland
								Australia/QLD25356/2022		Original	betacoronavirus	EPI_ISL_9639932		29784	Human	unknown	unknown	GRA	BA.1.17	BA.1.17	BA.1.17	PLEARN-v1.18	VOC Omicron GRA (B.1.1.529+BA.*) first detected in Botswana/Hong Kong/South Africa	(NSP5_P132H,Spike_H69del,Spike_T95I,Spike_A67V,Spike_S373P,Spike_Q493R,Spike_N969K,Spike_H655Y,Spike_N856K,N_R203K,Spike_G142D,NSP3_A1892T,Spike_Q954H,Spike_V213A,N_P13L,Spike_ins212Astop,NSP3_L1266I,Spike_N501Y,M_Q19E,Spike_N440K,NSP4_T492I,NSP6_L105del,Spike_L216S,Spike_N679K,Spike_N764K,Spike_Q218S,NSP6_G107del,Spike_Y505H,NSP6_I189V,Spike_T547K,M_D3G,Spike_D796Y,N_G204R,Spike_T478K,Spike_V143del,M_A63T,Spike_G496S,Spike_L212S,NSP3_V1069I,Spike_K417N,NSP6_S106del,Spike_S371L,Spike_G339D,NSP3_S1265del,NSP14_I42V,Spike_P681H,Spike_D215R,Spike_Y144del,N_P326S,Spike_S375F,Spike_Q498R,Spike_G446S,NSP4_S137L,Spike_S477N,Spike_E484A,E_T9I,Spike_V70del,Spike_L981F,NSP12_P323L,Spike_D614G,Spike_Y145del)		TRUE	TRUE		0.000100725	0.379739	Oceania	Australia	Queensland
								Australia/QLD26993/2022		Original	betacoronavirus	EPI_ISL_9639990		29743	Human	unknown	unknown	GRA	BA.1.17	BA.1.17	BA.1.17	PLEARN-v1.18	VOC Omicron GRA (B.1.1.529+BA.*) first detected in Botswana/Hong Kong/South Africa	(NSP5_P132H,Spike_H69del,Spike_T95I,Spike_A67V,NSP8_T145I,Spike_S373P,Spike_Q493R,Spike_N969K,Spike_H655Y,Spike_N856K,N_R203K,Spike_G142D,NSP3_A1892T,Spike_Q954H,N_P13L,NSP3_L1266I,Spike_N501Y,N_R32del,M_Q19E,Spike_N440K,NSP4_T492I,NSP6_L105del,Spike_N679K,Spike_N764K,Spike_L212I,NSP6_G107del,Spike_Y505H,NSP6_I189V,Spike_T547K,M_D3G,Spike_D796Y,N_G204R,Spike_T478K,Spike_V143del,M_A63T,Spike_G496S,NSP3_V1069I,Spike_K417N,NSP6_S106del,Spike_S371L,Spike_G339D,NSP3_S1265del,NSP14_I42V,Spike_P681H,Spike_Y144del,Spike_ins214EPE,N_S33del,Spike_S375F,Spike_Q498R,Spike_G446S,Spike_S477N,N_E31del,NSP3_K38R,Spike_N211del,Spike_E484A,E_T9I,Spike_V70del,Spike_L981F,NSP12_P323L,Spike_D614G,Spike_Y145del)		TRUE			0.00316041	0.379507	Oceania	Australia	Queensland
								Australia/QLD25329/2022		Original	betacoronavirus	EPI_ISL_9639644		29784	Human	unknown	unknown	GRA	BA.1.17	BA.1.17	BA.1.17	PANGO-v1.18	VOC Omicron GRA (B.1.1.529+BA.*) first detected in Botswana/Hong Kong/South Africa	(NSP5_P132H,Spike_H69del,Spike_T95I,Spike_A67V,Spike_S373P,Spike_Q493R,Spike_N969K,Spike_H655Y,Spike_N856K,N_R203K,Spike_G142D,NSP3_A1892T,Spike_Q954H,N_P13L,NSP3_L1266I,Spike_N501Y,M_Q19E,Spike_N440K,NSP4_T492I,Spike_N679K,Spike_N764K,Spike_Y505H,NSP6_I189V,Spike_T547K,M_D3G,Spike_D796Y,N_G204R,Spike_T478K,Spike_V143del,M_A63T,Spike_G496S,NSP3_V1069I,Spike_K417N,Spike_S371L,Spike_G339D,NSP3_S1265del,NSP14_I42V,Spike_P681H,Spike_Y144del,Spike_S375F,Spike_Q498R,Spike_G446S,Spike_S477N,Spike_E484A,E_T9I,Spike_V70del,Spike_L981F,NSP12_P323L,Spike_D614G,Spike_Y145del)		TRUE			0.00020145	0.379676	Oceania	Australia	Queensland
								Australia/QLD25367/2022		Original	betacoronavirus	EPI_ISL_9639673		29789	Human	unknown	unknown	GRA	BA.1.17	BA.1.17	BA.1.17	PLEARN-v1.18	VOC Omicron GRA (B.1.1.529+BA.*) first detected in Botswana/Hong Kong/South Africa	(NSP5_P132H,Spike_H69del,Spike_T95I,Spike_A67V,Spike_S373P,Spike_Q493R,Spike_N969K,Spike_H655Y,Spike_N856K,N_R203K,Spike_G142D,NSP3_A1892T,Spike_Q954H,Spike_V213A,N_P13L,Spike_ins212Astop,NSP3_L1266I,Spike_N501Y,NS3_G172C,M_Q19E,Spike_N440K,NSP4_T492I,Spike_L216S,Spike_N679K,Spike_N764K,Spike_Q218S,NSP6_G107del,Spike_Y505H,NSP6_I189V,Spike_T547K,M_D3G,Spike_D796Y,N_G204R,Spike_T478K,Spike_V143del,M_A63T,Spike_G496S,Spike_L212S,NSP3_V1069I,Spike_K417N,NSP6_S106del,Spike_S371L,Spike_G339D,NSP3_S1265del,NSP14_I42V,Spike_P681H,Spike_D215R,Spike_Y144del,Spike_S375F,Spike_Q498R,Spike_G446S,Spike_S477N,Spike_E484A,E_T9I,Spike_V70del,Spike_L981F,NSP12_P323L,Spike_D614G,Spike_Y145del)		TRUE	TRUE		0.000704958	0.379703	Oceania	Australia	Queensland
								Australia/QLD25342/2022		Original	betacoronavirus	EPI_ISL_9639816		29785	Human	unknown	unknown	GRA	BA.1	BA.1	BA.1*	PLEARN-v1.18	VOC Omicron GRA (B.1.1.529+BA.*) first detected in Botswana/Hong Kong/South Africa	(NSP5_P132H,Spike_H69del,Spike_T95I,Spike_A67V,Spike_S373P,Spike_Q493R,Spike_N969K,Spike_H655Y,Spike_N856K,N_R203K,Spike_G142D,NSP3_A1892T,Spike_Q954H,Spike_V213A,N_P13L,Spike_ins212Astop,NSP3_L1266I,Spike_N501Y,M_Q19E,Spike_N440K,NSP4_T492I,NSP6_L105del,Spike_L216S,Spike_N679K,Spike_N764K,Spike_Q218S,NSP6_G107del,Spike_Y505H,NSP6_I189V,Spike_T547K,M_D3G,Spike_D796Y,N_G204R,Spike_T478K,Spike_V143del,M_A63T,Spike_G496S,Spike_L212S,Spike_K417N,NSP6_S106del,Spike_S371L,Spike_G339D,NSP3_S1265del,NSP14_I42V,Spike_P681H,Spike_D215R,Spike_Y144del,Spike_S375F,Spike_Q498R,Spike_G446S,Spike_S477N,Spike_E484A,E_T9I,Spike_V70del,Spike_L981F,NSP12_P323L,Spike_D614G,Spike_Y145del)		TRUE	TRUE		0.000570757	0.379569	Oceania	Australia	Queensland
								Australia/QLD22678/2022		Original	betacoronavirus	EPI_ISL_9639361		29743	Human	unknown	unknown	GRA	BA.1.17	BA.1.17	BA.1.17	PANGO-v1.18	VOC Omicron GRA (B.1.1.529+BA.*) first detected in Botswana/Hong Kong/South Africa	(NSP5_P132H,Spike_H69del,Spike_T95I,Spike_A67V,Spike_S373P,Spike_Q493R,Spike_N969K,Spike_H655Y,Spike_N856K,N_R203K,Spike_G142D,NSP3_A1892T,Spike_Q954H,N_P13L,NSP3_L1266I,Spike_N501Y,N_R32del,M_Q19E,Spike_N440K,NSP4_T492I,NSP6_L105del,Spike_N679K,Spike_N764K,Spike_L212I,NSP6_G107del,Spike_Y505H,NSP6_I189V,Spike_T547K,M_D3G,Spike_D796Y,N_G204R,Spike_T478K,Spike_V143del,M_A63T,Spike_G496S,NSP3_V1069I,N_A218T,Spike_K417N,NSP6_S106del,Spike_S371L,Spike_G339D,NSP3_S1265del,NSP14_I42V,Spike_P681H,Spike_Y144del,Spike_ins214EPE,N_S33del,Spike_S375F,Spike_Q498R,Spike_G446S,Spike_S477N,N_E31del,NSP3_K38R,Spike_N211del,Spike_E484A,E_T9I,Spike_V70del,Spike_L981F,NSP12_P323L,Spike_D614G,Spike_Y145del)		TRUE				0.379585	Oceania	Australia	Queensland
								Australia/QLD30035/2022		Original	betacoronavirus	EPI_ISL_9639849		29847	Human	unknown	unknown	GRA	BA.1.17	BA.1.17	BA.1.17	PLEARN-v1.18	VOC Omicron GRA (B.1.1.529+BA.*) first detected in Botswana/Hong Kong/South Africa	(NSP5_P132H,Spike_H69del,Spike_T95I,Spike_A67V,Spike_S373P,Spike_Q493R,Spike_N969K,Spike_H655Y,Spike_N856K,N_R203K,Spike_G142D,NSP3_A1892T,Spike_Q954H,Spike_V213A,N_P13L,Spike_ins212Astop,NSP3_L1266I,Spike_N501Y,M_Q19E,Spike_N440K,NSP4_T492I,Spike_L216S,Spike_N679K,Spike_N764K,Spike_Q218S,NSP6_G107del,Spike_Y505H,NSP6_I189V,Spike_T547K,M_D3G,Spike_D796Y,N_G204R,Spike_T478K,Spike_V143del,M_A63T,Spike_G496S,Spike_L212S,NSP3_V1069I,Spike_K417N,NSP6_S106del,Spike_S371L,Spike_G339D,NSP3_S1265del,NSP14_I42V,Spike_P681H,Spike_D215R,Spike_Y144del,Spike_S375F,Spike_Q498R,Spike_G446S,Spike_S477N,Spike_E484A,E_T9I,Spike_V70del,Spike_L981F,NSP12_P323L,Spike_D614G,Spike_Y145del)		TRUE	TRUE		0.00120615	0.37929	Oceania	Australia	Queensland
								Australia/QLD25245/2022		Original	betacoronavirus	EPI_ISL_9639401		29753	Human	unknown	unknown	GRA	BA.1.17	BA.1.17	BA.1.17	PLEARN-v1.18	VOC Omicron GRA (B.1.1.529+BA.*) first detected in Botswana/Hong Kong/South Africa	(NSP5_P132H,Spike_H69del,Spike_T95I,Spike_A67V,NSP15_F7L,Spike_S373P,Spike_Q493R,Spike_N969K,Spike_H655Y,Spike_N856K,N_R203K,Spike_G142D,NSP6_S104del,NSP3_A1892T,Spike_Q954H,N_P13L,NSP3_L1266I,Spike_N501Y,M_Q19E,Spike_N440K,NSP4_T492I,Spike_L216S,Spike_N679K,Spike_N764K,Spike_Q218S,Spike_Y505H,NSP6_I189V,Spike_T547K,M_D3G,Spike_D796Y,N_G204R,Spike_T478K,Spike_V143del,M_A63T,Spike_G496S,NSP3_V1069I,Spike_K417N,Spike_S371L,Spike_G339D,NSP3_S1265del,NSP14_I42V,Spike_P681H,Spike_Y144del,Spike_S375F,Spike_Q498R,Spike_G446S,Spike_S477N,Spike_E484A,E_T9I,Spike_V70del,Spike_L981F,NSP12_P323L,Spike_D614G,Spike_Y145del,Spike_ins210XS)		TRUE			0.0125366	0.37968	Oceania	Australia	Queensland
								Australia/QLD0x00C85B/2022		Original	betacoronavirus	EPI_ISL_10974599		29783	Human	unknown	unknown	GRA	BA.1.17	BA.1.17	BA.1.17	PANGO-v1.18	VOC Omicron GRA (B.1.1.529+BA.*) first detected in Botswana/Hong Kong/South Africa	(NSP5_P132H,Spike_H69del,Spike_T95I,Spike_A67V,Spike_S373P,Spike_Q493R,Spike_N969K,Spike_H655Y,Spike_N856K,N_R203K,Spike_G142D,NSP3_A1892T,Spike_Q954H,Spike_V213A,N_P13L,NSP3_L1266I,Spike_N501Y,M_Q19E,Spike_N440K,NSP4_T492I,NSP6_L105del,Spike_N679K,Spike_N764K,Spike_Q218S,NSP6_G107del,Spike_Y505H,NSP6_I189V,Spike_T547K,M_D3G,Spike_D796Y,N_G204R,Spike_T478K,Spike_V143del,M_A63T,Spike_G496S,Spike_L212S,NSP3_V1069I,Spike_K417N,NSP6_S106del,Spike_S371L,Spike_G339D,NSP3_S1265del,NSP14_I42V,Spike_P681H,Spike_Y144del,Spike_S375F,Spike_Q498R,Spike_G446S,Spike_S477N,NSP3_K38R,Spike_E484A,E_T9I,Spike_V70del,Spike_L981F,Spike_ins216XS,NSP12_P323L,Spike_D614G,Spike_Y145del)		TRUE			0.000369338	0.379686	Oceania	Australia	Queensland
								Australia/QLD0x00C859/2022		Original	betacoronavirus	EPI_ISL_10975592		29787	Human	unknown	unknown	GRA	BA.1.17	BA.1.17	BA.1.17	PLEARN-v1.18	VOC Omicron GRA (B.1.1.529+BA.*) first detected in Botswana/Hong Kong/South Africa	(NSP5_P132H,Spike_H69del,Spike_T95I,Spike_A67V,Spike_S373P,Spike_Q493R,Spike_N969K,Spike_H655Y,Spike_N856K,N_R203K,Spike_G142D,NSP3_A1892T,Spike_Q954H,Spike_V213A,N_P13L,Spike_ins212Astop,NSP3_L1266I,Spike_N501Y,M_Q19E,Spike_N440K,NSP4_T492I,Spike_L216S,Spike_N679K,Spike_N764K,Spike_Q218S,NSP6_G107del,Spike_Y505H,NSP6_I189V,Spike_T547K,M_D3G,Spike_D796Y,N_G204R,Spike_T478K,Spike_V143del,M_A63T,Spike_G496S,Spike_L212S,NSP3_V1069I,Spike_K417N,NSP6_S106del,Spike_S371L,Spike_G339D,NSP3_S1265del,NSP14_I42V,Spike_P681H,Spike_D215R,Spike_Y144del,Spike_S375F,Spike_Q498R,Spike_G446S,Spike_S477N,NSP3_K38R,Spike_E484A,E_T9I,Spike_V70del,Spike_L981F,NSP12_P323L,Spike_D614G,Spike_Y145del)		TRUE	TRUE		0.0199752	0.380207	Oceania	Australia	Queensland
								Australia/QLD0x00C85E/2022		Original	betacoronavirus	EPI_ISL_10973513		29787	Human	unknown	unknown	GRA	BA.1.17	BA.1.17	BA.1.17	PLEARN-v1.18	VOC Omicron GRA (B.1.1.529+BA.*) first detected in Botswana/Hong Kong/South Africa	(NSP5_P132H,Spike_H69del,Spike_T95I,Spike_A67V,Spike_S373P,Spike_Q493R,Spike_N969K,Spike_H655Y,Spike_N856K,N_R203K,Spike_G142D,NSP6_S104del,NSP3_A1892T,Spike_Q954H,Spike_V213A,N_P13L,NSP3_L1266I,Spike_N501Y,M_Q19E,Spike_N440K,NSP4_T492I,Spike_N679K,Spike_N764K,Spike_Q218S,Spike_Y505H,NSP6_I189V,Spike_T547K,M_D3G,Spike_D796Y,N_G204R,Spike_T478K,Spike_V143del,M_A63T,Spike_G496S,Spike_L212S,NSP3_V1069I,Spike_K417N,Spike_S371L,NSP4_S336L,Spike_G339D,NSP3_S1265del,NSP14_I42V,Spike_P681H,Spike_Y144del,Spike_S375F,Spike_Q498R,Spike_G446S,Spike_S477N,Spike_E484A,E_T9I,Spike_V70del,Spike_L981F,Spike_ins216XS,NSP12_P323L,Spike_D614G,Spike_Y145del)		TRUE			0.000570719	0.379644	Oceania	Australia	Queensland
								Australia/QLD0x00C83D/2022		Original	betacoronavirus	EPI_ISL_10973509		29798	Human	unknown	unknown	GRA	BA.1.17	BA.1.17	BA.1.17	PLEARN-v1.18	VOC Omicron GRA (B.1.1.529+BA.*) first detected in Botswana/Hong Kong/South Africa	(NSP5_P132H,Spike_H69del,Spike_T95I,Spike_A67V,Spike_S373P,Spike_Q493R,Spike_N969K,Spike_H655Y,Spike_N856K,N_R203K,Spike_G142D,NSP6_S104del,NSP3_A1892T,Spike_Q954H,Spike_V213A,N_P13L,NSP3_L1266I,Spike_N501Y,M_Q19E,Spike_N440K,NSP4_T492I,Spike_N679K,Spike_N764K,Spike_Q218S,Spike_Y505H,NSP6_I189V,Spike_T547K,M_D3G,Spike_D796Y,N_G204R,Spike_T478K,Spike_V143del,M_A63T,Spike_G496S,Spike_L212S,NSP3_V1069I,Spike_K417N,Spike_S371L,Spike_G339D,NSP3_S1265del,NSP14_I42V,Spike_P681H,Spike_Y144del,Spike_S375F,Spike_Q498R,Spike_G446S,Spike_S477N,Spike_E484A,E_T9I,Spike_V70del,Spike_L981F,Spike_ins216XS,NSP12_P323L,Spike_D614G,Spike_Y145del)		TRUE			0.000536949	0.379592	Oceania	Australia	Queensland
								Australia/QLD0x00C85C/2022		Original	betacoronavirus	EPI_ISL_10974600		29785	Human	unknown	unknown	GRA	BA.1.17	BA.1.17	BA.1.17	PANGO-v1.18	VOC Omicron GRA (B.1.1.529+BA.*) first detected in Botswana/Hong Kong/South Africa	(NSP5_P132H,Spike_H69del,Spike_T95I,Spike_A67V,Spike_S373P,Spike_Q493R,Spike_N969K,Spike_H655Y,Spike_N856K,N_R203K,Spike_G142D,NSP3_A1892T,Spike_Q954H,Spike_V213A,N_P13L,NSP3_L1266I,Spike_N501Y,M_Q19E,Spike_N440K,NSP4_T492I,NSP6_L105del,Spike_N679K,Spike_N764K,Spike_Q218S,NSP6_G107del,Spike_Y505H,NSP6_I189V,Spike_T547K,M_D3G,Spike_D796Y,N_G204R,Spike_T478K,Spike_V143del,M_A63T,Spike_G496S,Spike_L212S,NSP3_V1069I,Spike_K417N,NSP6_S106del,Spike_S371L,Spike_G339D,NSP3_S1265del,NSP14_I42V,Spike_P681H,Spike_Y144del,Spike_S375F,Spike_Q498R,Spike_G446S,Spike_S477N,Spike_E484A,E_T9I,Spike_V70del,Spike_L981F,Spike_ins216XS,NSP12_P323L,Spike_D614G,Spike_Y145del)		TRUE			0.000402887	0.379706	Oceania	Australia	Queensland
								Australia/QLD0x00C845/2022		Original	betacoronavirus	EPI_ISL_10974594		29786	Human	unknown	unknown	GRA	BA.1.17	BA.1.17	BA.1.17	PLEARN-v1.18	VOC Omicron GRA (B.1.1.529+BA.*) first detected in Botswana/Hong Kong/South Africa	(NSP5_P132H,Spike_H69del,Spike_T95I,Spike_A67V,Spike_S373P,Spike_Q493R,Spike_N969K,Spike_H655Y,Spike_N856K,N_R203K,Spike_G142D,NSP3_A1892T,Spike_Q954H,Spike_V213A,N_P13L,NSP3_L1266I,Spike_N501Y,M_Q19E,Spike_N440K,NSP4_T492I,NSP6_L105del,Spike_N679K,Spike_N764K,Spike_Q218S,NSP6_G107del,Spike_Y505H,NSP6_I189V,Spike_T547K,M_D3G,Spike_D796Y,N_G204R,Spike_T478K,Spike_V143del,M_A63T,Spike_G496S,Spike_L212S,NSP3_V1069I,N_A218T,Spike_K417N,NSP6_S106del,Spike_S371L,Spike_G339D,NSP3_S1265del,NSP14_I42V,Spike_P681H,Spike_Y144del,Spike_S375F,Spike_Q498R,Spike_G446S,Spike_S477N,Spike_E484A,E_T9I,Spike_V70del,Spike_L981F,Spike_ins216XS,NSP12_P323L,Spike_D614G,Spike_Y145del)		TRUE			0.000402874	0.379627	Oceania	Australia	Queensland
								Australia/QLD0x00C832/2022		Original	betacoronavirus	EPI_ISL_10973506		29770	Human	unknown	unknown	GRA	BA.1.17	BA.1.17	BA.1.17	PLEARN-v1.18	VOC Omicron GRA (B.1.1.529+BA.*) first detected in Botswana/Hong Kong/South Africa	(NSP5_P132H,Spike_H69del,Spike_T95I,Spike_A67V,Spike_S373P,Spike_Q493R,Spike_N969K,Spike_H655Y,Spike_N856K,N_R203K,Spike_G142D,NSP6_S104del,NSP3_A1892T,Spike_Q954H,Spike_V213A,N_P13L,NSP3_L1266I,Spike_N501Y,M_Q19E,Spike_N440K,NSP4_T492I,Spike_N679K,Spike_N764K,Spike_Q218S,Spike_Y505H,NSP6_I189V,Spike_T547K,M_D3G,Spike_D796Y,N_G204R,Spike_T478K,Spike_V143del,M_A63T,Spike_G496S,NS3_E239D,Spike_L212S,NSP3_V1069I,Spike_K417N,Spike_S371L,Spike_G339D,NSP3_S1265del,NSP14_I42V,Spike_P681H,Spike_Y144del,Spike_S375F,Spike_Q498R,Spike_G446S,Spike_S477N,NSP3_P1403S,Spike_E484A,E_T9I,Spike_V70del,Spike_L981F,Spike_ins216XS,Spike_T791I,NSP12_P323L,Spike_D614G,Spike_Y145del)		TRUE			0.000604636	0.379571	Oceania	Australia	Queensland
								Australia/QLD0x00C85D/2022		Original	betacoronavirus	EPI_ISL_10973512		29785	Human	unknown	unknown	GRA	BA.1.17	BA.1.17	BA.1.17	PANGO-v1.18	VOC Omicron GRA (B.1.1.529+BA.*) first detected in Botswana/Hong Kong/South Africa	(NSP5_P132H,Spike_H69del,Spike_T95I,Spike_A67V,Spike_S373P,Spike_Q493R,Spike_N969K,Spike_H655Y,Spike_N856K,N_R203K,Spike_G142D,NSP6_S104del,NSP3_A1892T,Spike_Q954H,Spike_V213A,N_P13L,NSP3_L1266I,Spike_N501Y,M_Q19E,Spike_N440K,NSP4_T492I,Spike_N679K,Spike_N764K,Spike_Q218S,Spike_Y505H,NSP6_I189V,Spike_T547K,M_D3G,Spike_D796Y,N_G204R,Spike_T478K,Spike_V143del,M_A63T,Spike_G496S,Spike_L212S,NSP3_V1069I,Spike_K417N,Spike_S371L,Spike_G339D,NSP3_S1265del,NSP14_I42V,Spike_P681H,Spike_Y144del,Spike_S375F,Spike_Q498R,Spike_G446S,Spike_S477N,Spike_E484A,E_T9I,Spike_V70del,Spike_L981F,Spike_ins216XS,NSP12_P323L,Spike_D614G,Spike_Y145del)		TRUE			0.000570757	0.379703	Oceania	Australia	Queensland
								Australia/QLD0x00C861/2022		Original	betacoronavirus	EPI_ISL_10974601		29783	Human	unknown	unknown	GRA	BA.1.17	BA.1.17	BA.1.17	PLEARN-v1.18	VOC Omicron GRA (B.1.1.529+BA.*) first detected in Botswana/Hong Kong/South Africa	(NSP5_P132H,Spike_H69del,Spike_T95I,Spike_A67V,NSP4_T327I,Spike_S373P,Spike_Q493R,Spike_N969K,Spike_H655Y,Spike_N856K,N_R203K,Spike_G142D,NSP3_A1892T,Spike_Q954H,Spike_V213A,N_P13L,NSP3_L1266I,Spike_N501Y,M_Q19E,Spike_N440K,NSP4_T492I,NSP6_L105del,Spike_N679K,Spike_N764K,Spike_Q218S,NSP6_G107del,Spike_Y505H,NSP6_I189V,Spike_T547K,M_D3G,Spike_D796Y,N_G204R,Spike_T478K,Spike_V143del,M_A63T,Spike_G496S,Spike_L212S,NSP3_V1069I,N_A218T,Spike_K417N,NSP6_S106del,Spike_S371L,Spike_G339D,NSP3_S1265del,NSP14_I42V,Spike_P681H,Spike_Y144del,Spike_S375F,Spike_Q498R,Spike_G446S,Spike_S477N,NSP3_K38R,Spike_E484A,E_T9I,Spike_V70del,Spike_L981F,Spike_ins216XS,NSP12_P323L,Spike_D614G,Spike_Y145del,NSP12_R750C)		TRUE			0.00362623	0.379478	Oceania	Australia	Queensland
								Australia/QLD0x00C83F/2022		Original	betacoronavirus	EPI_ISL_10973730		29781	Human	unknown	unknown	GRA	BA.1.17	BA.1.17	BA.1.17	PLEARN-v1.18	VOC Omicron GRA (B.1.1.529+BA.*) first detected in Botswana/Hong Kong/South Africa	(NSP5_P132H,Spike_H69del,Spike_T95I,Spike_A67V,Spike_S373P,Spike_Q493R,Spike_N969K,Spike_H655Y,Spike_N856K,N_R203K,Spike_G142D,NSP6_S104del,NSP3_A1892T,Spike_Q954H,Spike_V213A,N_P13L,Spike_ins212Astop,NSP3_L1266I,Spike_N501Y,M_Q19E,Spike_N440K,NSP4_T492I,Spike_L216S,Spike_N679K,Spike_N764K,Spike_Q218S,Spike_Y505H,NSP6_I189V,Spike_T547K,M_D3G,Spike_D796Y,N_G204R,Spike_T478K,Spike_V143del,M_A63T,Spike_G496S,Spike_L212S,NSP3_V1069I,Spike_K417N,Spike_S371L,Spike_G339D,NSP3_S1265del,NSP14_I42V,Spike_P681H,Spike_D215R,Spike_Y144del,Spike_S375F,Spike_Q498R,Spike_G446S,Spike_S477N,NSP2_P568L,Spike_E484A,E_T9I,Spike_V70del,Spike_L981F,NSP12_P323L,Spike_D614G,Spike_Y145del)		TRUE	TRUE		0.00849535	0.379504	Oceania	Australia	Queensland
								Australia/QLD0x00C84D/2022		Original	betacoronavirus	EPI_ISL_10975264		29781	Human	unknown	unknown	GRA	BA.1.17	BA.1.17	BA.1.17	PLEARN-v1.18	VOC Omicron GRA (B.1.1.529+BA.*) first detected in Botswana/Hong Kong/South Africa	(NSP5_P132H,Spike_H69del,Spike_T95I,Spike_A67V,Spike_S373P,Spike_Q493R,Spike_N969K,Spike_H655Y,Spike_N856K,N_R203K,Spike_G142D,NSP3_A1892T,Spike_Q954H,Spike_V213A,N_P13L,NSP3_L1266I,Spike_N501Y,M_Q19E,Spike_N440K,NSP4_T492I,NSP6_L105del,Spike_N679K,Spike_N764K,Spike_Q218S,NSP6_G107del,Spike_Y505H,NSP6_I189V,Spike_T547K,M_D3G,Spike_D796Y,N_G204R,Spike_T478K,Spike_V143del,M_A63T,Spike_G496S,Spike_L212S,NSP3_V1069I,Spike_K417N,NSP6_S106del,Spike_S371L,Spike_G339D,NSP3_S1265del,NSP14_I42V,Spike_P681H,Spike_Y144del,Spike_S375F,Spike_Q498R,Spike_G446S,Spike_S477N,Spike_E484A,E_T9I,Spike_V70del,Spike_L981F,Spike_ins216XS,NSP12_P323L,Spike_D614G,Spike_Y145del)		TRUE			0.0110809	0.380055	Oceania	Australia	Queensland
								Australia/QLD25243/2022		Original	betacoronavirus	EPI_ISL_9639381		29749	Human	unknown	unknown	GK	AY.39.1.4	AY.39	AY.39	PLEARN-v1.18	VOC Delta GK (B.1.617.2+AY.*) first detected in India	(N_G215C,Spike_T95I,N_D63G,N_R203M,NSP12_G671S,NSP16_Q238H,Spike_G142D,NS3_S26L,Spike_P681R,Spike_R158del,NSP3_P1228L,Spike_S12F,NS7a_V82A,NSP3_A488S,Spike_F157del,NSP4_T492I,NSP14_A394V,Spike_T19R,NS7a_T120I,N_D377Y,M_I82T,NSP4_S137L,Spike_D950N,NS7b_T40I,NSP13_P77L,Spike_E156G,NSP3_P1469S,Spike_T478K,NS7a_V71I,NSP6_T77A,NSP12_P323L,Spike_D614G,NSP4_V167L,Spike_L452R)		TRUE			0.0313288	0.379325	Oceania	Australia	Queensland
								Australia/QLD0x00C83A/2022		Original	betacoronavirus	EPI_ISL_10973839		29784	Human	unknown	unknown	GRA	BA.1.17	BA.1.17	BA.1.17	PLEARN-v1.18	VOC Omicron GRA (B.1.1.529+BA.*) first detected in Botswana/Hong Kong/South Africa	(NSP5_P132H,Spike_H69del,Spike_T95I,Spike_A67V,Spike_S373P,Spike_Q493R,Spike_N969K,Spike_H655Y,Spike_N856K,N_R203K,Spike_G142D,NSP3_A1892T,NSP6_K111V,Spike_Q954H,Spike_V213A,N_P13L,NSP3_L1266I,Spike_N501Y,NSP6_D112L,M_Q19E,Spike_N440K,NSP4_T492I,Spike_N679K,Spike_N764K,Spike_Q218S,Spike_Y505H,NSP6_I189V,Spike_T547K,M_D3G,Spike_D796Y,N_G204R,Spike_T478K,Spike_V143del,M_A63T,Spike_G496S,Spike_L212S,NSP3_V1069I,NSP4_H68Y,Spike_K417N,NSP4_S336L,Spike_S371L,Spike_G339D,NSP6_G107S,NSP3_S1265del,NSP6_V114M,NSP14_I42V,Spike_P681H,Spike_Y144del,NSP6_L110T,Spike_S375F,Spike_Q498R,Spike_G446S,Spike_S477N,Spike_E484A,E_T9I,Spike_V70del,Spike_L981F,Spike_ins216XS,NSP6_S106L,NSP12_P323L,Spike_D614G,Spike_Y145del,NSP6_L105V,NSP6_F108stop)		TRUE			0.000470051	0.379543	Oceania	Australia	Queensland
								Australia/QLD0x00C846/2022		Original	betacoronavirus	EPI_ISL_10974595		29783	Human	unknown	unknown	GRA	BA.1.17	BA.1.17	BA.1.17	PLEARN-v1.18	VOC Omicron GRA (B.1.1.529+BA.*) first detected in Botswana/Hong Kong/South Africa	(NSP5_P132H,Spike_H69del,Spike_T95I,Spike_A67V,Spike_S373P,Spike_Q493R,Spike_N969K,Spike_H655Y,Spike_N856K,N_R203K,Spike_G142D,NSP3_A1892T,Spike_Q954H,Spike_V213A,N_P13L,NSP3_L1266I,Spike_N501Y,M_Q19E,Spike_N440K,NSP4_T492I,NSP6_L105del,Spike_N679K,Spike_N764K,Spike_Q218S,NSP6_G107del,Spike_Y505H,NSP6_I189V,Spike_T547K,M_D3G,Spike_D796Y,N_G204R,Spike_T478K,Spike_V143del,M_A63T,Spike_G496S,Spike_L212S,NSP3_V1069I,Spike_K417N,NSP6_S106del,Spike_S371L,Spike_G339D,NSP3_S1265del,NSP14_I42V,Spike_P681H,Spike_Y144del,Spike_S375F,Spike_Q498R,Spike_G446S,Spike_S477N,NSP3_K38R,Spike_E484A,E_T9I,Spike_V70del,Spike_L981F,Spike_ins216XS,NSP12_P323L,Spike_D614G,Spike_Y145del)		TRUE			0.000537219	0.379682	Oceania	Australia	Queensland
								Australia/QLD0x00C83E/2022		Original	betacoronavirus	EPI_ISL_10974850		29785	Human	unknown	unknown	GRA	BA.1.17	BA.1.17	BA.1.17	PLEARN-v1.18	VOC Omicron GRA (B.1.1.529+BA.*) first detected in Botswana/Hong Kong/South Africa	(NSP5_P132H,Spike_H69del,Spike_T95I,Spike_A67V,Spike_S373P,Spike_Q493R,Spike_N969K,Spike_H655Y,Spike_N856K,N_R203K,Spike_G142D,NSP3_A1892T,Spike_Q954H,Spike_V213A,N_P13L,Spike_ins212Astop,NSP3_L1266I,Spike_N501Y,M_Q19E,Spike_N440K,NSP4_T492I,NSP6_L105del,Spike_L216S,Spike_N679K,Spike_N764K,Spike_Q218S,NSP6_G107del,Spike_Y505H,NSP6_I189V,Spike_T547K,M_D3G,Spike_D796Y,N_G204R,Spike_T478K,Spike_V143del,M_A63T,Spike_G496S,Spike_L212S,NSP3_V1069I,Spike_K417N,NSP6_S106del,Spike_S371L,NSP4_S336L,Spike_G339D,NSP3_S1265del,NSP14_I42V,Spike_P681H,Spike_D215R,Spike_Y144del,Spike_S375F,Spike_Q498R,Spike_G446S,Spike_S477N,NSP3_K38R,Spike_E484A,E_T9I,Spike_V70del,Spike_L981F,NSP12_P323L,Spike_D614G,Spike_Y145del)		TRUE	TRUE		0.00815847	0.379697	Oceania	Australia	Queensland
								Australia/QLD0x00C86F/2022		Original	betacoronavirus	EPI_ISL_10974604		29781	Human	unknown	unknown	GRA	BA.1.17	BA.1.17	BA.1.17	PLEARN-v1.18	VOC Omicron GRA (B.1.1.529+BA.*) first detected in Botswana/Hong Kong/South Africa	(NSP5_P132H,Spike_H69del,Spike_T95I,Spike_A67V,Spike_S373P,Spike_Q493R,Spike_N969K,Spike_H655Y,Spike_N856K,N_R203K,Spike_G142D,NSP3_A1892T,Spike_Q954H,Spike_V213A,N_P13L,NSP3_L1266I,Spike_N501Y,M_Q19E,Spike_N440K,NSP4_T492I,NSP6_L105del,Spike_N679K,Spike_N764K,Spike_Q218S,NSP6_G107del,Spike_Y505H,NSP6_I189V,Spike_T547K,M_D3G,Spike_D796Y,N_G204R,Spike_T478K,Spike_V143del,M_A63T,Spike_G496S,Spike_L212S,NSP3_V1069I,NSP3_T1269I,Spike_K417N,NSP6_S106del,Spike_S371L,Spike_G339D,NSP3_S1265del,NSP14_I42V,Spike_P681H,Spike_Y144del,Spike_S375F,Spike_Q498R,Spike_G446S,Spike_S477N,Spike_E484A,E_T9I,Spike_V70del,Spike_L981F,Spike_ins216XS,NSP12_P323L,Spike_D614G,Spike_Y145del)		TRUE			0.00043652	0.379636	Oceania	Australia	Queensland
								Australia/QLD0x00C85A/2022		Original	betacoronavirus	EPI_ISL_10974598		29784	Human	unknown	unknown	GRA	BA.1.17.1	BA.1.17	BA.1.17	PLEARN-v1.18	VOC Omicron GRA (B.1.1.529+BA.*) first detected in Botswana/Hong Kong/South Africa	(NSP5_P132H,Spike_H69del,Spike_T95I,Spike_A67V,Spike_S373P,Spike_Q493R,Spike_N969K,Spike_H655Y,Spike_N856K,N_R203K,Spike_G142D,NSP3_A1892T,Spike_Q954H,Spike_V213A,N_P13L,NSP3_L1266I,Spike_N501Y,M_Q19E,Spike_N440K,NSP4_T492I,NSP6_L105del,Spike_N679K,Spike_N764K,Spike_Q218S,NSP6_G107del,Spike_Y505H,NSP6_I189V,Spike_T547K,M_D3G,Spike_D796Y,N_G204R,Spike_T478K,Spike_V143del,M_A63T,Spike_G496S,Spike_L212S,NSP3_V1069I,Spike_K417N,NSP6_S106del,Spike_S371L,Spike_L5F,Spike_G339D,NSP3_S1265del,NSP14_I42V,Spike_P681H,Spike_Y144del,Spike_S375F,Spike_Q498R,Spike_G446S,Spike_S477N,NSP3_K38R,Spike_E484A,E_T9I,Spike_V70del,Spike_L981F,Spike_ins216XS,NSP12_P323L,Spike_D614G,Spike_Y145del)		TRUE			0.000369326	0.379639	Oceania	Australia	Queensland
								Australia/QLD0x00C842/2022		Original	betacoronavirus	EPI_ISL_10974593		29784	Human	unknown	unknown	GRA	BA.1.17	BA.1.17	BA.1.17	PLEARN-v1.18	VOC Omicron GRA (B.1.1.529+BA.*) first detected in Botswana/Hong Kong/South Africa	(NSP5_P132H,Spike_H69del,Spike_T95I,Spike_A67V,Spike_S373P,Spike_Q493R,Spike_N969K,Spike_H655Y,Spike_N856K,N_R203K,Spike_G142D,NSP3_A1892T,Spike_Q954H,Spike_V213A,N_P13L,NSP3_L1266I,Spike_N501Y,M_Q19E,Spike_N440K,NSP4_T492I,NSP6_L105del,Spike_N679K,Spike_N764K,Spike_Q218S,NSP6_G107del,Spike_Y505H,NSP6_I189V,Spike_T547K,M_D3G,Spike_D796Y,N_G204R,Spike_T478K,Spike_V143del,M_A63T,Spike_G496S,Spike_L212S,NSP3_V1069I,Spike_K417N,NSP6_S106del,Spike_S371L,Spike_G339D,NSP3_S1265del,NSP14_I42V,Spike_P681H,Spike_Y144del,Spike_S375F,Spike_Q498R,Spike_G446S,Spike_S477N,NSP3_K38R,Spike_E484A,E_T9I,Spike_V70del,Spike_L981F,Spike_ins216XS,NSP12_P323L,Spike_D614G,Spike_Y145del)		TRUE			0.00104083	0.379626	Oceania	Australia	Queensland
								Australia/QLD0x00C84F/2022		Original	betacoronavirus	EPI_ISL_10973432		29799	Human	unknown	unknown	GK	AY.127	AY.127	other	PLEARN-v1.18	VOC Delta GK (B.1.617.2+AY.*) first detected in India	(N_G215C,Spike_T95I,N_D63G,N_R203M,NSP12_G671S,Spike_G142D,NS3_S26L,NS3_T221K,Spike_P681R,Spike_R158del,NSP3_P1228L,NS7a_V82A,NSP3_A488S,Spike_F157del,NSP4_T492I,NSP14_A394V,Spike_T19R,NS7a_T120I,N_D377Y,M_I82T,Spike_G446R,Spike_D950N,NS7b_T40I,NSP13_P77L,NSP12_Q357H,Spike_E156G,NSP3_G1451A,NSP3_P1469S,Spike_T478K,NSP6_T77A,NSP3_S1285F,Spike_L1063F,NSP12_P323L,NS3_G49V,Spike_D614G,NSP4_V167L,Spike_L452R)		TRUE	TRUE		3.35582e-05	0.379421	Oceania	Australia	Queensland
								Australia/QLD0x00C848/2022		Original	betacoronavirus	EPI_ISL_10974596		29785	Human	unknown	unknown	GRA	BA.1.17	BA.1.17	BA.1.17	PLEARN-v1.18	VOC Omicron GRA (B.1.1.529+BA.*) first detected in Botswana/Hong Kong/South Africa	(NSP5_P132H,Spike_H69del,Spike_T95I,Spike_A67V,Spike_S373P,Spike_Q493R,Spike_N969K,Spike_H655Y,Spike_N856K,N_R203K,Spike_G142D,NSP3_A1892T,Spike_Q954H,Spike_V213A,N_P13L,NSP3_L1266I,Spike_N501Y,M_Q19E,Spike_N440K,NSP4_T492I,NSP6_L105del,Spike_N679K,Spike_N764K,Spike_Q218S,NSP6_G107del,Spike_Y505H,NSP6_I189V,Spike_T547K,M_D3G,Spike_D796Y,N_G204R,Spike_T478K,Spike_V143del,M_A63T,Spike_G496S,Spike_L212S,NSP3_V1069I,Spike_K417N,NSP6_S106del,Spike_S371L,Spike_G339D,NSP3_S1265del,NSP14_I42V,Spike_P681H,Spike_Y144del,Spike_S375F,Spike_Q498R,Spike_G446S,Spike_S477N,NSP3_K38R,Spike_E484A,E_T9I,Spike_V70del,Spike_L981F,Spike_ins216XS,NSP12_P323L,Spike_D614G,Spike_Y145del,NSP4_S218F)		TRUE			0.000738627	0.379565	Oceania	Australia	Queensland
								Australia/QLD0x00C850/2022		Original	betacoronavirus	EPI_ISL_10974597		29784	Human	unknown	unknown	GRA	BA.1.17	BA.1.17	BA.1.17	PLEARN-v1.18	VOC Omicron GRA (B.1.1.529+BA.*) first detected in Botswana/Hong Kong/South Africa	(NSP5_P132H,Spike_H69del,Spike_T95I,Spike_A67V,Spike_S373P,Spike_Q493R,Spike_N969K,Spike_H655Y,Spike_N856K,N_R203K,Spike_G142D,NSP3_A1892T,Spike_Q954H,Spike_V213A,N_P13L,NSP3_L1266I,Spike_N501Y,M_Q19E,Spike_N440K,NSP4_T492I,NSP6_L105del,Spike_N679K,Spike_N764K,Spike_Q218S,NSP6_G107del,Spike_Y505H,NSP6_I189V,Spike_T547K,M_D3G,Spike_D796Y,N_G204R,Spike_T478K,Spike_V143del,M_A63T,Spike_G496S,Spike_L212S,NSP3_V1069I,Spike_K417N,NSP6_S106del,Spike_S371L,Spike_G339D,NSP3_S1265del,NSP14_I42V,Spike_P681H,Spike_Y144del,Spike_S375F,Spike_Q498R,Spike_G446S,Spike_S477N,NSP3_K38R,Spike_E484A,E_T9I,Spike_V70del,Spike_L981F,Spike_ins216XS,NSP12_P323L,Spike_D614G,Spike_Y145del)		TRUE			0.00688289	0.379627	Oceania	Australia	Queensland
								Australia/QLD0x00C878/2022		Original	betacoronavirus	EPI_ISL_10974589		29784	Human	unknown	unknown	GRA	BA.1.17	BA.1.17	BA.1.17	PANGO-v1.18	VOC Omicron GRA (B.1.1.529+BA.*) first detected in Botswana/Hong Kong/South Africa	(NSP5_P132H,Spike_H69del,Spike_T95I,Spike_A67V,Spike_S373P,Spike_Q493R,Spike_N969K,Spike_H655Y,Spike_N856K,N_R203K,Spike_G142D,NSP3_A1892T,Spike_Q954H,Spike_V213A,N_P13L,NSP3_L1266I,Spike_N501Y,M_Q19E,Spike_N440K,NSP4_T492I,NSP6_L105del,Spike_N679K,Spike_N764K,Spike_Q218S,NSP6_G107del,Spike_Y505H,NSP6_I189V,Spike_T547K,M_D3G,Spike_D796Y,N_G204R,Spike_T478K,Spike_V143del,M_A63T,Spike_G496S,Spike_L212S,NSP3_V1069I,Spike_K417N,NSP6_S106del,Spike_S371L,Spike_G339D,NSP3_S1265del,NSP14_I42V,Spike_P681H,Spike_Y144del,Spike_S375F,Spike_Q498R,Spike_G446S,Spike_S477N,NSP3_K38R,Spike_E484A,E_T9I,Spike_V70del,Spike_L981F,Spike_ins216XS,NSP12_P323L,Spike_D614G,Spike_Y145del)		TRUE			0.00248456	0.379737	Oceania	Australia	Queensland
								Australia/QLD0x00C869/2022		Original	betacoronavirus	EPI_ISL_10974603		29784	Human	unknown	unknown	GRA	BA.1.17	BA.1.17	BA.1.17	PLEARN-v1.18	VOC Omicron GRA (B.1.1.529+BA.*) first detected in Botswana/Hong Kong/South Africa	(NSP5_P132H,Spike_H69del,Spike_T95I,Spike_A67V,Spike_S373P,Spike_Q493R,Spike_N969K,Spike_H655Y,Spike_N856K,N_R203K,Spike_G142D,NSP3_A1892T,Spike_Q954H,Spike_V213A,N_P13L,NSP3_L1266I,Spike_N501Y,M_Q19E,Spike_N440K,NSP4_T492I,NSP6_L105del,Spike_N679K,Spike_N764K,Spike_Q218S,NSP6_G107del,Spike_Y505H,NSP6_I189V,Spike_T547K,M_D3G,Spike_D796Y,N_G204R,Spike_T478K,Spike_V143del,M_A63T,Spike_G496S,Spike_L212S,NSP3_V1069I,Spike_K417N,NSP6_S106del,Spike_S371L,Spike_G339D,NSP3_S1265del,NSP14_I42V,Spike_P681H,Spike_Y144del,Spike_S375F,Spike_Q498R,Spike_G446S,Spike_S477N,Spike_E484A,E_T9I,Spike_V70del,Spike_L981F,Spike_ins216XS,NSP12_P323L,Spike_D614G,Spike_Y145del)		TRUE			0.000436476	0.379766	Oceania	Australia	Queensland
								Australia/QLD0x00C84E/2022		Original	betacoronavirus	EPI_ISL_10973511		29788	Human	unknown	unknown	GRA	BA.1.17	BA.1.17	BA.1.17	PLEARN-v1.18	VOC Omicron GRA (B.1.1.529+BA.*) first detected in Botswana/Hong Kong/South Africa	(NSP5_P132H,Spike_H69del,Spike_T95I,Spike_A67V,Spike_S373P,Spike_Q493R,Spike_N969K,Spike_H655Y,Spike_N856K,N_R203K,Spike_G142D,NSP6_S104del,NSP3_A1892T,Spike_Q954H,Spike_V213A,N_P13L,NSP3_L1266I,Spike_N501Y,M_Q19E,Spike_N440K,NSP4_T492I,Spike_N679K,Spike_N764K,Spike_Q218S,Spike_Y505H,NSP6_I189V,Spike_T547K,M_D3G,Spike_D796Y,N_G204R,Spike_T478K,Spike_V143del,M_A63T,Spike_G496S,Spike_L212S,NSP3_V1069I,Spike_K417N,Spike_S371L,Spike_G339D,NSP3_S1265del,NSP14_I42V,Spike_P681H,Spike_Y144del,Spike_S375F,Spike_Q498R,Spike_G446S,Spike_S477N,Spike_E484A,E_T9I,Spike_V70del,Spike_L981F,Spike_ins216XS,NSP12_P323L,Spike_D614G,Spike_Y145del)		TRUE			0.000704982	0.379682	Oceania	Australia	Queensland
								Australia/QLD0x00C86A/2022		Original	betacoronavirus	EPI_ISL_10973515		29806	Human	unknown	unknown	GRA	BA.1.17	BA.1.17	BA.1.17	PANGO-v1.18	VOC Omicron GRA (B.1.1.529+BA.*) first detected in Botswana/Hong Kong/South Africa	(NSP5_P132H,Spike_H69del,Spike_T95I,Spike_A67V,Spike_S373P,Spike_Q493R,Spike_N969K,Spike_H655Y,Spike_N856K,N_R203K,Spike_G142D,NSP6_S104del,NSP3_A1892T,Spike_Q954H,Spike_V213A,N_P13L,NSP3_L1266I,Spike_N501Y,M_Q19E,Spike_N440K,NSP4_T492I,Spike_N679K,Spike_N764K,Spike_Q218S,Spike_Y505H,NSP6_I189V,Spike_T547K,M_D3G,Spike_D796Y,N_G204R,Spike_T478K,Spike_V143del,M_A63T,Spike_G496S,Spike_L212S,NSP3_V1069I,Spike_K417N,Spike_S371L,Spike_G339D,NSP3_S1265del,NSP14_I42V,Spike_P681H,Spike_Y144del,Spike_S375F,Spike_Q498R,Spike_G446S,Spike_S477N,Spike_E484A,E_T9I,Spike_V70del,Spike_L981F,Spike_ins216XS,NSP12_P323L,Spike_D614G,Spike_Y145del)		TRUE			0.000570355	0.379603	Oceania	Australia	Queensland
								Australia/QLD0x00C839/2022		Original	betacoronavirus	EPI_ISL_10974592		29785	Human	unknown	unknown	GRA	BA.1.17	BA.1.17	BA.1.17	PLEARN-v1.18	VOC Omicron GRA (B.1.1.529+BA.*) first detected in Botswana/Hong Kong/South Africa	(NSP5_P132H,Spike_H69del,Spike_T95I,Spike_A67V,Spike_S373P,Spike_Q493R,Spike_N969K,Spike_H655Y,Spike_N856K,N_R203K,Spike_G142D,NSP3_A1892T,Spike_Q954H,Spike_V213A,N_P13L,NSP3_L1266I,Spike_N501Y,M_Q19E,Spike_N440K,NSP4_T492I,NSP6_L105del,Spike_L216S,Spike_N679K,Spike_N764K,Spike_Q218S,NSP6_G107del,Spike_Y505H,NSP6_I189V,Spike_T547K,M_D3G,Spike_D796Y,N_G204R,Spike_T478K,Spike_V143del,M_A63T,Spike_G496S,NSP3_V1069I,Spike_ins211SA,N_A218T,Spike_K417N,NSP6_S106del,Spike_S371L,Spike_G339D,NSP3_S1265del,NSP14_I42V,Spike_P681H,Spike_D215R,Spike_Y144del,Spike_S375F,Spike_Q498R,Spike_G446S,Spike_S477N,NSP3_K38R,Spike_E484A,E_T9I,Spike_V70del,Spike_L981F,NSP12_P323L,Spike_D614G,Spike_Y145del)		TRUE			0.00520396	0.379987	Oceania	Australia	Queensland
								Australia/QLD0x00C874/2022		Original	betacoronavirus	EPI_ISL_10975467		29842	Human	unknown	unknown	GRA	BA.1.17	BA.1.17	BA.1.17	PLEARN-v1.18	VOC Omicron GRA (B.1.1.529+BA.*) first detected in Botswana/Hong Kong/South Africa	(NSP5_P132H,Spike_H69del,Spike_T95I,Spike_A67V,NSP16_N177S,Spike_S373P,Spike_Q493R,Spike_N969K,Spike_H655Y,Spike_N856K,N_R203K,Spike_G142D,NSP3_A1892T,Spike_Q954H,Spike_V213A,N_P13L,NSP3_L1266I,Spike_N501Y,M_Q19E,Spike_N440K,NSP4_T492I,NSP6_L105del,Spike_N679K,Spike_N764K,Spike_Q218S,NSP6_G107del,Spike_Y505H,NSP6_I189V,Spike_T547K,M_D3G,Spike_D796Y,N_G204R,Spike_T478K,Spike_V143del,M_A63T,Spike_G496S,Spike_L212S,NSP3_V1069I,Spike_K417N,NSP6_S106del,Spike_S371L,Spike_G339D,NSP3_S1265del,NSP14_I42V,Spike_P681H,Spike_Y144del,Spike_S375F,Spike_Q498R,Spike_G446S,Spike_S477N,NSP3_K38R,Spike_E484A,E_T9I,Spike_V70del,Spike_L981F,Spike_ins216XS,NSP12_P323L,Spike_D614G,Spike_Y145del)		TRUE			0.0161517	0.379598	Oceania	Australia	Queensland
								Australia/QLD0x00C871/2022		Original	betacoronavirus	EPI_ISL_10974534		29781	Human	unknown	unknown	GRA	BA.1.17	BA.1.17	BA.1.17	PANGO-v1.18	VOC Omicron GRA (B.1.1.529+BA.*) first detected in Botswana/Hong Kong/South Africa	(NSP5_P132H,Spike_H69del,Spike_T95I,Spike_A67V,Spike_S373P,Spike_Q493R,Spike_N969K,Spike_H655Y,Spike_N856K,N_R203K,Spike_G142D,NSP3_A1892T,Spike_Q954H,Spike_V213A,N_P13L,NSP3_L1266I,Spike_N501Y,M_Q19E,Spike_N440K,NSP4_T492I,Spike_N679K,Spike_N764K,Spike_Q218S,NSP6_G107del,Spike_Y505H,NSP6_I189V,Spike_T547K,M_D3G,Spike_D796Y,N_G204R,Spike_T478K,Spike_V143del,M_A63T,Spike_G496S,Spike_L212S,NSP3_V1069I,Spike_K417N,NSP6_S106del,Spike_S371L,Spike_G339D,NSP3_S1265del,NSP14_I42V,Spike_P681H,Spike_Y144del,Spike_S375F,Spike_Q498R,Spike_G446S,Spike_S477N,Spike_E484A,E_T9I,Spike_V70del,Spike_L981F,Spike_ins216XS,NSP12_P323L,Spike_D614G,Spike_Y145del)		TRUE			0.00245123	0.379729	Oceania	Australia	Queensland
								Australia/QLD0x00C835/2022		Original	betacoronavirus	EPI_ISL_10973964		29782	Human	unknown	unknown	GRA	BA.1.17	BA.1.17	BA.1.17	PLEARN-v1.18	VOC Omicron GRA (B.1.1.529+BA.*) first detected in Botswana/Hong Kong/South Africa	(NSP5_P132H,Spike_H69del,Spike_T95I,Spike_A67V,Spike_S373P,Spike_Q493R,Spike_N969K,Spike_H655Y,Spike_N856K,N_R203K,Spike_G142D,NSP3_A1892T,Spike_Q954H,N_P13L,NSP3_L1266I,Spike_N501Y,M_Q19E,Spike_N440K,NSP4_T492I,NSP6_L105del,Spike_N679K,Spike_N764K,Spike_L212I,NSP6_G107del,Spike_Y505H,NSP6_I189V,Spike_T547K,M_D3G,Spike_D796Y,N_G204R,Spike_T478K,Spike_V143del,M_A63T,Spike_G496S,NSP3_V1069I,Spike_K417N,NSP6_S106del,Spike_S371L,Spike_G339D,NSP3_S1265del,NSP14_I42V,Spike_P681H,Spike_Y144del,Spike_ins214EPE,Spike_S375F,Spike_Q498R,Spike_G446S,Spike_S477N,NSP3_K38R,Spike_N211del,Spike_E484A,E_T9I,Spike_V70del,Spike_L981F,NSP12_P323L,Spike_D614G,Spike_Y145del)		TRUE			0.00621181	0.380072	Oceania	Australia	Queensland
								Australia/QLD0x00C836/2022		Original	betacoronavirus	EPI_ISL_10973729		29767	Human	unknown	unknown	GRA	BA.1.17	BA.1.17	BA.1.17	PANGO-v1.18	VOC Omicron GRA (B.1.1.529+BA.*) first detected in Botswana/Hong Kong/South Africa	(NSP5_P132H,Spike_H69del,Spike_T95I,Spike_A67V,Spike_S373P,Spike_Q493R,Spike_N969K,Spike_H655Y,Spike_N856K,N_R203K,Spike_G142D,NSP6_S104del,NSP3_A1892T,Spike_Q954H,Spike_V213A,N_P13L,Spike_ins212Astop,NSP3_L1266I,Spike_N501Y,M_Q19E,Spike_N440K,NSP4_T492I,Spike_L216S,Spike_N679K,Spike_N764K,Spike_Q218S,Spike_Y505H,NSP6_I189V,Spike_T547K,M_D3G,Spike_D796Y,N_G204R,Spike_T478K,Spike_V143del,M_A63T,Spike_G496S,Spike_L212S,NSP3_V1069I,Spike_K417N,Spike_S371L,Spike_G339D,NSP3_S1265del,NSP14_I42V,Spike_P681H,Spike_D215R,Spike_Y144del,Spike_S375F,Spike_Q498R,Spike_G446S,Spike_S477N,Spike_E484A,E_T9I,Spike_V70del,Spike_L981F,NSP12_P323L,Spike_D614G,Spike_Y145del)		TRUE	TRUE		0.00023516	0.379637	Oceania	Australia	Queensland
								Australia/QLD0x00C880/2022		Original	betacoronavirus	EPI_ISL_10973504		29786	Human	unknown	unknown	GRA	BA.1.17	BA.1.17	BA.1.17	PANGO-v1.18	VOC Omicron GRA (B.1.1.529+BA.*) first detected in Botswana/Hong Kong/South Africa	(NSP5_P132H,Spike_H69del,Spike_T95I,Spike_A67V,Spike_S373P,Spike_Q493R,Spike_N969K,Spike_H655Y,Spike_N856K,N_R203K,Spike_G142D,NSP6_S104del,NSP3_A1892T,Spike_Q954H,Spike_V213A,N_P13L,NSP3_L1266I,Spike_N501Y,M_Q19E,Spike_N440K,NSP4_T492I,Spike_N679K,Spike_N764K,Spike_Q218S,Spike_Y505H,NSP6_I189V,Spike_T547K,M_D3G,Spike_D796Y,N_G204R,Spike_T478K,Spike_V143del,M_A63T,Spike_G496S,Spike_L212S,NSP3_V1069I,Spike_K417N,Spike_S371L,Spike_G339D,NSP3_S1265del,NSP14_I42V,Spike_P681H,Spike_Y144del,Spike_S375F,Spike_Q498R,Spike_G446S,Spike_S477N,NSP3_K38R,Spike_E484A,E_T9I,Spike_V70del,Spike_L981F,Spike_ins216XS,NSP12_P323L,Spike_D614G,Spike_Y145del,M_T77A)		TRUE			0.000537165	0.379778	Oceania	Australia	Queensland
								Australia/QLD0x00C831/2022		Original	betacoronavirus	EPI_ISL_10973505		29785	Human	unknown	unknown	GRA	BA.1.17	BA.1.17	BA.1.17	PANGO-v1.18	VOC Omicron GRA (B.1.1.529+BA.*) first detected in Botswana/Hong Kong/South Africa	(NSP5_P132H,Spike_H69del,Spike_T95I,Spike_A67V,Spike_S373P,Spike_Q493R,Spike_N969K,Spike_H655Y,Spike_N856K,N_R203K,Spike_G142D,NSP6_S104del,NSP3_A1892T,Spike_Q954H,Spike_V213A,N_P13L,NSP3_L1266I,Spike_N501Y,M_Q19E,Spike_N440K,NSP4_T492I,Spike_N679K,Spike_N764K,Spike_Q218S,Spike_Y505H,NSP6_I189V,Spike_T547K,M_D3G,Spike_D796Y,N_G204R,Spike_T478K,Spike_V143del,M_A63T,Spike_G496S,Spike_L212S,NSP3_V1069I,Spike_K417N,Spike_S371L,Spike_G339D,NSP3_S1265del,NSP14_I42V,Spike_P681H,Spike_Y144del,Spike_S375F,Spike_Q498R,Spike_G446S,Spike_S477N,Spike_E484A,E_T9I,Spike_V70del,Spike_L981F,Spike_ins216XS,NSP12_P323L,Spike_D614G,Spike_Y145del)		TRUE			0.000537183	0.37969	Oceania	Australia	Queensland
								Australia/QLD0x00C838/2022		Original	betacoronavirus	EPI_ISL_10974849		29784	Human	unknown	unknown	GRA	BA.1.17	BA.1.17	BA.1.17	PLEARN-v1.18	VOC Omicron GRA (B.1.1.529+BA.*) first detected in Botswana/Hong Kong/South Africa	(NSP5_P132H,Spike_H69del,Spike_T95I,Spike_A67V,Spike_S373P,Spike_Q493R,Spike_N969K,Spike_H655Y,Spike_N856K,N_R203K,Spike_G142D,NSP3_A1892T,Spike_Q954H,Spike_V213A,N_P13L,Spike_ins212Astop,NSP3_L1266I,Spike_N501Y,M_Q19E,Spike_N440K,NSP4_T492I,NSP6_L105del,Spike_L216S,Spike_N679K,Spike_N764K,Spike_Q218S,NSP6_G107del,Spike_Y505H,NSP6_I189V,Spike_T547K,M_D3G,Spike_D796Y,N_G204R,Spike_T478K,Spike_V143del,M_A63T,Spike_G496S,Spike_L212S,NSP3_V1069I,Spike_K417N,NSP6_S106del,Spike_S371L,Spike_G339D,NSP3_S1265del,NSP14_I42V,Spike_P681H,Spike_D215R,Spike_Y144del,Spike_S375F,Spike_Q498R,Spike_G446S,Spike_S477N,Spike_E484A,E_T9I,Spike_V70del,Spike_L981F,NSP12_P323L,Spike_D614G,Spike_Y145del)		TRUE	TRUE		0.000167875	0.379697	Oceania	Australia	Queensland
								Australia/QLD0x00C83B/2022		Original	betacoronavirus	EPI_ISL_10973840		29807	Human	unknown	unknown	GRA	BA.1.17	BA.1.17	BA.1.17	PLEARN-v1.18	VOC Omicron GRA (B.1.1.529+BA.*) first detected in Botswana/Hong Kong/South Africa	(NSP5_P132H,Spike_H69del,Spike_T95I,Spike_A67V,Spike_S373P,Spike_Q493R,Spike_N969K,Spike_H655Y,Spike_N856K,N_R203K,Spike_G142D,NSP3_A1892T,NSP6_K111V,Spike_Q954H,Spike_V213A,N_P13L,NSP3_L1266I,Spike_N501Y,NSP6_D112L,M_Q19E,Spike_N440K,NSP4_T492I,Spike_N679K,Spike_N764K,Spike_Q218S,Spike_Y505H,NSP6_I189V,Spike_T547K,M_D3G,Spike_D796Y,N_G204R,Spike_T478K,Spike_V143del,M_A63T,Spike_G496S,Spike_L212S,NSP3_V1069I,Spike_K417N,Spike_S371L,Spike_G339D,NSP6_G107S,NSP3_S1265del,NSP6_V114M,NSP14_I42V,Spike_P681H,NSP2_E309K,Spike_Y144del,NSP6_L110T,Spike_S375F,Spike_Q498R,Spike_G446S,Spike_S477N,NSP3_K38R,Spike_E484A,E_T9I,Spike_V70del,Spike_L981F,Spike_ins216XS,NSP6_S106L,NSP12_P323L,Spike_D614G,Spike_Y145del,NSP6_L105V,NSP6_F108stop)		TRUE			0.000436139	0.379607	Oceania	Australia	Queensland
								Australia/QLD0x00C877/2022		Original	betacoronavirus	EPI_ISL_10975216		29841	Human	unknown	unknown	GRA	BA.1.17	BA.1.17	BA.1.17	PLEARN-v1.18	VOC Omicron GRA (B.1.1.529+BA.*) first detected in Botswana/Hong Kong/South Africa	(NSP5_P132H,Spike_H69del,Spike_T95I,Spike_A67V,Spike_S373P,Spike_Q493R,Spike_N969K,Spike_H655Y,Spike_N856K,N_R203K,Spike_G142D,NSP3_A1892T,Spike_Q954H,Spike_V213A,N_P13L,Spike_ins212Astop,NSP3_L1266I,Spike_N501Y,M_Q19E,Spike_N440K,NSP6_L105del,Spike_L216S,Spike_N679K,Spike_N764K,Spike_Q218S,NSP6_G107del,Spike_Y505H,NSP6_I189V,Spike_T547K,M_D3G,Spike_D796Y,N_G204R,Spike_T478K,Spike_V143del,M_A63T,Spike_G496S,Spike_L212S,NSP3_V1069I,Spike_K417N,NSP6_S106del,Spike_S371L,NSP4_S336L,NS6_P57L,Spike_G339D,NSP3_S1265del,NSP14_I42V,Spike_P681H,Spike_D215R,Spike_Y144del,Spike_S375F,Spike_Q498R,Spike_G446S,Spike_S477N,NSP3_K38R,NSP3_T779I,Spike_E484A,E_T9I,Spike_V70del,Spike_L981F,NSP12_P323L,Spike_D614G,Spike_Y145del)		TRUE	TRUE		0.0885024	0.379449	Oceania	Australia	Queensland
								Australia/QLD0x00C876/2022		Original	betacoronavirus	EPI_ISL_10974533		29788	Human	unknown	unknown	GRA	BA.1.17	BA.1.17	BA.1.17	PLEARN-v1.18	VOC Omicron GRA (B.1.1.529+BA.*) first detected in Botswana/Hong Kong/South Africa	(NSP5_P132H,Spike_H69del,Spike_T95I,Spike_A67V,Spike_S373P,Spike_Q493R,Spike_N969K,Spike_H655Y,Spike_N856K,N_R203K,Spike_G142D,NSP3_A1892T,Spike_Q954H,Spike_V213A,N_P13L,NSP3_L1266I,Spike_N501Y,M_Q19E,Spike_N440K,NSP4_T492I,Spike_N679K,Spike_N764K,Spike_Q218S,NSP6_G107del,Spike_Y505H,NSP6_I189V,Spike_T547K,M_D3G,Spike_D796Y,N_G204R,Spike_T478K,Spike_V143del,M_A63T,Spike_G496S,Spike_L212S,NSP3_V1069I,Spike_K417N,NSP6_S106del,Spike_S371L,Spike_G339D,NSP3_S1265del,NSP14_I42V,Spike_P681H,Spike_Y144del,Spike_S375F,Spike_Q498R,Spike_G446S,Spike_S477N,NSP3_K38R,NSP3_P1403S,Spike_E484A,E_T9I,Spike_V70del,Spike_L981F,Spike_ins216XS,Spike_T791I,NSP12_P323L,Spike_D614G,Spike_Y145del)		TRUE			0.000537129	0.379585	Oceania	Australia	Queensland
								Australia/QLD0x00C833/2022		Original	betacoronavirus	EPI_ISL_10973507		29783	Human	unknown	unknown	GRA	BA.1.17	BA.1.17	BA.1.17	PLEARN-v1.18	VOC Omicron GRA (B.1.1.529+BA.*) first detected in Botswana/Hong Kong/South Africa	(NSP5_P132H,Spike_H69del,Spike_T95I,Spike_A67V,Spike_S373P,Spike_Q493R,Spike_N969K,Spike_H655Y,Spike_N856K,N_R203K,Spike_G142D,NSP6_S104del,NSP3_A1892T,Spike_Q954H,Spike_V213A,N_P13L,NSP3_L1266I,Spike_N501Y,NS6_L35R,M_Q19E,Spike_N440K,NSP4_T492I,Spike_N679K,Spike_N764K,Spike_Q218S,Spike_Y505H,NSP6_I189V,Spike_T547K,M_D3G,Spike_D796Y,N_G204R,Spike_T478K,NSP14_H314Y,Spike_V143del,M_A63T,Spike_G496S,Spike_L212S,NSP3_V1069I,Spike_K417N,Spike_S371L,Spike_G339D,NSP3_S1265del,NSP14_I42V,Spike_P681H,Spike_Y144del,Spike_S375F,Spike_Q498R,Spike_G446S,Spike_S477N,Spike_E484A,E_T9I,Spike_V70del,Spike_L981F,Spike_ins216XS,NSP12_P323L,Spike_D614G,Spike_Y145del)		TRUE			0.000537219	0.379682	Oceania	Australia	Queensland
								Australia/QLD0x00C87B/2022		Original	betacoronavirus	EPI_ISL_10974590		29782	Human	unknown	unknown	GRA	BA.1.17	BA.1.17	BA.1.17	PLEARN-v1.18	VOC Omicron GRA (B.1.1.529+BA.*) first detected in Botswana/Hong Kong/South Africa	(NSP5_P132H,Spike_H69del,Spike_T95I,Spike_A67V,Spike_S373P,Spike_Q493R,Spike_N969K,Spike_H655Y,Spike_N856K,N_R203K,Spike_G142D,NSP3_A1892T,Spike_Q954H,Spike_V213A,N_P13L,NSP3_L1266I,Spike_N501Y,M_Q19E,Spike_N440K,NSP4_T492I,NSP6_L105del,Spike_N679K,Spike_N764K,Spike_Q218S,NSP6_G107del,Spike_Y505H,NSP6_I189V,Spike_T547K,M_D3G,Spike_D796Y,N_G204R,Spike_T478K,Spike_V143del,M_A63T,Spike_G496S,Spike_L212S,NSP3_V1069I,N_A218T,Spike_K417N,NSP6_S106del,Spike_S371L,Spike_G339D,NSP3_S1265del,NSP14_I42V,Spike_P681H,Spike_Y144del,Spike_S375F,Spike_Q498R,Spike_G446S,Spike_S477N,NSP3_K38R,Spike_E484A,E_T9I,Spike_V70del,Spike_L981F,Spike_ins216XS,NSP12_P323L,Spike_D614G,Spike_Y145del)		TRUE			0.00661473	0.379652	Oceania	Australia	Queensland
								Australia/QLD0x00C83C/2022		Original	betacoronavirus	EPI_ISL_10973508		29788	Human	unknown	unknown	GRA	BA.1.17	BA.1.17	BA.1.17	PANGO-v1.18	VOC Omicron GRA (B.1.1.529+BA.*) first detected in Botswana/Hong Kong/South Africa	(NSP5_P132H,Spike_H69del,Spike_T95I,Spike_A67V,Spike_S373P,Spike_Q493R,Spike_N969K,Spike_H655Y,Spike_N856K,N_R203K,Spike_G142D,NSP6_S104del,NSP3_A1892T,Spike_Q954H,Spike_V213A,N_P13L,NSP3_L1266I,Spike_N501Y,M_Q19E,Spike_N440K,NSP4_T492I,Spike_N679K,Spike_N764K,Spike_Q218S,Spike_Y505H,NSP6_I189V,Spike_T547K,M_D3G,Spike_D796Y,N_G204R,Spike_T478K,Spike_V143del,M_A63T,Spike_G496S,Spike_L212S,NSP3_V1069I,Spike_K417N,Spike_S371L,Spike_G339D,NSP3_S1265del,NSP14_I42V,Spike_P681H,Spike_Y144del,Spike_S375F,Spike_Q498R,Spike_G446S,Spike_S477N,NSP3_K38R,Spike_E484A,E_T9I,Spike_V70del,Spike_L981F,Spike_ins216XS,NSP12_P323L,Spike_D614G,Spike_Y145del)		TRUE			0.000738552	0.379661	Oceania	Australia	Queensland
								Australia/QLD0x00C865/2022		Original	betacoronavirus	EPI_ISL_10974602		29784	Human	unknown	unknown	GRA	BA.1.17	BA.1.17	BA.1.17	PLEARN-v1.18	VOC Omicron GRA (B.1.1.529+BA.*) first detected in Botswana/Hong Kong/South Africa	(NSP5_P132H,Spike_H69del,Spike_T95I,Spike_A67V,Spike_S373P,Spike_Q493R,Spike_N969K,Spike_H655Y,Spike_N856K,N_R203K,Spike_G142D,NSP3_A1892T,Spike_Q954H,Spike_V213A,N_P13L,NSP3_L1266I,Spike_N501Y,M_Q19E,Spike_N440K,NSP4_T492I,NSP6_L105del,Spike_N679K,Spike_N764K,Spike_Q218S,NSP6_G107del,Spike_Y505H,NSP6_I189V,Spike_T547K,M_D3G,Spike_D796Y,N_G204R,Spike_T478K,Spike_V143del,M_A63T,Spike_G496S,Spike_L212S,NSP3_V1069I,Spike_K417N,NSP6_S106del,Spike_S371L,Spike_G339D,NSP3_S1265del,NSP14_I42V,Spike_P681H,Spike_Y144del,Spike_S375F,Spike_Q498R,Spike_G446S,Spike_S477N,NSP3_K38R,Spike_E484A,E_T9I,Spike_V70del,Spike_L981F,Spike_ins216XS,NSP12_P323L,Spike_D614G,Spike_Y145del)		TRUE			0.00426403	0.379607	Oceania	Australia	Queensland
								Australia/QLD0x00C42F/2022		Original	betacoronavirus	EPI_ISL_11157235		29763	Human	unknown	unknown	GRA	BA.1	BA.1	BA.1*	consensus call	VOC Omicron GRA (B.1.1.529+BA.*) first detected in Botswana/Hong Kong/South Africa	(Spike_T95I,NSP12_G671S,Spike_S373P,Spike_Q493R,Spike_N969K,Spike_H655Y,Spike_N856K,N_R203K,Spike_G142D,NSP2_P129L,NSP8_T145A,Spike_Q954H,NS3_L106F,N_P13L,Spike_N501Y,NSP3_P1228L,NSP14_S396A,NSP3_A256V,M_Q19E,Spike_N440K,NSP4_T492I,Spike_T19R,Spike_N679K,Spike_N764K,Spike_Y505H,NSP3_P1469S,Spike_T547K,M_D3G,Spike_D796Y,N_G204R,N_D343G,Spike_T478K,NSP6_T77A,M_A63T,Spike_G496S,NSP16_Q238H,Spike_K417N,Spike_S371L,Spike_I1081V,Spike_G339D,Spike_R158del,Spike_P681H,Spike_S12F,NSP3_A488S,Spike_F157del,Spike_S375F,NSP14_A394V,Spike_Q498R,Spike_G446S,NSP4_S137L,NSP1_K120N,Spike_S477N,NSP13_P77L,Spike_E156G,Spike_E484A,E_T9I,Spike_L981F,NSP12_P323L,Spike_D614G,NSP4_V167L)		TRUE	TRUE		0.0248967	0.37954	Oceania	Australia	Queensland
								Australia/QLD30153/2022		Original	betacoronavirus	EPI_ISL_9639693		29799	Human	unknown	unknown	GK	AY.39.1.4	AY.39	AY.39	PANGO-v1.18	VOC Delta GK (B.1.617.2+AY.*) first detected in India	(N_G215C,Spike_T95I,N_D63G,N_R203M,NSP12_G671S,NSP16_Q238H,Spike_G142D,NS3_S26L,Spike_P681R,Spike_R158del,NSP3_P1228L,Spike_S12F,NS7a_V82A,NSP3_A488S,Spike_F157del,NSP4_T492I,NSP14_A394V,Spike_T19R,NS7a_T120I,N_D377Y,M_I82T,NSP4_S137L,Spike_D950N,NS7b_T40I,NSP13_P77L,Spike_E156G,NSP3_P1469S,Spike_T478K,NS7a_V71I,NSP6_T77A,NSP12_P323L,Spike_D614G,NSP4_V167L,Spike_L452R)		TRUE			0.00036914	0.379582	Oceania	Australia	Queensland
								Australia/QLD36739/2022		Original	betacoronavirus	EPI_ISL_10262384		29779	Human	unknown	unknown	GRA	BA.1.17	BA.1.17	BA.1.17	PLEARN-v1.18	VOC Omicron GRA (B.1.1.529+BA.*) first detected in Botswana/Hong Kong/South Africa	(NSP5_P132H,Spike_H69del,Spike_T95I,Spike_A67V,Spike_S373P,Spike_Q493R,Spike_N969K,Spike_H655Y,Spike_N856K,N_R203K,Spike_G142D,NSP3_A1892T,Spike_Q954H,Spike_V213A,N_P13L,Spike_ins212Astop,NSP3_L1266I,Spike_N501Y,M_Q19E,Spike_N440K,NSP4_T492I,NSP6_L105del,Spike_L216S,Spike_N679K,Spike_N764K,Spike_Q218S,NSP6_G107del,Spike_Y505H,NSP6_I189V,Spike_T547K,M_D3G,Spike_D796Y,N_G204R,Spike_T478K,Spike_V143del,M_A63T,Spike_G496S,Spike_L212S,NSP3_V1069I,Spike_K417N,NSP6_S106del,Spike_S371L,Spike_G339D,NSP3_S1265del,NSP14_I42V,Spike_P681H,Spike_D215R,Spike_Y144del,Spike_S375F,Spike_Q498R,Spike_G446S,Spike_S477N,NSP3_K38R,Spike_E484A,E_T9I,Spike_V70del,Spike_L981F,NSP12_P323L,Spike_D614G,Spike_Y145del)		TRUE	TRUE		0.00725343	0.37963	Oceania	Australia	Queensland
								Australia/QLD30007/2022		Original	betacoronavirus	EPI_ISL_9639786		29850	Human	unknown	unknown	GRA	BA.1.17	BA.1.17	BA.1.17	PANGO-v1.18	VOC Omicron GRA (B.1.1.529+BA.*) first detected in Botswana/Hong Kong/South Africa	(NSP5_P132H,Spike_H69del,Spike_T95I,Spike_A67V,Spike_S373P,Spike_Q493R,Spike_N969K,Spike_H655Y,Spike_N856K,N_R203K,Spike_G142D,NSP3_A1892T,Spike_Q954H,Spike_V213A,N_P13L,Spike_ins212Astop,NSP3_L1266I,Spike_N501Y,NSP2_S263F,M_Q19E,Spike_N440K,NSP4_T492I,NSP6_L105del,Spike_L216S,Spike_N679K,Spike_N764K,Spike_Q218S,NSP6_G107del,Spike_Y505H,NSP6_I189V,Spike_T547K,M_D3G,Spike_D796Y,N_G204R,Spike_T478K,Spike_V143del,M_A63T,Spike_G496S,Spike_L212S,NSP3_V1069I,Spike_K417N,NSP6_S106del,Spike_S371L,Spike_G339D,NSP3_S1265del,NSP14_I42V,Spike_P681H,Spike_D215R,Spike_Y144del,Spike_S375F,Spike_Q498R,Spike_G446S,Spike_S477N,Spike_E484A,E_T9I,Spike_V70del,Spike_L981F,NSP12_P323L,Spike_D614G,Spike_Y145del)		TRUE	TRUE		0.00103853	0.379154	Oceania	Australia	Queensland
								Australia/QLD37056/2022		Original	betacoronavirus	EPI_ISL_10263586		29785	Human	unknown	unknown	GRA	BA.1.17	BA.1.17	BA.1.17	PLEARN-v1.18	VOC Omicron GRA (B.1.1.529+BA.*) first detected in Botswana/Hong Kong/South Africa	(NSP5_P132H,Spike_H69del,Spike_T95I,Spike_A67V,Spike_S373P,Spike_Q493R,Spike_N969K,Spike_H655Y,Spike_N856K,N_R203K,Spike_G142D,NSP6_S104del,NSP3_A1892T,Spike_Q954H,Spike_V213A,N_P13L,NSP3_L1266I,Spike_N501Y,M_Q19E,Spike_N440K,NSP4_T492I,Spike_N679K,Spike_N764K,Spike_Q218S,Spike_Y505H,NSP6_I189V,Spike_T547K,M_D3G,Spike_D796Y,N_G204R,Spike_T478K,Spike_V143del,M_A63T,Spike_G496S,Spike_L212S,NSP3_V1069I,Spike_K417N,Spike_S371L,Spike_G339D,NSP3_S1265del,NSP14_I42V,Spike_P681H,Spike_Y144del,Spike_S375F,Spike_Q498R,Spike_G446S,Spike_S477N,Spike_E484A,E_T9I,Spike_V70del,Spike_L981F,Spike_ins216XS,NSP12_P323L,Spike_D614G,Spike_Y145del)		TRUE	TRUE		0.000671479	0.379641	Oceania	Australia	Queensland
								Australia/QLD30840/2022		Original	betacoronavirus	EPI_ISL_10261486		29770	Human	unknown	unknown	GRA	BA.1.17	BA.1.17	BA.1.17	PLEARN-v1.18	VOC Omicron GRA (B.1.1.529+BA.*) first detected in Botswana/Hong Kong/South Africa	(NSP5_P132H,Spike_H69del,Spike_T95I,Spike_A67V,Spike_S373P,Spike_Q493R,Spike_N969K,Spike_H655Y,Spike_N856K,N_R203K,Spike_G142D,NSP3_A1892T,Spike_Q954H,N_P13L,Spike_N501Y,M_Q19E,Spike_N440K,NSP4_T492I,Spike_N679K,Spike_N764K,Spike_L212I,NSP6_G107del,Spike_Y505H,NSP6_I189V,Spike_T547K,M_D3G,Spike_D796Y,N_G204R,Spike_T478K,Spike_V143del,M_A63T,Spike_G496S,NSP3_V1069I,Spike_K417N,NSP6_S106del,Spike_S371L,Spike_G339D,NSP14_I42V,Spike_P681H,Spike_Y144del,Spike_ins214EPE,Spike_S375F,Spike_Q498R,Spike_G446S,Spike_S477N,Spike_N211del,Spike_E484A,E_T9I,Spike_V70del,Spike_L981F,NSP12_P323L,Spike_D614G,Spike_Y145del)		TRUE			0.0361102	0.379892	Oceania	Australia	Queensland
								Australia/QLD26204/2022		Original	betacoronavirus	EPI_ISL_10263284		29772	Human	unknown	unknown	GRA	BA.1.17	BA.1.17	BA.1.17	PLEARN-v1.18	VOC Omicron GRA (B.1.1.529+BA.*) first detected in Botswana/Hong Kong/South Africa	(NSP5_P132H,Spike_H69del,Spike_T95I,Spike_A67V,Spike_S373P,Spike_Q493R,Spike_N969K,Spike_H655Y,Spike_N856K,N_R203K,Spike_G142D,NSP6_S104del,NSP3_A1892T,Spike_Q954H,Spike_V213A,N_P13L,Spike_ins212Astop,NSP3_L1266I,Spike_N501Y,NS3_G172C,M_Q19E,Spike_N440K,NSP4_T492I,Spike_L216S,Spike_N679K,Spike_N764K,Spike_Q218S,Spike_Y505H,NSP6_I189V,Spike_T547K,M_D3G,Spike_D796Y,N_G204R,Spike_T478K,Spike_V143del,M_A63T,Spike_G496S,Spike_L212S,NSP3_V1069I,Spike_K417N,Spike_S371L,Spike_G339D,NSP3_S1265del,NSP14_I42V,Spike_P681H,Spike_D215R,Spike_Y144del,Spike_S375F,Spike_Q498R,Spike_G446S,Spike_S477N,NSP3_K38R,Spike_E484A,E_T9I,Spike_V70del,Spike_L981F,NSP12_P323L,Spike_D614G,Spike_Y145del)		TRUE	TRUE		0.0082628	0.379801	Oceania	Australia	Queensland
								Australia/QLD0x00C44A/2022		Original	betacoronavirus	EPI_ISL_10263684		29753	Human	unknown	unknown	GRA	BA.1.17	BA.1.17	BA.1.17	PANGO-v1.18	VOC Omicron GRA (B.1.1.529+BA.*) first detected in Botswana/Hong Kong/South Africa	(NSP5_P132H,Spike_H69del,Spike_T95I,Spike_A67V,Spike_S373P,Spike_Q493R,Spike_N969K,Spike_H655Y,Spike_N856K,N_R203K,Spike_G142D,NSP6_S104del,NSP16_H119Y,NSP3_A1892T,Spike_Q954H,Spike_V213A,N_P13L,NSP3_L1266I,Spike_N501Y,M_Q19E,Spike_N440K,NSP4_T492I,Spike_N679K,Spike_N764K,Spike_Q218S,Spike_Y505H,NSP6_I189V,Spike_T547K,M_D3G,Spike_D796Y,N_G204R,Spike_T478K,Spike_V143del,M_A63T,Spike_G496S,Spike_L212S,NSP3_V1069I,Spike_K417N,Spike_S371L,NSP4_S336L,Spike_G339D,NSP3_S1265del,NSP14_I42V,Spike_P681H,Spike_Y144del,Spike_S375F,Spike_Q498R,Spike_G446S,Spike_S477N,NSP3_K38R,Spike_E484A,E_T9I,Spike_V70del,Spike_L981F,Spike_ins216XS,NSP12_P323L,Spike_D614G,Spike_Y145del,NSP8_A74V)		TRUE	TRUE		0.00483985	0.379445	Oceania	Australia	Queensland
								Australia/QLD26946/2022		Original	betacoronavirus	EPI_ISL_10263287		29780	Human	unknown	unknown	GRA	BA.1.17	BA.1.17	BA.1.17	PLEARN-v1.18	VOC Omicron GRA (B.1.1.529+BA.*) first detected in Botswana/Hong Kong/South Africa	(NSP5_P132H,Spike_H69del,Spike_T95I,Spike_A67V,Spike_S373P,Spike_Q493R,Spike_N969K,Spike_H655Y,Spike_N856K,N_R203K,Spike_G142D,NSP6_S104del,NSP3_A1892T,Spike_Q954H,Spike_V213A,N_P13L,Spike_ins212Astop,NSP3_L1266I,Spike_N501Y,M_Q19E,Spike_N440K,NSP4_T492I,Spike_L216S,Spike_N679K,Spike_N764K,Spike_Q218S,Spike_Y505H,NSP6_I189V,Spike_T547K,M_D3G,Spike_D796Y,N_G204R,Spike_T478K,Spike_V143del,M_A63T,Spike_G496S,Spike_L212S,NSP3_V1069I,Spike_K417N,Spike_S371L,Spike_G339D,NSP3_S1265del,NSP14_I42V,Spike_P681H,Spike_D215R,Spike_Y144del,Spike_S375F,Spike_Q498R,Spike_G446S,Spike_S477N,NSP3_K38R,Spike_E484A,E_T9I,Spike_V70del,Spike_L981F,NSP12_P323L,Spike_D614G,Spike_Y145del)		TRUE	TRUE		0.000235057	0.37974	Oceania	Australia	Queensland
								Australia/QLD37250/2022		Original	betacoronavirus	EPI_ISL_10263588		29786	Human	unknown	unknown	GRA	BA.1.17	BA.1.17	BA.1.17	PLEARN-v1.18	VOC Omicron GRA (B.1.1.529+BA.*) first detected in Botswana/Hong Kong/South Africa	(NSP5_P132H,Spike_H69del,Spike_T95I,Spike_A67V,Spike_S373P,Spike_Q493R,Spike_N969K,Spike_H655Y,Spike_N856K,N_R203K,Spike_G142D,NSP6_S104del,NSP3_A1892T,Spike_Q954H,Spike_V213A,N_P13L,NSP3_L1266I,Spike_N501Y,M_Q19E,Spike_N440K,NSP4_T492I,Spike_N679K,Spike_N764K,Spike_Q218S,Spike_Y505H,NSP6_I189V,Spike_T547K,M_D3G,Spike_D796Y,N_G204R,Spike_T478K,Spike_V143del,M_A63T,Spike_G496S,Spike_L212S,NSP3_V1069I,Spike_K417N,Spike_S371L,Spike_G339D,NSP3_S1265del,NSP14_I42V,Spike_P681H,Spike_Y144del,Spike_S375F,Spike_Q498R,Spike_G446S,Spike_S477N,Spike_E484A,E_T9I,Spike_V70del,Spike_L981F,Spike_ins216XS,NSP12_P323L,Spike_D614G,Spike_Y145del)		TRUE	TRUE		0.000772175	0.379599	Oceania	Australia	Queensland
								Australia/QLD36977/2022		Original	betacoronavirus	EPI_ISL_10263589		29788	Human	unknown	unknown	GRA	BA.1.17	BA.1.17	BA.1.17	PANGO-v1.18	VOC Omicron GRA (B.1.1.529+BA.*) first detected in Botswana/Hong Kong/South Africa	(NSP5_P132H,Spike_H69del,Spike_T95I,Spike_A67V,Spike_S373P,Spike_Q493R,Spike_N969K,Spike_H655Y,Spike_N856K,N_R203K,Spike_G142D,NSP6_S104del,NSP3_A1892T,Spike_Q954H,Spike_V213A,N_P13L,NSP3_L1266I,Spike_N501Y,M_Q19E,Spike_N440K,NSP4_T492I,Spike_N679K,Spike_N764K,Spike_Q218S,Spike_Y505H,NSP6_I189V,Spike_T547K,M_D3G,Spike_D796Y,N_G204R,Spike_T478K,Spike_V143del,M_A63T,Spike_G496S,Spike_L212S,NSP3_V1069I,Spike_K417N,Spike_S371L,Spike_G339D,NSP3_S1265del,NSP14_I42V,Spike_P681H,Spike_Y144del,Spike_S375F,Spike_Q498R,Spike_G446S,Spike_S477N,NSP3_K38R,Spike_E484A,E_T9I,Spike_V70del,Spike_L981F,Spike_ins216XS,NSP12_P323L,Spike_D614G,Spike_Y145del)		TRUE	TRUE		0.000704982	0.379581	Oceania	Australia	Queensland
								Australia/QLD0x00C875/2022		Original	betacoronavirus	EPI_ISL_10973887		29784	Human	unknown	unknown	GRA	BA.1.17	BA.1.17	BA.1.17	PLEARN-v1.18	VOC Omicron GRA (B.1.1.529+BA.*) first detected in Botswana/Hong Kong/South Africa	(NSP5_P132H,Spike_H69del,Spike_T95I,Spike_A67V,Spike_S373P,Spike_Q493R,Spike_N969K,Spike_H655Y,Spike_N856K,N_R203K,Spike_G142D,NSP3_A1892T,Spike_Q954H,Spike_V213A,N_P13L,NSP3_L1266I,Spike_N501Y,M_Q19E,Spike_N440K,NSP4_T492I,Spike_N679K,Spike_N764K,Spike_Q218S,Spike_Y505H,NSP6_I189V,Spike_T547K,M_D3G,Spike_D796Y,N_G204R,Spike_T478K,Spike_V143del,M_A63T,Spike_G496S,Spike_L212S,NSP3_V1069I,Spike_K417N,Spike_S371L,NSP4_S336L,Spike_G339D,NSP3_S1265del,NSP14_I42V,Spike_P681H,Spike_Y144del,Spike_S375F,Spike_Q498R,Spike_G446S,Spike_S477N,NSP3_K38R,NSP3_T779I,Spike_E484A,E_T9I,Spike_V70del,Spike_L981F,Spike_ins216XS,NSP12_P323L,Spike_D614G,Spike_Y145del)		TRUE			0.000570776	0.379514	Oceania	Australia	Queensland
								Australia/QLD28241/2022		Original	betacoronavirus	EPI_ISL_10263460		29778	Human	unknown	unknown	GRA	BA.1.17.1	BA.1.17	BA.1.17	PLEARN-v1.18	VOC Omicron GRA (B.1.1.529+BA.*) first detected in Botswana/Hong Kong/South Africa	(NSP5_P132H,Spike_H69del,Spike_T95I,Spike_A67V,Spike_S373P,Spike_Q493R,Spike_N969K,Spike_H655Y,Spike_N856K,N_R203K,Spike_G142D,NSP6_S104del,NSP3_A1892T,Spike_Q954H,Spike_V213A,N_P13L,NSP3_L1266I,Spike_N501Y,M_Q19E,Spike_N440K,NSP4_T492I,Spike_N679K,Spike_N764K,Spike_Q218S,Spike_Y505H,NSP6_I189V,Spike_T547K,M_D3G,Spike_D796Y,N_G204R,Spike_T478K,Spike_V143del,M_A63T,Spike_G496S,Spike_L212S,NSP3_V1069I,Spike_K417N,Spike_S371L,Spike_G339D,NSP3_S1265del,NSP14_I42V,Spike_P681H,Spike_Y144del,Spike_S375F,Spike_Q498R,Spike_G446S,Spike_S477N,Spike_E484A,E_T9I,Spike_V70del,Spike_L981F,Spike_ins216XS,NSP12_P323L,Spike_D614G,Spike_Y145del,NSP3_A655V)		TRUE	TRUE		0.00711935	0.379761	Oceania	Australia	Queensland
								Australia/QLD0x00C886/2022		Original	betacoronavirus	EPI_ISL_10974591		29784	Human	unknown	unknown	GRA	BA.1.17	BA.1.17	BA.1.17	PANGO-v1.18	VOC Omicron GRA (B.1.1.529+BA.*) first detected in Botswana/Hong Kong/South Africa	(NSP5_P132H,Spike_H69del,Spike_T95I,Spike_A67V,Spike_S373P,Spike_Q493R,Spike_N969K,Spike_H655Y,Spike_N856K,N_R203K,Spike_G142D,NSP3_A1892T,Spike_Q954H,Spike_V213A,N_P13L,NSP3_L1266I,Spike_N501Y,M_Q19E,Spike_N440K,NSP4_T492I,NSP6_L105del,Spike_N679K,Spike_N764K,Spike_Q218S,NSP6_G107del,Spike_Y505H,NSP6_I189V,Spike_T547K,M_D3G,Spike_D796Y,N_G204R,Spike_T478K,Spike_V143del,M_A63T,Spike_G496S,Spike_L212S,NSP3_V1069I,N_A218T,Spike_K417N,NSP6_S106del,Spike_S371L,Spike_G339D,NSP3_S1265del,NSP14_I42V,Spike_P681H,Spike_Y144del,Spike_S375F,Spike_Q498R,Spike_G446S,Spike_S477N,NSP3_K38R,Spike_E484A,E_T9I,Spike_V70del,Spike_L981F,Spike_ins216XS,NSP12_P323L,Spike_D614G,Spike_Y145del)		TRUE			0.00362611	0.379532	Oceania	Australia	Queensland
								Australia/QLD0x00C5A9/2022		Original	betacoronavirus	EPI_ISL_10305520		29810	Human	unknown	unknown	GRA	BA.1	BA.1	BA.1*	consensus call	VOC Omicron GRA (B.1.1.529+BA.*) first detected in Botswana/Hong Kong/South Africa	(Spike_T95I,Spike_K417N,Spike_S373P,Spike_Q493R,Spike_N969K,Spike_H655Y,Spike_N856K,N_R203K,Spike_S371L,Spike_Q954H,Spike_G339D,N_P13L,Spike_N501Y,Spike_P681H,M_Q19E,Spike_N440K,NSP4_T492I,Spike_S375F,Spike_Q498R,Spike_G446S,Spike_N679K,Spike_N764K,Spike_S477N,Spike_Y505H,Spike_T547K,M_D3G,Spike_D796Y,Spike_E484A,N_G204R,Spike_T478K,E_T9I,Spike_L981F,M_A63T,NSP12_P323L,Spike_D614G,Spike_G496S,Spike_ins214XXX)		TRUE	TRUE		0.00291848	0.379403	Oceania	Australia	Queensland
								Australia/QLD0x00C5E1/2022		Original	betacoronavirus	EPI_ISL_10305655		29806	Human	unknown	unknown	GRA	BA.1.17	BA.1.17	BA.1.17	PANGO-v1.18	VOC Omicron GRA (B.1.1.529+BA.*) first detected in Botswana/Hong Kong/South Africa	(NSP5_P132H,Spike_H69del,Spike_T95I,Spike_A67V,Spike_S373P,Spike_Q493R,Spike_N969K,Spike_H655Y,Spike_N856K,N_R203K,Spike_G142D,NSP6_S104del,NSP3_A1892T,Spike_Q954H,Spike_V213A,N_P13L,NSP3_L1266I,Spike_N501Y,M_Q19E,Spike_N440K,NSP4_T492I,Spike_N679K,Spike_N764K,Spike_Q218S,Spike_Y505H,NSP6_I189V,Spike_T547K,M_D3G,Spike_D796Y,N_G204R,Spike_T478K,Spike_V143del,M_A63T,Spike_G496S,Spike_L212S,NSP3_V1069I,Spike_K417N,Spike_S371L,Spike_G339D,NSP3_S1265del,NSP14_I42V,Spike_P681H,Spike_Y144del,Spike_S375F,Spike_Q498R,Spike_G446S,Spike_S477N,Spike_E484A,E_T9I,Spike_V70del,Spike_L981F,Spike_ins216XS,NSP12_P323L,Spike_D614G,Spike_Y145del)		TRUE	TRUE		0.000570355	0.379637	Oceania	Australia	Queensland
								Australia/QLD32446/2022		Original	betacoronavirus	EPI_ISL_10261863		29830	Human	unknown	unknown	GRA	BA.1.17	BA.1.17	BA.1.17	PLEARN-v1.18	VOC Omicron GRA (B.1.1.529+BA.*) first detected in Botswana/Hong Kong/South Africa	(NSP5_P132H,Spike_H69del,Spike_T95I,Spike_A67V,Spike_S373P,Spike_Q493R,Spike_N969K,Spike_H655Y,Spike_N856K,N_R203K,Spike_G142D,NSP3_A1892T,NSP6_K111V,Spike_Q954H,Spike_V213A,N_P13L,NSP3_L1266I,Spike_N501Y,NSP6_D112L,M_Q19E,Spike_N440K,NSP4_T492I,Spike_N679K,Spike_N764K,Spike_Q218S,Spike_Y505H,NSP6_I189V,Spike_T547K,M_D3G,Spike_D796Y,N_G204R,Spike_T478K,Spike_V143del,M_A63T,Spike_G496S,Spike_L212S,NSP3_V1069I,Spike_K417N,Spike_S371L,Spike_G339D,NSP6_G107S,NSP3_S1265del,NSP6_V114M,NSP14_I42V,Spike_P681H,Spike_Y144del,NSP6_L110T,Spike_S375F,Spike_Q498R,Spike_G446S,Spike_S477N,NSP3_K38R,Spike_E484A,E_T9I,Spike_V70del,Spike_L981F,Spike_ins216XS,NSP6_S106L,NSP12_P323L,Spike_D614G,Spike_Y145del,NSP6_L105V,NSP6_F108stop)		TRUE			0.0156219	0.379614	Oceania	Australia	Queensland
								Australia/QLD0x00C5B5/2022		Original	betacoronavirus	EPI_ISL_10305383		29853	Human	unknown	unknown	GRA	BA.1.17	BA.1.17	BA.1.17	PLEARN-v1.18	VOC Omicron GRA (B.1.1.529+BA.*) first detected in Botswana/Hong Kong/South Africa	(NSP5_P132H,Spike_H69del,Spike_T95I,Spike_A67V,Spike_S373P,Spike_Q493R,Spike_N969K,Spike_H655Y,Spike_N856K,N_R203K,Spike_G142D,NSP3_A1892T,Spike_Q954H,Spike_V213A,N_P13L,Spike_N501Y,M_Q19E,Spike_N440K,NSP4_T492I,Spike_N679K,Spike_Q218S,Spike_Y505H,NSP6_I189V,Spike_T547K,M_D3G,Spike_D796Y,N_G204R,Spike_T478K,Spike_V143del,M_A63T,Spike_G496S,Spike_L212S,NSP3_V1069I,Spike_K417N,Spike_S371L,NSP4_S336L,Spike_G339D,NSP14_I42V,Spike_P681H,Spike_Y144del,Spike_S375F,Spike_Q498R,Spike_G446S,Spike_S477N,NSP3_K38R,NSP3_T779I,Spike_E484A,E_T9I,Spike_V70del,Spike_L981F,Spike_ins216XS,NSP12_P323L,Spike_D614G,Spike_Y145del)		TRUE		TRUE	0.0933575	0.382177	Oceania	Australia	Queensland
								Australia/QLD29999/2022		Original	betacoronavirus	EPI_ISL_9639656		29847	Human	unknown	unknown	GRA	BA.1.17	BA.1.17	BA.1.17	PANGO-v1.18	VOC Omicron GRA (B.1.1.529+BA.*) first detected in Botswana/Hong Kong/South Africa	(NSP5_P132H,Spike_H69del,Spike_T95I,Spike_A67V,Spike_S373P,Spike_Q493R,Spike_N969K,Spike_H655Y,Spike_N856K,N_R203K,Spike_G142D,NSP6_S104del,NSP3_A1892T,Spike_Q954H,Spike_V213A,N_P13L,NSP3_L1266I,Spike_N501Y,M_Q19E,Spike_N440K,NSP4_T492I,Spike_N679K,Spike_N764K,Spike_Q218S,Spike_Y505H,NSP6_I189V,Spike_T547K,M_D3G,Spike_D796Y,N_G204R,Spike_T478K,Spike_V143del,M_A63T,Spike_G496S,Spike_L212S,NSP3_V1069I,N_A218T,Spike_K417N,Spike_S371L,Spike_G339D,NSP3_S1265del,NSP14_I42V,Spike_P681H,Spike_Y144del,Spike_S375F,Spike_Q498R,Spike_G446S,Spike_S477N,NSP3_K38R,Spike_E484A,E_T9I,Spike_V70del,Spike_L981F,Spike_ins216XS,NSP12_P323L,Spike_D614G,Spike_Y145del)		TRUE			0.0172547	0.379585	Oceania	Australia	Queensland
								Australia/QLD30065/2022		Original	betacoronavirus	EPI_ISL_9639751		29846	Human	unknown	unknown	GRA	BA.1.17	BA.1.17	BA.1.17	PLEARN-v1.18	VOC Omicron GRA (B.1.1.529+BA.*) first detected in Botswana/Hong Kong/South Africa	(NSP5_P132H,Spike_H69del,Spike_T95I,Spike_A67V,Spike_S373P,Spike_Q493R,Spike_N969K,Spike_H655Y,Spike_N856K,N_R203K,Spike_G142D,NSP3_A1892T,NSP6_K111V,Spike_Q954H,Spike_V213A,N_P13L,Spike_ins212Astop,NSP3_L1266I,Spike_N501Y,NSP6_D112L,M_Q19E,Spike_N440K,NSP4_T492I,Spike_L216S,Spike_N679K,Spike_N764K,Spike_Q218S,Spike_Y505H,NSP6_I189V,Spike_T547K,M_D3G,Spike_D796Y,N_G204R,Spike_T478K,Spike_V143del,M_A63T,Spike_G496S,Spike_L212S,NSP3_V1069I,N_A218T,Spike_K417N,Spike_S371L,Spike_G339D,NSP6_G107S,NSP3_S1265del,NSP6_V114M,NSP14_I42V,Spike_P681H,Spike_D215R,Spike_Y144del,NSP6_L110T,Spike_S375F,Spike_Q498R,Spike_G446S,Spike_S477N,Spike_E484A,E_T9I,Spike_V70del,Spike_L981F,NSP6_S106L,NSP12_P323L,Spike_D614G,NSP6_L105V,Spike_Y145del,NSP6_F108stop)		TRUE	TRUE		0.00113918	0.379243	Oceania	Australia	Queensland
								Australia/QLD24353/2022		Original	betacoronavirus	EPI_ISL_10262595		29790	Human	unknown	unknown	GRA	BA.1.17	BA.1.17	BA.1.17	PLEARN-v1.18	VOC Omicron GRA (B.1.1.529+BA.*) first detected in Botswana/Hong Kong/South Africa	(NSP5_P132H,Spike_H69del,Spike_T95I,Spike_A67V,Spike_S373P,Spike_Q493R,Spike_N969K,Spike_H655Y,Spike_N856K,N_R203K,Spike_G142D,NSP3_A1892T,Spike_Q954H,NSP3_S69F,Spike_V213A,N_P13L,NSP3_L1266I,Spike_N501Y,M_Q19E,Spike_N440K,NSP4_T492I,NSP3_S1913I,Spike_N679K,Spike_N764K,Spike_Q218S,NSP6_G107del,Spike_Y505H,NSP6_I189V,Spike_T547K,M_D3G,Spike_D796Y,N_G204R,Spike_T478K,NSP2_Y396C,Spike_V143del,M_A63T,Spike_G496S,Spike_L212S,N_L161F,NSP3_V1069I,Spike_K417N,NSP6_S106del,Spike_S371L,Spike_G339D,NSP3_S1265del,NSP14_I42V,Spike_P681H,Spike_Y144del,Spike_S375F,Spike_Q498R,Spike_G446S,Spike_S477N,NSP3_K38R,Spike_E484A,E_T9I,Spike_V70del,Spike_L981F,Spike_ins216XS,NSP12_P323L,Spike_D614G,Spike_Y145del,NSP15_F279L)		TRUE	TRUE		0.000469956	0.379635	Oceania	Australia	Queensland
								Australia/QLD0x00C43D/2022		Original	betacoronavirus	EPI_ISL_10261797		29753	Human	unknown	unknown	GRA	BA.1.17	BA.1.17	BA.1.17	PLEARN-v1.18	VOC Omicron GRA (B.1.1.529+BA.*) first detected in Botswana/Hong Kong/South Africa	(NSP5_P132H,Spike_H69del,Spike_T95I,Spike_A67V,Spike_S373P,Spike_Q493R,Spike_N969K,Spike_H655Y,Spike_N856K,N_R203K,Spike_G142D,NSP6_S104del,NSP3_A1892T,Spike_Q954H,Spike_V213A,N_P13L,NSP3_L1266I,Spike_N501Y,M_Q19E,Spike_N440K,NSP4_T492I,Spike_N679K,Spike_N764K,Spike_Q218S,Spike_Y505H,NSP6_I189V,Spike_T547K,M_D3G,Spike_D796Y,N_G204R,Spike_T478K,Spike_V143del,M_A63T,Spike_G496S,Spike_L212S,NSP3_V1069I,Spike_K417N,Spike_S371L,Spike_G339D,NSP3_S1265del,NSP14_I42V,Spike_P681H,Spike_Y144del,Spike_S375F,Spike_Q498R,Spike_G446S,Spike_S477N,NSP3_K38R,Spike_E484A,E_T9I,Spike_V70del,Spike_L981F,Spike_ins216XS,NSP12_P323L,Spike_D614G,Spike_Y145del)		TRUE			0.0175444	0.379973	Oceania	Australia	Queensland
								Australia/QLD0x00C471/2022		Original	betacoronavirus	EPI_ISL_10263672		29753	Human	unknown	unknown	GRA	BA.1.17	BA.1.17	BA.1.17	PLEARN-v1.18	VOC Omicron GRA (B.1.1.529+BA.*) first detected in Botswana/Hong Kong/South Africa	(NSP5_P132H,NSP16_A116V,Spike_H69del,Spike_T95I,Spike_A67V,Spike_S373P,Spike_Q493R,Spike_N969K,Spike_H655Y,Spike_N856K,N_R203K,Spike_G142D,NSP6_S104del,NSP3_A1892T,Spike_Q954H,Spike_V213A,N_P13L,NSP3_L1266I,Spike_N501Y,M_Q19E,Spike_N440K,NSP4_T492I,Spike_N679K,Spike_N764K,Spike_Q218S,Spike_Y505H,NSP6_I189V,Spike_T547K,M_D3G,Spike_D796Y,N_G204R,Spike_T478K,Spike_V143del,M_A63T,Spike_G496S,Spike_L212S,NSP3_V1069I,Spike_K417N,NSP8_S8F,Spike_S371L,Spike_G339D,NSP3_S1265del,NSP14_I42V,Spike_P681H,Spike_Y144del,Spike_S375F,Spike_Q498R,Spike_G446S,Spike_S477N,NSP3_K38R,Spike_E484A,E_T9I,Spike_V70del,Spike_L981F,Spike_ins216XS,NSP12_P323L,Spike_D614G,Spike_Y145del)		TRUE	TRUE		0.000571371	0.379574	Oceania	Australia	Queensland
								Australia/QLD37123/2022		Original	betacoronavirus	EPI_ISL_10262263		29780	Human	unknown	unknown	GRA	BA.1.17	BA.1.17	BA.1.17	PLEARN-v1.18	VOC Omicron GRA (B.1.1.529+BA.*) first detected in Botswana/Hong Kong/South Africa	(NSP5_P132H,Spike_H69del,Spike_T95I,Spike_A67V,Spike_S373P,Spike_Q493R,Spike_N969K,Spike_H655Y,Spike_N856K,N_R203K,Spike_G142D,NSP3_A1892T,Spike_Q954H,Spike_V213A,N_P13L,NSP3_L1266I,Spike_N501Y,M_Q19E,Spike_N440K,NSP4_T492I,NSP6_L105del,Spike_N679K,Spike_N764K,Spike_Q218S,NSP6_G107del,Spike_Y505H,NSP6_I189V,Spike_T547K,M_D3G,Spike_D796Y,N_G204R,Spike_T478K,Spike_V143del,M_A63T,Spike_G496S,Spike_L212S,NSP3_V1069I,Spike_K417N,NSP6_S106del,Spike_S371L,Spike_G339D,NSP3_S1265del,NSP14_I42V,Spike_P681H,Spike_Y144del,Spike_S375F,Spike_Q498R,Spike_G446S,Spike_S477N,Spike_E484A,E_T9I,Spike_V70del,Spike_L981F,Spike_ins216XS,NSP12_P323L,Spike_D614G,Spike_Y145del)		TRUE	TRUE		0.00107455	0.379723	Oceania	Australia	Queensland
								Australia/QLD36756/2022		Original	betacoronavirus	EPI_ISL_10262557		29783	Human	unknown	unknown	GRA	BA.1.17	BA.1.17	BA.1.17	PANGO-v1.18	VOC Omicron GRA (B.1.1.529+BA.*) first detected in Botswana/Hong Kong/South Africa	(NSP5_P132H,Spike_H69del,Spike_T95I,Spike_A67V,Spike_S373P,Spike_Q493R,Spike_N969K,Spike_H655Y,Spike_N856K,N_R203K,Spike_G142D,NSP3_A1892T,Spike_Q954H,Spike_V213A,N_P13L,NSP3_L1266I,Spike_N501Y,M_Q19E,Spike_N440K,NSP4_T492I,NSP6_L105del,Spike_N679K,Spike_N764K,Spike_Q218S,NSP6_G107del,Spike_Y505H,NSP6_I189V,Spike_T547K,M_D3G,Spike_D796Y,N_G204R,Spike_T478K,Spike_V143del,M_A63T,Spike_G496S,Spike_L212S,NSP3_V1069I,Spike_K417N,NSP6_S106del,Spike_S371L,Spike_G339D,NSP3_S1265del,NSP14_I42V,Spike_P681H,Spike_Y144del,Spike_S375F,Spike_Q498R,Spike_G446S,Spike_S477N,NSP3_K38R,Spike_E484A,E_T9I,Spike_V70del,Spike_L981F,Spike_ins216XS,NSP12_P323L,Spike_D614G,Spike_Y145del)		TRUE	TRUE		0.000637948	0.379687	Oceania	Australia	Queensland
								Australia/QLD30777/2022		Original	betacoronavirus	EPI_ISL_10261669		29753	Human	unknown	unknown	GRA	BA.1.17	BA.1.17	BA.1.17	PANGO-v1.18	VOC Omicron GRA (B.1.1.529+BA.*) first detected in Botswana/Hong Kong/South Africa	(NSP5_P132H,Spike_H69del,Spike_T95I,Spike_A67V,Spike_S373P,Spike_Q493R,Spike_N969K,Spike_H655Y,Spike_N856K,N_R203K,Spike_G142D,NSP3_A1892T,Spike_Q954H,N_P13L,NSP3_L1266I,Spike_N501Y,M_Q19E,Spike_N440K,NSP4_T492I,NSP6_L105del,Spike_N679K,Spike_N764K,Spike_L212I,NSP6_G107del,Spike_Y505H,NSP6_I189V,Spike_T547K,M_D3G,Spike_D796Y,N_G204R,Spike_T478K,Spike_V143del,M_A63T,NSP16_V167M,Spike_G496S,Spike_ins214XXX,NSP3_V1069I,Spike_K417N,NSP6_S106del,Spike_S371L,Spike_L5F,Spike_G339D,NSP3_S1265del,NSP14_I42V,Spike_P681H,Spike_Y144del,Spike_S375F,NSP1_G30D,Spike_Q498R,Spike_G446S,Spike_S477N,NSP3_K38R,Spike_N211del,Spike_E484A,E_T9I,Spike_V70del,Spike_L981F,NSP12_P323L,Spike_D614G,Spike_Y145del)		TRUE			0.0225523	0.37996	Oceania	Australia	Queensland
								Australia/QLD36805/2022		Original	betacoronavirus	EPI_ISL_10262465		29787	Human	unknown	unknown	GRA	BA.1.17	BA.1.17	BA.1.17	PLEARN-v1.18	VOC Omicron GRA (B.1.1.529+BA.*) first detected in Botswana/Hong Kong/South Africa	(NSP5_P132H,Spike_H69del,Spike_T95I,Spike_A67V,Spike_S373P,Spike_Q493R,Spike_N969K,Spike_H655Y,Spike_N856K,N_R203K,Spike_G142D,NSP3_A1892T,Spike_Q954H,Spike_V213A,N_P13L,Spike_ins212Astop,NSP3_L1266I,Spike_N501Y,M_Q19E,Spike_N440K,NSP4_T492I,Spike_L216S,Spike_N679K,Spike_N764K,Spike_Q218S,NSP6_G107del,Spike_Y505H,NSP6_I189V,Spike_T547K,M_D3G,Spike_D796Y,N_G204R,Spike_T478K,Spike_V143del,M_A63T,Spike_G496S,Spike_L212S,NSP3_V1069I,Spike_K417N,NSP6_S106del,Spike_S371L,Spike_G339D,NSP3_S1265del,NSP14_I42V,Spike_P681H,Spike_D215R,Spike_Y144del,Spike_S375F,Spike_Q498R,Spike_G446S,Spike_S477N,Spike_E484A,E_T9I,Spike_V70del,Spike_L981F,NSP12_P323L,Spike_D614G,Spike_Y145del)		TRUE	TRUE		0.000235002	0.379752	Oceania	Australia	Queensland
								Australia/QLD29689/2022		Original	betacoronavirus	EPI_ISL_10261566		29771	Human	unknown	unknown	GRA	BA.1.17	BA.1.17	BA.1.17	PLEARN-v1.18	VOC Omicron GRA (B.1.1.529+BA.*) first detected in Botswana/Hong Kong/South Africa	(NSP5_P132H,Spike_H69del,Spike_T95I,Spike_A67V,Spike_S373P,Spike_Q493R,Spike_N969K,Spike_H655Y,Spike_N856K,N_R203K,Spike_G142D,NSP6_S104del,NSP3_A1892T,Spike_Q954H,N_P13L,NSP3_L1266I,Spike_N501Y,M_Q19E,Spike_N440K,NSP4_T492I,Spike_N679K,Spike_N764K,Spike_L212I,Spike_Y505H,NSP6_I189V,Spike_T547K,M_D3G,Spike_D796Y,N_G204R,Spike_T478K,Spike_V143del,M_A63T,Spike_G496S,Spike_ins214XXX,NSP3_V1069I,Spike_K417N,Spike_S371L,Spike_G339D,NSP3_S1265del,NSP14_I42V,Spike_P681H,Spike_Y144del,Spike_S375F,Spike_Q498R,Spike_G446S,Spike_S477N,NSP3_K38R,Spike_N211del,Spike_E484A,E_T9I,Spike_V70del,Spike_L981F,NSP12_P323L,Spike_D614G,Spike_Y145del)		TRUE			0.0278795	0.380325	Oceania	Australia	Queensland
								Australia/QLD0x00C5F3/2022		Original	betacoronavirus	EPI_ISL_10305741		29782	Human	unknown	unknown	GRA	BA.1.17	BA.1.17	BA.1.17	PANGO-v1.18	VOC Omicron GRA (B.1.1.529+BA.*) first detected in Botswana/Hong Kong/South Africa	(NSP5_P132H,Spike_H69del,Spike_T95I,Spike_A67V,Spike_S373P,Spike_Q493R,Spike_N969K,Spike_H655Y,Spike_N856K,N_R203K,Spike_G142D,NSP6_S104del,NSP3_A1892T,Spike_Q954H,N_P13L,NSP3_L1266I,Spike_N501Y,M_Q19E,Spike_N440K,NSP4_T492I,Spike_N679K,Spike_N764K,Spike_L212I,Spike_Y505H,NSP6_I189V,Spike_T547K,M_D3G,Spike_D796Y,N_G204R,Spike_T478K,Spike_V143del,M_A63T,Spike_G496S,Spike_ins214XXX,NSP3_V1069I,Spike_K417N,Spike_S371L,Spike_G339D,NSP3_S1265del,NSP14_I42V,Spike_P681H,Spike_Y144del,Spike_S375F,Spike_Q498R,Spike_G446S,Spike_S477N,Spike_N211del,Spike_E484A,E_T9I,Spike_V70del,Spike_L981F,NSP12_P323L,Spike_D614G,Spike_Y145del)		TRUE	TRUE		0.00050366	0.379716	Oceania	Australia	Queensland
								Australia/QLD25337/2022		Original	betacoronavirus	EPI_ISL_9639862		29788	Human	unknown	unknown	GRA	BA.1.17	BA.1.17	BA.1.17	PLEARN-v1.18	VOC Omicron GRA (B.1.1.529+BA.*) first detected in Botswana/Hong Kong/South Africa	(NSP5_P132H,Spike_H69del,Spike_T95I,Spike_A67V,Spike_S373P,Spike_Q493R,Spike_N969K,Spike_H655Y,Spike_N856K,N_R203K,Spike_G142D,NSP3_A1892T,Spike_Q954H,Spike_V213A,N_P13L,Spike_ins212Astop,NSP3_L1266I,Spike_N501Y,M_Q19E,Spike_N440K,NSP4_T492I,Spike_L216S,Spike_N679K,Spike_N764K,Spike_Q218S,NSP6_G107del,Spike_Y505H,NSP6_I189V,Spike_T547K,M_D3G,Spike_D796Y,N_G204R,Spike_T478K,Spike_V143del,M_A63T,Spike_G496S,Spike_L212S,NSP3_V1069I,Spike_K417N,NSP6_S106del,Spike_S371L,Spike_G339D,NSP3_S1265del,NSP14_I42V,Spike_P681H,Spike_D215R,Spike_Y144del,Spike_S375F,Spike_T33I,Spike_Q498R,Spike_G446S,Spike_S477N,Spike_E484A,E_T9I,Spike_V70del,Spike_L981F,NSP12_P323L,Spike_D614G,Spike_Y145del)		TRUE	TRUE		0.000402847	0.379668	Oceania	Australia	Queensland
								Australia/QLD21469/2022		Original	betacoronavirus	EPI_ISL_10261642		29785	Human	unknown	unknown	GRA	BA.1.17	BA.1.17	BA.1.17	PLEARN-v1.18	VOC Omicron GRA (B.1.1.529+BA.*) first detected in Botswana/Hong Kong/South Africa	(NSP5_P132H,Spike_H69del,Spike_T95I,Spike_A67V,Spike_S373P,Spike_Q493R,Spike_N969K,Spike_H655Y,Spike_N856K,N_R203K,Spike_G142D,NSP3_A1892T,Spike_Q954H,Spike_V213A,N_P13L,NSP3_L1266I,Spike_N501Y,M_Q19E,Spike_N440K,NSP4_T492I,Spike_N679K,Spike_N764K,Spike_Q218S,Spike_Y505H,NSP6_I189V,Spike_T547K,M_D3G,Spike_D796Y,N_G204R,Spike_T478K,Spike_V143del,M_A63T,Spike_G496S,Spike_L212S,NSP3_V1069I,Spike_K417N,Spike_S371L,Spike_G339D,NSP3_S1265del,NSP14_I42V,Spike_P681H,Spike_Y144del,Spike_S375F,Spike_Q498R,Spike_G446S,Spike_S477N,NSP3_K38R,Spike_E484A,E_T9I,Spike_V70del,Spike_L981F,Spike_ins216XS,NSP12_P323L,Spike_D614G,Spike_Y145del)		TRUE			0.0236361	0.380489	Oceania	Australia	Queensland
								Australia/QLD0x00C87D/2022		Original	betacoronavirus	EPI_ISL_10973466		29784	Human	unknown	unknown	GRA	BA.1.17	BA.1.17	BA.1.17	PLEARN-v1.18	VOC Omicron GRA (B.1.1.529+BA.*) first detected in Botswana/Hong Kong/South Africa	(NSP5_P132H,Spike_H69del,Spike_T95I,Spike_A67V,Spike_S373P,Spike_Q493R,Spike_N969K,Spike_H655Y,Spike_N856K,N_R203K,Spike_G142D,NSP6_S104del,NSP7_T45I,NSP3_A1892T,Spike_Q954H,N_P13L,NSP3_L1266I,Spike_N501Y,M_Q19E,Spike_N440K,NSP4_T492I,Spike_N679K,Spike_N764K,Spike_L212I,Spike_Y505H,NSP6_I189V,Spike_T547K,M_D3G,Spike_D796Y,N_G204R,Spike_T478K,Spike_V143del,M_A63T,Spike_G496S,Spike_ins214XXX,NSP3_V1069I,Spike_K417N,Spike_S371L,Spike_G339D,NSP3_S1265del,NSP14_I42V,Spike_P681H,Spike_Y144del,Spike_S375F,Spike_Q498R,Spike_G446S,Spike_S477N,Spike_N211del,Spike_E484A,E_T9I,Spike_V70del,Spike_L981F,NSP12_P323L,Spike_D614G,Spike_Y145del)		TRUE			0.000503626	0.37959	Oceania	Australia	Queensland
								Australia/QLD37176/2022		Original	betacoronavirus	EPI_ISL_10262463		29778	Human	unknown	unknown	GRA	BA.1.17	BA.1.17	BA.1.17	PLEARN-v1.18	VOC Omicron GRA (B.1.1.529+BA.*) first detected in Botswana/Hong Kong/South Africa	(NSP5_P132H,Spike_H69del,Spike_T95I,Spike_A67V,Spike_S373P,Spike_Q493R,Spike_N969K,Spike_H655Y,Spike_N856K,N_R203K,Spike_G142D,NSP3_A1892T,Spike_Q954H,Spike_V213A,N_P13L,Spike_ins212Astop,NSP3_L1266I,Spike_N501Y,M_Q19E,Spike_N440K,NSP4_T492I,Spike_L216S,Spike_N679K,Spike_N764K,Spike_Q218S,NSP6_G107del,Spike_Y505H,NSP6_I189V,Spike_T547K,M_D3G,Spike_D796Y,N_G204R,Spike_T478K,Spike_V143del,M_A63T,Spike_G496S,Spike_L212S,NSP3_V1069I,Spike_K417N,NSP6_S106del,Spike_S371L,Spike_G339D,NSP3_S1265del,NSP14_I42V,Spike_P681H,Spike_D215R,Spike_Y144del,Spike_S375F,Spike_Q498R,Spike_G446S,Spike_S477N,NSP1_L16F,Spike_E484A,E_T9I,Spike_V70del,Spike_L981F,NSP12_P323L,Spike_D614G,Spike_Y145del)		TRUE	TRUE		0.00376117	0.379896	Oceania	Australia	Queensland
								Australia/QLD27666/2022		Original	betacoronavirus	EPI_ISL_10263468		29785	Human	unknown	unknown	GRA	BA.1.17	BA.1.17	BA.1.17	PANGO-v1.18	VOC Omicron GRA (B.1.1.529+BA.*) first detected in Botswana/Hong Kong/South Africa	(NSP5_P132H,Spike_H69del,Spike_T95I,Spike_A67V,Spike_S373P,Spike_Q493R,Spike_N969K,Spike_H655Y,Spike_N856K,N_R203K,Spike_G142D,NSP6_S104del,NSP3_A1892T,Spike_Q954H,Spike_V213A,N_P13L,NSP3_L1266I,Spike_N501Y,M_Q19E,Spike_N440K,NSP4_T492I,Spike_N679K,Spike_N764K,Spike_Q218S,Spike_Y505H,NSP6_I189V,Spike_T547K,M_D3G,Spike_D796Y,N_G204R,Spike_T478K,Spike_V143del,M_A63T,Spike_G496S,Spike_L212S,NSP3_V1069I,Spike_K417N,NSP10_A32V,Spike_S371L,Spike_G339D,NSP3_S1265del,NSP14_I42V,Spike_P681H,Spike_Y144del,Spike_S375F,Spike_Q498R,Spike_G446S,Spike_S477N,Spike_E484A,E_T9I,Spike_V70del,Spike_L981F,Spike_ins216XS,NSP12_P323L,Spike_D614G,Spike_Y145del)		TRUE	TRUE		0.000570757	0.379703	Oceania	Australia	Queensland
								Australia/QLD28708/2022		Original	betacoronavirus	EPI_ISL_10263249		29778	Human	unknown	unknown	GRA	BA.1.17	BA.1.17	BA.1.17	PANGO-v1.18	VOC Omicron GRA (B.1.1.529+BA.*) first detected in Botswana/Hong Kong/South Africa	(NSP5_P132H,Spike_H69del,Spike_T95I,Spike_A67V,Spike_S373P,Spike_Q493R,Spike_N969K,Spike_H655Y,Spike_N856K,N_R203K,Spike_G142D,NSP6_S104del,NSP3_A1892T,Spike_Q954H,N_P13L,NSP3_L1266I,Spike_N501Y,NS3_G172C,M_Q19E,Spike_N440K,NSP4_T492I,Spike_N679K,Spike_N764K,Spike_Y505H,NSP6_I189V,Spike_T547K,M_D3G,Spike_D796Y,N_G204R,Spike_T478K,Spike_V143del,M_A63T,Spike_G496S,NSP3_V1069I,Spike_K417N,Spike_S371L,Spike_G339D,NSP3_S1265del,NSP14_I42V,Spike_P681H,Spike_Y144del,Spike_S375F,Spike_Q498R,Spike_G446S,Spike_S477N,Spike_E484A,E_T9I,Spike_V70del,Spike_L981F,NSP12_P323L,Spike_D614G,Spike_Y145del)		TRUE	TRUE		0.000268655	0.379745	Oceania	Australia	Queensland
								Australia/QLD30138/2022		Original	betacoronavirus	EPI_ISL_9639861		29845	Human	unknown	unknown	GRA	BA.1.17	BA.1.17	BA.1.17	PLEARN-v1.18	VOC Omicron GRA (B.1.1.529+BA.*) first detected in Botswana/Hong Kong/South Africa	(NSP5_P132H,Spike_H69del,Spike_T95I,Spike_A67V,Spike_S373P,Spike_Q493R,Spike_N969K,Spike_H655Y,Spike_N856K,N_R203K,Spike_G142D,NSP3_A1892T,Spike_Q954H,Spike_V213A,N_P13L,NSP3_L1266I,Spike_N501Y,M_Q19E,Spike_N440K,NSP4_T492I,Spike_N679K,Spike_N764K,Spike_Q218S,Spike_Y505H,NSP6_I189V,Spike_T547K,M_D3G,Spike_D796Y,N_G204R,Spike_T478K,Spike_V143del,M_A63T,Spike_G496S,Spike_L212S,NSP3_V1069I,Spike_K417N,Spike_S371L,Spike_G339D,NSP3_S1265del,NSP14_I42V,Spike_P681H,Spike_Y144del,Spike_S375F,Spike_Q498R,Spike_G446S,Spike_S477N,Spike_E484A,E_T9I,Spike_V70del,Spike_L981F,Spike_ins216XS,NSP12_P323L,Spike_D614G,Spike_Y145del)		TRUE			0.00137376	0.379211	Oceania	Australia	Queensland
								Australia/QLD0x00C5DB/2022		Original	betacoronavirus	EPI_ISL_10305431		29784	Human	unknown	unknown	GRA	BA.1.17	BA.1.17	BA.1.17	PLEARN-v1.18	VOC Omicron GRA (B.1.1.529+BA.*) first detected in Botswana/Hong Kong/South Africa	(NSP5_P132H,Spike_H69del,Spike_T95I,Spike_A67V,Spike_S373P,Spike_Q493R,Spike_N969K,Spike_H655Y,Spike_N856K,N_R203K,Spike_G142D,NSP3_A1892T,Spike_Q954H,Spike_V213A,N_P13L,NSP3_L1266I,Spike_N501Y,M_Q19E,Spike_N440K,NSP4_T492I,NSP6_L105del,Spike_N679K,Spike_N764K,Spike_Q218S,NSP6_G107del,Spike_Y505H,NSP6_I189V,Spike_T547K,M_D3G,Spike_D796Y,N_G204R,Spike_T478K,Spike_V143del,M_A63T,Spike_G496S,Spike_L212S,NSP3_V1069I,Spike_K417N,NSP6_S106del,Spike_S371L,Spike_G339D,NSP3_S1265del,NSP14_I42V,Spike_P681H,Spike_Y144del,Spike_S375F,Spike_Q498R,Spike_G446S,Spike_S477N,NSP3_K38R,Spike_E484A,E_T9I,Spike_V70del,Spike_L981F,Spike_ins216XS,NSP12_P323L,Spike_D614G,Spike_Y145del)		TRUE	TRUE		0.00557346	0.379837	Oceania	Australia	Queensland
								Australia/QLD30502/2022		Original	betacoronavirus	EPI_ISL_10261968		29764	Human	unknown	unknown	GRA	BA.1.17	BA.1.17	BA.1.17	PLEARN-v1.18	VOC Omicron GRA (B.1.1.529+BA.*) first detected in Botswana/Hong Kong/South Africa	(NSP5_P132H,Spike_H69del,Spike_T95I,Spike_A67V,Spike_S373P,Spike_Q493R,Spike_N969K,Spike_H655Y,Spike_N856K,N_R203K,Spike_G142D,NSP3_A1892T,Spike_Q954H,N_P13L,NSP3_L1266I,Spike_N501Y,M_Q19E,Spike_N440K,NSP4_T492I,NSP6_L105del,Spike_N679K,Spike_N764K,Spike_L212I,NSP6_G107del,Spike_Y505H,NSP6_I189V,Spike_T547K,M_D3G,Spike_D796Y,N_G204R,Spike_T478K,Spike_V143del,M_A63T,Spike_G496S,NSP3_V1069I,Spike_K417N,NSP6_S106del,Spike_S371L,Spike_G339D,NSP3_S1265del,NSP14_I42V,Spike_P681H,Spike_Y144del,Spike_ins214EPE,Spike_S375F,Spike_Q498R,Spike_G446S,Spike_S477N,Spike_N211del,Spike_E484A,E_T9I,Spike_V70del,Spike_L981F,NSP12_P323L,Spike_D614G,Spike_Y145del)		TRUE			0.0129351	0.379829	Oceania	Australia	Queensland
								Australia/QLD37219/2022		Original	betacoronavirus	EPI_ISL_10263462		29787	Human	unknown	unknown	GRA	BA.1.1	BA.1	BA.1*	PLEARN-v1.18	VOC Omicron GRA (B.1.1.529+BA.*) first detected in Botswana/Hong Kong/South Africa	(NSP5_P132H,Spike_H69del,Spike_T95I,Spike_A67V,Spike_S373P,Spike_Q493R,Spike_N969K,Spike_H655Y,Spike_N856K,N_R203K,Spike_G142D,NSP6_S104del,NSP3_A1892T,Spike_Q954H,Spike_V213A,N_P13L,NSP3_L1266I,Spike_N501Y,M_Q19E,Spike_N440K,NSP4_T492I,Spike_N679K,Spike_N764K,Spike_Q218S,Spike_Y505H,NSP6_I189V,Spike_T547K,M_D3G,Spike_D796Y,N_G204R,Spike_T478K,Spike_V143del,M_A63T,Spike_G496S,Spike_L212S,NSP3_V1069I,Spike_K417N,Spike_S371L,Spike_G339D,NSP3_S1265del,NSP14_I42V,Spike_P681H,Spike_Y144del,Spike_S375F,Spike_Q498R,Spike_G446S,Spike_S477N,Spike_E484A,E_T9I,Spike_V70del,Spike_L981F,Spike_ins216XS,NSP12_P323L,Spike_D614G,Spike_Y145del)		TRUE	TRUE		0.000570719	0.379644	Oceania	Australia	Queensland
								Australia/QLD30157/2022		Original	betacoronavirus	EPI_ISL_9639837		29788	Human	unknown	unknown	GRA	BA.1.17	BA.1.17	BA.1.17	PLEARN-v1.18	VOC Omicron GRA (B.1.1.529+BA.*) first detected in Botswana/Hong Kong/South Africa	(NSP5_P132H,Spike_H69del,Spike_T95I,Spike_A67V,Spike_S373P,Spike_Q493R,Spike_N969K,Spike_H655Y,Spike_N856K,N_R203K,Spike_G142D,NSP6_S104del,NSP3_A1892T,Spike_Q954H,Spike_V213A,N_P13L,NSP3_L1266I,Spike_N501Y,M_Q19E,Spike_N440K,NSP4_T492I,Spike_N679K,Spike_N764K,Spike_Q218S,Spike_Y505H,NSP6_I189V,Spike_T547K,M_D3G,Spike_D796Y,N_G204R,Spike_T478K,Spike_V143del,M_A63T,Spike_G496S,Spike_L212S,NSP3_V1069I,Spike_K417N,Spike_S371L,Spike_G339D,NSP3_S1265del,NSP14_I42V,Spike_P681H,Spike_Y144del,Spike_S375F,Spike_Q498R,Spike_G446S,Spike_S477N,Spike_E484A,E_T9I,Spike_V70del,Spike_L981F,Spike_ins216XS,NSP12_P323L,Spike_D614G,Spike_Y145del)		TRUE			0.000805694	0.379687	Oceania	Australia	Queensland
								Australia/QLD0x00C5AC/2022		Original	betacoronavirus	EPI_ISL_10305599		29789	Human	unknown	unknown	GRA	BA.1.17	BA.1.17	BA.1.17	PLEARN-v1.18	VOC Omicron GRA (B.1.1.529+BA.*) first detected in Botswana/Hong Kong/South Africa	(NSP5_P132H,Spike_H69del,Spike_T95I,Spike_A67V,Spike_S373P,Spike_Q493R,Spike_N969K,Spike_H655Y,Spike_N856K,N_R203K,Spike_G142D,NSP6_S104del,NSP3_A1892T,Spike_Q954H,Spike_V213A,N_P13L,NSP3_L1266I,Spike_N501Y,NS6_L35R,M_Q19E,Spike_N440K,NSP4_T492I,Spike_N679K,Spike_N764K,Spike_Q218S,Spike_Y505H,NSP6_I189V,Spike_T547K,M_D3G,Spike_D796Y,N_G204R,Spike_T478K,NSP14_H314Y,Spike_V143del,M_A63T,Spike_G496S,Spike_L212S,NSP3_V1069I,Spike_K417N,Spike_S371L,Spike_G339D,NSP3_S1265del,NSP14_I42V,Spike_P681H,Spike_Y144del,Spike_S375F,Spike_Q498R,Spike_G446S,Spike_S477N,Spike_E484A,E_T9I,Spike_V70del,Spike_L981F,Spike_ins216XS,NSP12_P323L,Spike_D614G,Spike_Y145del)		TRUE	TRUE		0.00060425	0.379631	Oceania	Australia	Queensland
								Australia/QLD25289/2022		Original	betacoronavirus	EPI_ISL_9639467		29753	Human	unknown	unknown	GRA	BA.1.17	BA.1.17	BA.1.17	PLEARN-v1.18	VOC Omicron GRA (B.1.1.529+BA.*) first detected in Botswana/Hong Kong/South Africa	(NSP5_P132H,Spike_H69del,Spike_T95I,Spike_A67V,Spike_S373P,Spike_Q493R,Spike_N969K,Spike_H655Y,Spike_N856K,N_R203K,Spike_G142D,NSP6_S104del,NSP3_A1892T,Spike_Q954H,NSP6_Y85H,Spike_V213A,N_P13L,NSP3_L1266I,Spike_N501Y,M_Q19E,Spike_N440K,NSP4_T492I,Spike_N679K,Spike_N764K,Spike_Q218S,NS7a_H47N,Spike_Y505H,NSP6_I189V,Spike_T547K,M_D3G,Spike_D796Y,N_G204R,Spike_T478K,Spike_V143del,M_A63T,Spike_G496S,Spike_L212S,NSP3_V1069I,Spike_K417N,Spike_S371L,Spike_G339D,NSP3_S1265del,NSP14_I42V,Spike_P681H,Spike_Y144del,Spike_S375F,Spike_Q498R,Spike_G446S,Spike_S477N,NSP3_K38R,Spike_E484A,NSP7_A80V,E_T9I,Spike_V70del,Spike_L981F,Spike_ins216XS,NSP12_P323L,Spike_D614G,Spike_Y145del)		TRUE			0.025947	0.37987	Oceania	Australia	Queensland
								Australia/QLD26057/2022		Original	betacoronavirus	EPI_ISL_10263477		29786	Human	unknown	unknown	GRA	BA.1.17	BA.1.17	BA.1.17	PLEARN-v1.18	VOC Omicron GRA (B.1.1.529+BA.*) first detected in Botswana/Hong Kong/South Africa	(NSP5_P132H,Spike_H69del,Spike_T95I,Spike_A67V,Spike_S373P,Spike_Q493R,Spike_N969K,Spike_H655Y,Spike_N856K,N_R203K,Spike_G142D,NSP6_S104del,NSP3_A1892T,Spike_Q954H,Spike_V213A,N_P13L,NSP3_L1266I,Spike_N501Y,M_Q19E,Spike_N440K,NSP4_T492I,Spike_N679K,Spike_N764K,Spike_Q218S,Spike_Y505H,NSP6_I189V,Spike_T547K,M_D3G,Spike_D796Y,N_G204R,Spike_T478K,Spike_V143del,M_A63T,Spike_G496S,Spike_L212S,NSP3_V1069I,Spike_K417N,Spike_S371L,Spike_G339D,NSP3_S1265del,NSP14_I42V,Spike_P681H,Spike_Y144del,Spike_S375F,Spike_S254F,Spike_Q498R,Spike_G446S,Spike_S477N,Spike_E484A,E_T9I,Spike_V70del,Spike_L981F,Spike_ins216XS,NSP12_P323L,Spike_D614G,Spike_Y145del)		TRUE	TRUE		0.000537165	0.379644	Oceania	Australia	Queensland
								Australia/QLD0x00C5EF/2022		Original	betacoronavirus	EPI_ISL_10305665		29806	Human	unknown	unknown	GRA	BA.1.17	BA.1.17	BA.1.17	PLEARN-v1.18	VOC Omicron GRA (B.1.1.529+BA.*) first detected in Botswana/Hong Kong/South Africa	(NSP5_P132H,Spike_H69del,Spike_T95I,Spike_A67V,Spike_S373P,Spike_Q493R,Spike_N969K,Spike_H655Y,Spike_N856K,N_R203K,Spike_G142D,NSP6_S104del,NSP3_A1892T,Spike_Q954H,Spike_V213A,N_P13L,NSP3_L1266I,Spike_N501Y,NS6_L35R,M_Q19E,Spike_N440K,NSP4_T492I,Spike_N679K,Spike_N764K,Spike_Q218S,Spike_Y505H,NSP6_I189V,Spike_T547K,M_D3G,Spike_D796Y,N_G204R,Spike_T478K,NSP14_H314Y,Spike_V143del,M_A63T,Spike_G496S,Spike_L212S,NSP3_V1069I,Spike_K417N,Spike_S371L,Spike_G339D,NSP3_S1265del,NSP14_I42V,Spike_P681H,Spike_Y144del,Spike_S375F,Spike_Q498R,Spike_G446S,Spike_S477N,Spike_E484A,E_T9I,Spike_V70del,Spike_L981F,Spike_ins216XS,NSP12_P323L,Spike_D614G,Spike_Y145del)		TRUE	TRUE		0.000570355	0.379637	Oceania	Australia	Queensland
								Australia/QLD30155/2022		Original	betacoronavirus	EPI_ISL_9639769		29792	Human	unknown	unknown	GRA	BA.1.17	BA.1.17	BA.1.17	PLEARN-v1.18	VOC Omicron GRA (B.1.1.529+BA.*) first detected in Botswana/Hong Kong/South Africa	(NSP5_P132H,Spike_H69del,Spike_T95I,Spike_A67V,Spike_S373P,Spike_Q493R,Spike_N969K,Spike_H655Y,Spike_N856K,N_R203K,Spike_G142D,NSP6_S104del,NSP3_A1892T,Spike_Q954H,Spike_V213A,N_P13L,NSP3_L1266I,Spike_N501Y,M_Q19E,Spike_N440K,NSP4_T492I,Spike_N679K,Spike_N764K,Spike_Q218S,Spike_Y505H,NSP6_I189V,Spike_T547K,M_D3G,Spike_D796Y,N_G204R,Spike_T478K,Spike_V143del,M_A63T,Spike_G496S,Spike_L212S,NSP3_V1069I,Spike_K417N,Spike_S371L,Spike_G339D,NSP3_S1265del,NSP14_I42V,Spike_P681H,Spike_Y144del,Spike_S375F,Spike_Q498R,Spike_G446S,Spike_S477N,NSP3_K38R,Spike_E484A,E_T9I,Spike_V70del,Spike_L981F,Spike_ins216XS,NSP12_P323L,Spike_Y145del)		TRUE			0.0112782	0.379651	Oceania	Australia	Queensland
								Australia/QLD25260/2022		Original	betacoronavirus	EPI_ISL_9639466		29753	Human	unknown	unknown	GRA	BA.1.17	BA.1.17	BA.1.17	PLEARN-v1.18	VOC Omicron GRA (B.1.1.529+BA.*) first detected in Botswana/Hong Kong/South Africa	(NSP5_P132H,Spike_H69del,Spike_T95I,Spike_A67V,Spike_S373P,Spike_Q493R,Spike_N969K,Spike_H655Y,Spike_N856K,N_R203K,Spike_G142D,NSP6_S104del,NSP3_A1892T,Spike_Q954H,Spike_V213A,N_P13L,NSP3_L1266I,Spike_N501Y,M_Q19E,Spike_N440K,NSP4_T492I,Spike_N679K,Spike_N764K,Spike_Q218S,Spike_Y505H,NSP6_I189V,Spike_T547K,M_D3G,Spike_D796Y,N_G204R,Spike_T478K,Spike_V143del,M_A63T,Spike_G496S,Spike_L212S,NSP3_V1069I,Spike_K417N,Spike_S371L,Spike_G339D,NSP3_S1265del,NSP14_I42V,Spike_P681H,Spike_Y144del,Spike_S375F,Spike_Q498R,Spike_G446S,Spike_S477N,Spike_E484A,E_T9I,Spike_V70del,Spike_L981F,Spike_ins216XS,NSP12_P323L,Spike_D614G,NSP12_N138D,Spike_Y145del)		TRUE			0.00107552	0.379462	Oceania	Australia	Queensland
								Australia/QLD26247/2022		Original	betacoronavirus	EPI_ISL_10263467		29785	Human	unknown	unknown	GRA	BA.1.17	BA.1.17	BA.1.17	PLEARN-v1.18	VOC Omicron GRA (B.1.1.529+BA.*) first detected in Botswana/Hong Kong/South Africa	(NSP5_P132H,Spike_H69del,Spike_T95I,Spike_A67V,Spike_S373P,Spike_Q493R,Spike_N969K,Spike_H655Y,Spike_N856K,N_R203K,Spike_G142D,NSP6_S104del,NSP3_A1892T,Spike_Q954H,Spike_V213A,N_P13L,NSP3_L1266I,Spike_N501Y,M_Q19E,Spike_N440K,NSP4_T492I,Spike_N679K,Spike_N764K,Spike_Q218S,Spike_Y505H,NSP6_I189V,Spike_T547K,M_D3G,Spike_D796Y,N_G204R,Spike_T478K,Spike_V143del,M_A63T,Spike_G496S,Spike_L212S,NSP3_V1069I,Spike_K417N,Spike_S371L,Spike_G339D,NSP3_S1265del,NSP14_I42V,Spike_P681H,Spike_Y144del,Spike_S375F,Spike_Q498R,Spike_G446S,Spike_S477N,Spike_E484A,E_T9I,Spike_V70del,Spike_L981F,Spike_ins216XS,NSP12_P323L,Spike_D614G,Spike_Y145del)		TRUE	TRUE		0.000738627	0.379565	Oceania	Australia	Queensland
								Australia/QLD0x00C844/2022		Original	betacoronavirus	EPI_ISL_10974851		29784	Human	unknown	unknown	GRA	BA.1.17	BA.1.17	BA.1.17	PLEARN-v1.18	VOC Omicron GRA (B.1.1.529+BA.*) first detected in Botswana/Hong Kong/South Africa	(NSP5_P132H,Spike_H69del,Spike_T95I,Spike_A67V,Spike_S373P,Spike_Q493R,Spike_N969K,Spike_H655Y,Spike_N856K,N_R203K,Spike_G142D,NSP3_A1892T,Spike_Q954H,Spike_V213A,N_P13L,Spike_ins212Astop,NSP3_L1266I,Spike_N501Y,M_Q19E,Spike_N440K,NSP4_T492I,NSP6_L105del,Spike_L216S,Spike_N679K,Spike_N764K,Spike_Q218S,NSP6_G107del,Spike_Y505H,NSP6_I189V,Spike_T547K,M_D3G,Spike_D796Y,N_G204R,Spike_T478K,Spike_V143del,M_A63T,Spike_G496S,Spike_L212S,NSP3_V1069I,N_A218T,Spike_K417N,NSP6_S106del,Spike_S371L,Spike_G339D,NSP3_S1265del,NSP14_I42V,Spike_P681H,Spike_D215R,Spike_Y144del,Spike_S375F,Spike_Q498R,Spike_G446S,Spike_S477N,Spike_E484A,E_T9I,Spike_V70del,Spike_L981F,NSP12_P323L,Spike_D614G,Spike_Y145del)		TRUE	TRUE		0.0001343	0.379651	Oceania	Australia	Queensland
								Australia/QLD0x00C5DC/2022		Original	betacoronavirus	EPI_ISL_10305649		29803	Human	unknown	unknown	GRA	BA.1.17	BA.1.17	BA.1.17	PLEARN-v1.18	VOC Omicron GRA (B.1.1.529+BA.*) first detected in Botswana/Hong Kong/South Africa	(NSP5_P132H,Spike_H69del,Spike_T95I,Spike_A67V,Spike_S373P,Spike_Q493R,Spike_N969K,Spike_H655Y,Spike_N856K,N_R203K,Spike_G142D,NSP6_S104del,NSP3_A1892T,Spike_Q954H,Spike_V213A,N_P13L,NSP3_L1266I,Spike_N501Y,M_Q19E,Spike_N440K,NSP4_T492I,Spike_N679K,Spike_N764K,Spike_Q218S,Spike_Y505H,NSP6_I189V,Spike_T547K,M_D3G,Spike_D796Y,N_G204R,Spike_T478K,Spike_V143del,M_A63T,Spike_G496S,Spike_L212S,NSP3_V1069I,Spike_K417N,Spike_S371L,Spike_G339D,NSP3_S1265del,NSP14_I42V,Spike_P681H,Spike_Y144del,Spike_S375F,Spike_Q498R,Spike_G446S,Spike_S477N,Spike_E484A,E_T9I,Spike_V70del,Spike_L981F,Spike_ins216XS,NSP12_P323L,Spike_D614G,Spike_Y145del)		TRUE	TRUE		0.000738181	0.379638	Oceania	Australia	Queensland
								Australia/QLD36693/2022		Original	betacoronavirus	EPI_ISL_10263143		29768	Human	unknown	unknown	GRA	BA.1.17	BA.1.17	BA.1.17	PLEARN-v1.18	VOC Omicron GRA (B.1.1.529+BA.*) first detected in Botswana/Hong Kong/South Africa	(NSP5_P132H,Spike_H69del,Spike_T95I,Spike_A67V,Spike_S373P,Spike_Q493R,Spike_N969K,Spike_H655Y,Spike_N856K,N_R203K,Spike_G142D,NSP3_A1892T,Spike_Q954H,N_P13L,NSP3_L1266I,Spike_N501Y,M_Q19E,Spike_N440K,NSP4_T492I,Spike_N679K,Spike_N764K,Spike_L212I,NSP6_G107del,Spike_Y505H,NSP6_I189V,Spike_T547K,M_D3G,Spike_D796Y,N_G204R,Spike_T478K,Spike_V143del,M_A63T,Spike_G496S,NSP3_V1069I,Spike_K417N,NSP6_S106del,Spike_S371L,Spike_G339D,NSP3_S1265del,NSP14_I42V,Spike_P681H,Spike_Y144del,Spike_ins214EPE,Spike_S375F,Spike_Q498R,Spike_G446S,Spike_S477N,Spike_N211del,Spike_E484A,E_T9I,Spike_V70del,Spike_L981F,NSP12_P323L,Spike_D614G,Spike_Y145del)		TRUE	TRUE		0.00372884	0.379539	Oceania	Australia	Queensland
								Australia/QLD0x00C5EB/2022		Original	betacoronavirus	EPI_ISL_10305663		29787	Human	unknown	unknown	GRA	BA.1.17	BA.1.17	BA.1.17	PANGO-v1.18	VOC Omicron GRA (B.1.1.529+BA.*) first detected in Botswana/Hong Kong/South Africa	(NSP5_P132H,Spike_H69del,Spike_T95I,Spike_A67V,Spike_S373P,Spike_Q493R,Spike_N969K,Spike_H655Y,Spike_N856K,N_R203K,Spike_G142D,NSP6_S104del,NSP3_A1892T,Spike_Q954H,Spike_V213A,N_P13L,NSP3_L1266I,Spike_N501Y,M_Q19E,Spike_N440K,NSP4_T492I,Spike_N679K,Spike_N764K,Spike_Q218S,Spike_Y505H,NSP6_I189V,Spike_T547K,M_D3G,Spike_D796Y,N_G204R,Spike_T478K,Spike_V143del,M_A63T,Spike_G496S,Spike_L212S,NSP3_V1069I,Spike_K417N,Spike_S371L,Spike_G339D,NSP3_S1265del,NSP14_I42V,Spike_P681H,Spike_Y144del,Spike_S375F,Spike_Q498R,Spike_G446S,Spike_S477N,Spike_E484A,E_T9I,Spike_V70del,Spike_L981F,Spike_ins216XS,NSP12_P323L,Spike_D614G,Spike_Y145del)		TRUE	TRUE		0.000537147	0.379698	Oceania	Australia	Queensland
								Australia/QLD0x00C5F0/2022		Original	betacoronavirus	EPI_ISL_10305667		29788	Human	unknown	unknown	GRA	BA.1.17	BA.1.17	BA.1.17	PANGO-v1.18	VOC Omicron GRA (B.1.1.529+BA.*) first detected in Botswana/Hong Kong/South Africa	(NSP5_P132H,Spike_H69del,Spike_T95I,Spike_A67V,Spike_S373P,Spike_Q493R,Spike_N969K,Spike_H655Y,Spike_N856K,N_R203K,Spike_G142D,NSP6_S104del,NSP3_A1892T,Spike_Q954H,Spike_V213A,N_P13L,NSP3_L1266I,Spike_N501Y,M_Q19E,Spike_N440K,NSP4_T492I,Spike_N679K,Spike_N764K,Spike_Q218S,Spike_Y505H,Spike_E154D,NSP6_I189V,Spike_T547K,M_D3G,Spike_D796Y,N_G204R,Spike_T478K,Spike_V143del,M_A63T,Spike_G496S,Spike_L212S,NSP3_V1069I,Spike_K417N,Spike_S371L,Spike_G339D,NSP3_S1265del,NSP14_I42V,Spike_P681H,Spike_Y144del,Spike_S375F,Spike_Q498R,Spike_G446S,Spike_S477N,Spike_E484A,E_T9I,Spike_V70del,Spike_L981F,Spike_ins216XS,NSP12_P323L,Spike_D614G,Spike_Y145del)		TRUE	TRUE		0.000537129	0.379753	Oceania	Australia	Queensland
								Australia/QLD0x00C43C/2022		Original	betacoronavirus	EPI_ISL_10263654		29753	Human	unknown	unknown	GRA	BA.1.17	BA.1.17	BA.1.17	PLEARN-v1.18	VOC Omicron GRA (B.1.1.529+BA.*) first detected in Botswana/Hong Kong/South Africa	(NSP5_P132H,Spike_H69del,Spike_T95I,Spike_A67V,Spike_S373P,Spike_Q493R,Spike_N969K,Spike_H655Y,Spike_N856K,N_R203K,Spike_G142D,NSP6_S104del,NSP3_A1892T,Spike_Q954H,Spike_V213A,N_P13L,NSP3_L1266I,Spike_N501Y,M_Q19E,Spike_N440K,NSP4_T492I,Spike_N679K,Spike_N764K,Spike_Q218S,Spike_Y505H,NSP6_I189V,Spike_T547K,M_D3G,Spike_D796Y,N_G204R,Spike_T478K,Spike_V143del,M_A63T,Spike_G496S,Spike_L212S,NSP3_V1069I,Spike_K417N,Spike_S371L,Spike_G339D,NSP3_S1265del,NSP14_I42V,Spike_P681H,Spike_Y144del,Spike_S375F,Spike_Q498R,Spike_G446S,Spike_S477N,NSP3_K38R,Spike_E484A,E_T9I,Spike_V70del,Spike_L981F,Spike_ins216XS,NSP12_P323L,Spike_D614G,Spike_Y145del)		TRUE	TRUE		0.000638591	0.379532	Oceania	Australia	Queensland
								Australia/QLD25354/2022		Original	betacoronavirus	EPI_ISL_9639855		29846	Human	unknown	unknown	GRA	BA.1.17	BA.1.17	BA.1.17	PLEARN-v1.18	VOC Omicron GRA (B.1.1.529+BA.*) first detected in Botswana/Hong Kong/South Africa	(NSP5_P132H,Spike_H69del,Spike_T95I,Spike_A67V,Spike_S373P,Spike_Q493R,Spike_N969K,Spike_H655Y,Spike_N856K,N_R203K,Spike_G142D,NSP3_A1892T,NSP6_K111V,Spike_Q954H,Spike_V213A,N_P13L,Spike_ins212Astop,NSP3_L1266I,Spike_N501Y,NSP6_D112L,M_Q19E,Spike_N440K,NSP4_T492I,Spike_L216S,Spike_N679K,Spike_N764K,Spike_Q218S,Spike_Y505H,NSP6_I189V,Spike_T547K,M_D3G,Spike_D796Y,N_G204R,Spike_T478K,Spike_V143del,M_A63T,Spike_G496S,Spike_L212S,NSP3_V1069I,Spike_K417N,Spike_S371L,Spike_G339D,NSP6_G107S,NSP3_S1265del,NSP6_V114M,NSP14_I42V,Spike_P681H,Spike_D215R,Spike_Y144del,NSP6_L110T,Spike_S375F,Spike_Q498R,Spike_G446S,Spike_S477N,NSP3_K38R,Spike_E484A,E_T9I,Spike_V70del,Spike_L981F,NSP6_S106L,NSP12_P323L,Spike_D614G,Spike_Y145del,NSP6_L105V,NSP6_F108stop)		TRUE	TRUE		0.0115593	0.379546	Oceania	Australia	Queensland
								Australia/QLD0x00C5DF/2022		Original	betacoronavirus	EPI_ISL_10305432		29788	Human	unknown	unknown	GRA	BA.1.17	BA.1.17	BA.1.17	PLEARN-v1.18	VOC Omicron GRA (B.1.1.529+BA.*) first detected in Botswana/Hong Kong/South Africa	(NSP5_P132H,Spike_H69del,Spike_T95I,Spike_A67V,Spike_S373P,Spike_Q493R,Spike_N969K,Spike_H655Y,Spike_N856K,N_R203K,Spike_G142D,NSP3_A1892T,Spike_Q954H,Spike_V213A,N_P13L,NSP3_L1266I,Spike_N501Y,M_Q19E,Spike_N440K,NSP4_T492I,NSP6_L105del,Spike_N679K,Spike_N764K,Spike_Q218S,NSP6_G107del,Spike_Y505H,NSP6_I189V,Spike_T547K,M_D3G,Spike_D796Y,N_G204R,Spike_T478K,Spike_V143del,M_A63T,Spike_G496S,Spike_L212S,NSP3_V1069I,Spike_K417N,NSP6_S106del,Spike_S371L,Spike_G339D,NSP3_S1265del,NSP14_I42V,Spike_P681H,Spike_Y144del,Spike_S375F,Spike_Q498R,Spike_G446S,Spike_S477N,Spike_E484A,E_T9I,Spike_V70del,Spike_L981F,Spike_ins216XS,NSP12_P323L,Spike_D614G,Spike_Y145del)		TRUE	TRUE		0.00151068	0.37935	Oceania	Australia	Queensland
								Australia/QLD0x00C455/2022		Original	betacoronavirus	EPI_ISL_10263653		29753	Human	unknown	unknown	GRA	BA.1.17	BA.1.17	BA.1.17	PLEARN-v1.18	VOC Omicron GRA (B.1.1.529+BA.*) first detected in Botswana/Hong Kong/South Africa	(NSP5_P132H,Spike_H69del,Spike_T95I,Spike_A67V,Spike_S373P,Spike_Q493R,Spike_N969K,Spike_H655Y,Spike_N856K,N_R203K,Spike_G142D,NSP6_S104del,NSP3_A1892T,Spike_Q954H,Spike_V213A,N_P13L,NSP3_L1266I,Spike_N501Y,M_Q19E,Spike_N440K,NSP4_T492I,Spike_N679K,Spike_N764K,Spike_Q218S,Spike_Y505H,NSP6_I189V,Spike_T547K,M_D3G,Spike_D796Y,N_G204R,Spike_T478K,Spike_V143del,M_A63T,Spike_G496S,Spike_L212S,N_L161F,NSP3_V1069I,Spike_K417N,Spike_S371L,Spike_G339D,NSP3_S1265del,NSP14_I42V,Spike_P681H,Spike_Y144del,Spike_S375F,Spike_Q498R,Spike_G446S,Spike_S477N,Spike_E484A,E_T9I,Spike_V70del,Spike_L981F,Spike_ins216XS,NSP12_P323L,Spike_D614G,Spike_Y145del,NSP15_F279L)		TRUE	TRUE		0.00561288	0.379402	Oceania	Australia	Queensland
								Australia/QLD25336/2022		Original	betacoronavirus	EPI_ISL_9639665		29784	Human	unknown	unknown	GRA	BA.1.17	BA.1.17	BA.1.17	PANGO-v1.18	VOC Omicron GRA (B.1.1.529+BA.*) first detected in Botswana/Hong Kong/South Africa	(NSP5_P132H,Spike_H69del,Spike_T95I,Spike_A67V,Spike_S373P,Spike_Q493R,Spike_N969K,Spike_H655Y,Spike_N856K,N_R203K,Spike_G142D,NSP3_A1892T,Spike_Q954H,Spike_V213A,N_P13L,Spike_ins212Astop,NSP3_L1266I,Spike_N501Y,M_Q19E,Spike_N440K,NSP4_T492I,NSP6_L105del,Spike_L216S,Spike_N679K,Spike_N764K,Spike_Q218S,NSP6_G107del,Spike_Y505H,NSP6_I189V,Spike_T547K,M_D3G,Spike_D796Y,N_G204R,Spike_T478K,Spike_V143del,M_A63T,Spike_G496S,Spike_L212S,NSP3_V1069I,Spike_K417N,NSP6_S106del,Spike_S371L,NSP4_S336L,Spike_G339D,NSP3_S1265del,NSP14_I42V,Spike_P681H,Spike_D215R,Spike_Y144del,Spike_S375F,Spike_Q498R,Spike_G446S,Spike_S477N,Spike_E484A,E_T9I,Spike_V70del,Spike_L981F,NSP12_P323L,Spike_D614G,Spike_Y145del)		TRUE	TRUE		0.000100725	0.379604	Oceania	Australia	Queensland
								Australia/QLD0x00C5E6/2022		Original	betacoronavirus	EPI_ISL_10305656		29849	Human	unknown	unknown	GRA	BA.1.17	BA.1.17	BA.1.17	PANGO-v1.18	VOC Omicron GRA (B.1.1.529+BA.*) first detected in Botswana/Hong Kong/South Africa	(NSP5_P132H,Spike_H69del,Spike_T95I,Spike_A67V,Spike_S373P,Spike_Q493R,Spike_N969K,Spike_H655Y,Spike_N856K,N_R203K,Spike_G142D,NSP6_S104del,NSP3_A1892T,Spike_Q954H,Spike_V213A,N_P13L,NSP3_L1266I,Spike_N501Y,M_Q19E,Spike_N440K,NSP4_T492I,Spike_N679K,Spike_N764K,Spike_Q218S,Spike_Y505H,NSP6_I189V,Spike_T547K,M_D3G,Spike_D796Y,N_G204R,Spike_T478K,Spike_V143del,M_A63T,Spike_G496S,Spike_L212S,NSP3_V1069I,Spike_K417N,Spike_S371L,Spike_G339D,NSP3_S1265del,NSP14_I42V,Spike_P681H,Spike_Y144del,Spike_S375F,Spike_Q498R,Spike_G446S,NSP4_S137L,Spike_S477N,Spike_E484A,E_T9I,Spike_V70del,Spike_L981F,Spike_ins216XS,NSP12_P323L,Spike_D614G,Spike_Y145del)		TRUE	TRUE		0.00134008	0.379315	Oceania	Australia	Queensland
								Australia/QLD0x00C45D/2022		Original	betacoronavirus	EPI_ISL_10263661		29753	Human	unknown	unknown	GRA	BA.1.17.1	BA.1.17	BA.1.17	PLEARN-v1.18	VOC Omicron GRA (B.1.1.529+BA.*) first detected in Botswana/Hong Kong/South Africa	(NSP5_P132H,Spike_H69del,Spike_T95I,Spike_A67V,Spike_S373P,Spike_Q493R,Spike_N969K,Spike_H655Y,Spike_N856K,N_R203K,Spike_G142D,NSP6_S104del,NSP3_A1892T,Spike_Q954H,Spike_V213A,N_P13L,NSP3_L1266I,Spike_N501Y,M_Q19E,Spike_N440K,NSP4_T492I,Spike_N679K,Spike_N764K,Spike_Q218S,Spike_Y505H,NSP6_I189V,Spike_T547K,M_D3G,Spike_D796Y,N_G204R,Spike_T478K,Spike_V143del,M_A63T,Spike_G496S,Spike_L212S,NSP3_V1069I,Spike_K417N,Spike_S371L,Spike_G339D,NSP3_S1265del,NSP14_I42V,Spike_P681H,Spike_Y144del,Spike_S375F,Spike_Q498R,Spike_G446S,Spike_S477N,NSP3_K38R,Spike_E484A,E_T9I,Spike_V70del,Spike_L981F,Spike_ins216XS,NSP12_P323L,Spike_D614G,Spike_Y145del,NSP3_A655V)		TRUE	TRUE		0.000504151	0.379548	Oceania	Australia	Queensland
								Australia/QLD0x00C864/2022		Original	betacoronavirus	EPI_ISL_10975661		29769	Human	unknown	unknown	GRA	BA.1.17	BA.1.17	BA.1.17	PANGO-v1.18	VOC Omicron GRA (B.1.1.529+BA.*) first detected in Botswana/Hong Kong/South Africa	(NSP5_P132H,Spike_H69del,Spike_T95I,Spike_A67V,Spike_S373P,Spike_Q493R,Spike_N969K,Spike_H655Y,Spike_N856K,N_R203K,Spike_G142D,NSP3_A1892T,Spike_Q954H,N_P13L,Spike_N501Y,M_Q19E,Spike_N440K,NSP4_T492I,NSP6_L105del,Spike_N679K,Spike_N764K,Spike_L212I,NSP6_G107del,Spike_Y505H,NSP6_I189V,Spike_T547K,M_D3G,Spike_D796Y,N_G204R,Spike_T478K,Spike_V143del,M_A63T,Spike_G496S,Spike_ins214XXX,NSP3_V1069I,N_A218T,Spike_K417N,NSP6_S106del,Spike_S371L,Spike_G339D,NSP14_I42V,Spike_P681H,Spike_Y144del,Spike_S375F,Spike_Q498R,Spike_G446S,Spike_S477N,NSP3_K38R,Spike_N211del,Spike_E484A,E_T9I,Spike_V70del,Spike_L981F,NSP12_P323L,Spike_D614G,Spike_Y145del)		TRUE			0.0233464	0.38003	Oceania	Australia	Queensland
								Australia/QLD0x00C46A/2022		Original	betacoronavirus	EPI_ISL_10263664		29753	Human	unknown	unknown	GRA	BA.1.17	BA.1.17	BA.1.17	PLEARN-v1.18	VOC Omicron GRA (B.1.1.529+BA.*) first detected in Botswana/Hong Kong/South Africa	(NSP5_P132H,Spike_H69del,Spike_T95I,Spike_A67V,Spike_S373P,Spike_Q493R,Spike_N969K,Spike_H655Y,Spike_N856K,N_R203K,Spike_G142D,NSP6_S104del,NSP3_A1892T,Spike_Q954H,Spike_V213A,N_P13L,NSP3_L1266I,Spike_N501Y,M_Q19E,Spike_N440K,NSP4_T492I,Spike_N679K,Spike_N764K,Spike_Q218S,Spike_Y505H,NSP6_I189V,Spike_T547K,M_D3G,Spike_D796Y,N_G204R,Spike_T478K,Spike_V143del,M_A63T,Spike_G496S,Spike_L212S,NSP3_V1069I,Spike_K417N,Spike_S371L,Spike_G339D,NSP3_S1265del,NSP14_I42V,Spike_P681H,Spike_Y144del,Spike_S375F,Spike_Q498R,Spike_G446S,Spike_S477N,NSP3_K38R,Spike_E484A,E_T9I,Spike_V70del,Spike_L981F,Spike_ins216XS,NSP12_P323L,Spike_D614G,Spike_Y145del)		TRUE	TRUE		0.000571371	0.379574	Oceania	Australia	Queensland
								Australia/QLD25358/2022		Original	betacoronavirus	EPI_ISL_9639669		29845	Human	unknown	unknown	GRA	BA.1.17	BA.1.17	BA.1.17	PLEARN-v1.18	VOC Omicron GRA (B.1.1.529+BA.*) first detected in Botswana/Hong Kong/South Africa	(NSP5_P132H,Spike_H69del,Spike_T95I,Spike_A67V,Spike_S373P,Spike_Q493R,Spike_N969K,Spike_H655Y,Spike_N856K,N_R203K,Spike_G142D,NSP3_A1892T,Spike_Q954H,Spike_V213A,N_P13L,NSP3_L1266I,Spike_N501Y,M_Q19E,Spike_N440K,NSP4_T492I,Spike_N679K,Spike_N764K,Spike_Q218S,NSP6_G107del,Spike_Y505H,NSP6_I189V,Spike_T547K,M_D3G,Spike_D796Y,N_G204R,Spike_T478K,Spike_V143del,M_A63T,Spike_G496S,Spike_L212S,NSP3_V1069I,Spike_K417N,NSP6_S106del,Spike_S371L,Spike_G339D,NSP3_S1265del,NSP14_I42V,Spike_P681H,Spike_Y144del,Spike_S375F,Spike_Q498R,Spike_G446S,Spike_S477N,Spike_E484A,E_T9I,Spike_V70del,Spike_L981F,Spike_ins216XS,NSP12_P323L,Spike_D614G,Spike_Y145del)		TRUE			0.00164182	0.379178	Oceania	Australia	Queensland
								Australia/QLD30146/2022		Original	betacoronavirus	EPI_ISL_9639762		29843	Human	unknown	unknown	GRA	BA.1.17	BA.1.17	BA.1.17	PLEARN-v1.18	VOC Omicron GRA (B.1.1.529+BA.*) first detected in Botswana/Hong Kong/South Africa	(NSP5_P132H,Spike_H69del,Spike_T95I,Spike_A67V,Spike_S373P,Spike_Q493R,Spike_N969K,Spike_H655Y,Spike_N856K,N_R203K,Spike_G142D,NSP3_A1892T,Spike_Q954H,N_P13L,NSP3_L1266I,Spike_N501Y,M_Q19E,Spike_N440K,NSP4_T492I,NSP6_L105del,Spike_N679K,Spike_N764K,Spike_L212I,NSP6_G107del,Spike_Y505H,NSP6_I189V,Spike_T547K,M_D3G,Spike_D796Y,N_G204R,Spike_T478K,Spike_V143del,M_A63T,Spike_G496S,NSP3_V1069I,Spike_K417N,NSP6_S106del,Spike_S371L,Spike_G339D,NSP3_S1265del,NSP14_I42V,Spike_P681H,Spike_Y144del,Spike_ins214EPE,Spike_S375F,Spike_Q498R,Spike_G446S,Spike_S477N,Spike_N211del,Spike_E484A,E_T9I,Spike_V70del,Spike_L981F,NSP12_P323L,Spike_D614G,Spike_Y145del)		TRUE			0.00100526	0.379264	Oceania	Australia	Queensland
								Australia/QLD28329/2022		Original	betacoronavirus	EPI_ISL_10263464		29781	Human	unknown	unknown	GRA	BA.1.17	BA.1.17	BA.1.17	PLEARN-v1.18	VOC Omicron GRA (B.1.1.529+BA.*) first detected in Botswana/Hong Kong/South Africa	(NSP5_P132H,Spike_H69del,Spike_T95I,Spike_A67V,Spike_S373P,Spike_Q493R,Spike_N969K,Spike_H655Y,Spike_N856K,N_R203K,Spike_G142D,NSP6_S104del,NSP3_A1892T,Spike_Q954H,Spike_V213A,N_P13L,NSP3_L1266I,Spike_N501Y,M_Q19E,Spike_N440K,NSP4_T492I,Spike_N679K,Spike_N764K,Spike_Q218S,Spike_Y505H,NSP6_I189V,Spike_T547K,M_D3G,Spike_D796Y,N_G204R,Spike_T478K,Spike_V143del,M_A63T,Spike_G496S,Spike_L212S,NSP3_V1069I,Spike_K417N,Spike_S371L,Spike_G339D,NSP3_S1265del,NSP14_I42V,Spike_P681H,Spike_Y144del,Spike_S375F,Spike_Q498R,Spike_G446S,Spike_S477N,Spike_E484A,E_T9I,Spike_V70del,Spike_L981F,Spike_ins216XS,NSP12_P323L,Spike_D614G,Spike_Y145del)		TRUE	TRUE		0.000570834	0.37962	Oceania	Australia	Queensland
								Australia/QLD30150/2022		Original	betacoronavirus	EPI_ISL_9639752		29845	Human	unknown	unknown	GRA	BA.1.17	BA.1.17	BA.1.17	PLEARN-v1.18	VOC Omicron GRA (B.1.1.529+BA.*) first detected in Botswana/Hong Kong/South Africa	(NSP5_P132H,Spike_H69del,Spike_T95I,Spike_A67V,Spike_S373P,Spike_Q493R,Spike_N969K,Spike_H655Y,Spike_N856K,N_R203K,Spike_G142D,NSP3_A1892T,Spike_Q954H,Spike_V213A,N_P13L,NSP3_L1266I,Spike_N501Y,M_Q19E,Spike_N440K,NSP4_T492I,Spike_N679K,Spike_N764K,Spike_Q218S,NSP6_G107del,Spike_Y505H,NSP6_I189V,Spike_T547K,M_D3G,Spike_D796Y,N_G204R,Spike_T478K,Spike_V143del,M_A63T,NSP5_K90R,Spike_G496S,Spike_L212S,NSP3_V1069I,N_A218T,Spike_K417N,NSP6_S106del,Spike_S371L,Spike_G339D,NSP3_S1265del,NSP14_I42V,Spike_P681H,Spike_Y144del,Spike_S375F,Spike_Q498R,Spike_G446S,Spike_S477N,Spike_E484A,E_T9I,Spike_V70del,Spike_L981F,Spike_ins216XS,NSP12_P323L,Spike_D614G,Spike_Y145del)		TRUE			0.00167532	0.379158	Oceania	Australia	Queensland
								Australia/QLD25369/2022		Original	betacoronavirus	EPI_ISL_9639750		29789	Human	unknown	unknown	GRA	BA.1.17	BA.1.17	BA.1.17	PANGO-v1.18	VOC Omicron GRA (B.1.1.529+BA.*) first detected in Botswana/Hong Kong/South Africa	(NSP5_P132H,Spike_H69del,Spike_T95I,Spike_A67V,Spike_S373P,Spike_Q493R,Spike_N969K,Spike_H655Y,Spike_N856K,N_R203K,Spike_G142D,NSP3_A1892T,Spike_Q954H,Spike_V213A,N_P13L,Spike_ins212Astop,NSP3_L1266I,Spike_N501Y,M_Q19E,Spike_N440K,NSP4_T492I,Spike_L216S,Spike_N679K,Spike_N764K,Spike_Q218S,NSP6_G107del,Spike_Y505H,NSP6_I189V,Spike_T547K,M_D3G,Spike_D796Y,N_G204R,Spike_T478K,Spike_V143del,M_A63T,Spike_G496S,Spike_L212S,NSP3_V1069I,Spike_K417N,NSP6_S106del,Spike_S371L,Spike_G339D,NSP3_S1265del,NSP14_I42V,Spike_P681H,Spike_D215R,Spike_Y144del,NS7a_T14I,Spike_S375F,Spike_Q498R,Spike_G446S,Spike_S477N,Spike_E484A,E_T9I,Spike_V70del,Spike_L981F,NSP12_P323L,Spike_D614G,Spike_Y145del)		TRUE	TRUE		0.000335694	0.379664	Oceania	Australia	Queensland
								Australia/QLD0x00C866/2022		Original	betacoronavirus	EPI_ISL_10973514		29786	Human	unknown	unknown	GRA	BA.1.17	BA.1.17	BA.1.17	PANGO-v1.18	VOC Omicron GRA (B.1.1.529+BA.*) first detected in Botswana/Hong Kong/South Africa	(NSP5_P132H,Spike_H69del,Spike_T95I,Spike_A67V,Spike_S373P,Spike_Q493R,Spike_N969K,Spike_H655Y,Spike_N856K,N_R203K,Spike_G142D,NSP6_S104del,NSP3_A1892T,Spike_Q954H,Spike_V213A,N_P13L,NSP3_L1266I,Spike_N501Y,M_Q19E,Spike_N440K,NSP4_T492I,Spike_N679K,Spike_N764K,Spike_Q218S,Spike_Y505H,NSP6_I189V,Spike_T547K,M_D3G,Spike_D796Y,N_G204R,Spike_T478K,Spike_V143del,M_A63T,Spike_G496S,Spike_L212S,NSP3_V1069I,Spike_K417N,Spike_S371L,Spike_G339D,NSP3_S1265del,NSP14_I42V,Spike_P681H,Spike_Y144del,Spike_S375F,Spike_Q498R,Spike_G446S,Spike_S477N,Spike_E484A,E_T9I,Spike_V70del,Spike_L981F,Spike_ins216XS,NSP12_P323L,Spike_D614G,Spike_Y145del)		TRUE			0.000570738	0.379657	Oceania	Australia	Queensland
								Australia/QLD25278/2022		Original	betacoronavirus	EPI_ISL_9639448		29753	Human	unknown	unknown	GRA	BA.1.17	BA.1.17	BA.1.17	PLEARN-v1.18	VOC Omicron GRA (B.1.1.529+BA.*) first detected in Botswana/Hong Kong/South Africa	(NSP5_P132H,Spike_H69del,Spike_T95I,Spike_A67V,Spike_S373P,Spike_Q493R,Spike_N969K,Spike_H655Y,Spike_N856K,N_R203K,Spike_G142D,NSP6_S104del,NSP3_A1892T,Spike_Q954H,Spike_V213A,N_P13L,NSP3_L1266I,Spike_N501Y,Spike_S939F,M_Q19E,Spike_N440K,NSP4_T492I,Spike_N679K,Spike_N764K,Spike_Q218S,Spike_Y505H,NSP6_I189V,Spike_T547K,M_D3G,Spike_D796Y,N_G204R,Spike_T478K,Spike_V143del,M_A63T,Spike_G496S,Spike_L212S,NSP3_V1069I,Spike_K417N,Spike_S371L,NSP12_K91R,Spike_G339D,NSP3_S1265del,NSP14_I42V,Spike_P681H,Spike_Y144del,Spike_S375F,Spike_Q498R,Spike_G446S,Spike_S477N,Spike_E484A,E_T9I,Spike_V70del,Spike_L981F,Spike_ins216XS,NSP12_P323L,Spike_D614G,Spike_Y145del)		TRUE			0.0107216	0.379425	Oceania	Australia	Queensland
								Australia/QLD30144/2022		Original	betacoronavirus	EPI_ISL_9639685		29793	Human	unknown	unknown	GRA	BA.1.17	BA.1.17	BA.1.17	PLEARN-v1.18	VOC Omicron GRA (B.1.1.529+BA.*) first detected in Botswana/Hong Kong/South Africa	(NSP5_P132H,Spike_H69del,Spike_T95I,Spike_A67V,Spike_S373P,Spike_Q493R,Spike_N969K,Spike_H655Y,Spike_N856K,N_R203K,NSP6_S104del,NSP3_A1892T,Spike_Q954H,N_P13L,NSP3_L1266I,Spike_N501Y,M_Q19E,Spike_N440K,NSP4_T492I,Spike_N679K,Spike_N764K,Spike_L212I,Spike_Y505H,NSP6_I189V,Spike_T547K,M_D3G,Spike_D796Y,N_G204R,Spike_T478K,M_A63T,Spike_G496S,NSP3_V1069I,N_A218T,Spike_K417N,Spike_S371L,Spike_G339D,NSP3_S1265del,NSP14_I42V,Spike_P681H,Spike_ins214EPE,Spike_S375F,Spike_Q498R,Spike_G446S,Spike_S477N,Spike_N211del,Spike_E484A,E_T9I,Spike_V70del,Spike_L981F,NSP12_P323L,Spike_D614G)		TRUE			0.0186621	0.380477	Oceania	Australia	Queensland
								Australia/QLD36503/2022		Original	betacoronavirus	EPI_ISL_9487457		29786	Human	unknown	unknown	GRA	BA.1.17	BA.1.17	BA.1.17	PLEARN-v1.18	VOC Omicron GRA (B.1.1.529+BA.*) first detected in Botswana/Hong Kong/South Africa	(NSP5_P132H,Spike_H69del,Spike_T95I,Spike_A67V,Spike_S373P,Spike_Q493R,Spike_N969K,Spike_H655Y,Spike_N856K,N_R203K,Spike_G142D,NSP6_S104del,NSP3_A1892T,Spike_Q954H,Spike_V213A,N_P13L,NSP3_L1266I,Spike_N501Y,M_Q19E,Spike_N440K,NSP4_T492I,Spike_N679K,Spike_N764K,Spike_Q218S,Spike_Y505H,NSP6_I189V,Spike_T547K,M_D3G,Spike_D796Y,N_G204R,Spike_T478K,Spike_V143del,M_A63T,Spike_G496S,Spike_L212S,NSP3_V1069I,Spike_K417N,Spike_S371L,Spike_G339D,NSP3_S1265del,NSP14_I42V,Spike_P681H,Spike_Y144del,Spike_S375F,Spike_Q498R,Spike_G446S,Spike_S477N,NSP3_K38R,Spike_E484A,NSP7_A80V,E_T9I,Spike_V70del,Spike_L981F,Spike_ins216XS,NSP12_P323L,Spike_D614G,Spike_Y145del)		TRUE			0.00705029	0.379497	Oceania	Australia	Queensland
								Australia/QLD30051/2022		Original	betacoronavirus	EPI_ISL_9639639		29844	Human	unknown	unknown	GRA	BA.1	BA.1	BA.1*	PLEARN-v1.18	VOC Omicron GRA (B.1.1.529+BA.*) first detected in Botswana/Hong Kong/South Africa	(NSP5_P132H,Spike_H69del,Spike_T95I,Spike_A67V,Spike_S373P,Spike_Q493R,Spike_N969K,Spike_H655Y,Spike_N856K,N_R203K,Spike_G142D,NSP3_A1892T,Spike_Q954H,Spike_V213A,N_P13L,Spike_ins212Astop,NSP3_L1266I,Spike_N501Y,M_Q19E,Spike_N440K,NSP4_T492I,NSP6_L105del,Spike_L216S,Spike_N679K,Spike_N764K,Spike_Q218S,NSP6_G107del,Spike_Y505H,NSP6_I189V,Spike_T547K,M_D3G,Spike_D796Y,N_G204R,Spike_T478K,Spike_V143del,M_A63T,Spike_G496S,Spike_L212S,Spike_K417N,NSP6_S106del,Spike_S371L,Spike_G339D,NSP3_S1265del,NSP14_I42V,Spike_P681H,Spike_D215R,Spike_Y144del,Spike_S375F,Spike_Q498R,Spike_G446S,Spike_S477N,Spike_E484A,E_T9I,Spike_V70del,Spike_L981F,NSP12_P323L,Spike_D614G,Spike_Y145del)		TRUE	TRUE		0.0013403	0.379244	Oceania	Australia	Queensland
								Australia/QLD30124/2022		Original	betacoronavirus	EPI_ISL_9639757		29790	Human	unknown	unknown	GRA	BA.1.17	BA.1.17	BA.1.17	PANGO-v1.18	VOC Omicron GRA (B.1.1.529+BA.*) first detected in Botswana/Hong Kong/South Africa	(NSP5_P132H,Spike_H69del,Spike_T95I,Spike_A67V,Spike_S373P,Spike_Q493R,Spike_N969K,Spike_H655Y,Spike_N856K,N_R203K,Spike_G142D,NSP3_A1892T,Spike_Q954H,Spike_V213A,N_P13L,Spike_ins212Astop,NSP3_L1266I,Spike_N501Y,M_Q19E,Spike_N440K,NSP4_T492I,Spike_L216S,Spike_N679K,Spike_N764K,Spike_Q218S,NSP6_G107del,Spike_Y505H,NSP6_I189V,Spike_T547K,M_D3G,Spike_D796Y,N_G204R,Spike_T478K,Spike_V143del,M_A63T,Spike_G496S,Spike_L212S,NSP3_V1069I,Spike_K417N,NSP6_S106del,Spike_S371L,Spike_G339D,NSP3_S1265del,NSP14_I42V,Spike_P681H,Spike_D215R,Spike_Y144del,Spike_S375F,Spike_Q498R,Spike_G446S,Spike_S477N,Spike_E484A,E_T9I,Spike_V70del,Spike_L981F,NSP12_P323L,Spike_D614G,Spike_Y145del)		TRUE	TRUE		0.000369251	0.379697	Oceania	Australia	Queensland
								Australia/QLD25965/2022		Original	betacoronavirus	EPI_ISL_10261425		29785	Human	unknown	unknown	GRA	BA.1.17	BA.1.17	BA.1.17	PLEARN-v1.18	VOC Omicron GRA (B.1.1.529+BA.*) first detected in Botswana/Hong Kong/South Africa	(NSP5_P132H,Spike_H69del,Spike_T95I,Spike_A67V,Spike_S373P,Spike_Q493R,Spike_N969K,Spike_H655Y,Spike_N856K,N_R203K,Spike_G142D,NSP3_A1892T,Spike_Q954H,Spike_V213A,N_P13L,Spike_ins212Astop,NSP3_L1266I,Spike_N501Y,M_Q19E,Spike_N440K,NSP4_T492I,Spike_L216S,Spike_N679K,Spike_N764K,Spike_Q218S,NSP6_G107del,Spike_Y505H,NSP6_I189V,Spike_T547K,M_D3G,Spike_D796Y,N_G204R,Spike_T478K,Spike_V143del,M_A63T,Spike_G496S,Spike_L212S,NSP3_V1069I,Spike_K417N,NSP6_S106del,Spike_S371L,Spike_G339D,NSP3_S1265del,NSP14_I42V,Spike_P681H,Spike_D215R,Spike_Y144del,Spike_S375F,Spike_Q498R,Spike_G446S,Spike_S477N,NSP3_K38R,Spike_E484A,E_T9I,Spike_V70del,Spike_L981F,NSP12_P323L,Spike_D614G,Spike_Y145del)		TRUE	TRUE		0.045627	0.380743	Oceania	Australia	Queensland
								Australia/QLD25330/2022		Original	betacoronavirus	EPI_ISL_9639785		29786	Human	unknown	unknown	GRA	BA.1.17	BA.1.17	BA.1.17	PLEARN-v1.18	VOC Omicron GRA (B.1.1.529+BA.*) first detected in Botswana/Hong Kong/South Africa	(NSP5_P132H,Spike_H69del,Spike_T95I,Spike_A67V,Spike_S373P,Spike_Q493R,Spike_N969K,Spike_H655Y,Spike_N856K,N_R203K,Spike_G142D,NSP6_S104del,NSP3_A1892T,Spike_Q954H,N_P13L,NSP3_L1266I,Spike_N501Y,M_Q19E,Spike_N440K,NSP4_T492I,Spike_N679K,Spike_N764K,Spike_L212I,Spike_Y505H,NSP6_I189V,Spike_T547K,M_D3G,Spike_D796Y,N_G204R,Spike_T478K,Spike_V143del,M_A63T,Spike_G496S,NSP3_V1069I,N_A218T,Spike_K417N,Spike_S371L,Spike_G339D,NSP3_S1265del,NSP14_I42V,Spike_P681H,Spike_Y144del,Spike_ins214EPE,Spike_S375F,Spike_Q498R,Spike_G446S,Spike_S477N,Spike_N211del,Spike_E484A,E_T9I,Spike_V70del,Spike_L981F,NSP12_P323L,Spike_D614G,Spike_Y145del)		TRUE			0.000302155	0.379655	Oceania	Australia	Queensland
								Australia/QLD36824/2022		Original	betacoronavirus	EPI_ISL_10262350		29785	Human	unknown	unknown	GRA	BA.1.17	BA.1.17	BA.1.17	PLEARN-v1.18	VOC Omicron GRA (B.1.1.529+BA.*) first detected in Botswana/Hong Kong/South Africa	(NSP5_P132H,Spike_H69del,Spike_T95I,Spike_A67V,Spike_S373P,Spike_Q493R,Spike_N969K,Spike_H655Y,Spike_N856K,N_R203K,Spike_G142D,NSP3_A1892T,Spike_Q954H,Spike_V213A,N_P13L,Spike_ins212Astop,NSP3_L1266I,Spike_N501Y,M_Q19E,Spike_N440K,NSP4_T492I,NSP6_L105del,Spike_L216S,Spike_N679K,Spike_N764K,Spike_Q218S,NSP6_G107del,Spike_Y505H,NSP6_I189V,Spike_T547K,M_D3G,Spike_D796Y,N_G204R,Spike_T478K,Spike_V143del,M_A63T,Spike_G496S,Spike_L212S,NSP3_V1069I,Spike_K417N,NSP6_S106del,Spike_S371L,Spike_G339D,NSP3_S1265del,NSP14_I42V,Spike_P681H,Spike_D215R,Spike_Y144del,Spike_S375F,Spike_Q498R,Spike_G446S,Spike_S477N,Spike_E484A,E_T9I,Spike_V70del,Spike_L981F,NSP12_P323L,Spike_D614G,Spike_Y145del)		TRUE	TRUE		0.000100722	0.379692	Oceania	Australia	Queensland
								Australia/QLD30070/2022		Original	betacoronavirus	EPI_ISL_9639938		29789	Human	unknown	unknown	GRA	BA.1.17	BA.1.17	BA.1.17	PANGO-v1.18	VOC Omicron GRA (B.1.1.529+BA.*) first detected in Botswana/Hong Kong/South Africa	(NSP5_P132H,Spike_H69del,Spike_T95I,Spike_A67V,Spike_S373P,Spike_Q493R,Spike_N969K,Spike_H655Y,Spike_N856K,N_R203K,Spike_G142D,NSP3_A1892T,Spike_Q954H,Spike_V213A,N_P13L,NSP3_L1266I,Spike_N501Y,M_Q19E,Spike_N440K,NSP4_T492I,Spike_N679K,Spike_N764K,Spike_Q218S,NSP6_G107del,Spike_Y505H,NSP6_I189V,Spike_T547K,M_D3G,Spike_D796Y,N_G204R,Spike_T478K,Spike_V143del,M_A63T,Spike_G496S,Spike_L212S,NSP3_V1069I,Spike_K417N,NSP6_S106del,Spike_S371L,NSP4_S336L,Spike_G339D,NSP3_S1265del,NSP14_I42V,Spike_P681H,Spike_Y144del,Spike_S375F,Spike_Q498R,Spike_G446S,Spike_S477N,Spike_E484A,E_T9I,Spike_V70del,Spike_L981F,Spike_ins216XS,NSP12_P323L,Spike_D614G,Spike_Y145del)		TRUE			0.000738528	0.379581	Oceania	Australia	Queensland
								Australia/QLD28051/2022		Original	betacoronavirus	EPI_ISL_10263782		29780	Human	unknown	unknown	GRA	BA.1.17	BA.1.17	BA.1.17	PLEARN-v1.18	VOC Omicron GRA (B.1.1.529+BA.*) first detected in Botswana/Hong Kong/South Africa	(NSP5_P132H,Spike_H69del,Spike_T95I,Spike_A67V,Spike_S373P,Spike_Q493R,Spike_N969K,Spike_H655Y,Spike_N856K,N_R203K,Spike_G142D,NSP6_S104del,NSP3_A1892T,Spike_Q954H,N_P13L,NSP3_L1266I,Spike_N501Y,M_Q19E,Spike_N440K,NSP4_T492I,Spike_N679K,Spike_N764K,Spike_L212I,Spike_Y505H,NSP6_I189V,Spike_T547K,M_D3G,Spike_D796Y,N_G204R,Spike_T478K,Spike_V143del,NS3_Q213K,M_A63T,Spike_G496S,Spike_ins214XXX,NSP3_V1069I,Spike_K417N,Spike_S371L,Spike_G339D,NSP3_S1265del,NSP14_I42V,Spike_P681H,Spike_Y144del,Spike_S375F,Spike_Q498R,Spike_G446S,Spike_S477N,Spike_N211del,Spike_E484A,E_T9I,Spike_V70del,Spike_L981F,NSP12_P323L,Spike_D614G,Spike_Y145del)		TRUE	TRUE		0.00819342	0.37974	Oceania	Australia	Queensland
								Australia/QLD0x00C63D/2022		Original	betacoronavirus	EPI_ISL_10305358		29784	Human	unknown	unknown	GRA	BA.1.17	BA.1.17	BA.1.17	PLEARN-v1.18	VOC Omicron GRA (B.1.1.529+BA.*) first detected in Botswana/Hong Kong/South Africa	(NSP5_P132H,Spike_H69del,Spike_T95I,Spike_A67V,Spike_S373P,Spike_Q493R,Spike_N969K,Spike_H655Y,Spike_N856K,N_R203K,Spike_G142D,NSP3_A1892T,NSP6_K111V,Spike_Q954H,Spike_V213A,N_P13L,Spike_ins212Astop,NSP3_L1266I,Spike_N501Y,NSP6_D112L,M_Q19E,Spike_N440K,NSP4_T492I,Spike_L216S,Spike_N679K,Spike_N764K,Spike_Q218S,Spike_Y505H,NSP6_I189V,Spike_T547K,M_D3G,Spike_D796Y,N_G204R,Spike_T478K,Spike_V143del,NSP12_D879Y,M_A63T,Spike_G496S,Spike_L212S,NSP3_V1069I,Spike_K417N,Spike_S371L,Spike_G339D,NSP6_G107S,NSP3_S1265del,NSP6_V114M,NSP14_I42V,Spike_P681H,Spike_D215R,Spike_Y144del,NSP6_L110T,Spike_S375F,Spike_Q498R,Spike_G446S,Spike_S477N,NSP3_K38R,Spike_E484A,E_T9I,Spike_V70del,Spike_L981F,NSP6_S106L,NSP12_P323L,Spike_D614G,Spike_Y145del,NSP6_L105V,NSP6_F108stop)		TRUE	TRUE		0.0151088	0.379969	Oceania	Australia	Queensland
								Australia/QLD39539/2022		Original	betacoronavirus	EPI_ISL_10262812		29743	Human	unknown	unknown	GRA	BA.1.17	BA.1.17	BA.1.17	PLEARN-v1.18	VOC Omicron GRA (B.1.1.529+BA.*) first detected in Botswana/Hong Kong/South Africa	(NSP5_P132H,Spike_H69del,Spike_T95I,Spike_A67V,NSP3_I733T,Spike_S373P,Spike_Q493R,Spike_N969K,Spike_H655Y,Spike_N856K,N_R203K,Spike_G142D,NSP3_A1892T,Spike_Q954H,N_P13L,NSP3_L1266I,Spike_N501Y,N_R32del,M_Q19E,Spike_N440K,NSP4_T492I,NSP6_L105del,Spike_N679K,Spike_N764K,Spike_L212I,NSP6_G107del,Spike_Y505H,NSP6_I189V,Spike_T547K,M_D3G,Spike_D796Y,N_G204R,Spike_T478K,Spike_V143del,M_A63T,Spike_G496S,NSP3_V1069I,Spike_K417N,NSP6_S106del,Spike_S371L,Spike_G339D,NSP3_S1265del,NSP14_I42V,Spike_P681H,Spike_Y144del,Spike_ins214EPE,N_S33del,Spike_S375F,Spike_Q498R,Spike_G446S,Spike_S477N,N_E31del,NSP3_K38R,Spike_N211del,Spike_E484A,E_T9I,Spike_V70del,Spike_L981F,NSP12_P323L,Spike_D614G,Spike_Y145del)		TRUE				0.379652	Oceania	Australia	Queensland
								Australia/QLD33129/2022		Original	betacoronavirus	EPI_ISL_10261866		29789	Human	unknown	unknown	GRA	BA.1.17	BA.1.17	BA.1.17	PLEARN-v1.18	VOC Omicron GRA (B.1.1.529+BA.*) first detected in Botswana/Hong Kong/South Africa	(NSP5_P132H,Spike_H69del,Spike_T95I,Spike_A67V,Spike_S373P,Spike_Q493R,Spike_N969K,Spike_H655Y,Spike_N856K,N_R203K,Spike_G142D,NSP3_A1892T,Spike_Q954H,Spike_V213A,N_P13L,Spike_ins212Astop,NSP3_L1266I,Spike_N501Y,M_Q19E,Spike_N440K,NSP4_T492I,Spike_L216S,Spike_N679K,Spike_N764K,Spike_Q218S,NSP6_G107del,Spike_Y505H,NSP6_I189V,Spike_T547K,M_D3G,Spike_D796Y,N_G204R,Spike_T478K,Spike_V143del,M_A63T,Spike_G496S,Spike_L212S,NSP3_V1069I,Spike_K417N,NSP6_S106del,Spike_S371L,Spike_G339D,NSP3_S1265del,NSP14_I42V,Spike_P681H,Spike_D215R,Spike_Y144del,Spike_S375F,Spike_Q498R,Spike_G446S,Spike_S477N,NSP3_K38R,Spike_E484A,E_T9I,Spike_V70del,Spike_L981F,NSP12_P323L,Spike_D614G,Spike_Y145del)		TRUE	TRUE		0.0155426	0.380038	Oceania	Australia	Queensland
								Australia/QLD25173/2022		Original	betacoronavirus	EPI_ISL_9638691		29743	Human	unknown	unknown	GRA	BA.1.17	BA.1.17	BA.1.17	PANGO-v1.18	VOC Omicron GRA (B.1.1.529+BA.*) first detected in Botswana/Hong Kong/South Africa	(NSP5_P132H,Spike_H69del,Spike_T95I,Spike_A67V,Spike_S373P,Spike_Q493R,Spike_N969K,Spike_H655Y,Spike_N856K,N_R203K,Spike_G142D,NSP3_A1892T,Spike_Q954H,N_P13L,NSP3_L1266I,Spike_N501Y,N_R32del,M_Q19E,Spike_N440K,NSP4_T492I,NSP6_L105del,Spike_N679K,Spike_N764K,Spike_L212I,NSP6_G107del,Spike_Y505H,NSP6_I189V,Spike_T547K,M_D3G,Spike_D796Y,N_G204R,Spike_T478K,Spike_V143del,M_A63T,Spike_G496S,NSP3_V1069I,Spike_K417N,NSP6_S106del,Spike_S371L,Spike_G339D,NSP3_S1265del,NSP14_I42V,Spike_P681H,Spike_Y144del,Spike_ins214EPE,N_S33del,Spike_S375F,Spike_Q498R,Spike_G446S,Spike_S477N,N_E31del,NSP3_K38R,Spike_N211del,Spike_E484A,E_T9I,Spike_V70del,Spike_L981F,NSP12_P323L,Spike_D614G,Spike_Y145del)		TRUE			0.0141546	0.379613	Oceania	Australia	Queensland
								Australia/QLD36683/2022		Original	betacoronavirus	EPI_ISL_10262468		29786	Human	unknown	unknown	GRA	BA.1.17	BA.1.17	BA.1.17	PLEARN-v1.18	VOC Omicron GRA (B.1.1.529+BA.*) first detected in Botswana/Hong Kong/South Africa	(NSP5_P132H,Spike_H69del,Spike_T95I,Spike_A67V,Spike_S373P,Spike_Q493R,Spike_N969K,Spike_H655Y,Spike_N856K,N_R203K,Spike_G142D,NSP3_A1892T,Spike_Q954H,Spike_V213A,N_P13L,Spike_ins212Astop,NSP3_L1266I,Spike_N501Y,M_Q19E,Spike_N440K,NSP4_T492I,Spike_L216S,Spike_N679K,Spike_N764K,Spike_Q218S,NSP6_G107del,Spike_Y505H,NSP6_I189V,Spike_T547K,M_D3G,Spike_D796Y,N_G204R,Spike_T478K,Spike_V143del,M_A63T,Spike_G496S,Spike_L212S,NSP3_V1069I,Spike_K417N,NSP6_S106del,Spike_S371L,Spike_G339D,NSP3_S1265del,NSP14_I42V,Spike_P681H,Spike_D215R,Spike_Y144del,Spike_S375F,Spike_Q498R,Spike_G446S,Spike_S477N,NSP3_K38R,Spike_E484A,E_T9I,Spike_V70del,Spike_L981F,NSP12_P323L,Spike_D614G,Spike_Y145del)		TRUE	TRUE		0.000335728	0.379702	Oceania	Australia	Queensland
								Australia/QLD25325/2022		Original	betacoronavirus	EPI_ISL_9639827		29799	Human	unknown	unknown	GRA	BA.1.17	BA.1.17	BA.1.17	PANGO-v1.18	VOC Omicron GRA (B.1.1.529+BA.*) first detected in Botswana/Hong Kong/South Africa	(NSP5_P132H,Spike_H69del,Spike_T95I,Spike_A67V,Spike_S373P,Spike_Q493R,Spike_N969K,Spike_H655Y,Spike_N856K,N_R203K,Spike_G142D,NSP6_S104del,NSP3_A1892T,Spike_Q954H,Spike_V213A,N_P13L,NSP3_L1266I,Spike_N501Y,M_Q19E,Spike_N440K,NSP4_T492I,NSP15_P205S,Spike_N679K,Spike_N764K,Spike_Q218S,Spike_Y505H,NSP6_I189V,Spike_T547K,M_D3G,Spike_D796Y,N_G204R,Spike_T478K,Spike_V143del,M_A63T,Spike_G496S,Spike_L212S,NSP3_V1069I,Spike_K417N,Spike_S371L,Spike_G339D,NSP3_S1265del,NSP14_I42V,Spike_P681H,Spike_Y144del,Spike_S375F,Spike_Q498R,Spike_G446S,Spike_S477N,NSP3_K38R,Spike_E484A,NSP15_H234Y,E_T9I,Spike_V70del,Spike_L981F,Spike_ins216XS,NSP12_P323L,Spike_D614G,Spike_Y145del)		TRUE			0.000503373	0.379533	Oceania	Australia	Queensland
								Australia/QLD25272/2022		Original	betacoronavirus	EPI_ISL_9639390		29746	Human	unknown	unknown	GRA	BA.1.17	BA.1.17	BA.1.17	PLEARN-v1.18	VOC Omicron GRA (B.1.1.529+BA.*) first detected in Botswana/Hong Kong/South Africa	(NSP5_P132H,Spike_H69del,Spike_T95I,Spike_A67V,Spike_S373P,Spike_Q493R,Spike_N969K,Spike_H655Y,Spike_N856K,N_R203K,Spike_G142D,NSP6_S104del,NSP3_A1892T,Spike_Q954H,N_P13L,NSP3_L1266I,Spike_N501Y,M_Q19E,Spike_N440K,NSP4_T492I,Spike_N679K,Spike_N764K,Spike_Y505H,NSP6_I189V,Spike_T547K,M_D3G,Spike_D796Y,N_G204R,Spike_T478K,Spike_V143del,M_A63T,Spike_G496S,NSP3_V1069I,Spike_K417N,Spike_S371L,Spike_G339D,NSP3_S1265del,NSP14_I42V,Spike_P681H,Spike_Y144del,Spike_S375F,Spike_Q498R,Spike_G446S,Spike_S477N,NSP3_K38R,Spike_E484A,E_T9I,Spike_V70del,Spike_L981F,NSP12_P323L,Spike_D614G,Spike_Y145del)		TRUE			0.0151281	0.379813	Oceania	Australia	Queensland
								Australia/QLD26706/2022		Original	betacoronavirus	EPI_ISL_10263527		29782	Human	unknown	unknown	GRA	BA.1.17	BA.1.17	BA.1.17	PLEARN-v1.18	VOC Omicron GRA (B.1.1.529+BA.*) first detected in Botswana/Hong Kong/South Africa	(NSP5_P132H,Spike_H69del,Spike_T95I,Spike_A67V,Spike_S373P,Spike_Q493R,Spike_N969K,Spike_H655Y,Spike_N856K,N_R203K,Spike_G142D,NSP6_S104del,NS3_T270I,NSP3_A1892T,Spike_Q954H,Spike_V213A,N_P13L,NSP3_L1266I,Spike_N501Y,M_Q19E,Spike_N440K,NSP4_T492I,Spike_N679K,Spike_N764K,Spike_Q218S,Spike_Y505H,NSP6_I189V,Spike_T547K,M_D3G,Spike_D796Y,N_G204R,Spike_T478K,Spike_V143del,M_A63T,Spike_G496S,Spike_L212S,NSP3_V1069I,Spike_K417N,Spike_S371L,Spike_G339D,NSP3_S1265del,NSP14_I42V,Spike_P681H,Spike_Y144del,Spike_S375F,Spike_Q498R,Spike_G446S,Spike_S477N,NSP3_K38R,Spike_E484A,E_T9I,Spike_V70del,Spike_L981F,Spike_ins216XS,NSP12_P323L,Spike_D614G,Spike_Y145del)		TRUE	TRUE		0.000570815	0.379674	Oceania	Australia	Queensland
								Australia/QLD36860/2022		Original	betacoronavirus	EPI_ISL_10262558		29782	Human	unknown	unknown	GRA	BA.1.17	BA.1.17	BA.1.17	PLEARN-v1.18	VOC Omicron GRA (B.1.1.529+BA.*) first detected in Botswana/Hong Kong/South Africa	(NSP5_P132H,Spike_H69del,Spike_T95I,Spike_A67V,Spike_S373P,Spike_Q493R,Spike_N969K,Spike_H655Y,Spike_N856K,N_R203K,Spike_G142D,NSP3_A1892T,Spike_Q954H,Spike_V213A,N_P13L,NSP3_L1266I,Spike_N501Y,M_Q19E,Spike_N440K,NSP4_T492I,NSP6_L105del,Spike_N679K,Spike_N764K,Spike_Q218S,NSP6_G107del,Spike_Y505H,NSP6_I189V,Spike_T547K,M_D3G,Spike_D796Y,N_G204R,Spike_T478K,Spike_V143del,M_A63T,Spike_G496S,Spike_L212S,NSP3_V1069I,Spike_K417N,NSP6_S106del,Spike_S371L,Spike_G339D,NSP3_S1265del,NSP14_I42V,Spike_P681H,Spike_Y144del,Spike_S375F,Spike_Q498R,Spike_G446S,Spike_S477N,NSP3_K38R,Spike_E484A,E_T9I,Spike_V70del,Spike_L981F,Spike_ins216XS,NSP12_P323L,Spike_D614G,Spike_Y145del)		TRUE	TRUE		0.00772279	0.379704	Oceania	Australia	Queensland
								Australia/QLD31350/2022		Original	betacoronavirus	EPI_ISL_9639949		29743	Human	unknown	unknown	GK	AY.39.1.4	AY.39	AY.39	PANGO-v1.18	VOC Delta GK (B.1.617.2+AY.*) first detected in India	(N_G215C,Spike_T95I,N_D63G,N_R203M,NSP12_G671S,NSP16_Q238H,Spike_G142D,NS3_S26L,Spike_P681R,Spike_R158del,NSP3_P1228L,Spike_S12F,NS7a_V82A,NSP3_A488S,Spike_F157del,NSP4_T492I,NSP14_A394V,Spike_T19R,NS7a_T120I,N_D377Y,M_I82T,NSP4_S137L,Spike_D950N,NS7b_T40I,NSP13_P77L,Spike_E156G,NSP3_P1469S,Spike_T478K,NS7a_V71I,NSP6_T77A,NSP12_P323L,Spike_D614G,NSP4_V167L,Spike_L452R)		TRUE			0.01634	0.379465	Oceania	Australia	Queensland
								Australia/QLD24404/2022		Original	betacoronavirus	EPI_ISL_9639368		29744	Human	unknown	unknown	GK	AY.39.1.4	AY.39	AY.39	PLEARN-v1.18	VOC Delta GK (B.1.617.2+AY.*) first detected in India	(N_G215C,Spike_T95I,N_D63G,N_R203M,NSP12_G671S,NSP16_Q238H,Spike_G142D,NS3_S26L,Spike_P681R,Spike_R158del,NSP3_P1228L,Spike_S12F,NS7a_V82A,NSP3_A488S,Spike_F157del,NSP4_T492I,NSP14_A394V,Spike_T19R,NS7a_T120I,N_D377Y,M_I82T,NSP4_S137L,Spike_D950N,NS7b_T40I,NSP13_P77L,Spike_E156G,NSP3_P1469S,Spike_T478K,NS7a_V71I,NSP6_T77A,NSP12_P323L,Spike_D614G,NSP4_V167L,Spike_L452R)		TRUE			0.0243074	0.379587	Oceania	Australia	Queensland
								Australia/QLD25360/2022		Original	betacoronavirus	EPI_ISL_9639678		29784	Human	unknown	unknown	GK	AY.39.1.4	AY.39	AY.39	PANGO-v1.18	VOC Delta GK (B.1.617.2+AY.*) first detected in India	(N_G215C,Spike_T95I,N_D63G,N_R203M,NSP12_G671S,NSP16_Q238H,Spike_G142D,NS3_S26L,Spike_P681R,Spike_R158del,NSP3_P1228L,Spike_S12F,NS7a_V82A,NSP3_A488S,Spike_F157del,NSP4_T492I,NSP14_A394V,Spike_T19R,NS7a_T120I,N_D377Y,M_I82T,NSP4_S137L,Spike_D950N,NS7b_T40I,NSP13_P77L,Spike_E156G,NSP3_P1469S,Spike_T478K,NS7a_V71I,NSP6_T77A,NSP12_P323L,Spike_D614G,NSP4_V167L,Spike_L452R)		TRUE			0.0146723	0.379664	Oceania	Australia	Queensland
								Australia/QLD25372/2022		Original	betacoronavirus	EPI_ISL_9639627		29781	Human	unknown	unknown	GRA	BA.1.17	BA.1.17	BA.1.17	PLEARN-v1.18	VOC Omicron GRA (B.1.1.529+BA.*) first detected in Botswana/Hong Kong/South Africa	(NSP5_P132H,Spike_H69del,Spike_T95I,Spike_A67V,Spike_S373P,Spike_Q493R,Spike_N969K,Spike_H655Y,Spike_N856K,N_R203K,Spike_G142D,NSP3_A1892T,Spike_Q954H,N_P13L,NSP3_L1266I,Spike_N501Y,M_Q19E,Spike_N440K,NSP4_T492I,NSP6_L105del,Spike_N679K,Spike_N764K,Spike_L212I,NSP6_G107del,Spike_Y505H,NSP6_I189V,Spike_T547K,M_D3G,Spike_D796Y,N_G204R,Spike_T478K,Spike_V143del,M_A63T,Spike_G496S,NSP3_V1069I,Spike_K417N,NSP6_S106del,Spike_S371L,Spike_G339D,NSP3_S1265del,NSP14_I42V,Spike_P681H,Spike_Y144del,Spike_ins214EPE,NS7a_T14I,Spike_S375F,Spike_Q498R,Spike_G446S,Spike_S477N,Spike_N211del,Spike_E484A,E_T9I,Spike_V70del,Spike_L981F,NSP12_P323L,Spike_D614G,Spike_Y145del)		TRUE			0.000134314	0.379723	Oceania	Australia	Queensland
								Australia/QLD29506/2022		Original	betacoronavirus	EPI_ISL_10263469		29782	Human	unknown	unknown	GRA	BA.1.17	BA.1.17	BA.1.17	PLEARN-v1.18	VOC Omicron GRA (B.1.1.529+BA.*) first detected in Botswana/Hong Kong/South Africa	(NSP5_P132H,Spike_H69del,Spike_T95I,Spike_A67V,Spike_S373P,Spike_Q493R,Spike_N969K,Spike_H655Y,Spike_N856K,N_R203K,Spike_G142D,NSP6_S104del,NSP3_A1892T,Spike_Q954H,Spike_V213A,N_P13L,NSP3_L1266I,Spike_N501Y,M_Q19E,Spike_N440K,NSP4_T492I,Spike_N679K,Spike_N764K,Spike_Q218S,Spike_Y505H,NSP6_I189V,Spike_T547K,M_D3G,Spike_D796Y,N_G204R,Spike_T478K,Spike_V143del,M_A63T,Spike_G496S,Spike_L212S,NSP3_V1069I,Spike_K417N,Spike_S371L,Spike_G339D,NSP3_S1265del,NSP14_I42V,Spike_P681H,Spike_Y144del,Spike_S375F,Spike_Q498R,Spike_G446S,Spike_S477N,Spike_E484A,E_T9I,Spike_V70del,Spike_L981F,Spike_ins216XS,NSP12_P323L,Spike_D614G,Spike_Y145del)		TRUE	TRUE		0.000805856	0.379595	Oceania	Australia	Queensland
								Australia/QLD37398/2022		Original	betacoronavirus	EPI_ISL_10263216		29852	Human	unknown	unknown	GRA	BA.1.17	BA.1.17	BA.1.17	PLEARN-v1.18	VOC Omicron GRA (B.1.1.529+BA.*) first detected in Botswana/Hong Kong/South Africa	(NSP5_P132H,Spike_H69del,Spike_T95I,Spike_A67V,Spike_S373P,Spike_Q493R,Spike_N969K,Spike_H655Y,Spike_N856K,N_R203K,Spike_G142D,NSP3_A1892T,NSP6_K111V,Spike_Q954H,Spike_V213A,N_P13L,Spike_ins212Astop,NSP3_L1266I,Spike_N501Y,NSP6_D112L,M_Q19E,Spike_N440K,NSP4_T492I,Spike_L216S,Spike_N679K,Spike_N764K,Spike_Q218S,Spike_Y505H,NSP6_I189V,Spike_T547K,M_D3G,Spike_D796Y,N_G204R,Spike_T478K,Spike_V143del,M_A63T,Spike_G496S,Spike_L212S,NSP3_V1069I,Spike_K417N,Spike_S371L,Spike_G339D,NSP6_G107S,NSP3_S1265del,NSP6_V114M,NSP14_I42V,Spike_P681H,Spike_D215R,Spike_Y144del,NSP6_L110T,Spike_S375F,Spike_Q498R,Spike_G446S,Spike_S477N,Spike_E484A,E_T9I,Spike_V70del,Spike_L981F,NSP6_S106L,NSP12_P323L,Spike_D614G,NSP6_L105V,Spike_Y145del,NSP6_F108stop)		TRUE	TRUE		0.00120595	0.379226	Oceania	Australia	Queensland
								Australia/QLD37601/2022		Original	betacoronavirus	EPI_ISL_10263318		29781	Human	unknown	unknown	GRA	BA.1.17	BA.1.17	BA.1.17	PLEARN-v1.18	VOC Omicron GRA (B.1.1.529+BA.*) first detected in Botswana/Hong Kong/South Africa	(NSP5_P132H,Spike_H69del,Spike_T95I,Spike_A67V,Spike_S373P,Spike_Q493R,Spike_N969K,Spike_H655Y,Spike_N856K,N_R203K,Spike_G142D,NSP6_S104del,NSP3_A1892T,Spike_Q954H,Spike_V213A,N_P13L,NSP8_R75K,Spike_ins212Astop,NSP3_L1266I,Spike_N501Y,M_Q19E,Spike_N440K,NSP4_T492I,Spike_L216S,Spike_N679K,Spike_N764K,Spike_Q218S,Spike_Y505H,NSP6_I189V,Spike_T547K,M_D3G,Spike_D796Y,N_G204R,Spike_T478K,Spike_V143del,M_A63T,Spike_G496S,Spike_L212S,NSP3_V1069I,Spike_K417N,Spike_S371L,Spike_G339D,NSP3_S1265del,NSP14_I42V,Spike_P681H,Spike_D215R,Spike_Y144del,Spike_S375F,Spike_Q498R,Spike_G446S,Spike_S477N,Spike_E484A,E_T9I,Spike_V70del,Spike_L981F,NSP12_P323L,Spike_D614G,Spike_Y145del)		TRUE	TRUE		0.000235049	0.379593	Oceania	Australia	Queensland
								Australia/QLD37446/2022		Original	betacoronavirus	EPI_ISL_10262318		29787	Human	unknown	unknown	GRA	BA.1.1.14	BA.1	BA.1*	PLEARN-v1.18	VOC Omicron GRA (B.1.1.529+BA.*) first detected in Botswana/Hong Kong/South Africa	(NSP5_P132H,Spike_H69del,Spike_T95I,Spike_A67V,Spike_S373P,Spike_Q493R,Spike_N969K,Spike_H655Y,Spike_N856K,N_R203K,Spike_G142D,NSP3_A1892T,Spike_Q954H,Spike_V213A,N_P13L,Spike_ins212Astop,NSP3_L1266I,Spike_N501Y,M_Q19E,Spike_N440K,NSP4_T492I,NSP6_L105del,Spike_L216S,Spike_N679K,Spike_N764K,Spike_Q218S,NSP6_G107del,Spike_Y505H,Spike_R346K,NSP6_I189V,Spike_T547K,M_D3G,Spike_D796Y,N_G204R,Spike_T478K,NSP12_I223V,Spike_V143del,M_A63T,Spike_G496S,Spike_L212S,Spike_K417N,NSP6_S106del,Spike_S371L,Spike_G339D,NSP3_S1265del,NSP14_I42V,Spike_P681H,Spike_D215R,Spike_Y144del,Spike_S375F,Spike_Q498R,Spike_G446S,Spike_S477N,NSP3_K38R,Spike_E484A,E_T9I,Spike_V70del,Spike_L981F,NSP12_P323L,Spike_D614G,Spike_Y145del)		TRUE	TRUE		0.000134287	0.379747	Oceania	Australia	Queensland
								Australia/QLD38076/2022		Original	betacoronavirus	EPI_ISL_10263402		29753	Human	unknown	unknown	GRA	BA.1.17	BA.1.17	BA.1.17	PLEARN-v1.18	VOC Omicron GRA (B.1.1.529+BA.*) first detected in Botswana/Hong Kong/South Africa	(NSP5_P132H,Spike_H69del,Spike_T95I,Spike_A67V,Spike_S373P,Spike_Q493R,Spike_N969K,Spike_H655Y,Spike_N856K,N_R203K,Spike_G142D,NSP6_S104del,NSP3_A1892T,Spike_Q954H,Spike_V213A,N_P13L,NSP3_L1266I,Spike_N501Y,M_Q19E,Spike_N440K,NSP4_T492I,Spike_N679K,Spike_N764K,Spike_Q218S,Spike_Y505H,NSP6_I189V,Spike_T547K,M_D3G,Spike_D796Y,N_G204R,Spike_T478K,Spike_V143del,M_A63T,Spike_G496S,Spike_L212S,NSP3_V1069I,Spike_K417N,Spike_S371L,Spike_G339D,NSP3_S1265del,NSP14_I42V,Spike_P681H,Spike_Y144del,Spike_S375F,Spike_T33I,Spike_Q498R,Spike_G446S,Spike_S477N,Spike_E484A,E_T9I,Spike_V70del,Spike_L981F,Spike_ins216XS,NSP12_P323L,Spike_D614G,Spike_Y145del)		TRUE	TRUE		0.000571371	0.379574	Oceania	Australia	Queensland
								Australia/QLD37550/2022		Original	betacoronavirus	EPI_ISL_10262409		29785	Human	unknown	unknown	GRA	BA.1.17	BA.1.17	BA.1.17	PLEARN-v1.18	VOC Omicron GRA (B.1.1.529+BA.*) first detected in Botswana/Hong Kong/South Africa	(NSP5_P132H,Spike_H69del,Spike_T95I,Spike_A67V,Spike_S373P,Spike_Q493R,Spike_N969K,Spike_H655Y,Spike_N856K,N_R203K,Spike_G142D,NSP3_A1892T,Spike_Q954H,Spike_V213A,N_P13L,Spike_ins212Astop,NSP3_L1266I,Spike_N501Y,M_Q19E,Spike_N440K,NSP4_T492I,Spike_L216S,Spike_N679K,Spike_N764K,Spike_Q218S,NSP6_G107del,Spike_Y505H,NSP6_I189V,Spike_T547K,M_D3G,Spike_D796Y,N_G204R,Spike_T478K,Spike_V143del,M_A63T,Spike_G496S,Spike_L212S,NSP3_V1069I,Spike_K417N,NSP6_S106del,Spike_S371L,Spike_G339D,NSP3_S1265del,NSP14_I42V,Spike_P681H,Spike_D215R,Spike_Y144del,Spike_S375F,Spike_Q498R,Spike_G446S,Spike_S477N,Spike_E484A,E_T9I,Spike_V70del,Spike_L981F,NSP12_P323L,Spike_D614G,Spike_Y145del)		TRUE	TRUE		0.00194729	0.379688	Oceania	Australia	Queensland
								Australia/QLD37571/2022		Original	betacoronavirus	EPI_ISL_10262009		29790	Human	unknown	unknown	GRA	BA.1.17	BA.1.17	BA.1.17	PLEARN-v1.18	VOC Omicron GRA (B.1.1.529+BA.*) first detected in Botswana/Hong Kong/South Africa	(NSP5_P132H,Spike_H69del,Spike_T95I,Spike_A67V,Spike_S373P,Spike_Q493R,Spike_N969K,Spike_H655Y,Spike_N856K,N_R203K,Spike_G142D,NSP3_A1892T,Spike_Q954H,Spike_V213A,N_P13L,Spike_ins212Astop,NSP3_L1266I,Spike_N501Y,M_Q19E,Spike_N440K,NSP4_T492I,Spike_L216S,Spike_N679K,Spike_N764K,Spike_Q218S,NSP6_G107del,Spike_Y505H,NSP6_I189V,Spike_T547K,M_D3G,Spike_D796Y,N_G204R,Spike_T478K,Spike_V143del,M_A63T,Spike_G496S,Spike_L212S,NSP3_V1069I,Spike_K417N,NSP6_S106del,Spike_S371L,Spike_G339D,NSP3_S1265del,NSP14_I42V,Spike_P681H,Spike_D215R,Spike_Y144del,Spike_S375F,Spike_Q498R,Spike_G446S,Spike_S477N,NSP3_K38R,Spike_E484A,E_T9I,Spike_V70del,Spike_L981F,NSP12_P323L,Spike_D614G,Spike_Y145del)		TRUE	TRUE		0.0109768	0.380104	Oceania	Australia	Queensland
								Australia/QLD37553/2022		Original	betacoronavirus	EPI_ISL_10263109		29780	Human	unknown	unknown	GRA	BA.1.17	BA.1.17	BA.1.17	PLEARN-v1.18	VOC Omicron GRA (B.1.1.529+BA.*) first detected in Botswana/Hong Kong/South Africa	(NSP5_P132H,Spike_H69del,Spike_T95I,Spike_A67V,Spike_S373P,Spike_Q493R,Spike_N969K,Spike_H655Y,Spike_N856K,N_R203K,Spike_G142D,NSP3_A1892T,Spike_Q954H,N_P13L,NSP8_R75K,NSP3_L1266I,Spike_N501Y,M_Q19E,Spike_N440K,NSP4_T492I,Spike_N679K,Spike_N764K,Spike_L212I,NSP6_G107del,Spike_Y505H,NSP6_I189V,Spike_T547K,M_D3G,Spike_D796Y,N_G204R,Spike_T478K,Spike_V143del,M_A63T,Spike_G496S,NSP3_V1069I,Spike_K417N,NSP6_S106del,Spike_S371L,Spike_G339D,NSP3_S1265del,NSP14_I42V,Spike_P681H,Spike_Y144del,Spike_ins214EPE,Spike_S375F,Spike_Q498R,Spike_G446S,Spike_S477N,Spike_N211del,Spike_E484A,E_T9I,Spike_V70del,Spike_L981F,NSP12_P323L,Spike_D614G,Spike_Y145del)		TRUE	TRUE		0.000369375	0.379623	Oceania	Australia	Queensland
								Australia/QLD37403/2022		Original	betacoronavirus	EPI_ISL_10262310		29784	Human	unknown	unknown	GRA	BA.1.17	BA.1.17	BA.1.17	PLEARN-v1.18	VOC Omicron GRA (B.1.1.529+BA.*) first detected in Botswana/Hong Kong/South Africa	(NSP5_P132H,Spike_H69del,Spike_T95I,Spike_A67V,Spike_S373P,Spike_Q493R,Spike_N969K,Spike_H655Y,Spike_N856K,N_R203K,Spike_G142D,NSP3_A1892T,Spike_Q954H,Spike_V213A,N_P13L,Spike_ins212Astop,NSP3_L1266I,Spike_N501Y,M_Q19E,Spike_N440K,NSP4_T492I,NSP6_L105del,Spike_L216S,Spike_N679K,Spike_N764K,Spike_Q218S,NSP6_G107del,Spike_Y505H,NSP6_I189V,Spike_T547K,M_D3G,Spike_D796Y,N_G204R,Spike_T478K,Spike_V143del,M_A63T,Spike_G496S,Spike_L212S,NSP3_V1069I,N_A218T,Spike_K417N,NSP6_S106del,Spike_S371L,Spike_G339D,NSP3_S1265del,NSP14_I42V,Spike_P681H,Spike_D215R,Spike_Y144del,Spike_S375F,Spike_Q498R,Spike_G446S,Spike_S477N,NSP3_K38R,Spike_E484A,E_T9I,Spike_V70del,Spike_L981F,NSP12_P323L,Spike_D614G,Spike_Y145del)		TRUE	TRUE		6.71501e-05	0.379726	Oceania	Australia	Queensland
								Australia/QLD37762/2022		Original	betacoronavirus	EPI_ISL_10262211		29487	Human	unknown	unknown	GRA	BA.1.17	BA.1.17	BA.1.17	PLEARN-v1.18	VOC Omicron GRA (B.1.1.529+BA.*) first detected in Botswana/Hong Kong/South Africa	(NSP5_P132H,Spike_H69del,Spike_T95I,Spike_A67V,Spike_S373P,Spike_Q493R,Spike_N969K,Spike_H655Y,Spike_N856K,N_R203K,Spike_G142D,Spike_V213A,N_P13L,NSP3_L1266I,Spike_N501Y,M_Q19E,Spike_N440K,NSP4_T492I,NSP6_L105del,Spike_N679K,Spike_Q218S,NSP6_G107del,Spike_Y505H,Spike_T547K,M_D3G,Spike_D796Y,N_G204R,Spike_T478K,Spike_V143del,M_A63T,Spike_G496S,Spike_L212S,NSP3_V1069I,Spike_K417N,NSP6_S106del,Spike_S371L,Spike_G339D,NSP3_S1265del,NSP14_I42V,Spike_P681H,Spike_Y144del,Spike_S375F,Spike_Q498R,Spike_G446S,Spike_S477N,NSP3_K38R,Spike_E484A,E_T9I,Spike_V70del,Spike_L981F,Spike_ins216XS,NSP12_P323L,Spike_D614G,Spike_Y145del)		TRUE		TRUE	0.164751	0.380811	Oceania	Australia	Queensland
								Australia/QLD0x00D7DE/2022		Original	betacoronavirus	EPI_ISL_11632598		29758	Human	unknown	unknown	GRA	BA.1	BA.1	BA.1*	consensus call	VOC Omicron GRA (B.1.1.529+BA.*) first detected in Botswana/Hong Kong/South Africa	(Spike_T95I,NSP12_G671S,Spike_S373P,Spike_Q493R,Spike_N969K,Spike_H655Y,Spike_N856K,N_R203K,Spike_G142D,NSP2_P129L,NSP8_T145A,Spike_Q954H,NS3_L106F,N_P13L,Spike_N501Y,N_R32del,NSP3_P1228L,NSP14_S396A,NSP3_A256V,M_Q19E,NSP4_T492I,Spike_T19R,Spike_N679K,Spike_N764K,Spike_Y505H,NSP3_P1469S,Spike_T547K,M_D3G,Spike_D796Y,N_G204R,N_D343G,Spike_T478K,NSP6_T77A,M_A63T,Spike_G496S,NSP16_Q238H,Spike_S371L,Spike_I1081V,Spike_G339D,Spike_R158del,Spike_P681H,Spike_S12F,NSP3_A488S,Spike_F157del,N_S33del,Spike_S375F,NSP14_A394V,Spike_Q498R,NSP4_S137L,NSP1_K120N,Spike_S477N,NSP13_P77L,N_E31del,Spike_E156G,Spike_E484A,E_T9I,Spike_L981F,NSP12_P323L,Spike_D614G,NSP4_V167L)		TRUE	TRUE		0.042476	0.379413	Oceania	Australia	Queensland
								Australia/QLD37713/2022		Original	betacoronavirus	EPI_ISL_10263528		29786	Human	unknown	unknown	GRA	BA.1.17	BA.1.17	BA.1.17	PLEARN-v1.18	VOC Omicron GRA (B.1.1.529+BA.*) first detected in Botswana/Hong Kong/South Africa	(NSP5_P132H,Spike_H69del,Spike_T95I,Spike_A67V,Spike_S373P,Spike_Q493R,Spike_N969K,Spike_H655Y,Spike_N856K,N_R203K,Spike_G142D,NSP6_S104del,NSP3_A1892T,Spike_Q954H,Spike_V213A,N_P13L,NSP3_L1266I,Spike_N501Y,M_Q19E,Spike_N440K,NSP4_T492I,NSP3_F90V,Spike_N679K,Spike_N764K,Spike_Q218S,Spike_Y505H,NSP6_I189V,Spike_T547K,M_D3G,Spike_D796Y,N_G204R,Spike_T478K,Spike_V143del,M_A63T,Spike_G496S,Spike_L212S,NSP3_V1069I,Spike_K417N,Spike_S371L,Spike_G339D,NSP3_S1265del,NSP14_I42V,Spike_P681H,Spike_Y144del,NS7a_T14I,Spike_S375F,Spike_Q498R,Spike_G446S,Spike_S477N,Spike_E484A,E_T9I,Spike_V70del,Spike_L981F,Spike_ins216XS,NSP12_P323L,Spike_D614G,Spike_Y145del)		TRUE	TRUE		0.000570738	0.37969	Oceania	Australia	Queensland
								Australia/QLD37587/2022		Original	betacoronavirus	EPI_ISL_10263529		29786	Human	unknown	unknown	GRA	BA.1.17	BA.1.17	BA.1.17	PANGO-v1.18	VOC Omicron GRA (B.1.1.529+BA.*) first detected in Botswana/Hong Kong/South Africa	(NSP5_P132H,Spike_H69del,Spike_T95I,Spike_A67V,Spike_S373P,Spike_Q493R,Spike_N969K,Spike_H655Y,Spike_N856K,N_R203K,Spike_G142D,NSP6_S104del,NSP3_A1892T,Spike_Q954H,Spike_V213A,N_P13L,NSP3_L1266I,Spike_N501Y,M_Q19E,Spike_N440K,NSP4_T492I,Spike_N679K,Spike_N764K,Spike_Q218S,Spike_Y505H,NSP6_I189V,Spike_T547K,M_D3G,Spike_D796Y,N_G204R,Spike_T478K,Spike_V143del,M_A63T,Spike_G496S,Spike_L212S,NSP3_V1069I,Spike_K417N,Spike_S371L,Spike_G339D,NSP3_S1265del,NSP14_I42V,Spike_P681H,Spike_Y144del,Spike_S375F,Spike_Q498R,Spike_G446S,Spike_S477N,Spike_E484A,E_T9I,Spike_V70del,Spike_L981F,Spike_ins216XS,NSP12_P323L,Spike_D614G,Spike_Y145del)		TRUE	TRUE		0.000537165	0.379711	Oceania	Australia	Queensland
								Australia/QLD0x00C53B/2022		Original	betacoronavirus	EPI_ISL_10263033		29743	Human	unknown	unknown	GRA	BA.1.17	BA.1.17	BA.1.17	PLEARN-v1.18	VOC Omicron GRA (B.1.1.529+BA.*) first detected in Botswana/Hong Kong/South Africa	(NSP5_P132H,NSP16_A116V,Spike_H69del,Spike_T95I,Spike_A67V,Spike_S373P,Spike_Q493R,Spike_N969K,Spike_H655Y,Spike_N856K,N_R203K,Spike_G142D,NSP3_A1892T,Spike_Q954H,N_P13L,NSP3_L1266I,Spike_N501Y,N_R32del,M_Q19E,Spike_N440K,NSP4_T492I,NSP6_L105del,Spike_N679K,Spike_N764K,Spike_L212I,NSP6_G107del,Spike_Y505H,NSP6_I189V,Spike_T547K,M_D3G,Spike_D796Y,N_G204R,Spike_T478K,Spike_V143del,M_A63T,Spike_G496S,NSP3_V1069I,Spike_K417N,NSP6_S106del,Spike_S371L,Spike_G339D,NSP3_S1265del,NSP14_I42V,Spike_P681H,Spike_Y144del,Spike_ins214EPE,N_S33del,Spike_S375F,Spike_Q498R,Spike_G446S,Spike_S477N,N_E31del,NSP3_K38R,Spike_N211del,Spike_E484A,E_T9I,Spike_V70del,Spike_L981F,NSP12_P323L,Spike_D614G,Spike_Y145del)		TRUE				0.379686	Oceania	Australia	Queensland
								Australia/QLD0x00C613/2022		Original	betacoronavirus	EPI_ISL_10305337		29786	Human	unknown	unknown	GRA	BA.1.17	BA.1.17	BA.1.17	PLEARN-v1.18	VOC Omicron GRA (B.1.1.529+BA.*) first detected in Botswana/Hong Kong/South Africa	(NSP5_P132H,Spike_H69del,Spike_T95I,Spike_A67V,Spike_S373P,Spike_Q493R,Spike_N969K,Spike_H655Y,Spike_N856K,N_R203K,Spike_G142D,NSP6_S104del,NSP3_A1892T,Spike_Q954H,Spike_V213A,N_P13L,Spike_ins212Astop,NSP3_L1266I,Spike_N501Y,M_Q19E,Spike_N440K,NSP4_T492I,Spike_L216S,Spike_N679K,Spike_N764K,Spike_Q218S,Spike_Y505H,NSP6_I189V,Spike_T547K,M_D3G,Spike_D796Y,N_G204R,Spike_T478K,Spike_V143del,M_A63T,Spike_G496S,Spike_L212S,NSP3_V1069I,Spike_K417N,Spike_S371L,NSP4_S336L,Spike_G339D,NSP3_S1265del,NSP14_I42V,Spike_P681H,Spike_D215R,Spike_Y144del,Spike_S375F,Spike_Q498R,Spike_G446S,Spike_S477N,NSP3_K38R,Spike_E484A,E_T9I,Spike_V70del,Spike_L981F,NSP12_P323L,Spike_D614G,Spike_Y145del)		TRUE	TRUE		0.0185658	0.379982	Oceania	Australia	Queensland
								Australia/QLD37562/2022		Original	betacoronavirus	EPI_ISL_10261930		29788	Human	unknown	unknown	GRA	BA.1.17	BA.1.17	BA.1.17	PLEARN-v1.18	VOC Omicron GRA (B.1.1.529+BA.*) first detected in Botswana/Hong Kong/South Africa	(NSP5_P132H,Spike_H69del,Spike_T95I,Spike_A67V,Spike_S373P,Spike_Q493R,Spike_N969K,Spike_H655Y,Spike_N856K,N_R203K,Spike_G142D,NSP6_S104del,NSP3_A1892T,Spike_Q954H,Spike_V213A,N_P13L,Spike_ins212Astop,NSP3_L1266I,Spike_N501Y,M_Q19E,Spike_N440K,NSP4_T492I,Spike_L216S,Spike_N679K,Spike_N764K,Spike_Q218S,Spike_Y505H,NSP6_I189V,Spike_T547K,M_D3G,Spike_D796Y,N_G204R,Spike_T478K,Spike_V143del,M_A63T,Spike_G496S,Spike_L212S,NSP3_V1069I,NSP8_T141M,Spike_K417N,Spike_S371L,Spike_G339D,NSP3_S1265del,NSP14_I42V,Spike_P681H,Spike_D215R,Spike_Y144del,Spike_S375F,Spike_Q498R,Spike_G446S,Spike_S477N,Spike_E484A,E_T9I,Spike_V70del,Spike_L981F,NSP12_P323L,Spike_D614G,Spike_Y145del)		TRUE	TRUE		0.0140996	0.380005	Oceania	Australia	Queensland
								Australia/QLD38817/2022		Original	betacoronavirus	EPI_ISL_10263236		29775	Human	unknown	unknown	GRA	BA.1.17	BA.1.17	BA.1.17	PLEARN-v1.18	VOC Omicron GRA (B.1.1.529+BA.*) first detected in Botswana/Hong Kong/South Africa	(NSP5_P132H,Spike_H69del,Spike_T95I,Spike_A67V,Spike_S373P,Spike_Q493R,Spike_N969K,Spike_H655Y,Spike_N856K,N_R203K,Spike_G142D,NSP3_A1892T,NSP6_K111V,Spike_Q954H,Spike_V213A,N_P13L,NSP3_L1266I,Spike_N501Y,NSP6_D112L,M_Q19E,Spike_N440K,NSP4_T492I,Spike_N679K,Spike_N764K,Spike_Q218S,Spike_Y505H,NSP6_I189V,Spike_T547K,M_D3G,Spike_D796Y,N_G204R,Spike_T478K,Spike_V143del,M_A63T,Spike_G496S,Spike_L212S,NSP3_V1069I,Spike_K417N,Spike_S371L,Spike_G339D,NSP6_G107S,NSP3_S1265del,NSP6_V114M,NSP14_I42V,Spike_P681H,Spike_Y144del,NSP6_L110T,Spike_S375F,Spike_Q498R,Spike_G446S,Spike_S477N,Spike_E484A,E_T9I,Spike_V70del,Spike_L981F,NSP3_T860I,Spike_ins216XS,NSP6_S106L,NSP12_P323L,Spike_D614G,Spike_Y145del,NSP6_L105V,NSP6_F108stop)		TRUE	TRUE		0.0036272	0.379614	Oceania	Australia	Queensland
								Australia/QLD37897/2022		Original	betacoronavirus	EPI_ISL_10261543		29827	Human	unknown	unknown	GRA	BA.1.17	BA.1.17	BA.1.17	PLEARN-v1.18	VOC Omicron GRA (B.1.1.529+BA.*) first detected in Botswana/Hong Kong/South Africa	(NSP5_P132H,Spike_H69del,Spike_T95I,Spike_A67V,Spike_S373P,Spike_Q493R,Spike_N969K,Spike_H655Y,Spike_N856K,N_R203K,NSP6_S104del,NSP3_A1892T,Spike_Q954H,Spike_V213A,N_P13L,NSP3_L1266I,Spike_N501Y,M_Q19E,Spike_N440K,NSP4_T492I,Spike_Y144W,Spike_N679K,Spike_N764K,Spike_Q218S,Spike_Y505H,NSP6_I189V,Spike_T547K,M_D3G,Spike_D796Y,N_G204R,Spike_T478K,Spike_V143del,M_A63T,Spike_G496S,Spike_L212S,NSP3_V1069I,Spike_G142del,Spike_K417N,Spike_S371L,Spike_G339D,NSP3_S1265del,NSP14_I42V,Spike_P681H,Spike_S375F,Spike_Q498R,Spike_G446S,Spike_S477N,NSP3_K38R,Spike_E484A,E_T9I,Spike_V70del,Spike_L981F,Spike_ins216XS,NSP12_P323L,Spike_D614G)		TRUE			0.0300399	0.379627	Oceania	Australia	Queensland
								Australia/QLD37663/2022		Original	betacoronavirus	EPI_ISL_10262438		29847	Human	unknown	unknown	GRA	BA.1.17	BA.1.17	BA.1.17	PLEARN-v1.18	VOC Omicron GRA (B.1.1.529+BA.*) first detected in Botswana/Hong Kong/South Africa	(NSP5_P132H,Spike_H69del,Spike_T95I,Spike_A67V,Spike_S373P,Spike_Q493R,Spike_N969K,Spike_H655Y,Spike_N856K,N_R203K,Spike_G142D,NSP3_A1892T,Spike_Q954H,Spike_V213A,N_P13L,Spike_ins212Astop,NSP3_L1266I,Spike_N501Y,NS3_G172C,M_Q19E,Spike_N440K,NSP4_T492I,Spike_L216S,Spike_N679K,Spike_N764K,Spike_Q218S,NSP6_G107del,Spike_Y505H,NSP6_V182I,NSP6_I189V,Spike_T547K,M_D3G,Spike_D796Y,N_G204R,Spike_T478K,Spike_V143del,M_A63T,Spike_G496S,Spike_L212S,NSP3_V1069I,Spike_K417N,NSP6_S106del,Spike_S371L,Spike_G339D,NSP3_S1265del,NSP14_I42V,Spike_P681H,Spike_D215R,Spike_Y144del,Spike_S375F,Spike_Q498R,Spike_G446S,Spike_S477N,NSP3_K38R,Spike_E484A,E_T9I,Spike_V70del,Spike_L981F,NSP12_P323L,Spike_D614G,Spike_Y145del)		TRUE	TRUE		0.000971622	0.379301	Oceania	Australia	Queensland
								Australia/QLD37478/2022		Original	betacoronavirus	EPI_ISL_10263438		29801	Human	unknown	unknown	GRA	BA.1.17	BA.1.17	BA.1.17	PLEARN-v1.18	VOC Omicron GRA (B.1.1.529+BA.*) first detected in Botswana/Hong Kong/South Africa	(NSP5_P132H,Spike_H69del,Spike_T95I,Spike_A67V,Spike_S373P,Spike_Q493R,Spike_N969K,Spike_H655Y,Spike_N856K,N_R203K,Spike_G142D,NSP6_S104del,NSP3_A1892T,Spike_Q954H,Spike_V213A,N_P13L,NSP3_L1266I,Spike_N501Y,M_Q19E,Spike_N440K,NSP4_T492I,Spike_N679K,Spike_N764K,Spike_Q218S,Spike_Y505H,NSP6_I189V,Spike_T547K,M_D3G,Spike_D796Y,N_G204R,Spike_T478K,Spike_V143del,M_A63T,Spike_G496S,Spike_L212S,NSP3_V1069I,Spike_K417N,Spike_S371L,Spike_G339D,NSP13_E261D,NSP3_S1265del,NSP14_I42V,Spike_P681H,Spike_Y144del,Spike_S375F,Spike_Q498R,Spike_G446S,Spike_S477N,Spike_E484A,E_T9I,Spike_V70del,Spike_L981F,Spike_ins216XS,NSP12_P323L,Spike_D614G,Spike_Y145del,M_A69S)		TRUE	TRUE		0.000536895	0.379486	Oceania	Australia	Queensland
								Australia/QLD37691/2022		Original	betacoronavirus	EPI_ISL_10262684		29743	Human	unknown	unknown	GRA	BA.1.17	BA.1.17	BA.1.17	PANGO-v1.18	VOC Omicron GRA (B.1.1.529+BA.*) first detected in Botswana/Hong Kong/South Africa	(NSP5_P132H,Spike_H69del,Spike_T95I,Spike_A67V,Spike_S373P,Spike_Q493R,Spike_N969K,Spike_H655Y,Spike_N856K,N_R203K,Spike_G142D,NSP3_A1892T,Spike_Q954H,N_P13L,NSP3_L1266I,Spike_N501Y,N_R32del,M_Q19E,Spike_N440K,NSP4_T492I,NSP6_L105del,Spike_N679K,Spike_N764K,Spike_L212I,NSP6_G107del,Spike_Y505H,NSP6_I189V,Spike_T547K,M_D3G,Spike_D796Y,N_G204R,Spike_T478K,Spike_V143del,M_A63T,Spike_G496S,NSP3_V1069I,Spike_K417N,NSP6_S106del,Spike_S371L,Spike_G339D,NSP3_S1265del,NSP14_I42V,Spike_P681H,Spike_Y144del,Spike_ins214EPE,N_S33del,Spike_S375F,Spike_Q498R,Spike_G446S,Spike_S477N,N_E31del,NSP3_K38R,Spike_N211del,Spike_E484A,E_T9I,Spike_V70del,Spike_L981F,NSP12_P323L,Spike_D614G,Spike_Y145del)		TRUE			0.00235349	0.379436	Oceania	Australia	Queensland
								Australia/QLD38040/2022		Original	betacoronavirus	EPI_ISL_10261546		29778	Human	unknown	unknown	GRA	BA.1.17	BA.1.17	BA.1.17	PLEARN-v1.18	VOC Omicron GRA (B.1.1.529+BA.*) first detected in Botswana/Hong Kong/South Africa	(NSP5_P132H,Spike_H69del,Spike_T95I,Spike_A67V,Spike_S373P,Spike_Q493R,Spike_N969K,Spike_H655Y,Spike_N856K,N_R203K,Spike_G142D,NSP6_S104del,NSP3_A1892T,Spike_Q954H,N_P13L,NSP3_L1266I,Spike_N501Y,M_Q19E,Spike_N440K,NSP4_T492I,Spike_N679K,Spike_N764K,Spike_L212I,NSP12_D738Y,Spike_Y505H,NSP6_I189V,Spike_T547K,M_D3G,Spike_D796Y,N_G204R,Spike_T478K,Spike_V143del,M_A63T,Spike_G496S,Spike_ins214XXX,NSP3_V1069I,Spike_K417N,Spike_S371L,Spike_G339D,NSP3_S1265del,NSP14_I42V,Spike_P681H,Spike_Y144del,Spike_S375F,NSP1_G30D,Spike_Q498R,Spike_G446S,Spike_S477N,NSP3_K38R,Spike_N211del,Spike_E484A,E_T9I,Spike_V70del,Spike_L981F,NSP12_P323L,Spike_D614G,Spike_Y145del)		TRUE			0.0295856	0.380524	Oceania	Australia	Queensland
								Australia/QLD37637/2022		Original	betacoronavirus	EPI_ISL_10261987		29778	Human	unknown	unknown	GRA	BA.1.17	BA.1.17	BA.1.17	PLEARN-v1.18	VOC Omicron GRA (B.1.1.529+BA.*) first detected in Botswana/Hong Kong/South Africa	(NSP5_P132H,Spike_H69del,Spike_T95I,Spike_A67V,Spike_S373P,Spike_Q493R,Spike_N969K,Spike_H655Y,Spike_N856K,N_R203K,Spike_G142D,NSP6_S104del,NSP3_A1892T,Spike_Q954H,Spike_V213A,N_P13L,NSP3_L1266I,Spike_N501Y,M_Q19E,Spike_N440K,NSP4_T492I,Spike_N679K,Spike_N764K,Spike_Q218S,Spike_Y505H,NSP6_I189V,Spike_T547K,M_D3G,Spike_D796Y,N_G204R,Spike_T478K,Spike_V143del,M_A63T,Spike_G496S,Spike_L212S,NSP3_V1069I,Spike_K417N,Spike_S371L,Spike_G339D,NSP3_S1265del,NSP14_I42V,Spike_P681H,Spike_Y144del,Spike_S375F,Spike_Q498R,Spike_G446S,Spike_S477N,Spike_E484A,E_T9I,Spike_V70del,Spike_L981F,Spike_ins216XS,NSP12_P323L,Spike_D614G,Spike_Y145del)		TRUE			0.0124253	0.379931	Oceania	Australia	Queensland
								Australia/QLD37682/2022		Original	betacoronavirus	EPI_ISL_10262074		29845	Human	unknown	unknown	GRA	BA.1.1.14	BA.1	BA.1*	PLEARN-v1.18	VOC Omicron GRA (B.1.1.529+BA.*) first detected in Botswana/Hong Kong/South Africa	(NSP5_P132H,Spike_H69del,Spike_T95I,Spike_A67V,Spike_S373P,Spike_Q493R,Spike_N969K,Spike_H655Y,Spike_N856K,N_R203K,Spike_G142D,NSP6_S104del,NSP3_A1892T,Spike_Q954H,Spike_V213A,N_P13L,Spike_ins212Astop,NSP3_L1266I,Spike_N501Y,M_Q19E,Spike_N440K,NSP4_T492I,Spike_L216S,Spike_N679K,Spike_Q218S,Spike_Y505H,Spike_R346K,NSP6_I189V,Spike_T547K,M_D3G,Spike_D796Y,N_G204R,Spike_T478K,NSP12_I223V,Spike_V143del,M_A63T,Spike_G496S,Spike_L212S,Spike_K417N,Spike_S371L,Spike_G339D,NSP3_S1265del,NSP14_I42V,Spike_P681H,Spike_D215R,Spike_Y144del,Spike_S375F,Spike_Q498R,Spike_G446S,Spike_S477N,NSP3_K38R,Spike_E484A,E_T9I,Spike_V70del,Spike_L981F,NSP12_P323L,Spike_D614G,Spike_Y145del)		TRUE	TRUE		0.0863126	0.381239	Oceania	Australia	Queensland
								Australia/QLD37816/2022		Original	betacoronavirus	EPI_ISL_10261956		29743	Human	unknown	unknown	GRA	BA.1.17	BA.1.17	BA.1.17	PLEARN-v1.18	VOC Omicron GRA (B.1.1.529+BA.*) first detected in Botswana/Hong Kong/South Africa	(NSP5_P132H,Spike_H69del,Spike_T95I,Spike_A67V,Spike_S373P,Spike_Q493R,Spike_N969K,Spike_H655Y,Spike_N856K,N_R203K,Spike_G142D,NSP3_A1892T,Spike_Q954H,N_P13L,NSP3_L1266I,Spike_N501Y,N_R32del,M_Q19E,Spike_N440K,NSP4_T492I,NSP6_L105del,Spike_N679K,Spike_N764K,Spike_L212I,NSP6_G107del,Spike_Y505H,NS3_T24I,NSP6_I189V,Spike_T547K,M_D3G,Spike_D796Y,N_G204R,Spike_T478K,Spike_V143del,M_A63T,Spike_G496S,NSP3_V1069I,Spike_K417N,NSP6_S106del,Spike_S371L,Spike_G339D,NSP3_S1265del,NSP14_I42V,Spike_P681H,Spike_Y144del,Spike_ins214EPE,N_S33del,Spike_S375F,Spike_T33I,Spike_Q498R,Spike_G446S,Spike_S477N,N_E31del,NSP3_K38R,Spike_N211del,Spike_E484A,E_T9I,Spike_V70del,Spike_L981F,NSP12_P323L,Spike_D614G,Spike_Y145del)		TRUE			0.0132804	0.379617	Oceania	Australia	Queensland
								Australia/QLD38431/2022		Original	betacoronavirus	EPI_ISL_10261924		29784	Human	unknown	unknown	GRA	BA.1.17	BA.1.17	BA.1.17	PLEARN-v1.18	VOC Omicron GRA (B.1.1.529+BA.*) first detected in Botswana/Hong Kong/South Africa	(NSP5_P132H,Spike_H69del,Spike_T95I,Spike_A67V,Spike_S373P,Spike_Q493R,Spike_N969K,Spike_H655Y,Spike_N856K,N_R203K,Spike_G142D,NSP6_S104del,NSP3_A1892T,Spike_Q954H,Spike_V213A,N_P13L,NSP3_L1266I,Spike_N501Y,M_Q19E,Spike_N440K,NSP4_T492I,Spike_N679K,Spike_N764K,Spike_Q218S,Spike_Y505H,NSP6_I189V,Spike_T547K,M_D3G,Spike_D796Y,N_G204R,Spike_T478K,Spike_V143del,M_A63T,Spike_G496S,Spike_L212S,NSP3_V1069I,Spike_K417N,Spike_S371L,NSP4_S336L,Spike_G339D,NSP3_S1265del,NSP14_I42V,Spike_P681H,Spike_Y144del,Spike_S375F,Spike_Q498R,Spike_G446S,Spike_S477N,NSP3_K38R,Spike_E484A,E_T9I,Spike_V70del,Spike_L981F,Spike_ins216XS,NSP12_P323L,Spike_D614G,Spike_Y145del)		TRUE			0.014303	0.37959	Oceania	Australia	Queensland
								Australia/QLD37770/2022		Original	betacoronavirus	EPI_ISL_10263135		29779	Human	unknown	unknown	GRA	BA.1.17	BA.1.17	BA.1.17	PLEARN-v1.18	VOC Omicron GRA (B.1.1.529+BA.*) first detected in Botswana/Hong Kong/South Africa	(NSP5_P132H,Spike_H69del,Spike_T95I,Spike_A67V,Spike_S373P,Spike_Q493R,Spike_N969K,Spike_H655Y,Spike_N856K,N_R203K,Spike_G142D,NSP3_A1892T,Spike_Q954H,N_P13L,NSP3_L1266I,Spike_N501Y,M_Q19E,Spike_N440K,NSP4_T492I,Spike_N679K,Spike_N764K,Spike_L212I,NSP6_G107del,Spike_Y505H,NSP6_I189V,Spike_T547K,M_D3G,Spike_D796Y,N_G204R,Spike_T478K,Spike_V143del,M_A63T,Spike_G496S,NSP3_V1069I,Spike_K417N,NSP6_S106del,Spike_S371L,Spike_G339D,NSP3_S1265del,NSP14_I42V,Spike_P681H,Spike_Y144del,Spike_ins214EPE,Spike_S375F,Spike_Q498R,Spike_G446S,Spike_S477N,Spike_N211del,Spike_E484A,E_T9I,Spike_V70del,Spike_L981F,NSP12_P323L,Spike_D614G,Spike_Y145del)		TRUE	TRUE		0.000167904	0.379727	Oceania	Australia	Queensland
								Australia/QLD38486/2022		Original	betacoronavirus	EPI_ISL_10261639		29766	Human	unknown	unknown	GRA	BA.1.17	BA.1.17	BA.1.17	PANGO-v1.18	VOC Omicron GRA (B.1.1.529+BA.*) first detected in Botswana/Hong Kong/South Africa	(NSP5_P132H,Spike_H69del,Spike_T95I,Spike_A67V,Spike_S373P,Spike_Q493R,Spike_N969K,Spike_H655Y,Spike_N856K,N_R203K,Spike_G142D,NSP3_A1892T,Spike_Q954H,Spike_V213A,N_P13L,NSP3_L1266I,Spike_N501Y,M_Q19E,Spike_N440K,NSP4_T492I,NSP6_L105del,Spike_N679K,Spike_N764K,Spike_Q218S,NSP6_G107del,Spike_Y505H,NSP6_I189V,Spike_T547K,M_D3G,Spike_D796Y,N_G204R,Spike_T478K,Spike_V143del,M_A63T,Spike_G496S,Spike_L212S,NSP3_V1069I,Spike_K417N,NSP6_S106del,Spike_S371L,NSP4_S336L,Spike_G339D,NSP3_S1265del,NSP14_I42V,Spike_P681H,Spike_Y144del,Spike_S375F,Spike_Q498R,Spike_G446S,Spike_S477N,Spike_E484A,E_T9I,Spike_V70del,Spike_L981F,Spike_ins216XS,NSP12_P323L,Spike_D614G,Spike_Y145del)		TRUE			0.0237183	0.379904	Oceania	Australia	Queensland
								Australia/QLD37926/2022		Original	betacoronavirus	EPI_ISL_10262887		29743	Human	unknown	unknown	GRA	BA.1.17	BA.1.17	BA.1.17	PLEARN-v1.18	VOC Omicron GRA (B.1.1.529+BA.*) first detected in Botswana/Hong Kong/South Africa	(NSP5_P132H,Spike_H69del,Spike_T95I,Spike_A67V,Spike_S373P,Spike_Q493R,Spike_N969K,Spike_H655Y,Spike_N856K,N_R203K,Spike_G142D,NSP3_A1892T,Spike_Q954H,N_P13L,NSP3_L1266I,Spike_N501Y,N_R32del,M_Q19E,Spike_N440K,NSP4_T492I,NSP6_L105del,Spike_N679K,Spike_N764K,Spike_L212I,NSP6_G107del,Spike_Y505H,NSP6_I189V,Spike_T547K,M_D3G,Spike_D796Y,N_G204R,Spike_T478K,Spike_V143del,M_A63T,Spike_G496S,NSP3_V1069I,Spike_K417N,NSP6_S106del,Spike_S371L,Spike_G339D,NSP3_S1265del,NSP14_I42V,Spike_P681H,Spike_Y144del,Spike_ins214EPE,N_S33del,Spike_S375F,Spike_Q498R,Spike_G446S,Spike_S477N,N_E31del,NSP3_K38R,Spike_N211del,Spike_E484A,E_T9I,Spike_V70del,Spike_L981F,NSP12_P323L,Spike_D614G,Spike_Y145del)		TRUE			0.000806913	0.379555	Oceania	Australia	Queensland
								Australia/QLD37580/2022		Original	betacoronavirus	EPI_ISL_10262427		29789	Human	unknown	unknown	GRA	BA.1.17	BA.1.17	BA.1.17	PANGO-v1.18	VOC Omicron GRA (B.1.1.529+BA.*) first detected in Botswana/Hong Kong/South Africa	(NSP5_P132H,Spike_H69del,Spike_T95I,Spike_A67V,Spike_S373P,Spike_Q493R,Spike_N969K,Spike_H655Y,Spike_N856K,N_R203K,Spike_G142D,NSP3_A1892T,Spike_Q954H,Spike_V213A,N_P13L,Spike_ins212Astop,NSP3_L1266I,Spike_N501Y,M_Q19E,Spike_N440K,NSP4_T492I,Spike_L216S,Spike_N679K,Spike_N764K,Spike_Q218S,NSP6_G107del,Spike_Y505H,NSP6_I189V,Spike_T547K,M_D3G,Spike_D796Y,N_G204R,Spike_T478K,Spike_V143del,M_A63T,Spike_G496S,Spike_L212S,NSP3_V1069I,Spike_K417N,NSP6_S106del,Spike_S371L,Spike_G339D,NSP3_S1265del,NSP14_I42V,Spike_P681H,Spike_D215R,Spike_Y144del,Spike_S375F,Spike_Q498R,Spike_G446S,Spike_S477N,NSP3_K38R,Spike_E484A,E_T9I,Spike_V70del,Spike_L981F,NSP12_P323L,Spike_D614G,Spike_Y145del)		TRUE	TRUE		0.000167847	0.379768	Oceania	Australia	Queensland
								Australia/QLD36667/2022		Original	betacoronavirus	EPI_ISL_10263322		29786	Human	unknown	unknown	GRA	BA.1.1.15	BA.1	BA.1*	PLEARN-v1.18	VOC Omicron GRA (B.1.1.529+BA.*) first detected in Botswana/Hong Kong/South Africa	(NSP5_P132H,Spike_H69del,Spike_T95I,Spike_A67V,Spike_S373P,Spike_Q493R,Spike_N969K,Spike_H655Y,Spike_N856K,N_R203K,Spike_G142D,NSP6_S104del,NSP3_A1892T,Spike_Q954H,Spike_V213A,N_P13L,Spike_ins212Astop,NSP3_L1266I,Spike_N501Y,M_Q19E,Spike_N440K,NSP4_T492I,Spike_L216S,Spike_N679K,Spike_N764K,Spike_Q218S,Spike_Y505H,Spike_R346K,NSP6_I189V,Spike_T547K,M_D3G,Spike_D796Y,N_G204R,Spike_T478K,Spike_V143del,M_A63T,Spike_G496S,Spike_L212S,Spike_K417N,Spike_S371L,Spike_G339D,NSP12_G44S,NSP3_S1265del,NSP14_I42V,Spike_P681H,Spike_D215R,Spike_Y144del,Spike_S375F,Spike_Q498R,Spike_G446S,Spike_S477N,Spike_E484A,E_T9I,Spike_V70del,Spike_L981F,NSP12_P323L,Spike_D614G,Spike_Y145del)		TRUE	TRUE		0.00023501	0.379664	Oceania	Australia	Queensland
								Australia/QLD37609/2022		Original	betacoronavirus	EPI_ISL_10262420		29788	Human	unknown	unknown	GRA	BA.1.17	BA.1.17	BA.1.17	PLEARN-v1.18	VOC Omicron GRA (B.1.1.529+BA.*) first detected in Botswana/Hong Kong/South Africa	(NSP5_P132H,Spike_H69del,Spike_T95I,Spike_A67V,Spike_S373P,Spike_Q493R,Spike_N969K,Spike_H655Y,Spike_N856K,N_R203K,Spike_G142D,NSP3_A1892T,Spike_Q954H,Spike_V213A,N_P13L,Spike_ins212Astop,NSP3_L1266I,Spike_N501Y,M_Q19E,Spike_N440K,NSP4_T492I,Spike_L216S,Spike_N679K,Spike_N764K,Spike_Q218S,NSP6_G107del,Spike_Y505H,NSP6_I189V,Spike_T547K,M_D3G,Spike_D796Y,N_G204R,Spike_T478K,Spike_V143del,M_A63T,Spike_G496S,Spike_L212S,NSP3_V1069I,N_A218T,Spike_K417N,NSP6_S106del,Spike_S371L,Spike_G339D,NSP3_S1265del,NSP14_I42V,Spike_P681H,Spike_D215R,Spike_Y144del,Spike_S375F,Spike_Q498R,Spike_G446S,Spike_S477N,Spike_E484A,E_T9I,Spike_V70del,Spike_L981F,NSP12_P323L,Spike_D614G,Spike_Y145del)		TRUE	TRUE		0.000234994	0.379638	Oceania	Australia	Queensland
								Australia/QLD37537/2022		Original	betacoronavirus	EPI_ISL_10262315		29784	Human	unknown	unknown	GRA	BA.1.17	BA.1.17	BA.1.17	PANGO-v1.18	VOC Omicron GRA (B.1.1.529+BA.*) first detected in Botswana/Hong Kong/South Africa	(NSP5_P132H,Spike_H69del,Spike_T95I,Spike_A67V,Spike_S373P,Spike_Q493R,Spike_N969K,Spike_H655Y,Spike_N856K,N_R203K,Spike_G142D,NSP3_A1892T,Spike_Q954H,Spike_V213A,N_P13L,Spike_ins212Astop,NSP3_L1266I,Spike_N501Y,M_Q19E,Spike_N440K,NSP4_T492I,NSP6_L105del,Spike_L216S,Spike_N679K,Spike_N764K,Spike_Q218S,NSP6_G107del,Spike_Y505H,NSP6_I189V,Spike_T547K,M_D3G,Spike_D796Y,N_G204R,Spike_T478K,Spike_V143del,M_A63T,Spike_G496S,Spike_L212S,NSP3_V1069I,Spike_K417N,NSP6_S106del,Spike_S371L,Spike_G339D,NSP3_S1265del,NSP14_I42V,Spike_P681H,Spike_D215R,Spike_Y144del,Spike_S375F,Spike_Q498R,Spike_G446S,Spike_S477N,Spike_E484A,E_T9I,Spike_V70del,Spike_L981F,NSP12_P323L,Spike_D614G,Spike_Y145del)		TRUE	TRUE		0.000100725	0.379705	Oceania	Australia	Queensland
								Australia/QLD37811/2022		Original	betacoronavirus	EPI_ISL_10263404		29753	Human	unknown	unknown	GRA	BA.1.17	BA.1.17	BA.1.17	PANGO-v1.18	VOC Omicron GRA (B.1.1.529+BA.*) first detected in Botswana/Hong Kong/South Africa	(NSP5_P132H,Spike_H69del,Spike_T95I,Spike_A67V,Spike_S373P,Spike_Q493R,Spike_N969K,Spike_H655Y,Spike_N856K,N_R203K,Spike_G142D,NSP6_S104del,NSP3_A1892T,Spike_Q954H,Spike_V213A,N_P13L,NSP3_L1266I,Spike_N501Y,M_Q19E,Spike_N440K,NSP4_T492I,Spike_N679K,Spike_N764K,Spike_Q218S,Spike_Y505H,NSP6_I189V,Spike_T547K,M_D3G,Spike_D796Y,N_G204R,Spike_T478K,Spike_V143del,M_A63T,Spike_G496S,Spike_L212S,NSP3_V1069I,Spike_K417N,Spike_S371L,Spike_G339D,NSP3_S1265del,NSP14_I42V,Spike_P681H,Spike_Y144del,Spike_S375F,Spike_Q498R,Spike_G446S,Spike_S477N,NSP3_K38R,Spike_E484A,E_T9I,Spike_V70del,Spike_L981F,Spike_ins216XS,NSP12_P323L,Spike_D614G,Spike_Y145del)		TRUE	TRUE		0.00507512	0.379501	Oceania	Australia	Queensland
								Australia/QLD37409/2022		Original	betacoronavirus	EPI_ISL_10261799		29802	Human	unknown	unknown	GRA	BA.1.17	BA.1.17	BA.1.17	PLEARN-v1.18	VOC Omicron GRA (B.1.1.529+BA.*) first detected in Botswana/Hong Kong/South Africa	(NSP5_P132H,Spike_H69del,Spike_T95I,Spike_A67V,Spike_S373P,Spike_Q493R,Spike_N969K,Spike_H655Y,Spike_N856K,N_R203K,Spike_G142D,NSP3_A1892T,Spike_Q954H,Spike_V213A,N_P13L,NSP2_P129S,Spike_ins212Astop,NSP3_L1266I,Spike_N501Y,M_Q19E,Spike_N440K,NSP4_T492I,NSP6_L105del,Spike_L216S,Spike_N679K,Spike_N764K,Spike_Q218S,NSP6_G107del,Spike_Y505H,NSP6_I189V,Spike_T547K,M_D3G,Spike_D796Y,N_G204R,Spike_T478K,Spike_V143del,M_A63T,Spike_G496S,Spike_L212S,NSP3_V1069I,Spike_K417N,NSP6_S106del,Spike_S371L,Spike_G339D,NSP3_S1265del,NSP14_I42V,Spike_P681H,Spike_D215R,Spike_Y144del,Spike_S375F,Spike_Q498R,Spike_G446S,Spike_S477N,NSP3_K38R,Spike_E484A,E_T9I,Spike_V70del,Spike_L981F,NSP12_P323L,Spike_D614G,Spike_Y145del)		TRUE	TRUE		0.0174485	0.380165	Oceania	Australia	Queensland
								Australia/QLD37435/2022		Original	betacoronavirus	EPI_ISL_10263854		29771	Human	unknown	unknown	GRA	BA.1.17	BA.1.17	BA.1.17	PLEARN-v1.18	VOC Omicron GRA (B.1.1.529+BA.*) first detected in Botswana/Hong Kong/South Africa	(NSP5_P132H,Spike_H69del,Spike_T95I,Spike_A67V,Spike_S373P,Spike_Q493R,Spike_N969K,Spike_H655Y,Spike_N856K,N_R203K,Spike_G142D,NSP3_A1892T,Spike_Q954H,Spike_V213A,N_P13L,Spike_ins212Astop,NSP3_L1266I,Spike_N501Y,M_Q19E,Spike_N440K,NSP4_T492I,NSP6_L105del,Spike_L216S,Spike_N679K,Spike_N764K,Spike_Q218S,NSP6_G107del,Spike_Y505H,NSP6_I189V,Spike_T547K,M_D3G,Spike_D796Y,N_G204R,Spike_T478K,Spike_V143del,M_A63T,Spike_G496S,Spike_L212S,NSP3_V1069I,Spike_K417N,NSP6_S106del,Spike_S371L,Spike_G339D,NSP3_S1265del,NSP14_I42V,Spike_P681H,Spike_D215R,Spike_Y144del,Spike_S375F,Spike_Q498R,Spike_G446S,Spike_S477N,Spike_E484A,E_T9I,Spike_V70del,Spike_L981F,NSP12_P323L,Spike_D614G,Spike_Y145del)		TRUE	TRUE		0.000369487	0.379704	Oceania	Australia	Queensland
								Australia/QLD38050/2022		Original	betacoronavirus	EPI_ISL_10261801		29743	Human	unknown	unknown	GRA	BA.1.17	BA.1.17	BA.1.17	PLEARN-v1.18	VOC Omicron GRA (B.1.1.529+BA.*) first detected in Botswana/Hong Kong/South Africa	(NSP5_P132H,Spike_H69del,Spike_T95I,Spike_A67V,Spike_S373P,Spike_Q493R,Spike_N969K,Spike_H655Y,Spike_N856K,N_R203K,Spike_G142D,NSP3_A1892T,Spike_Q954H,N_P13L,NSP3_L1266I,Spike_N501Y,N_R32del,M_Q19E,Spike_N440K,NSP4_T492I,NSP6_L105del,Spike_N679K,Spike_N764K,Spike_L212I,NSP6_G107del,Spike_Y505H,NSP6_I189V,Spike_T547K,M_D3G,Spike_D796Y,N_G204R,Spike_T478K,Spike_V143del,M_A63T,Spike_G496S,NSP3_V1069I,N_A218T,Spike_K417N,NSP6_S106del,Spike_S371L,Spike_G339D,NSP3_S1265del,NSP14_I42V,Spike_P681H,Spike_Y144del,Spike_ins214EPE,N_S33del,Spike_S375F,Spike_Q498R,Spike_G446S,Spike_S477N,N_E31del,NSP3_K38R,Spike_N211del,NS8_A65V,Spike_E484A,E_T9I,Spike_V70del,Spike_L981F,NSP12_P323L,Spike_D614G,Spike_Y145del)		TRUE			0.0174159	0.379059	Oceania	Australia	Queensland
								Australia/QLD38010/2022		Original	betacoronavirus	EPI_ISL_10263414		29753	Human	unknown	unknown	GRA	BA.1.17	BA.1.17	BA.1.17	PANGO-v1.18	VOC Omicron GRA (B.1.1.529+BA.*) first detected in Botswana/Hong Kong/South Africa	(NSP5_P132H,Spike_H69del,Spike_T95I,Spike_A67V,Spike_S373P,Spike_Q493R,Spike_N969K,Spike_H655Y,Spike_N856K,N_R203K,Spike_G142D,NSP6_S104del,NSP3_A1892T,Spike_Q954H,Spike_V213A,N_P13L,NSP3_L1266I,Spike_N501Y,M_Q19E,Spike_N440K,NSP4_T492I,Spike_N679K,Spike_N764K,Spike_Q218S,Spike_Y505H,NSP6_I189V,Spike_T547K,M_D3G,Spike_D796Y,N_G204R,Spike_T478K,Spike_V143del,M_A63T,Spike_G496S,Spike_L212S,NSP3_V1069I,Spike_K417N,Spike_S371L,Spike_G339D,NSP3_S1265del,NSP14_I42V,Spike_P681H,Spike_Y144del,Spike_S375F,Spike_Q498R,Spike_G446S,Spike_S477N,Spike_E484A,NSP7_A80V,E_T9I,Spike_V70del,Spike_L981F,Spike_ins216XS,NSP12_P323L,Spike_D614G,Spike_Y145del)		TRUE	TRUE		0.000974692	0.379491	Oceania	Australia	Queensland
								Australia/QLD37595/2022		Original	betacoronavirus	EPI_ISL_10262309		29785	Human	unknown	unknown	GRA	BA.1.17	BA.1.17	BA.1.17	PLEARN-v1.18	VOC Omicron GRA (B.1.1.529+BA.*) first detected in Botswana/Hong Kong/South Africa	(NSP5_P132H,Spike_H69del,Spike_T95I,Spike_A67V,Spike_S373P,Spike_Q493R,Spike_N969K,Spike_H655Y,Spike_N856K,N_R203K,Spike_G142D,NSP3_A1892T,Spike_Q954H,Spike_V213A,N_P13L,Spike_ins212Astop,NSP3_L1266I,Spike_N501Y,M_Q19E,Spike_N440K,NSP4_T492I,NSP6_L105del,Spike_L216S,Spike_N679K,Spike_N764K,Spike_Q218S,NSP6_G107del,Spike_Y505H,NSP6_I189V,Spike_T547K,M_D3G,Spike_D796Y,N_G204R,Spike_T478K,Spike_V143del,M_A63T,Spike_G496S,Spike_L212S,NSP3_V1069I,N_A218T,Spike_K417N,NSP6_S106del,Spike_S371L,Spike_G339D,NSP3_S1265del,NSP14_I42V,Spike_P681H,Spike_D215R,Spike_Y144del,Spike_S375F,Spike_Q498R,Spike_G446S,Spike_S477N,NSP3_K38R,Spike_E484A,E_T9I,Spike_V70del,Spike_L981F,NSP12_P323L,Spike_D614G,Spike_Y145del)		TRUE	TRUE		6.71479e-05	0.379713	Oceania	Australia	Queensland
								Australia/QLD37732/2022		Original	betacoronavirus	EPI_ISL_10263296		29784	Human	unknown	unknown	GRA	BA.1.17	BA.1.17	BA.1.17	PANGO-v1.18	VOC Omicron GRA (B.1.1.529+BA.*) first detected in Botswana/Hong Kong/South Africa	(NSP5_P132H,Spike_H69del,Spike_T95I,Spike_A67V,Spike_S373P,Spike_Q493R,Spike_N969K,Spike_H655Y,Spike_N856K,N_R203K,Spike_G142D,NSP6_S104del,NSP3_A1892T,Spike_Q954H,Spike_V213A,N_P13L,Spike_ins212Astop,NSP3_L1266I,Spike_N501Y,M_Q19E,Spike_N440K,NSP4_T492I,Spike_L216S,Spike_N679K,Spike_N764K,Spike_Q218S,Spike_Y505H,NSP6_I189V,Spike_T547K,M_D3G,Spike_D796Y,N_G204R,Spike_T478K,Spike_V143del,M_A63T,Spike_G496S,Spike_L212S,NSP3_V1069I,Spike_K417N,Spike_S371L,Spike_G339D,NSP3_S1265del,NSP14_I42V,Spike_P681H,Spike_D215R,Spike_Y144del,Spike_S375F,Spike_Q498R,Spike_G446S,Spike_S477N,Spike_E484A,E_T9I,Spike_V70del,Spike_L981F,NSP12_P323L,Spike_D614G,Spike_Y145del)		TRUE	TRUE		0.000235026	0.379756	Oceania	Australia	Queensland
								Australia/QLD37912/2022		Original	betacoronavirus	EPI_ISL_10261628		29772	Human	unknown	unknown	GRA	BA.1.1.15	BA.1	BA.1*	PLEARN-v1.18	VOC Omicron GRA (B.1.1.529+BA.*) first detected in Botswana/Hong Kong/South Africa	(NSP5_P132H,Spike_H69del,Spike_T95I,Spike_A67V,Spike_S373P,Spike_Q493R,Spike_N969K,Spike_H655Y,Spike_N856K,N_R203K,Spike_G142D,NSP6_S104del,NSP3_A1892T,Spike_Q954H,Spike_V213A,N_P13L,NSP3_L1266I,Spike_N501Y,M_Q19E,Spike_N440K,NSP4_T492I,Spike_N679K,Spike_N764K,Spike_Q218S,Spike_Y505H,Spike_R346K,NSP6_I189V,Spike_T547K,M_D3G,Spike_D796Y,N_G204R,Spike_T478K,Spike_V143del,M_A63T,Spike_G496S,Spike_L212S,Spike_K417N,Spike_S371L,Spike_G339D,NSP12_G44S,NSP3_S1265del,NSP14_I42V,Spike_P681H,Spike_Y144del,Spike_S375F,Spike_Q498R,Spike_G446S,Spike_S477N,NSP3_K38R,Spike_E484A,E_T9I,Spike_V70del,Spike_L981F,Spike_ins216XS,NSP12_P323L,Spike_D614G,Spike_Y145del)		TRUE			0.0241502	0.380271	Oceania	Australia	Queensland
								Australia/QLD38323/2022		Original	betacoronavirus	EPI_ISL_10262185		29780	Human	unknown	unknown	GRA	BA.1.17	BA.1.17	BA.1.17	PLEARN-v1.18	VOC Omicron GRA (B.1.1.529+BA.*) first detected in Botswana/Hong Kong/South Africa	(NSP5_P132H,Spike_H69del,Spike_T95I,Spike_A67V,Spike_S373P,Spike_Q493R,Spike_N969K,Spike_H655Y,Spike_N856K,N_R203K,Spike_G142D,NSP3_A1892T,Spike_Q954H,Spike_V213A,N_P13L,NSP3_L1266I,Spike_N501Y,M_Q19E,Spike_N440K,NSP4_T492I,NSP6_L105del,Spike_N679K,Spike_N764K,Spike_Q218S,NSP6_G107del,Spike_Y505H,NSP6_I189V,Spike_T547K,M_D3G,Spike_D796Y,N_G204R,Spike_T478K,Spike_V143del,M_A63T,Spike_G496S,Spike_L212S,NSP3_V1069I,Spike_K417N,NSP6_S106del,Spike_S371L,NSP4_S336L,Spike_G339D,NSP3_S1265del,NSP14_I42V,Spike_P681H,Spike_Y144del,Spike_S375F,Spike_Q498R,Spike_G446S,Spike_S477N,NSP3_K38R,Spike_E484A,E_T9I,Spike_V70del,Spike_L981F,Spike_ins216XS,NSP12_P323L,Spike_D614G,Spike_Y145del)		TRUE		TRUE	0.0509066	0.381652	Oceania	Australia	Queensland
								Australia/QLD37758/2022		Original	betacoronavirus	EPI_ISL_10262200		29841	Human	unknown	unknown	GRA	BA.1.17	BA.1.17	BA.1.17	PLEARN-v1.18	VOC Omicron GRA (B.1.1.529+BA.*) first detected in Botswana/Hong Kong/South Africa	(NSP5_P132H,Spike_H69del,Spike_T95I,Spike_A67V,Spike_S373P,Spike_Q493R,Spike_N969K,Spike_H655Y,Spike_N856K,N_R203K,Spike_G142D,NSP6_S104del,Spike_Q954H,N_P13L,NSP3_L1266I,Spike_N501Y,NS3_G172C,M_Q19E,Spike_N440K,NSP4_T492I,NSP6_L105del,Spike_N679K,Spike_N764K,Spike_Y505H,Spike_T547K,M_D3G,Spike_D796Y,N_G204R,Spike_T478K,Spike_V143del,M_A63T,Spike_G496S,NSP3_V1069I,Spike_K417N,Spike_S371L,Spike_G339D,NSP3_S1265del,NSP14_I42V,Spike_P681H,Spike_Y144del,Spike_S375F,Spike_Q498R,Spike_G446S,Spike_S477N,NSP3_K38R,Spike_E484A,E_T9I,Spike_V70del,Spike_L981F,NSP12_P323L,Spike_D614G,Spike_Y145del)		TRUE		TRUE	0.176268	0.381311	Oceania	Australia	Queensland
								Australia/QLD37556/2022		Original	betacoronavirus	EPI_ISL_10262437		29844	Human	unknown	unknown	GRA	BA.1.17	BA.1.17	BA.1.17	PANGO-v1.18	VOC Omicron GRA (B.1.1.529+BA.*) first detected in Botswana/Hong Kong/South Africa	(NSP5_P132H,Spike_H69del,Spike_T95I,Spike_A67V,Spike_S373P,Spike_Q493R,Spike_N969K,Spike_H655Y,Spike_N856K,N_R203K,Spike_G142D,NSP3_A1892T,Spike_Q954H,Spike_V213A,N_P13L,Spike_ins212Astop,NSP3_L1266I,Spike_N501Y,M_Q19E,Spike_N440K,NSP4_T492I,Spike_L216S,Spike_N679K,Spike_N764K,Spike_Q218S,NSP6_G107del,Spike_Y505H,NSP6_I189V,Spike_T547K,M_D3G,Spike_D796Y,N_G204R,Spike_T478K,Spike_V143del,M_A63T,Spike_G496S,Spike_L212S,NSP3_V1069I,Spike_K417N,NSP6_S106del,Spike_S371L,NSP4_S336L,Spike_G339D,NSP3_S1265del,NSP14_I42V,Spike_P681H,Spike_D215R,Spike_Y144del,Spike_S375F,Spike_Q498R,Spike_G446S,Spike_S477N,Spike_E484A,E_T9I,Spike_V70del,Spike_L981F,NSP12_P323L,Spike_D614G,Spike_Y145del,NSP8_A74V)		TRUE	TRUE		0.00100523	0.379218	Oceania	Australia	Queensland
								Australia/QLD37678/2022		Original	betacoronavirus	EPI_ISL_10262431		29841	Human	unknown	unknown	GRA	BA.1.17	BA.1.17	BA.1.17	PLEARN-v1.18	VOC Omicron GRA (B.1.1.529+BA.*) first detected in Botswana/Hong Kong/South Africa	(NSP5_P132H,Spike_H69del,Spike_T95I,Spike_A67V,Spike_S373P,Spike_Q493R,Spike_N969K,Spike_H655Y,Spike_N856K,N_R203K,Spike_G142D,NSP3_A1892T,Spike_Q954H,Spike_V213A,N_P13L,Spike_ins212Astop,NSP3_L1266I,Spike_N501Y,M_Q19E,Spike_N440K,NSP4_T492I,Spike_L216S,Spike_N679K,Spike_N764K,Spike_Q218S,NSP6_G107del,Spike_Y505H,NSP6_I189V,Spike_T547K,M_D3G,Spike_D796Y,N_G204R,Spike_T478K,Spike_V143del,M_A63T,Spike_G496S,Spike_L212S,NSP3_V1069I,Spike_K417N,NSP6_S106del,Spike_S371L,Spike_G339D,NSP3_S1265del,NSP14_I42V,Spike_P681H,Spike_D215R,Spike_Y144del,Spike_S375F,Spike_Q498R,Spike_G446S,Spike_S477N,Spike_E484A,E_T9I,Spike_V70del,Spike_L981F,NSP12_P323L,Spike_D614G,Spike_Y145del)		TRUE	TRUE		0.00113937	0.379374	Oceania	Australia	Queensland
								Australia/QLD37428/2022		Original	betacoronavirus	EPI_ISL_10262585		29787	Human	unknown	unknown	GRA	BA.1.17	BA.1.17	BA.1.17	PLEARN-v1.18	VOC Omicron GRA (B.1.1.529+BA.*) first detected in Botswana/Hong Kong/South Africa	(NSP5_P132H,Spike_H69del,Spike_T95I,Spike_A67V,Spike_S373P,Spike_Q493R,Spike_N969K,Spike_H655Y,Spike_N856K,N_R203K,Spike_G142D,NSP3_A1892T,Spike_Q954H,Spike_V213A,N_P13L,NSP3_L1266I,Spike_N501Y,M_Q19E,Spike_N440K,NSP4_T492I,Spike_N679K,Spike_N764K,Spike_Q218S,NSP6_G107del,Spike_Y505H,NSP6_I189V,Spike_T547K,M_D3G,Spike_D796Y,N_G204R,Spike_T478K,Spike_V143del,M_A63T,Spike_G496S,Spike_L212S,NSP3_V1069I,N_Q229H,Spike_K417N,NSP6_S106del,Spike_S371L,Spike_G339D,NSP3_S1265del,NSP14_I42V,Spike_P681H,Spike_Y144del,Spike_S375F,Spike_Q498R,Spike_G446S,Spike_S477N,Spike_E484A,E_T9I,Spike_V70del,Spike_L981F,Spike_ins216XS,NSP12_P323L,Spike_D614G,Spike_Y145del)		TRUE	TRUE		0.000705006	0.379661	Oceania	Australia	Queensland
								Australia/QLD37739/2022		Original	betacoronavirus	EPI_ISL_10261973		29743	Human	unknown	unknown	GRA	BA.1.17	BA.1.17	BA.1.17	PLEARN-v1.18	VOC Omicron GRA (B.1.1.529+BA.*) first detected in Botswana/Hong Kong/South Africa	(NSP5_P132H,Spike_H69del,Spike_T95I,Spike_A67V,Spike_S373P,Spike_Q493R,Spike_N969K,Spike_H655Y,Spike_N856K,N_R203K,Spike_G142D,NSP3_A1892T,Spike_Q954H,N_P13L,NSP3_L1266I,Spike_N501Y,N_R32del,M_Q19E,Spike_N440K,NSP4_T492I,NSP6_L105del,Spike_N679K,Spike_N764K,Spike_L212I,NSP6_G107del,Spike_Y505H,NSP6_I189V,Spike_T547K,M_D3G,Spike_D796Y,N_G204R,Spike_T478K,Spike_V143del,M_A63T,Spike_G496S,NSP3_V1069I,Spike_K417N,NSP6_S106del,Spike_S371L,Spike_G339D,NSP3_S1265del,NSP14_I42V,Spike_P681H,Spike_Y144del,Spike_ins214EPE,N_S33del,Spike_S375F,Spike_Q498R,Spike_G446S,Spike_S477N,N_E31del,Spike_N211del,Spike_E484A,E_T9I,Spike_V70del,Spike_L981F,NSP12_P323L,Spike_D614G,Spike_Y145del)		TRUE			0.0127089	0.379465	Oceania	Australia	Queensland
								Australia/QLD37457/2022		Original	betacoronavirus	EPI_ISL_10263066		29840	Human	unknown	unknown	GRA	BA.1.17	BA.1.17	BA.1.17	PLEARN-v1.18	VOC Omicron GRA (B.1.1.529+BA.*) first detected in Botswana/Hong Kong/South Africa	(NSP5_P132H,Spike_H69del,Spike_T95I,Spike_A67V,Spike_S373P,Spike_Q493R,Spike_N969K,Spike_H655Y,Spike_N856K,N_R203K,Spike_G142D,NSP3_A1892T,Spike_Q954H,N_P13L,NSP3_L1266I,Spike_N501Y,M_Q19E,Spike_N440K,NSP4_T492I,NSP6_L105del,Spike_N679K,Spike_N764K,Spike_L212I,NSP6_G107del,Spike_Y505H,NSP6_I189V,Spike_T547K,M_D3G,Spike_D796Y,N_G204R,Spike_T478K,Spike_V143del,M_A63T,Spike_G496S,NSP3_V1069I,NSP3_T1269I,Spike_K417N,NSP6_S106del,Spike_S371L,Spike_G339D,NSP3_S1265del,NSP14_I42V,Spike_P681H,Spike_Y144del,Spike_ins214EPE,Spike_S375F,Spike_Q498R,Spike_G446S,Spike_S477N,Spike_N211del,Spike_E484A,NSP15_H234Y,E_T9I,Spike_V70del,Spike_L981F,NSP12_P323L,Spike_D614G,Spike_Y145del)		TRUE	TRUE		0.00100536	0.379235	Oceania	Australia	Queensland
								Australia/QLD37684/2022		Original	betacoronavirus	EPI_ISL_10262415		29847	Human	unknown	unknown	GRA	BA.1.17	BA.1.17	BA.1.17	PANGO-v1.18	VOC Omicron GRA (B.1.1.529+BA.*) first detected in Botswana/Hong Kong/South Africa	(NSP5_P132H,Spike_H69del,Spike_T95I,Spike_A67V,Spike_S373P,Spike_Q493R,Spike_N969K,Spike_H655Y,Spike_N856K,N_R203K,Spike_G142D,NSP3_A1892T,Spike_Q954H,Spike_V213A,N_P13L,Spike_ins212Astop,NSP3_L1266I,Spike_N501Y,M_Q19E,Spike_N440K,NSP4_T492I,Spike_L216S,Spike_N679K,Spike_N764K,Spike_Q218S,NSP6_G107del,Spike_Y505H,NSP6_I189V,Spike_T547K,M_D3G,Spike_D796Y,N_G204R,Spike_T478K,Spike_V143del,M_A63T,Spike_G496S,Spike_L212S,NSP3_V1069I,Spike_K417N,NSP6_S106del,Spike_S371L,Spike_G339D,NSP3_S1265del,NSP14_I42V,Spike_P681H,Spike_D215R,Spike_Y144del,Spike_S375F,Spike_Q498R,Spike_G446S,Spike_S477N,NSP3_K38R,Spike_E484A,E_T9I,Spike_V70del,Spike_L981F,NSP12_P323L,Spike_D614G,Spike_Y145del)		TRUE	TRUE		0.00100513	0.379381	Oceania	Australia	Queensland
								Australia/QLD37788/2022		Original	betacoronavirus	EPI_ISL_10261623		29782	Human	unknown	unknown	GRA	BA.1.17	BA.1.17	BA.1.17	PLEARN-v1.18	VOC Omicron GRA (B.1.1.529+BA.*) first detected in Botswana/Hong Kong/South Africa	(NSP5_P132H,Spike_H69del,Spike_T95I,Spike_A67V,Spike_S373P,Spike_Q493R,Spike_N969K,Spike_H655Y,Spike_N856K,N_R203K,Spike_G142D,NSP6_S104del,NSP3_A1892T,Spike_Q954H,Spike_V213A,N_P13L,NSP3_L1266I,Spike_N501Y,M_Q19E,Spike_N440K,NSP4_T492I,Spike_N679K,Spike_N764K,Spike_Q218S,Spike_Y505H,NSP6_I189V,Spike_T547K,M_D3G,Spike_D796Y,N_G204R,Spike_T478K,Spike_V143del,M_A63T,Spike_G496S,Spike_L212S,NSP3_V1069I,Spike_K417N,Spike_S371L,Spike_G339D,NSP3_S1265del,NSP14_I42V,Spike_P681H,Spike_Y144del,Spike_S375F,Spike_Q498R,Spike_G446S,Spike_S477N,Spike_E484A,E_T9I,Spike_V70del,Spike_L981F,Spike_ins216XS,NSP12_P323L,Spike_D614G,Spike_Y145del)		TRUE			0.0244779	0.380202	Oceania	Australia	Queensland
								Australia/QLD37737/2022		Original	betacoronavirus	EPI_ISL_10263771		29787	Human	unknown	unknown	GRA	BA.1.17	BA.1.17	BA.1.17	PLEARN-v1.18	VOC Omicron GRA (B.1.1.529+BA.*) first detected in Botswana/Hong Kong/South Africa	(NSP5_P132H,Spike_H69del,Spike_T95I,Spike_A67V,Spike_S373P,Spike_Q493R,Spike_N969K,Spike_H655Y,Spike_N856K,N_R203K,Spike_G142D,NSP6_S104del,NSP3_A1892T,Spike_Q954H,N_P13L,NSP3_L1266I,Spike_N501Y,M_Q19E,Spike_N440K,NSP4_T492I,Spike_N679K,Spike_N764K,Spike_L212I,Spike_Y505H,NSP6_I189V,Spike_T547K,M_D3G,Spike_D796Y,N_G204R,Spike_T478K,Spike_V143del,M_A63T,Spike_G496S,N_L161F,NSP3_V1069I,Spike_K417N,Spike_S371L,Spike_G339D,NSP3_S1265del,NSP14_I42V,Spike_P681H,Spike_Y144del,Spike_ins214EPE,Spike_S375F,Spike_Q498R,Spike_G446S,Spike_S477N,NSP3_K38R,Spike_N211del,Spike_E484A,E_T9I,Spike_V70del,Spike_L981F,NSP12_P323L,Spike_D614G,Spike_Y145del,NSP15_F279L)		TRUE	TRUE		0.000637862	0.379804	Oceania	Australia	Queensland
								Australia/QLD37627/2022		Original	betacoronavirus	EPI_ISL_10263062		29783	Human	unknown	unknown	GRA	BA.1.17	BA.1.17	BA.1.17	PLEARN-v1.18	VOC Omicron GRA (B.1.1.529+BA.*) first detected in Botswana/Hong Kong/South Africa	(NSP5_P132H,Spike_H69del,Spike_T95I,Spike_A67V,Spike_S373P,Spike_Q493R,Spike_N969K,Spike_H655Y,Spike_N856K,N_R203K,Spike_G142D,NSP3_A1892T,Spike_Q954H,N_P13L,NSP3_L1266I,Spike_N501Y,M_Q19E,Spike_N440K,NSP4_T492I,NSP6_L105del,Spike_N679K,Spike_N764K,Spike_L212I,NSP6_G107del,Spike_Y505H,NSP6_I189V,Spike_T547K,M_D3G,Spike_D796Y,N_G204R,Spike_T478K,Spike_V143del,M_A63T,Spike_G496S,NSP3_V1069I,Spike_K417N,NSP10_A32V,NSP6_S106del,Spike_S371L,Spike_G339D,NSP3_S1265del,NSP14_I42V,Spike_P681H,Spike_Y144del,Spike_ins214EPE,Spike_S375F,Spike_Q498R,Spike_G446S,Spike_S477N,Spike_N211del,Spike_E484A,E_T9I,Spike_V70del,Spike_L981F,NSP12_P323L,Spike_D614G,Spike_Y145del)		TRUE	TRUE		0.000134305	0.379731	Oceania	Australia	Queensland
								Australia/QLD38350/2022		Original	betacoronavirus	EPI_ISL_10263240		29785	Human	unknown	unknown	GRA	BA.1.17	BA.1.17	BA.1.17	PLEARN-v1.18	VOC Omicron GRA (B.1.1.529+BA.*) first detected in Botswana/Hong Kong/South Africa	(NSP5_P132H,Spike_H69del,Spike_T95I,Spike_A67V,Spike_S373P,Spike_Q493R,Spike_N969K,Spike_H655Y,Spike_N856K,N_R203K,Spike_G142D,NSP3_A1892T,NSP6_K111V,Spike_Q954H,N_P13L,NSP3_L1266I,Spike_N501Y,NSP6_D112L,M_Q19E,Spike_N440K,NSP4_T492I,Spike_N679K,Spike_N764K,Spike_L212I,Spike_Y505H,NSP6_I189V,Spike_T547K,M_D3G,Spike_D796Y,N_G204R,Spike_T478K,Spike_V143del,M_A63T,Spike_G496S,NSP3_V1069I,Spike_K417N,Spike_S371L,Spike_G339D,NSP6_G107S,NSP3_S1265del,NSP6_V114M,NSP14_I42V,Spike_P681H,Spike_Y144del,Spike_ins214EPE,NSP6_L110T,Spike_S375F,Spike_Q498R,Spike_G446S,Spike_S477N,Spike_N211del,Spike_E484A,E_T9I,Spike_V70del,Spike_L981F,NSP6_S106L,NSP12_P323L,Spike_D614G,NSP6_L105V,Spike_Y145del,NSP6_F108stop)		TRUE	TRUE		0.000302166	0.379769	Oceania	Australia	Queensland
								Australia/QLD37577/2022		Original	betacoronavirus	EPI_ISL_10263264		29790	Human	unknown	unknown	GRA	BA.1.17	BA.1.17	BA.1.17	PLEARN-v1.18	VOC Omicron GRA (B.1.1.529+BA.*) first detected in Botswana/Hong Kong/South Africa	(NSP5_P132H,Spike_H69del,Spike_T95I,Spike_A67V,Spike_S373P,Spike_Q493R,Spike_N969K,Spike_H655Y,Spike_N856K,N_R203K,Spike_G142D,NSP6_S104del,NSP3_A1892T,Spike_Q954H,Spike_V213A,N_P13L,Spike_ins212Astop,NSP3_L1266I,Spike_N501Y,M_Q19E,Spike_N440K,NSP4_T492I,Spike_L216S,Spike_N679K,Spike_N764K,Spike_Q218S,Spike_Y505H,NSP6_I189V,Spike_T547K,M_D3G,Spike_D796Y,N_G204R,Spike_T478K,Spike_V143del,M_A63T,Spike_G496S,Spike_L212S,NSP3_V1069I,Spike_K417N,Spike_S371L,Spike_G339D,NSP3_S1265del,NSP14_I42V,Spike_P681H,Spike_D215R,Spike_Y144del,Spike_S375F,Spike_Q498R,Spike_G446S,Spike_S477N,NSP3_K38R,Spike_E484A,E_T9I,Spike_V70del,Spike_L981F,NSP12_P323L,Spike_D614G,Spike_Y145del)		TRUE	TRUE		0.00446459	0.379809	Oceania	Australia	Queensland
								Australia/QLD37687/2022		Original	betacoronavirus	EPI_ISL_10262497		29787	Human	unknown	unknown	GRA	BA.1.17	BA.1.17	BA.1.17	PANGO-v1.18	VOC Omicron GRA (B.1.1.529+BA.*) first detected in Botswana/Hong Kong/South Africa	(NSP5_P132H,Spike_H69del,Spike_T95I,Spike_A67V,Spike_S373P,Spike_Q493R,Spike_N969K,Spike_H655Y,Spike_N856K,N_R203K,Spike_G142D,NSP3_A1892T,Spike_Q954H,Spike_V213A,N_P13L,NSP3_L1266I,Spike_N501Y,M_Q19E,Spike_N440K,NSP4_T492I,NSP6_L105del,Spike_N679K,Spike_N764K,Spike_Q218S,NSP6_G107del,Spike_Y505H,NSP6_I189V,Spike_T547K,M_D3G,Spike_D796Y,N_G204R,Spike_T478K,Spike_V143del,M_A63T,Spike_G496S,Spike_L212S,NSP3_V1069I,Spike_K417N,NSP6_S106del,Spike_S371L,Spike_G339D,NSP3_S1265del,NSP14_I42V,Spike_P681H,Spike_Y144del,Spike_S375F,Spike_Q498R,Spike_G446S,Spike_S477N,NSP3_K38R,Spike_E484A,E_T9I,Spike_V70del,Spike_L981F,Spike_ins216XS,NSP12_P323L,Spike_D614G,Spike_Y145del)		TRUE	TRUE		0.00040286	0.379647	Oceania	Australia	Queensland
								Australia/QLD37917/2022		Original	betacoronavirus	EPI_ISL_10263400		29753	Human	unknown	unknown	GRA	BA.1.17	BA.1.17	BA.1.17	PLEARN-v1.18	VOC Omicron GRA (B.1.1.529+BA.*) first detected in Botswana/Hong Kong/South Africa	(NSP5_P132H,Spike_H69del,Spike_T95I,Spike_A67V,Spike_S373P,Spike_Q493R,Spike_N969K,Spike_H655Y,Spike_N856K,N_R203K,Spike_G142D,NSP6_S104del,NSP3_A1892T,Spike_Q954H,Spike_V213A,N_P13L,NSP3_L1266I,Spike_N501Y,M_Q19E,Spike_N440K,NSP4_T492I,Spike_N679K,Spike_N764K,Spike_Q218S,Spike_Y505H,NSP6_I189V,Spike_T547K,M_D3G,Spike_D796Y,N_G204R,Spike_T478K,Spike_V143del,M_A63T,Spike_G496S,Spike_L212S,NSP3_V1069I,Spike_K417N,Spike_S371L,Spike_G339D,NSP3_S1265del,NSP14_I42V,Spike_P681H,Spike_Y144del,Spike_S375F,Spike_Q498R,Spike_G446S,Spike_S477N,Spike_E484A,E_T9I,Spike_V70del,Spike_L981F,Spike_ins216XS,NSP12_P323L,Spike_D614G,Spike_Y145del)		TRUE	TRUE		0.000705811	0.37949	Oceania	Australia	Queensland
								Australia/QLD37400/2022		Original	betacoronavirus	EPI_ISL_10262319		29786	Human	unknown	unknown	GRA	BA.1.17	BA.1.17	BA.1.17	PANGO-v1.18	VOC Omicron GRA (B.1.1.529+BA.*) first detected in Botswana/Hong Kong/South Africa	(NSP5_P132H,Spike_H69del,Spike_T95I,Spike_A67V,Spike_S373P,Spike_Q493R,Spike_N969K,Spike_H655Y,Spike_N856K,N_R203K,Spike_G142D,NSP3_A1892T,Spike_Q954H,Spike_V213A,N_P13L,Spike_ins212Astop,NSP3_L1266I,Spike_N501Y,M_Q19E,Spike_N440K,NSP4_T492I,NSP6_L105del,Spike_L216S,Spike_N679K,Spike_N764K,Spike_Q218S,NSP6_G107del,Spike_Y505H,NSP6_I189V,Spike_T547K,M_D3G,Spike_D796Y,N_G204R,Spike_T478K,Spike_V143del,M_A63T,Spike_G496S,Spike_L212S,NSP3_V1069I,Spike_K417N,NSP6_S106del,Spike_S371L,Spike_G339D,NSP3_S1265del,NSP14_I42V,Spike_P681H,Spike_D215R,Spike_Y144del,Spike_S375F,Spike_Q498R,Spike_G446S,Spike_S477N,NSP3_K38R,Spike_E484A,E_T9I,Spike_V70del,Spike_L981F,NSP12_P323L,Spike_D614G,Spike_Y145del)		TRUE	TRUE		6.71456e-05	0.379734	Oceania	Australia	Queensland
								Australia/QLD37415/2022		Original	betacoronavirus	EPI_ISL_10262352		29776	Human	unknown	unknown	GRA	BA.1.17	BA.1.17	BA.1.17	PLEARN-v1.18	VOC Omicron GRA (B.1.1.529+BA.*) first detected in Botswana/Hong Kong/South Africa	(NSP5_P132H,Spike_H69del,Spike_T95I,Spike_A67V,Spike_S373P,Spike_Q493R,Spike_N969K,Spike_H655Y,Spike_N856K,N_R203K,Spike_G142D,NSP3_A1892T,Spike_Q954H,Spike_V213A,N_P13L,Spike_ins212Astop,NSP3_L1266I,Spike_N501Y,M_Q19E,Spike_N440K,NSP4_T492I,NSP6_L105del,Spike_L216S,Spike_N679K,Spike_N764K,Spike_Q218S,NSP6_G107del,Spike_Y505H,NSP6_I189V,Spike_T547K,M_D3G,Spike_D796Y,N_G204R,Spike_T478K,Spike_V143del,M_A63T,Spike_G496S,Spike_L212S,NSP3_V1069I,Spike_K417N,NSP6_S106del,Spike_S371L,Spike_G339D,NSP3_S1265del,NSP14_I42V,Spike_P681H,Spike_D215R,Spike_Y144del,Spike_S375F,Spike_Q498R,Spike_G446S,Spike_S477N,NSP3_K38R,Spike_E484A,E_T9I,Spike_V70del,Spike_L981F,NSP12_P323L,Spike_D614G,Spike_Y145del)		TRUE	TRUE		0.00715341	0.379698	Oceania	Australia	Queensland
								Australia/QLD37558/2022		Original	betacoronavirus	EPI_ISL_10262664		29743	Human	unknown	unknown	GRA	BA.1.17	BA.1.17	BA.1.17	PANGO-v1.18	VOC Omicron GRA (B.1.1.529+BA.*) first detected in Botswana/Hong Kong/South Africa	(NSP5_P132H,Spike_H69del,Spike_T95I,Spike_A67V,Spike_S373P,Spike_Q493R,Spike_N969K,Spike_H655Y,Spike_N856K,N_R203K,Spike_G142D,NSP3_A1892T,Spike_Q954H,N_P13L,NSP3_L1266I,Spike_N501Y,N_R32del,M_Q19E,Spike_N440K,NSP4_T492I,NSP6_L105del,Spike_N679K,Spike_N764K,Spike_L212I,NSP6_G107del,Spike_Y505H,NSP6_I189V,Spike_T547K,M_D3G,Spike_D796Y,N_G204R,Spike_T478K,Spike_V143del,M_A63T,Spike_G496S,NSP3_V1069I,Spike_K417N,NSP6_S106del,Spike_S371L,Spike_G339D,NSP3_S1265del,NSP14_I42V,Spike_P681H,Spike_Y144del,Spike_ins214EPE,N_S33del,Spike_S375F,Spike_Q498R,Spike_G446S,Spike_S477N,N_E31del,NSP3_K38R,Spike_N211del,Spike_E484A,E_T9I,Spike_V70del,Spike_L981F,NSP12_P323L,Spike_D614G,Spike_Y145del)		TRUE				0.379652	Oceania	Australia	Queensland
								Australia/QLD37540/2022		Original	betacoronavirus	EPI_ISL_10261671		29848	Human	unknown	unknown	GRA	BA.1.17	BA.1.17	BA.1.17	PLEARN-v1.18	VOC Omicron GRA (B.1.1.529+BA.*) first detected in Botswana/Hong Kong/South Africa	(NSP5_P132H,Spike_H69del,Spike_T95I,Spike_A67V,Spike_S373P,Spike_Q493R,Spike_N969K,Spike_H655Y,Spike_N856K,N_R203K,Spike_G142D,NSP6_S104del,NSP3_A1892T,Spike_Q954H,Spike_V213A,N_P13L,NSP3_L1266I,Spike_N501Y,M_Q19E,Spike_N440K,NSP4_T492I,Spike_N679K,Spike_N764K,Spike_Q218S,Spike_Y505H,NSP6_I189V,Spike_T547K,M_D3G,Spike_D796Y,N_G204R,Spike_T478K,Spike_V143del,M_A63T,Spike_G496S,Spike_L212S,NSP3_V1069I,N_Q229H,Spike_K417N,Spike_S371L,Spike_G339D,NSP3_S1265del,NSP14_I42V,Spike_P681H,Spike_Y144del,Spike_S375F,Spike_Q498R,Spike_G446S,Spike_S477N,NSP3_K38R,Spike_E484A,E_T9I,Spike_V70del,Spike_L981F,Spike_ins216XS,NSP12_P323L,Spike_D614G,Spike_Y145del)		TRUE			0.0226481	0.380193	Oceania	Australia	Queensland
								Australia/QLD37656/2022		Original	betacoronavirus	EPI_ISL_10263321		29786	Human	unknown	unknown	GRA	BA.1.17	BA.1.17	BA.1.17	PLEARN-v1.18	VOC Omicron GRA (B.1.1.529+BA.*) first detected in Botswana/Hong Kong/South Africa	(NSP5_P132H,Spike_H69del,Spike_T95I,Spike_A67V,Spike_S373P,Spike_Q493R,Spike_N969K,Spike_H655Y,Spike_N856K,N_R203K,Spike_G142D,NSP6_S104del,NSP3_A1892T,Spike_Q954H,Spike_V213A,N_P13L,Spike_ins212Astop,NSP3_L1266I,Spike_N501Y,M_Q19E,Spike_N440K,NSP4_T492I,Spike_L216S,Spike_N679K,Spike_N764K,Spike_Q218S,Spike_Y505H,NSP6_I189V,Spike_T547K,M_D3G,Spike_D796Y,N_G204R,Spike_T478K,Spike_V143del,M_A63T,Spike_G496S,Spike_L212S,NSP3_V1069I,Spike_K417N,Spike_S371L,Spike_G339D,NSP3_S1265del,NSP14_I42V,Spike_P681H,Spike_D215R,Spike_Y144del,Spike_S375F,Spike_Q498R,Spike_G446S,Spike_S477N,Spike_E484A,E_T9I,Spike_V70del,Spike_L981F,NSP12_P323L,Spike_D614G,Spike_Y145del)		TRUE	TRUE		0.000302155	0.379756	Oceania	Australia	Queensland
								Australia/QLD37519/2022		Original	betacoronavirus	EPI_ISL_10262300		29792	Human	unknown	unknown	GRA	BA.1.17	BA.1.17	BA.1.17	PANGO-v1.18	VOC Omicron GRA (B.1.1.529+BA.*) first detected in Botswana/Hong Kong/South Africa	(NSP5_P132H,Spike_H69del,Spike_T95I,Spike_A67V,Spike_S373P,Spike_Q493R,Spike_N969K,Spike_H655Y,Spike_N856K,N_R203K,Spike_G142D,NSP3_A1892T,Spike_Q954H,Spike_V213A,N_P13L,Spike_ins212Astop,NSP3_L1266I,Spike_N501Y,M_Q19E,Spike_N440K,NSP4_T492I,NSP6_L105del,Spike_L216S,Spike_N679K,Spike_N764K,Spike_Q218S,NSP6_G107del,Spike_Y505H,NSP6_I189V,Spike_T547K,M_D3G,Spike_D796Y,N_G204R,Spike_T478K,Spike_V143del,M_A63T,Spike_G496S,Spike_L212S,NSP3_V1069I,Spike_K417N,NSP6_S106del,Spike_S371L,Spike_G339D,NSP3_S1265del,NSP14_I42V,Spike_P681H,Spike_D215R,Spike_Y144del,Spike_S375F,Spike_Q498R,Spike_G446S,Spike_S477N,NSP3_K38R,Spike_E484A,E_T9I,Spike_V70del,Spike_L981F,NSP12_P323L,Spike_D614G,Spike_Y145del)		TRUE	TRUE		6.71321e-05	0.379658	Oceania	Australia	Queensland
								Australia/QLD37954/2022		Original	betacoronavirus	EPI_ISL_10263131		29778	Human	unknown	unknown	GRA	BA.1.17	BA.1.17	BA.1.17	PLEARN-v1.18	VOC Omicron GRA (B.1.1.529+BA.*) first detected in Botswana/Hong Kong/South Africa	(NSP5_P132H,Spike_H69del,Spike_T95I,Spike_A67V,Spike_S373P,Spike_Q493R,Spike_N969K,Spike_H655Y,Spike_N856K,N_R203K,Spike_G142D,NSP3_A1892T,Spike_Q954H,N_P13L,NSP3_L1266I,Spike_N501Y,M_Q19E,Spike_N440K,NSP4_T492I,Spike_N679K,Spike_N764K,Spike_L212I,NSP6_G107del,Spike_Y505H,NSP6_I189V,Spike_T547K,M_D3G,Spike_D796Y,N_G204R,Spike_T478K,Spike_V143del,M_A63T,Spike_G496S,Spike_ins214XXX,NSP3_V1069I,Spike_K417N,NSP6_S106del,Spike_S371L,Spike_G339D,NSP3_S1265del,NSP14_I42V,Spike_P681H,Spike_Y144del,Spike_S375F,Spike_Q498R,Spike_G446S,Spike_S477N,Spike_N211del,Spike_E484A,E_T9I,Spike_V70del,Spike_L981F,NSP12_P323L,Spike_D614G,Spike_Y145del)		TRUE	TRUE		0.000470146	0.379653	Oceania	Australia	Queensland
								Australia/QLD37668/2022		Original	betacoronavirus	EPI_ISL_10263419		29753	Human	unknown	unknown	GRA	BA.1.17	BA.1.17	BA.1.17	PLEARN-v1.18	VOC Omicron GRA (B.1.1.529+BA.*) first detected in Botswana/Hong Kong/South Africa	(NSP5_P132H,Spike_H69del,Spike_T95I,Spike_A67V,Spike_S373P,Spike_Q493R,Spike_N969K,Spike_H655Y,Spike_N856K,N_R203K,Spike_G142D,NSP6_S104del,NSP3_A1892T,Spike_Q954H,Spike_V213A,N_P13L,NSP3_L1266I,Spike_N501Y,M_Q19E,Spike_N440K,NSP4_T492I,Spike_N679K,Spike_N764K,Spike_Q218S,Spike_Y505H,NSP6_I189V,Spike_T547K,M_D3G,Spike_D796Y,N_G204R,Spike_T478K,Spike_V143del,M_A63T,Spike_G496S,Spike_L212S,NSP3_V1069I,Spike_K417N,Spike_S371L,Spike_G339D,NSP3_S1265del,NSP14_I42V,Spike_P681H,Spike_Y144del,Spike_S375F,Spike_Q498R,Spike_G446S,Spike_S477N,Spike_E484A,E_T9I,Spike_V70del,Spike_L981F,Spike_ins216XS,NSP12_P323L,Spike_D614G,Spike_Y145del)		TRUE	TRUE		0.000604981	0.379553	Oceania	Australia	Queensland
								Australia/QLD37654/2022		Original	betacoronavirus	EPI_ISL_10261618		29777	Human	unknown	unknown	GRA	BA.1.17	BA.1.17	BA.1.17	PLEARN-v1.18	VOC Omicron GRA (B.1.1.529+BA.*) first detected in Botswana/Hong Kong/South Africa	(NSP5_P132H,Spike_H69del,Spike_T95I,Spike_A67V,Spike_S373P,Spike_Q493R,Spike_N969K,Spike_H655Y,Spike_N856K,N_R203K,Spike_G142D,NSP3_A1892T,Spike_Q954H,N_P13L,NSP3_L1266I,Spike_N501Y,M_Q19E,Spike_N440K,NSP4_T492I,Spike_N679K,Spike_N764K,Spike_L212I,NSP6_G107del,Spike_Y505H,NSP6_I189V,Spike_T547K,M_D3G,Spike_D796Y,N_G204R,Spike_T478K,Spike_V143del,M_A63T,Spike_G496S,Spike_ins214XXX,NSP3_V1069I,Spike_K417N,NSP6_S106del,Spike_S371L,Spike_G339D,NSP3_S1265del,NSP14_I42V,Spike_P681H,Spike_Y144del,Spike_S375F,Spike_Q498R,Spike_G446S,Spike_S477N,Spike_N211del,Spike_E484A,E_T9I,Spike_V70del,Spike_L981F,NSP12_P323L,Spike_D614G,Spike_Y145del)		TRUE			0.0247171	0.380014	Oceania	Australia	Queensland
								Australia/QLD37692/2022		Original	betacoronavirus	EPI_ISL_10263263		29847	Human	unknown	unknown	GRA	BA.1.17	BA.1.17	BA.1.17	PLEARN-v1.18	VOC Omicron GRA (B.1.1.529+BA.*) first detected in Botswana/Hong Kong/South Africa	(NSP5_P132H,Spike_H69del,Spike_T95I,Spike_A67V,Spike_S373P,Spike_Q493R,Spike_N969K,Spike_H655Y,Spike_N856K,N_R203K,Spike_G142D,NSP6_S104del,NSP3_A1892T,Spike_Q954H,Spike_V213A,N_P13L,Spike_ins212Astop,NSP3_L1266I,Spike_N501Y,M_Q19E,Spike_N440K,NSP4_T492I,Spike_L216S,Spike_N679K,Spike_N764K,Spike_Q218S,Spike_Y505H,NSP6_I189V,Spike_T547K,M_D3G,Spike_D796Y,N_G204R,Spike_T478K,Spike_V143del,M_A63T,Spike_G496S,Spike_L212S,NSP3_V1069I,N_A218T,Spike_K417N,Spike_S371L,Spike_G339D,NSP3_S1265del,NSP14_I42V,Spike_P681H,Spike_D215R,Spike_Y144del,Spike_S375F,Spike_Q498R,Spike_G446S,Spike_S477N,Spike_E484A,E_T9I,Spike_V70del,Spike_L981F,NSP12_P323L,Spike_D614G,Spike_Y145del)		TRUE	TRUE		0.00442256	0.379404	Oceania	Australia	Queensland
								Australia/QLD37704/2022		Original	betacoronavirus	EPI_ISL_10263119		29786	Human	unknown	unknown	GRA	BA.1.17	BA.1.17	BA.1.17	PANGO-v1.18	VOC Omicron GRA (B.1.1.529+BA.*) first detected in Botswana/Hong Kong/South Africa	(NSP5_P132H,NSP16_A116V,Spike_H69del,Spike_T95I,Spike_A67V,Spike_S373P,Spike_Q493R,Spike_N969K,Spike_H655Y,Spike_N856K,N_R203K,Spike_G142D,NSP3_A1892T,Spike_Q954H,N_P13L,NSP3_L1266I,Spike_N501Y,M_Q19E,Spike_N440K,NSP4_T492I,Spike_N679K,Spike_N764K,Spike_L212I,NSP6_G107del,Spike_Y505H,NSP6_I189V,Spike_T547K,M_D3G,Spike_D796Y,N_G204R,Spike_T478K,Spike_V143del,M_A63T,Spike_G496S,NSP3_V1069I,Spike_K417N,NSP6_S106del,Spike_S371L,Spike_G339D,NSP3_S1265del,NSP14_I42V,Spike_P681H,Spike_Y144del,Spike_ins214EPE,Spike_S375F,Spike_Q498R,Spike_G446S,Spike_S477N,Spike_N211del,Spike_E484A,E_T9I,Spike_V70del,Spike_L981F,NSP12_P323L,Spike_D614G,Spike_Y145del)		TRUE	TRUE		0.00459948	0.379642	Oceania	Australia	Queensland
								Australia/QLD37538/2022		Original	betacoronavirus	EPI_ISL_10261523		29776	Human	unknown	unknown	GRA	BA.1.17	BA.1.17	BA.1.17	PLEARN-v1.18	VOC Omicron GRA (B.1.1.529+BA.*) first detected in Botswana/Hong Kong/South Africa	(NSP5_P132H,Spike_H69del,Spike_T95I,Spike_A67V,Spike_S373P,Spike_Q493R,Spike_N969K,Spike_H655Y,N_R203K,Spike_G142D,NSP3_A1892T,Spike_Q954H,Spike_V213A,N_P13L,Spike_ins212Astop,NSP3_L1266I,Spike_N501Y,M_Q19E,Spike_N440K,NSP4_T492I,NSP6_L105del,Spike_L216S,Spike_N679K,Spike_N764K,Spike_Q218S,NSP6_G107del,Spike_Y505H,NSP6_I189V,Spike_T547K,M_D3G,N_G204R,Spike_T478K,Spike_V143del,M_A63T,Spike_G496S,Spike_L212S,NSP3_V1069I,Spike_K417N,NSP6_S106del,Spike_S371L,Spike_G339D,NSP3_S1265del,NSP14_I42V,Spike_P681H,Spike_D215R,Spike_Y144del,Spike_S375F,Spike_Q498R,Spike_G446S,Spike_S477N,NSP3_K38R,Spike_E484A,E_T9I,Spike_V70del,Spike_L981F,NSP12_P323L,Spike_D614G,Spike_Y145del)		TRUE	TRUE		0.0311996	0.380767	Oceania	Australia	Queensland
								Australia/QLD37794/2022		Original	betacoronavirus	EPI_ISL_10262848		29743	Human	unknown	unknown	GRA	BA.1.17	BA.1.17	BA.1.17	PLEARN-v1.18	VOC Omicron GRA (B.1.1.529+BA.*) first detected in Botswana/Hong Kong/South Africa	(NSP5_P132H,Spike_H69del,Spike_T95I,Spike_A67V,Spike_S373P,Spike_Q493R,Spike_N969K,Spike_H655Y,Spike_N856K,N_R203K,Spike_G142D,NSP3_A1892T,Spike_Q954H,N_P13L,NSP3_L1266I,Spike_N501Y,N_R32del,M_Q19E,Spike_N440K,NSP4_T492I,NSP6_L105del,Spike_N679K,Spike_N764K,Spike_L212I,NSP6_G107del,Spike_Y505H,NSP6_I189V,Spike_T547K,M_D3G,Spike_D796Y,N_G204R,Spike_T478K,Spike_V143del,M_A63T,Spike_G496S,NSP3_V1069I,Spike_K417N,NSP6_S106del,Spike_S371L,Spike_G339D,NSP3_S1265del,NSP14_I42V,Spike_P681H,Spike_Y144del,Spike_ins214EPE,N_S33del,Spike_S375F,Spike_Q498R,Spike_G446S,Spike_S477N,N_E31del,NSP3_K38R,Spike_N211del,Spike_E484A,E_T9I,Spike_V70del,Spike_L981F,NSP12_P323L,Spike_D614G,Spike_Y145del)		TRUE			0.00806913	0.379487	Oceania	Australia	Queensland
								Australia/QLD37787/2022		Original	betacoronavirus	EPI_ISL_10261838		29774	Human	unknown	unknown	GRA	BA.1.17	BA.1.17	BA.1.17	PLEARN-v1.18	VOC Omicron GRA (B.1.1.529+BA.*) first detected in Botswana/Hong Kong/South Africa	(NSP5_P132H,Spike_H69del,Spike_T95I,Spike_A67V,Spike_S373P,Spike_Q493R,Spike_N969K,Spike_H655Y,Spike_N856K,N_R203K,Spike_G142D,NSP3_A1892T,Spike_Q954H,N_P13L,NSP3_L1266I,Spike_N501Y,M_Q19E,Spike_N440K,NSP4_T492I,NSP6_L105del,Spike_N679K,Spike_N764K,Spike_L212I,NSP6_G107del,Spike_Y505H,NSP6_I189V,Spike_T547K,M_D3G,Spike_D796Y,N_G204R,Spike_T478K,Spike_V143del,M_A63T,Spike_G496S,Spike_ins214XXX,N_L161F,NSP3_V1069I,Spike_K417N,NSP6_S106del,Spike_S371L,Spike_G339D,NSP3_S1265del,NSP14_I42V,Spike_P681H,Spike_Y144del,Spike_S375F,Spike_Q498R,Spike_G446S,Spike_S477N,Spike_N211del,Spike_E484A,E_T9I,Spike_V70del,Spike_L981F,NSP12_P323L,Spike_D614G,Spike_Y145del,NSP15_F279L)		TRUE			0.016323	0.379746	Oceania	Australia	Queensland
								Australia/QLD37525/2022		Original	betacoronavirus	EPI_ISL_10262307		29786	Human	unknown	unknown	GRA	BA.1.17	BA.1.17	BA.1.17	PLEARN-v1.18	VOC Omicron GRA (B.1.1.529+BA.*) first detected in Botswana/Hong Kong/South Africa	(NSP5_P132H,Spike_H69del,Spike_T95I,Spike_A67V,Spike_S373P,Spike_Q493R,Spike_N969K,Spike_H655Y,Spike_N856K,N_R203K,Spike_G142D,NSP3_A1892T,Spike_Q954H,Spike_V213A,N_P13L,Spike_ins212Astop,NSP3_L1266I,Spike_N501Y,M_Q19E,Spike_N440K,NSP4_T492I,NSP6_L105del,Spike_L216S,Spike_N679K,Spike_N764K,Spike_Q218S,NSP6_G107del,Spike_Y505H,NSP6_I189V,Spike_T547K,M_D3G,Spike_D796Y,N_G204R,Spike_T478K,Spike_V143del,M_A63T,Spike_G496S,Spike_L212S,NSP3_V1069I,Spike_K417N,NSP6_S106del,Spike_S371L,Spike_G339D,Spike_V445F,NSP3_S1265del,NSP14_I42V,Spike_P681H,Spike_D215R,Spike_Y144del,Spike_S375F,Spike_Q498R,Spike_G446S,Spike_S477N,NSP3_K38R,Spike_E484A,E_T9I,Spike_V70del,Spike_L981F,NSP12_P323L,Spike_D614G,Spike_Y145del)		TRUE	TRUE		0.00188008	0.379852	Oceania	Australia	Queensland
								Australia/QLD37639/2022		Original	betacoronavirus	EPI_ISL_10262404		29787	Human	unknown	unknown	GRA	BA.1.17	BA.1.17	BA.1.17	PLEARN-v1.18	VOC Omicron GRA (B.1.1.529+BA.*) first detected in Botswana/Hong Kong/South Africa	(NSP5_P132H,Spike_H69del,Spike_T95I,Spike_A67V,Spike_S373P,Spike_Q493R,Spike_N969K,Spike_H655Y,Spike_N856K,N_R203K,Spike_G142D,NSP3_A1892T,Spike_Q954H,Spike_V213A,N_P13L,Spike_ins212Astop,NSP3_L1266I,Spike_N501Y,M_Q19E,Spike_N440K,NSP4_T492I,Spike_L216S,Spike_N679K,Spike_N764K,Spike_Q218S,NSP6_G107del,Spike_Y505H,NSP6_I189V,Spike_T547K,M_D3G,Spike_D796Y,N_G204R,Spike_T478K,Spike_V143del,M_A63T,Spike_G496S,Spike_L212S,NSP3_V1069I,Spike_K417N,NSP6_S106del,Spike_S371L,Spike_G339D,NSP3_S1265del,NSP14_I42V,Spike_P681H,Spike_D215R,Spike_Y144del,Spike_S375F,Spike_Q498R,Spike_G446S,Spike_S477N,Spike_E484A,E_T9I,Spike_V70del,Spike_L981F,NSP12_P323L,Spike_D614G,Spike_Y145del)		TRUE	TRUE		0.0013093	0.380026	Oceania	Australia	Queensland
								Australia/QLD37996/2022		Original	betacoronavirus	EPI_ISL_10262865		29743	Human	unknown	unknown	GRA	BA.1.17	BA.1.17	BA.1.17	PLEARN-v1.18	VOC Omicron GRA (B.1.1.529+BA.*) first detected in Botswana/Hong Kong/South Africa	(NSP5_P132H,Spike_H69del,Spike_T95I,Spike_A67V,Spike_S373P,Spike_Q493R,Spike_N969K,Spike_H655Y,Spike_N856K,N_R203K,Spike_G142D,NSP3_A1892T,Spike_Q954H,N_P13L,NSP3_L1266I,Spike_N501Y,N_R32del,M_Q19E,Spike_N440K,NSP4_T492I,NSP6_L105del,Spike_N679K,Spike_N764K,Spike_L212I,NSP6_G107del,Spike_Y505H,NSP6_I189V,Spike_T547K,M_D3G,Spike_D796Y,N_G204R,Spike_T478K,Spike_V143del,M_A63T,Spike_G496S,NSP3_V1069I,Spike_K417N,NSP6_S106del,Spike_S371L,Spike_G339D,NSP3_S1265del,NSP14_I42V,Spike_P681H,Spike_Y144del,Spike_ins214EPE,N_S33del,Spike_S375F,Spike_Q498R,Spike_G446S,Spike_S477N,N_E31del,NSP3_K38R,Spike_N211del,Spike_E484A,E_T9I,Spike_V70del,Spike_L981F,NSP12_P323L,Spike_D614G,Spike_Y145del)		TRUE			0.00806913	0.379453	Oceania	Australia	Queensland
								Australia/QLD37652/2022		Original	betacoronavirus	EPI_ISL_10262417		29789	Human	unknown	unknown	GRA	BA.1.17	BA.1.17	BA.1.17	PLEARN-v1.18	VOC Omicron GRA (B.1.1.529+BA.*) first detected in Botswana/Hong Kong/South Africa	(NSP5_P132H,Spike_H69del,Spike_T95I,Spike_A67V,Spike_S373P,Spike_Q493R,Spike_N969K,Spike_H655Y,Spike_N856K,N_R203K,Spike_G142D,NSP3_A1892T,Spike_Q954H,Spike_V213A,N_P13L,Spike_ins212Astop,NSP3_L1266I,Spike_N501Y,M_Q19E,Spike_N440K,NSP4_T492I,Spike_L216S,Spike_N679K,Spike_N764K,Spike_Q218S,NSP6_G107del,Spike_Y505H,NSP6_I189V,Spike_T547K,M_D3G,Spike_D796Y,N_G204R,Spike_T478K,Spike_V143del,M_A63T,Spike_G496S,Spike_L212S,NSP3_V1069I,NSP3_T1269I,Spike_K417N,NSP6_S106del,Spike_S371L,Spike_G339D,NSP3_S1265del,NSP14_I42V,Spike_P681H,Spike_D215R,Spike_Y144del,Spike_S375F,Spike_Q498R,Spike_G446S,Spike_S477N,NSP3_K38R,Spike_E484A,E_T9I,Spike_V70del,Spike_L981F,NSP12_P323L,Spike_D614G,Spike_Y145del)		TRUE	TRUE		0.00157776	0.379934	Oceania	Australia	Queensland
								Australia/QLD37622/2022		Original	betacoronavirus	EPI_ISL_10262166		29779	Human	unknown	unknown	GRA	BA.1.17	BA.1.17	BA.1.17	PLEARN-v1.18	VOC Omicron GRA (B.1.1.529+BA.*) first detected in Botswana/Hong Kong/South Africa	(NSP5_P132H,Spike_H69del,Spike_T95I,Spike_A67V,Spike_S373P,Spike_Q493R,Spike_N969K,Spike_H655Y,Spike_N856K,N_R203K,Spike_G142D,NSP3_A1892T,Spike_Q954H,Spike_V213A,NSP3_D471N,N_P13L,NSP3_L1266I,Spike_N501Y,M_Q19E,Spike_N440K,NSP4_T492I,NSP6_L105del,Spike_N679K,Spike_N764K,Spike_Q218S,NSP6_G107del,Spike_Y505H,NSP6_I189V,Spike_T547K,M_D3G,Spike_D796Y,N_G204R,Spike_T478K,Spike_V143del,NSP3_T955R,M_A63T,Spike_G496S,Spike_L212S,NSP3_V1069I,Spike_K417N,NSP6_S106del,Spike_S371L,Spike_G339D,NSP3_S1265del,NSP14_I42V,Spike_P681H,Spike_Y144del,Spike_S375F,Spike_Q498R,Spike_G446S,Spike_S477N,NSP3_K38R,Spike_E484A,E_T9I,Spike_V70del,Spike_L981F,Spike_ins216XS,NSP12_P323L,Spike_D614G,Spike_Y145del)		TRUE		TRUE	0.0547366	0.381932	Oceania	Australia	Queensland
								Australia/QLD38276/2022		Original	betacoronavirus	EPI_ISL_10262573		29784	Human	unknown	unknown	GRA	BA.1.17	BA.1.17	BA.1.17	PLEARN-v1.18	VOC Omicron GRA (B.1.1.529+BA.*) first detected in Botswana/Hong Kong/South Africa	(NSP5_P132H,Spike_H69del,Spike_T95I,Spike_A67V,Spike_S373P,Spike_Q493R,Spike_N969K,Spike_H655Y,Spike_N856K,N_R203K,Spike_G142D,NSP3_A1892T,NS3_P104S,Spike_Q954H,Spike_V213A,N_P13L,NSP3_L1266I,Spike_N501Y,M_Q19E,Spike_N440K,NSP4_T492I,Spike_N679K,Spike_N764K,Spike_Q218S,NSP6_G107del,Spike_Y505H,NSP6_I189V,Spike_T547K,M_D3G,Spike_D796Y,N_G204R,Spike_T478K,Spike_V143del,M_A63T,Spike_G496S,Spike_L212S,NSP3_V1069I,Spike_K417N,NSP6_S106del,Spike_S371L,Spike_G339D,NSP3_S1265del,NSP14_I42V,Spike_P681H,Spike_Y144del,Spike_S375F,Spike_Q498R,Spike_G446S,Spike_S477N,NSP3_K38R,Spike_E484A,E_T9I,Spike_V70del,Spike_L981F,Spike_ins216XS,NSP12_P323L,Spike_D614G,Spike_Y145del)		TRUE	TRUE		0.00768869	0.379564	Oceania	Australia	Queensland
								Australia/QLD37918/2022		Original	betacoronavirus	EPI_ISL_10263744		29752	Human	unknown	unknown	GRA	BA.1.17	BA.1.17	BA.1.17	PLEARN-v1.18	VOC Omicron GRA (B.1.1.529+BA.*) first detected in Botswana/Hong Kong/South Africa	(NSP5_P132H,Spike_H69del,Spike_T95I,Spike_A67V,Spike_S373P,Spike_Q493R,Spike_N969K,Spike_H655Y,Spike_N856K,N_R203K,Spike_G142D,NSP6_S104del,NSP3_A1892T,Spike_Q954H,N_P13L,NSP3_L1266I,Spike_N501Y,M_Q19E,Spike_N440K,NSP4_T492I,Spike_N679K,Spike_N764K,Spike_L212I,Spike_Y505H,NSP6_I189V,Spike_T547K,M_D3G,Spike_D796Y,N_G204R,Spike_T478K,Spike_V143del,M_A63T,Spike_G496S,Spike_ins214XXX,NSP3_V1069I,Spike_K417N,Spike_S371L,Spike_G339D,NSP3_S1265del,NSP14_I42V,N_P168L,Spike_P681H,Spike_Y144del,Spike_S375F,Spike_Q498R,Spike_G446S,Spike_S477N,Spike_N211del,Spike_E484A,E_T9I,Spike_V70del,Spike_L981F,NSP12_P323L,Spike_D614G,Spike_Y145del)		TRUE	TRUE		0.000638613	0.379477	Oceania	Australia	Queensland
								Australia/QLD37469/2022		Original	betacoronavirus	EPI_ISL_10263515		29785	Human	unknown	unknown	GRA	BA.1.17	BA.1.17	BA.1.17	PLEARN-v1.18	VOC Omicron GRA (B.1.1.529+BA.*) first detected in Botswana/Hong Kong/South Africa	(NSP5_P132H,Spike_H69del,Spike_T95I,Spike_A67V,Spike_S373P,Spike_Q493R,Spike_N969K,Spike_H655Y,Spike_N856K,N_R203K,Spike_G142D,NSP6_S104del,NSP3_A1892T,Spike_Q954H,Spike_V213A,N_P13L,NSP3_L1266I,Spike_N501Y,M_Q19E,Spike_N440K,NSP4_T492I,Spike_N679K,Spike_N764K,Spike_Q218S,Spike_Y505H,NSP6_I189V,Spike_T547K,M_D3G,Spike_D796Y,N_G204R,Spike_T478K,Spike_V143del,M_A63T,Spike_G496S,Spike_L212S,NSP3_V1069I,Spike_K417N,Spike_S371L,Spike_G339D,NSP3_S1265del,NSP14_I42V,Spike_P681H,Spike_Y144del,Spike_S375F,Spike_Q498R,Spike_G446S,Spike_S477N,Spike_E484A,E_T9I,Spike_V70del,Spike_L981F,Spike_ins216XS,NSP12_P323L,Spike_D614G,Spike_Y145del)		TRUE	TRUE		0.000537183	0.37969	Oceania	Australia	Queensland
								Australia/QLD37589/2022		Original	betacoronavirus	EPI_ISL_10261672		29779	Human	unknown	unknown	GRA	BA.1.17	BA.1.17	BA.1.17	PLEARN-v1.18	VOC Omicron GRA (B.1.1.529+BA.*) first detected in Botswana/Hong Kong/South Africa	(NSP5_P132H,Spike_H69del,Spike_T95I,Spike_A67V,Spike_S373P,Spike_Q493R,Spike_N969K,Spike_H655Y,Spike_N856K,N_R203K,Spike_G142D,NSP3_A1892T,Spike_Q954H,Spike_V213A,N_P13L,NSP8_R75K,NSP3_L1266I,Spike_N501Y,M_Q19E,Spike_N440K,NSP4_T492I,NSP6_L105del,Spike_N679K,Spike_N764K,Spike_Q218S,NSP6_G107del,Spike_Y505H,NSP1_F8S,NSP6_I189V,Spike_T547K,M_D3G,Spike_D796Y,N_G204R,Spike_T478K,Spike_V143del,M_A63T,Spike_G496S,Spike_L212S,NSP3_V1069I,Spike_K417N,NSP6_S106del,Spike_S371L,Spike_G339D,NSP3_S1265del,NSP14_I42V,Spike_P681H,Spike_Y144del,Spike_S375F,Spike_Q498R,Spike_G446S,Spike_S477N,NSP3_K38R,Spike_E484A,E_T9I,Spike_V70del,Spike_L981F,Spike_ins216XS,NSP12_P323L,Spike_D614G,Spike_Y145del)		TRUE			0.0224991	0.380707	Oceania	Australia	Queensland
								Australia/QLD37517/2022		Original	betacoronavirus	EPI_ISL_10262291		29785	Human	unknown	unknown	GRA	BA.1.17	BA.1.17	BA.1.17	PLEARN-v1.18	VOC Omicron GRA (B.1.1.529+BA.*) first detected in Botswana/Hong Kong/South Africa	(NSP5_P132H,Spike_H69del,Spike_T95I,Spike_A67V,Spike_S373P,Spike_Q493R,Spike_N969K,Spike_H655Y,Spike_N856K,N_R203K,Spike_G142D,NSP3_A1892T,Spike_Q954H,Spike_V213A,N_P13L,Spike_ins212Astop,NSP3_L1266I,Spike_N501Y,M_Q19E,Spike_N440K,NSP4_T492I,NSP6_L105del,Spike_L216S,Spike_N679K,Spike_N764K,Spike_Q218S,NSP6_G107del,Spike_Y505H,NSP6_I189V,Spike_T547K,M_D3G,Spike_D796Y,N_G204R,Spike_T478K,Spike_V143del,M_A63T,Spike_G496S,Spike_L212S,NSP3_V1069I,Spike_K417N,NSP6_S106del,Spike_S371L,Spike_G339D,NSP3_S1265del,NSP14_I42V,Spike_P681H,Spike_D215R,Spike_Y144del,Spike_S375F,Spike_Q498R,Spike_G446S,Spike_S477N,Spike_E484A,E_T9I,Spike_V70del,Spike_L981F,NSP12_P323L,Spike_D614G,Spike_Y145del)		TRUE	TRUE		0.00016787	0.379718	Oceania	Australia	Queensland
								Australia/QLD37397/2022		Original	betacoronavirus	EPI_ISL_10262426		29788	Human	unknown	unknown	GRA	BA.1.17	BA.1.17	BA.1.17	PANGO-v1.18	VOC Omicron GRA (B.1.1.529+BA.*) first detected in Botswana/Hong Kong/South Africa	(NSP5_P132H,Spike_H69del,Spike_T95I,Spike_A67V,Spike_S373P,Spike_Q493R,Spike_N969K,Spike_H655Y,Spike_N856K,N_R203K,Spike_G142D,NSP3_A1892T,Spike_Q954H,Spike_V213A,N_P13L,Spike_ins212Astop,NSP3_L1266I,Spike_N501Y,M_Q19E,Spike_N440K,NSP4_T492I,Spike_L216S,Spike_N679K,Spike_N764K,Spike_Q218S,NSP6_G107del,Spike_Y505H,NSP6_I189V,Spike_T547K,M_D3G,Spike_D796Y,N_G204R,Spike_T478K,Spike_V143del,M_A63T,Spike_G496S,Spike_L212S,NSP3_V1069I,Spike_K417N,NSP6_S106del,Spike_S371L,Spike_G339D,NSP3_S1265del,NSP14_I42V,Spike_P681H,Spike_D215R,Spike_Y144del,Spike_S375F,Spike_Q498R,Spike_G446S,Spike_S477N,NSP3_K38R,Spike_E484A,E_T9I,Spike_V70del,Spike_L981F,NSP12_P323L,Spike_D614G,Spike_Y145del)		TRUE	TRUE		0.000167853	0.379814	Oceania	Australia	Queensland
								Australia/QLD37702/2022		Original	betacoronavirus	EPI_ISL_10262418		29789	Human	unknown	unknown	GRA	BA.1.17	BA.1.17	BA.1.17	PANGO-v1.18	VOC Omicron GRA (B.1.1.529+BA.*) first detected in Botswana/Hong Kong/South Africa	(NSP5_P132H,Spike_H69del,Spike_T95I,Spike_A67V,Spike_S373P,Spike_Q493R,Spike_N969K,Spike_H655Y,Spike_N856K,N_R203K,Spike_G142D,NSP3_A1892T,Spike_Q954H,Spike_V213A,N_P13L,Spike_ins212Astop,NSP3_L1266I,Spike_N501Y,M_Q19E,Spike_N440K,NSP4_T492I,Spike_L216S,Spike_N679K,Spike_N764K,Spike_Q218S,NSP6_G107del,Spike_Y505H,NSP6_I189V,Spike_T547K,M_D3G,Spike_D796Y,N_G204R,Spike_T478K,Spike_V143del,M_A63T,Spike_G496S,Spike_L212S,NSP3_V1069I,Spike_K417N,NSP6_S106del,Spike_S371L,Spike_G339D,NSP3_S1265del,NSP14_I42V,Spike_P681H,Spike_D215R,Spike_Y144del,Spike_S375F,Spike_Q498R,Spike_G446S,Spike_S477N,NSP3_K38R,Spike_E484A,E_T9I,Spike_V70del,Spike_L981F,NSP12_P323L,Spike_D614G,Spike_Y145del)		TRUE	TRUE		0.000167847	0.379701	Oceania	Australia	Queensland
								Australia/QLD38161/2022		Original	betacoronavirus	EPI_ISL_10261757		29780	Human	unknown	unknown	GRA	BA.1.17	BA.1.17	BA.1.17	PLEARN-v1.18	VOC Omicron GRA (B.1.1.529+BA.*) first detected in Botswana/Hong Kong/South Africa	(NSP5_P132H,Spike_H69del,Spike_T95I,Spike_A67V,Spike_S373P,Spike_Q493R,Spike_N969K,Spike_H655Y,Spike_N856K,N_R203K,Spike_G142D,NSP6_S104del,NSP3_A1892T,Spike_Q954H,Spike_V213A,N_P13L,NSP13_A553V,NSP3_L1266I,Spike_N501Y,M_Q19E,Spike_N440K,NSP4_T492I,Spike_N679K,Spike_N764K,Spike_Q218S,Spike_Y505H,NSP6_I189V,Spike_T547K,M_D3G,Spike_D796Y,N_G204R,Spike_T478K,Spike_V143del,M_A63T,NSP2_R4C,Spike_G496S,Spike_L212S,NSP3_V1069I,Spike_K417N,Spike_S371L,Spike_G339D,NSP3_S1265del,NSP14_I42V,Spike_P681H,Spike_Y144del,NSP13_R186C,Spike_S375F,Spike_Q498R,Spike_G446S,Spike_S477N,Spike_E484A,E_T9I,Spike_V70del,Spike_L981F,Spike_ins216XS,NSP12_P323L,Spike_D614G,Spike_Y145del)		TRUE			0.0194426	0.379918	Oceania	Australia	Queensland
								Australia/QLD37579/2022		Original	betacoronavirus	EPI_ISL_10262499		29786	Human	unknown	unknown	GRA	BA.1.17	BA.1.17	BA.1.17	PLEARN-v1.18	VOC Omicron GRA (B.1.1.529+BA.*) first detected in Botswana/Hong Kong/South Africa	(NSP5_P132H,Spike_H69del,Spike_T95I,Spike_A67V,Spike_S373P,Spike_Q493R,Spike_N969K,Spike_H655Y,Spike_N856K,N_R203K,Spike_G142D,NSP3_A1892T,Spike_Q954H,Spike_V213A,N_P13L,NSP3_L1266I,Spike_N501Y,M_Q19E,Spike_N440K,NSP4_T492I,NSP6_L105del,Spike_N679K,Spike_N764K,Spike_Q218S,NSP6_G107del,Spike_Y505H,NSP6_I189V,Spike_T547K,M_D3G,Spike_D796Y,N_G204R,Spike_T478K,Spike_V143del,M_A63T,Spike_G496S,Spike_L212S,NSP3_V1069I,Spike_K417N,NSP6_S106del,Spike_S371L,Spike_G339D,NSP3_S1265del,NSP14_I42V,Spike_P681H,Spike_Y144del,Spike_S375F,Spike_Q498R,Spike_G446S,Spike_S477N,NSP3_K38R,Spike_E484A,E_T9I,Spike_V70del,Spike_L981F,Spike_ins216XS,NSP12_P323L,Spike_D614G,Spike_Y145del)		TRUE	TRUE		0.00946754	0.380152	Oceania	Australia	Queensland
								Australia/QLD37749/2022		Original	betacoronavirus	EPI_ISL_10262494		29844	Human	unknown	unknown	GRA	BA.1.17	BA.1.17	BA.1.17	PLEARN-v1.18	VOC Omicron GRA (B.1.1.529+BA.*) first detected in Botswana/Hong Kong/South Africa	(NSP5_P132H,NSP16_A116V,Spike_H69del,Spike_T95I,Spike_A67V,Spike_S373P,Spike_Q493R,Spike_N969K,Spike_H655Y,Spike_N856K,N_R203K,Spike_G142D,NSP3_A1892T,Spike_Q954H,Spike_V213A,N_P13L,NSP3_L1266I,Spike_N501Y,M_Q19E,Spike_N440K,NSP4_T492I,NSP6_L105del,Spike_N679K,Spike_N764K,Spike_Q218S,NSP6_G107del,Spike_Y505H,NSP6_I189V,Spike_T547K,M_D3G,Spike_D796Y,N_G204R,Spike_T478K,Spike_V143del,M_A63T,Spike_G496S,Spike_L212S,NSP3_V1069I,Spike_K417N,NSP6_S106del,Spike_S371L,Spike_G339D,NSP3_S1265del,NSP14_I42V,Spike_P681H,Spike_Y144del,Spike_S375F,Spike_Q498R,Spike_G446S,Spike_S477N,NSP3_K38R,Spike_E484A,E_T9I,Spike_V70del,Spike_L981F,Spike_ins216XS,NSP12_P323L,Spike_D614G,Spike_Y145del)		TRUE	TRUE		0.008846	0.37931	Oceania	Australia	Queensland
								Australia/QLD37483/2022		Original	betacoronavirus	EPI_ISL_10262019		29787	Human	unknown	unknown	GRA	BA.1.17	BA.1.17	BA.1.17	PLEARN-v1.18	VOC Omicron GRA (B.1.1.529+BA.*) first detected in Botswana/Hong Kong/South Africa	(NSP5_P132H,Spike_H69del,Spike_T95I,Spike_A67V,Spike_S373P,Spike_Q493R,Spike_N969K,Spike_H655Y,Spike_N856K,N_R203K,Spike_G142D,NSP3_A1892T,Spike_Q954H,Spike_V213A,N_P13L,Spike_ins212Astop,NSP3_L1266I,Spike_N501Y,M_Q19E,Spike_N440K,NSP4_T492I,Spike_L216S,Spike_N679K,Spike_N764K,Spike_Q218S,NSP6_G107del,Spike_Y505H,NSP6_I189V,Spike_T547K,M_D3G,Spike_D796Y,N_G204R,Spike_T478K,Spike_V143del,M_A63T,Spike_G496S,Spike_L212S,NSP3_V1069I,Spike_K417N,NSP6_S106del,Spike_S371L,Spike_G339D,NSP3_S1265del,NSP14_I42V,Spike_P681H,Spike_D215R,Spike_Y144del,Spike_S375F,Spike_Q498R,Spike_G446S,NSP15_A217V,Spike_S477N,NSP3_K38R,Spike_E484A,E_T9I,Spike_V70del,Spike_L981F,NSP12_P323L,Spike_D614G,Spike_Y145del)		TRUE	TRUE		0.0107429	0.379645	Oceania	Australia	Queensland
								Australia/QLD37641/2022		Original	betacoronavirus	EPI_ISL_10263270		29792	Human	unknown	unknown	GRA	BA.1.17	BA.1.17	BA.1.17	PANGO-v1.18	VOC Omicron GRA (B.1.1.529+BA.*) first detected in Botswana/Hong Kong/South Africa	(NSP5_P132H,Spike_H69del,Spike_T95I,Spike_A67V,Spike_S373P,Spike_Q493R,Spike_N969K,Spike_H655Y,Spike_N856K,N_R203K,Spike_G142D,NSP6_S104del,NSP3_A1892T,Spike_Q954H,Spike_V213A,N_P13L,Spike_ins212Astop,NSP3_L1266I,Spike_N501Y,M_Q19E,Spike_N440K,NSP4_T492I,Spike_L216S,NSP13_H164Y,Spike_N679K,Spike_N764K,Spike_Q218S,Spike_Y505H,NSP6_I189V,Spike_T547K,M_D3G,Spike_D796Y,N_G204R,Spike_T478K,Spike_V143del,M_A63T,Spike_G496S,Spike_L212S,NSP3_V1069I,Spike_K417N,Spike_S371L,Spike_G339D,NSP3_S1265del,NSP14_I42V,Spike_P681H,Spike_D215R,Spike_Y144del,Spike_S375F,Spike_Q498R,Spike_G446S,Spike_S477N,Spike_E484A,E_T9I,Spike_V70del,Spike_L981F,NSP12_P323L,Spike_D614G,Spike_Y145del)		TRUE	TRUE		0.000268528	0.3796	Oceania	Australia	Queensland
								Australia/QLD37581/2022		Original	betacoronavirus	EPI_ISL_10261920		29779	Human	unknown	unknown	GRA	BA.1.17	BA.1.17	BA.1.17	PLEARN-v1.18	VOC Omicron GRA (B.1.1.529+BA.*) first detected in Botswana/Hong Kong/South Africa	(NSP5_P132H,Spike_H69del,Spike_T95I,Spike_A67V,Spike_S373P,Spike_Q493R,Spike_N969K,Spike_H655Y,Spike_N856K,N_R203K,Spike_G142D,NSP3_A1892T,Spike_Q954H,Spike_V213A,N_P13L,Spike_ins212Astop,NSP3_L1266I,Spike_N501Y,M_Q19E,Spike_N440K,NSP4_T492I,NSP6_L105del,Spike_L216S,Spike_N679K,Spike_N764K,Spike_Q218S,NSP6_G107del,Spike_Y505H,NSP6_I189V,Spike_T547K,M_D3G,Spike_D796Y,N_G204R,Spike_T478K,Spike_V143del,M_A63T,Spike_G496S,Spike_L212S,NSP3_V1069I,Spike_K417N,NSP6_S106del,Spike_S371L,Spike_G339D,NSP3_S1265del,NSP14_I42V,Spike_P681H,Spike_D215R,Spike_Y144del,Spike_S375F,Spike_Q498R,Spike_G446S,Spike_S477N,NSP3_K38R,Spike_E484A,E_T9I,Spike_V70del,Spike_L981F,NSP12_P323L,Spike_D614G,Spike_Y145del)		TRUE	TRUE		0.014339	0.38011	Oceania	Australia	Queensland
								Australia/QLD37861/2022		Original	betacoronavirus	EPI_ISL_10261447		29753	Human	unknown	unknown	GRA	BA.1.17	BA.1.17	BA.1.17	PLEARN-v1.18	VOC Omicron GRA (B.1.1.529+BA.*) first detected in Botswana/Hong Kong/South Africa	(NSP5_P132H,Spike_H69del,Spike_T95I,Spike_A67V,Spike_S373P,Spike_Q493R,Spike_N969K,Spike_H655Y,Spike_N856K,N_R203K,Spike_G142D,NSP6_S104del,NSP3_A1892T,Spike_Q954H,Spike_V213A,N_P13L,NSP3_L1266I,Spike_N501Y,M_Q19E,Spike_N440K,NSP4_T492I,Spike_N679K,Spike_N764K,Spike_Q218S,Spike_Y505H,NSP6_I189V,Spike_T547K,M_D3G,Spike_D796Y,N_G204R,Spike_T478K,Spike_V143del,M_A63T,Spike_G496S,Spike_L212S,NSP3_V1069I,Spike_K417N,Spike_S371L,Spike_G339D,NSP3_S1265del,NSP14_I42V,Spike_P681H,NSP12_N507I,Spike_Y144del,Spike_S375F,Spike_Q498R,Spike_G446S,Spike_S477N,NSP3_K38R,Spike_E484A,E_T9I,Spike_V70del,Spike_L981F,Spike_ins216XS,NSP12_P323L,Spike_D614G,Spike_Y145del)		TRUE			0.0422478	0.379983	Oceania	Australia	Queensland
								Australia/QLD37554/2022		Original	betacoronavirus	EPI_ISL_10263279		29847	Human	unknown	unknown	GRA	BA.1.17	BA.1.17	BA.1.17	PLEARN-v1.18	VOC Omicron GRA (B.1.1.529+BA.*) first detected in Botswana/Hong Kong/South Africa	(NSP5_P132H,Spike_H69del,Spike_T95I,Spike_A67V,Spike_S373P,Spike_Q493R,Spike_N969K,Spike_H655Y,Spike_N856K,N_R203K,Spike_G142D,NSP6_S104del,NSP3_A1892T,Spike_Q954H,Spike_V213A,N_P13L,Spike_ins212Astop,NSP3_L1266I,Spike_N501Y,M_Q19E,Spike_N440K,NSP4_T492I,Spike_L216S,Spike_N679K,Spike_N764K,Spike_Q218S,Spike_Y505H,NSP6_I189V,Spike_T547K,M_D3G,Spike_D796Y,N_G204R,Spike_T478K,Spike_V143del,M_A63T,Spike_G496S,Spike_L212S,NSP3_V1069I,Spike_K417N,Spike_S371L,Spike_G339D,NSP3_S1265del,NSP14_I42V,Spike_P681H,Spike_D215R,Spike_Y144del,Spike_S375F,Spike_Q498R,Spike_G446S,Spike_S477N,NSP3_K38R,Spike_E484A,E_T9I,Spike_V70del,Spike_L981F,NSP12_P323L,Spike_D614G,Spike_Y145del)		TRUE	TRUE		0.00660033	0.379562	Oceania	Australia	Queensland
								Australia/QLD37527/2022		Original	betacoronavirus	EPI_ISL_10263123		29784	Human	unknown	unknown	GRA	BA.1.17	BA.1.17	BA.1.17	PLEARN-v1.18	VOC Omicron GRA (B.1.1.529+BA.*) first detected in Botswana/Hong Kong/South Africa	(NSP5_P132H,Spike_H69del,Spike_T95I,Spike_A67V,Spike_S373P,Spike_Q493R,Spike_N969K,Spike_H655Y,Spike_N856K,N_R203K,Spike_G142D,NSP3_A1892T,Spike_Q954H,N_P13L,NSP2_K239N,NSP3_L1266I,Spike_N501Y,M_Q19E,Spike_N440K,NSP4_T492I,Spike_N679K,Spike_N764K,Spike_L212I,NSP6_G107del,Spike_Y505H,NSP6_I189V,Spike_T547K,M_D3G,Spike_D796Y,N_G204R,Spike_T478K,Spike_V143del,M_A63T,Spike_G496S,NSP3_V1069I,Spike_K417N,NSP6_S106del,Spike_S371L,Spike_G339D,NSP3_S1265del,NSP14_I42V,Spike_P681H,Spike_Y144del,Spike_ins214EPE,Spike_S375F,Spike_Q498R,Spike_G446S,Spike_S477N,Spike_N211del,Spike_E484A,E_T9I,Spike_V70del,Spike_L981F,NSP12_P323L,Spike_D614G,Spike_Y145del)		TRUE	TRUE		0.00352538	0.379865	Oceania	Australia	Queensland
								Australia/QLD37532/2022		Original	betacoronavirus	EPI_ISL_10262230		29848	Human	unknown	unknown	GRA	BA.1.17	BA.1.17	BA.1.17	PLEARN-v1.18	VOC Omicron GRA (B.1.1.529+BA.*) first detected in Botswana/Hong Kong/South Africa	(NSP5_P132H,Spike_H69del,M_A69L,M_I73W,Spike_S373P,Spike_H655Y,Spike_N969K,Spike_Q493R,M_T106S,M_R105Q,M_E115Q,N_P13L,Spike_N501Y,M_F112Y,M_Q19E,NSP4_T492I,NS3_G100C,M_C86Q,M_A68K,Spike_Q218S,NSP6_G107del,M_ins67QN,NSP6_I189V,M_V88L,M_L90C,Spike_V143del,Spike_G496S,Spike_L212S,NSP3_V1069I,M_L102V,M_M109P,M_A104I,M_ins62TFC,M_P114D,M_A98Y,M_G78N,Spike_S375F,Spike_Q498R,M_S99A,M_I97A,Spike_E484A,E_T9I,NSP12_P323L,Spike_D614G,Spike_Y145del,M_R101H,M_W92F,Spike_T95I,Spike_A67V,Spike_N856K,N_R203K,Spike_G142D,Spike_V213A,Spike_ins212Astop,M_ins81CR,M_T77R,M_I82L,Spike_N440K,M_L93Q,Spike_L216S,Spike_N679K,Spike_N764K,Spike_Y505H,M_Y71H,Spike_T547K,M_D3G,Spike_D796Y,N_G204R,M_M91F,Spike_T478K,M_F96C,M_G89H,M_Y95V,M_S111H,M_N113S,M_A83D,Spike_K417N,NSP6_S106del,Spike_S371L,M_F65C,Spike_G339D,M_S108T,NSP14_I42V,M_V66C,Spike_P681H,Spike_D215R,Spike_Y144del,M_M84V,M_I80L,M_S94T,M_V70D,Spike_G446S,M_I76Y,Spike_S477N,M_W75C,NSP3_K38R,M_ins107NstopHSSQRA,Spike_V70del,Spike_L981F,M_A81S,M_F103V)		TRUE	TRUE		0.137363	0.38267	Oceania	Australia	Queensland
								Australia/QLD37408/2022		Original	betacoronavirus	EPI_ISL_10261995		29847	Human	unknown	unknown	GRA	BA.1.17	BA.1.17	BA.1.17	PLEARN-v1.18	VOC Omicron GRA (B.1.1.529+BA.*) first detected in Botswana/Hong Kong/South Africa	(NSP5_P132H,Spike_H69del,Spike_T95I,Spike_A67V,NSP3_I733T,Spike_S373P,Spike_Q493R,Spike_N969K,Spike_H655Y,Spike_N856K,N_R203K,Spike_G142D,NSP3_A1892T,Spike_Q954H,Spike_V213A,N_P13L,Spike_ins212Astop,NSP3_L1266I,Spike_N501Y,M_Q19E,Spike_N440K,NSP4_T492I,Spike_L216S,Spike_N679K,Spike_N764K,Spike_Q218S,NSP6_G107del,Spike_Y505H,NSP6_I189V,Spike_T547K,M_D3G,Spike_D796Y,N_G204R,Spike_T478K,Spike_V143del,M_A63T,Spike_G496S,Spike_L212S,NSP3_V1069I,Spike_K417N,NSP6_S106del,Spike_S371L,Spike_G339D,NSP3_S1265del,NSP14_I42V,Spike_P681H,Spike_D215R,Spike_Y144del,Spike_S375F,Spike_Q498R,Spike_G446S,Spike_S477N,Spike_E484A,E_T9I,Spike_V70del,Spike_L981F,NSP12_P323L,Spike_D614G,Spike_Y145del)		TRUE	TRUE		0.011894	0.379459	Oceania	Australia	Queensland
								Australia/QLD38766/2022		Original	betacoronavirus	EPI_ISL_10261471		29782	Human	unknown	unknown	GRA	BA.1.17	BA.1.17	BA.1.17	PLEARN-v1.18	VOC Omicron GRA (B.1.1.529+BA.*) first detected in Botswana/Hong Kong/South Africa	(NSP5_P132H,Spike_T95I,Spike_S373P,Spike_Q493R,Spike_N969K,Spike_H655Y,Spike_N856K,N_R203K,Spike_G142D,NSP3_A1892T,Spike_Q954H,Spike_V213A,N_P13L,Spike_N501Y,M_Q19E,Spike_N440K,NSP4_T492I,NSP6_L105del,Spike_N679K,Spike_N764K,Spike_Q218S,NSP6_G107del,Spike_Y505H,NSP6_I189V,Spike_T547K,M_D3G,Spike_D796Y,N_G204R,Spike_T478K,Spike_V143del,M_A63T,Spike_G496S,Spike_L212S,NSP3_V1069I,Spike_K417N,NSP6_S106del,Spike_S371L,Spike_G339D,Spike_P681H,Spike_Y144del,Spike_S375F,Spike_Q498R,Spike_G446S,Spike_S477N,NSP3_K38R,Spike_E484A,E_T9I,Spike_L981F,Spike_ins216XS,NSP12_P323L,Spike_D614G,Spike_Y145del)		TRUE			0.0381103	0.379621	Oceania	Australia	Queensland
								Australia/QLD38779/2022		Original	betacoronavirus	EPI_ISL_10262369		29782	Human	unknown	unknown	GRA	BA.1.17	BA.1.17	BA.1.17	PLEARN-v1.18	VOC Omicron GRA (B.1.1.529+BA.*) first detected in Botswana/Hong Kong/South Africa	(NSP5_P132H,Spike_H69del,Spike_T95I,Spike_A67V,Spike_S373P,Spike_Q493R,Spike_N969K,Spike_H655Y,Spike_N856K,N_R203K,Spike_G142D,NSP3_A1892T,Spike_Q954H,Spike_V213A,N_P13L,Spike_ins212Astop,NSP3_L1266I,Spike_N501Y,M_Q19E,Spike_N440K,NSP4_T492I,NSP6_L105del,Spike_L216S,Spike_N679K,Spike_N764K,Spike_Q218S,NSP6_G107del,Spike_Y505H,NSP6_I189V,Spike_T547K,M_D3G,Spike_D796Y,N_G204R,Spike_T478K,Spike_V143del,M_A63T,Spike_G496S,Spike_L212S,NSP3_V1069I,Spike_K417N,NSP6_S106del,Spike_S371L,Spike_G339D,NSP3_S1265del,NSP14_I42V,Spike_P681H,Spike_D215R,Spike_Y144del,Spike_S375F,Spike_Q498R,NSP3_S126L,Spike_G446S,Spike_S477N,NSP3_K38R,Spike_E484A,E_T9I,Spike_V70del,Spike_L981F,NSP12_P323L,Spike_D614G,Spike_Y145del)		TRUE	TRUE		0.00775636	0.379953	Oceania	Australia	Queensland
								Australia/QLD0x00C607/2022		Original	betacoronavirus	EPI_ISL_10305560		29800	Human	unknown	unknown	GRA	BA.1.17	BA.1.17	BA.1.17	PLEARN-v1.18	VOC Omicron GRA (B.1.1.529+BA.*) first detected in Botswana/Hong Kong/South Africa	(NSP5_P132H,Spike_H69del,Spike_T95I,Spike_A67V,Spike_S373P,Spike_Q493R,Spike_N969K,Spike_H655Y,Spike_N856K,N_R203K,Spike_G142D,NSP6_S104del,NSP3_A1892T,Spike_Q954H,Spike_V213A,N_P13L,NSP3_L1266I,Spike_N501Y,NS3_G172C,M_Q19E,Spike_N440K,NSP4_T492I,Spike_N679K,Spike_N764K,Spike_Q218S,Spike_Y505H,NSP6_I189V,Spike_T547K,M_D3G,Spike_D796Y,N_G204R,Spike_T478K,Spike_V143del,M_A63T,Spike_G496S,Spike_L212S,NSP3_V1069I,Spike_K417N,Spike_S371L,Spike_G339D,NSP3_S1265del,NSP14_I42V,Spike_P681H,Spike_Y144del,Spike_S375F,Spike_Q498R,Spike_G446S,Spike_S477N,NSP3_K38R,Spike_E484A,E_T9I,Spike_V70del,Spike_L981F,Spike_ins216XS,NSP12_P323L,Spike_D614G,Spike_Y145del)		TRUE	TRUE		0.000536913	0.379701	Oceania	Australia	Queensland
								Australia/QLD0x00C53D/2022		Original	betacoronavirus	EPI_ISL_10305500		29743	Human	unknown	unknown	GRA	BA.1.17	BA.1.17	BA.1.17	PANGO-v1.18	VOC Omicron GRA (B.1.1.529+BA.*) first detected in Botswana/Hong Kong/South Africa	(NSP5_P132H,Spike_H69del,Spike_T95I,Spike_A67V,Spike_S373P,Spike_Q493R,Spike_N969K,Spike_H655Y,Spike_N856K,N_R203K,Spike_G142D,NSP3_A1892T,Spike_Q954H,N_P13L,NSP3_L1266I,Spike_N501Y,N_R32del,M_Q19E,Spike_N440K,NSP4_T492I,NSP6_L105del,Spike_N679K,Spike_N764K,Spike_L212I,NSP6_G107del,Spike_Y505H,NSP6_I189V,Spike_T547K,M_D3G,Spike_D796Y,N_G204R,Spike_T478K,Spike_V143del,M_A63T,Spike_G496S,NSP3_V1069I,Spike_K417N,NSP6_S106del,Spike_S371L,Spike_G339D,NSP3_S1265del,NSP14_I42V,Spike_P681H,Spike_Y144del,Spike_ins214EPE,N_S33del,Spike_S375F,Spike_Q498R,Spike_G446S,Spike_S477N,N_E31del,NSP3_K38R,Spike_N211del,Spike_E484A,NSP7_A80V,E_T9I,Spike_V70del,Spike_L981F,NSP12_P323L,Spike_D614G,Spike_Y145del)		TRUE				0.379652	Oceania	Australia	Queensland
								Australia/QLD0x00C644/2022		Original	betacoronavirus	EPI_ISL_10305584		29791	Human	unknown	unknown	GRA	BA.1.17	BA.1.17	BA.1.17	PLEARN-v1.18	VOC Omicron GRA (B.1.1.529+BA.*) first detected in Botswana/Hong Kong/South Africa	(NSP5_P132H,Spike_H69del,Spike_T95I,Spike_A67V,Spike_S373P,Spike_Q493R,Spike_N969K,Spike_H655Y,Spike_N856K,N_R203K,Spike_G142D,NSP6_S104del,NSP3_A1892T,Spike_Q954H,Spike_V213A,N_P13L,NSP3_L1266I,Spike_N501Y,NS3_G172C,M_Q19E,Spike_N440K,NSP4_T492I,Spike_N679K,Spike_N764K,Spike_Q218S,Spike_Y505H,NSP6_I189V,Spike_T547K,M_D3G,Spike_D796Y,N_G204R,Spike_T478K,Spike_V143del,M_A63T,Spike_G496S,Spike_L212S,NSP3_V1069I,Spike_K417N,Spike_S371L,Spike_G339D,NSP3_S1265del,NSP14_I42V,Spike_P681H,Spike_Y144del,Spike_S375F,Spike_Q498R,Spike_G446S,Spike_S477N,NSP3_K38R,Spike_E484A,E_T9I,Spike_V70del,Spike_L981F,Spike_ins216XS,NSP12_P323L,Spike_D614G,Spike_Y145del)		TRUE	TRUE		0.00735121	0.379954	Oceania	Australia	Queensland
								Australia/QLD0x00C611/2022		Original	betacoronavirus	EPI_ISL_10305420		29784	Human	unknown	unknown	GRA	BA.1.17	BA.1.17	BA.1.17	PLEARN-v1.18	VOC Omicron GRA (B.1.1.529+BA.*) first detected in Botswana/Hong Kong/South Africa	(NSP5_P132H,Spike_H69del,Spike_T95I,Spike_A67V,Spike_S373P,Spike_Q493R,Spike_N969K,Spike_H655Y,Spike_N856K,N_R203K,Spike_G142D,NSP3_A1892T,Spike_Q954H,Spike_V213A,N_P13L,NSP3_L1266I,Spike_N501Y,M_Q19E,Spike_N440K,NSP4_T492I,NSP6_L105del,Spike_N679K,Spike_N764K,Spike_Q218S,NSP6_G107del,Spike_Y505H,NSP6_I189V,Spike_T547K,M_D3G,Spike_D796Y,N_G204R,Spike_T478K,Spike_V143del,M_A63T,Spike_G496S,Spike_S221A,Spike_L212S,NSP3_V1069I,Spike_K417N,NSP6_S106del,Spike_S371L,NSP4_S336L,Spike_G339D,NSP3_S1265del,NSP14_I42V,Spike_P681H,Spike_Y144del,Spike_S375F,Spike_Q498R,Spike_G446S,Spike_S477N,NSP3_K38R,Spike_E484A,E_T9I,Spike_V70del,Spike_L981F,Spike_ins216XS,NSP12_P323L,Spike_D614G,Spike_Y145del)		TRUE	TRUE		0.00876309	0.379568	Oceania	Australia	Queensland
								Australia/QLD0x00C642/2022		Original	betacoronavirus	EPI_ISL_10305583		29815	Human	unknown	unknown	GRA	BA.1.17	BA.1.17	BA.1.17	PANGO-v1.18	VOC Omicron GRA (B.1.1.529+BA.*) first detected in Botswana/Hong Kong/South Africa	(NSP5_P132H,Spike_H69del,Spike_T95I,Spike_A67V,Spike_S373P,Spike_Q493R,Spike_N969K,Spike_H655Y,Spike_N856K,N_R203K,Spike_G142D,NSP6_S104del,NSP3_A1892T,Spike_Q954H,Spike_V213A,N_P13L,NSP3_L1266I,Spike_N501Y,NS3_G172C,M_Q19E,Spike_N440K,NSP4_T492I,Spike_N679K,Spike_N764K,Spike_Q218S,Spike_Y505H,NSP6_I189V,Spike_T547K,M_D3G,Spike_D796Y,N_G204R,Spike_T478K,Spike_V143del,M_A63T,Spike_G496S,Spike_L212S,NSP3_V1069I,Spike_K417N,Spike_S371L,Spike_G339D,NSP3_S1265del,NSP14_I42V,Spike_P681H,Spike_Y144del,Spike_S375F,Spike_Q498R,Spike_G446S,Spike_S477N,Spike_E484A,E_T9I,Spike_V70del,Spike_L981F,Spike_ins216XS,NSP12_P323L,Spike_D614G,Spike_Y145del)		TRUE	TRUE		0.000570183	0.379656	Oceania	Australia	Queensland
								Australia/QLD0x00C608/2022		Original	betacoronavirus	EPI_ISL_10305561		29801	Human	unknown	unknown	GRA	BA.1.17	BA.1.17	BA.1.17	PLEARN-v1.18	VOC Omicron GRA (B.1.1.529+BA.*) first detected in Botswana/Hong Kong/South Africa	(NSP5_P132H,Spike_H69del,Spike_T95I,Spike_A67V,Spike_S373P,Spike_Q493R,Spike_N969K,Spike_H655Y,Spike_N856K,N_R203K,Spike_G142D,NSP6_S104del,NSP3_A1892T,Spike_Q954H,Spike_V213A,N_P13L,NSP3_L1266I,Spike_N501Y,M_Q19E,Spike_N440K,NSP4_T492I,Spike_N679K,Spike_N764K,Spike_Q218S,Spike_Y505H,NSP6_I189V,Spike_T547K,M_D3G,Spike_D796Y,N_G204R,Spike_T478K,Spike_V143del,M_A63T,Spike_G496S,Spike_L212S,NSP3_V1069I,Spike_K417N,Spike_S371L,Spike_G339D,NSP3_S1265del,NSP14_I42V,Spike_P681H,Spike_Y144del,Spike_S375F,Spike_Q498R,Spike_G446S,Spike_S477N,Spike_E484A,E_T9I,Spike_V70del,Spike_L981F,Spike_ins216XS,NSP12_P323L,Spike_D614G,Spike_Y145del)		TRUE	TRUE		0.000536895	0.379621	Oceania	Australia	Queensland
								Australia/QLD0x00C643/2022		Original	betacoronavirus	EPI_ISL_10305736		29787	Human	unknown	unknown	GRA	BA.1.17	BA.1.17	BA.1.17	PLEARN-v1.18	VOC Omicron GRA (B.1.1.529+BA.*) first detected in Botswana/Hong Kong/South Africa	(NSP5_P132H,Spike_H69del,Spike_T95I,Spike_A67V,Spike_S373P,Spike_Q493R,Spike_N969K,Spike_H655Y,Spike_N856K,N_R203K,Spike_G142D,NSP6_S104del,NSP3_A1892T,Spike_Q954H,N_P13L,NSP3_L1266I,Spike_N501Y,M_Q19E,Spike_N440K,NSP4_T492I,Spike_N679K,Spike_N764K,Spike_L212I,Spike_Y505H,NSP6_I189V,Spike_T547K,M_D3G,Spike_D796Y,N_G204R,Spike_T478K,Spike_V143del,M_A63T,Spike_G496S,NSP3_V1069I,Spike_K417N,Spike_S371L,Spike_G339D,NSP3_S1265del,NSP14_I42V,Spike_P681H,Spike_Y144del,Spike_ins214EPE,Spike_S375F,Spike_Q498R,Spike_G446S,Spike_S477N,Spike_N211del,Spike_E484A,E_T9I,Spike_V70del,Spike_L981F,NSP12_P323L,Spike_D614G,Spike_Y145del)		TRUE	TRUE		0.000738577	0.379741	Oceania	Australia	Queensland
								Australia/QLD0x00C621/2022		Original	betacoronavirus	EPI_ISL_10305570		29817	Human	unknown	unknown	GRA	BA.1.17	BA.1.17	BA.1.17	PLEARN-v1.18	VOC Omicron GRA (B.1.1.529+BA.*) first detected in Botswana/Hong Kong/South Africa	(NSP5_P132H,Spike_H69del,Spike_T95I,Spike_A67V,Spike_S373P,Spike_Q493R,Spike_N969K,Spike_H655Y,Spike_N856K,N_R203K,Spike_G142D,NSP6_S104del,NSP3_A1892T,Spike_Q954H,Spike_V213A,N_P13L,NSP3_L1266I,Spike_N501Y,M_Q19E,Spike_N440K,NSP4_T492I,Spike_N679K,Spike_N764K,Spike_Q218S,Spike_Y505H,NSP6_I189V,Spike_T547K,M_D3G,Spike_D796Y,N_G204R,Spike_T478K,Spike_V143del,M_A63T,Spike_G496S,Spike_L212S,NSP3_V1069I,Spike_K417N,Spike_S371L,Spike_G339D,NSP3_S1265del,NSP14_I42V,Spike_P681H,Spike_Y144del,Spike_S375F,Spike_Q498R,Spike_G446S,Spike_S477N,Spike_E484A,E_T9I,Spike_V70del,Spike_L981F,Spike_ins216XS,NSP12_P323L,Spike_D614G,Spike_Y145del)		TRUE	TRUE		0.00063722	0.379656	Oceania	Australia	Queensland
								Australia/QLD0x00C640/2022		Original	betacoronavirus	EPI_ISL_10305582		29800	Human	unknown	unknown	GRA	BA.1.17	BA.1.17	BA.1.17	PLEARN-v1.18	VOC Omicron GRA (B.1.1.529+BA.*) first detected in Botswana/Hong Kong/South Africa	(NSP5_P132H,Spike_H69del,Spike_T95I,Spike_A67V,Spike_S373P,Spike_Q493R,Spike_N969K,Spike_H655Y,Spike_N856K,N_R203K,Spike_G142D,NSP6_S104del,NSP3_A1892T,Spike_Q954H,Spike_V213A,N_P13L,NSP3_L1266I,Spike_N501Y,M_Q19E,Spike_N440K,NSP4_T492I,Spike_N679K,Spike_N764K,Spike_Q218S,Spike_Y505H,NSP6_I189V,Spike_T547K,M_D3G,Spike_D796Y,N_G204R,Spike_T478K,Spike_V143del,M_A63T,Spike_G496S,Spike_L212S,NSP3_V1069I,Spike_K417N,Spike_S371L,Spike_G339D,NSP3_S1265del,NSP14_I42V,Spike_P681H,Spike_Y144del,Spike_S375F,Spike_Q498R,Spike_G446S,Spike_S477N,NSP3_K38R,Spike_E484A,E_T9I,Spike_V70del,Spike_L981F,Spike_ins216XS,NSP12_P323L,Spike_D614G,Spike_Y145del)		TRUE	TRUE		0.000704698	0.379596	Oceania	Australia	Queensland
								Australia/QLD0x00C5FC/2022		Original	betacoronavirus	EPI_ISL_10305589		29810	Human	unknown	unknown	GRA	BA.1.17	BA.1.17	BA.1.17	PLEARN-v1.18	VOC Omicron GRA (B.1.1.529+BA.*) first detected in Botswana/Hong Kong/South Africa	(NSP5_P132H,Spike_H69del,Spike_T95I,Spike_A67V,Spike_S373P,Spike_Q493R,Spike_N969K,Spike_H655Y,Spike_N856K,N_R203K,Spike_G142D,NSP6_S104del,NSP3_A1892T,Spike_Q954H,Spike_V213A,N_P13L,NSP3_L1266I,Spike_N501Y,M_Q19E,Spike_N440K,NSP4_T492I,Spike_N679K,Spike_N764K,Spike_Q218S,Spike_Y505H,NSP6_I189V,Spike_T547K,M_D3G,Spike_D796Y,N_G204R,Spike_T478K,Spike_V143del,M_A63T,Spike_G496S,Spike_L212S,NSP3_V1069I,Spike_K417N,Spike_S371L,Spike_G339D,NSP3_S1265del,NSP14_I42V,Spike_P681H,Spike_Y144del,Spike_S375F,Spike_Q498R,Spike_G446S,Spike_S477N,Spike_E484A,E_T9I,Spike_V70del,Spike_L981F,Spike_ins216XS,NSP12_P323L,Spike_D614G,Spike_Y145del)		TRUE	TRUE		0.000536733	0.37964	Oceania	Australia	Queensland
								Australia/QLD0x00C5FD/2022		Original	betacoronavirus	EPI_ISL_10305343		29797	Human	unknown	unknown	GRA	BA.1.17	BA.1.17	BA.1.17	PLEARN-v1.18	VOC Omicron GRA (B.1.1.529+BA.*) first detected in Botswana/Hong Kong/South Africa	(NSP5_P132H,Spike_H69del,Spike_T95I,Spike_A67V,Spike_S373P,Spike_Q493R,Spike_N969K,Spike_H655Y,Spike_N856K,N_R203K,Spike_G142D,NSP3_A1892T,Spike_Q954H,N_P13L,NSP3_L1266I,Spike_N501Y,M_Q19E,Spike_N440K,NSP4_T492I,Spike_N679K,Spike_N764K,NSP6_G107del,Spike_Y505H,NSP6_I189V,Spike_T547K,M_D3G,Spike_D796Y,N_G204R,Spike_T478K,Spike_V143del,M_A63T,Spike_G496S,NSP3_V1069I,Spike_K417N,NSP6_S106del,Spike_S371L,Spike_G339D,NSP3_S1265del,NSP14_I42V,Spike_P681H,Spike_Y144del,Spike_S375F,Spike_Q498R,Spike_G446S,Spike_S477N,NSP3_K38R,Spike_E484A,E_T9I,Spike_V70del,Spike_L981F,NSP12_P323L,Spike_D614G,Spike_Y145del)		TRUE			0.0175857	0.380282	Oceania	Australia	Queensland
								Australia/QLD0x00C62A/2022		Original	betacoronavirus	EPI_ISL_10305469		29788	Human	unknown	unknown	GRA	BA.1.17	BA.1.17	BA.1.17	PLEARN-v1.18	VOC Omicron GRA (B.1.1.529+BA.*) first detected in Botswana/Hong Kong/South Africa	(NSP5_P132H,Spike_H69del,Spike_T95I,Spike_A67V,Spike_S373P,Spike_Q493R,Spike_N969K,Spike_H655Y,Spike_N856K,N_R203K,Spike_G142D,NSP3_A1892T,Spike_Q954H,Spike_V213A,N_P13L,NSP3_L1266I,Spike_N501Y,M_Q19E,Spike_N440K,NSP4_T492I,Spike_N679K,Spike_N764K,Spike_Q218S,NSP6_G107del,Spike_Y505H,NSP6_I189V,Spike_T547K,M_D3G,Spike_D796Y,N_G204R,Spike_T478K,Spike_V143del,M_A63T,Spike_G496S,Spike_L212S,NSP3_V1069I,Spike_K417N,NSP6_S106del,Spike_S371L,Spike_G339D,NSP3_S1265del,NSP14_I42V,Spike_P681H,Spike_Y144del,Spike_S375F,Spike_Q498R,Spike_G446S,Spike_S477N,Spike_E484A,E_T9I,Spike_V70del,Spike_L981F,Spike_ins216XS,NSP12_P323L,Spike_D614G,Spike_Y145del)		TRUE	TRUE		0.000503558	0.379639	Oceania	Australia	Queensland
								Australia/QLD37748/2022		Original	betacoronavirus	EPI_ISL_10261550		29762	Human	unknown	unknown	GRA	BA.1.17	BA.1.17	BA.1.17	PLEARN-v1.18	VOC Omicron GRA (B.1.1.529+BA.*) first detected in Botswana/Hong Kong/South Africa	(NSP5_P132H,Spike_H69del,Spike_T95I,Spike_A67V,Spike_S373P,Spike_Q493R,Spike_N969K,Spike_H655Y,Spike_N856K,N_R203K,Spike_G142D,NSP3_A1892T,Spike_Q954H,N_P13L,NSP3_L1266I,Spike_N501Y,NSP5_M264I,M_Q19E,Spike_N440K,NSP4_T492I,Spike_N679K,Spike_N764K,NSP6_G107del,Spike_Y505H,NSP6_I189V,Spike_T547K,M_D3G,Spike_D796Y,N_G204R,Spike_T478K,Spike_V143del,M_A63T,Spike_G496S,NSP3_V1069I,Spike_K417N,NSP6_S106del,Spike_S371L,Spike_G339D,NSP3_S1265del,NSP14_I42V,Spike_P681H,Spike_Y144del,Spike_S375F,Spike_Q498R,Spike_G446S,Spike_S477N,Spike_E484A,E_T9I,Spike_V70del,Spike_L981F,NSP12_P323L,Spike_D614G,Spike_Y145del)		TRUE			0.0292319	0.379932	Oceania	Australia	Queensland
								Australia/QLD0x00C61E/2022		Original	betacoronavirus	EPI_ISL_10305569		29788	Human	unknown	unknown	GRA	BA.1.17	BA.1.17	BA.1.17	PANGO-v1.18	VOC Omicron GRA (B.1.1.529+BA.*) first detected in Botswana/Hong Kong/South Africa	(NSP5_P132H,Spike_H69del,Spike_T95I,Spike_A67V,Spike_S373P,Spike_Q493R,Spike_N969K,Spike_H655Y,Spike_N856K,N_R203K,Spike_G142D,NSP6_S104del,NSP3_A1892T,Spike_Q954H,Spike_V213A,N_P13L,NSP3_L1266I,Spike_N501Y,M_Q19E,Spike_N440K,NSP4_T492I,Spike_N679K,Spike_N764K,Spike_Q218S,Spike_Y505H,NSP6_I189V,Spike_T547K,M_D3G,Spike_D796Y,N_G204R,Spike_T478K,Spike_V143del,M_A63T,Spike_G496S,Spike_L212S,NSP3_V1069I,Spike_K417N,Spike_S371L,Spike_G339D,NSP3_S1265del,NSP14_I42V,Spike_P681H,Spike_Y144del,Spike_S375F,Spike_Q498R,Spike_G446S,Spike_S477N,Spike_E484A,E_T9I,Spike_V70del,Spike_L981F,Spike_ins216XS,NSP12_P323L,Spike_D614G,Spike_Y145del)		TRUE	TRUE		0.000537129	0.379753	Oceania	Australia	Queensland
								Australia/QLD37596/2022		Original	betacoronavirus	EPI_ISL_10261470		29770	Human	unknown	unknown	GRA	BA.1.17	BA.1.17	BA.1.17	PLEARN-v1.18	VOC Omicron GRA (B.1.1.529+BA.*) first detected in Botswana/Hong Kong/South Africa	(NSP5_P132H,Spike_H69del,Spike_T95I,Spike_A67V,Spike_S373P,Spike_Q493R,Spike_N969K,Spike_H655Y,Spike_N856K,N_R203K,Spike_G142D,NSP3_A1892T,Spike_Q954H,Spike_V213A,N_P13L,Spike_ins212Astop,NSP3_L1266I,Spike_N501Y,M_Q19E,Spike_N440K,NSP4_T492I,NSP6_L105del,Spike_L216S,Spike_N679K,Spike_N764K,Spike_Q218S,NSP6_G107del,Spike_Y505H,NSP6_I189V,Spike_T547K,M_D3G,Spike_D796Y,N_G204R,Spike_T478K,Spike_V143del,M_A63T,Spike_G496S,Spike_L212S,NSP3_V1069I,Spike_K417N,NSP6_S106del,Spike_S371L,Spike_G339D,NSP3_S1265del,NSP14_I42V,Spike_P681H,Spike_D215R,Spike_Y144del,Spike_S375F,Spike_Q498R,Spike_G446S,Spike_S477N,NSP3_K38R,Spike_E484A,E_T9I,Spike_V70del,Spike_L981F,NSP12_P323L,Spike_D614G,Spike_Y145del)		TRUE	TRUE		0.0380584	0.38129	Oceania	Australia	Queensland
								Australia/QLD38664/2022		Original	betacoronavirus	EPI_ISL_10262674		29743	Human	unknown	unknown	GRA	BA.1.17	BA.1.17	BA.1.17	PLEARN-v1.18	VOC Omicron GRA (B.1.1.529+BA.*) first detected in Botswana/Hong Kong/South Africa	(NSP5_P132H,Spike_H69del,Spike_T95I,Spike_A67V,Spike_S373P,Spike_Q493R,Spike_N969K,Spike_H655Y,Spike_N856K,N_R203K,Spike_G142D,NSP3_A1892T,Spike_Q954H,N_P13L,NSP3_L1266I,Spike_N501Y,N_R32del,M_Q19E,Spike_N440K,NSP4_T492I,NSP6_L105del,Spike_N679K,Spike_N764K,Spike_L212I,NSP6_G107del,Spike_Y505H,NSP6_I189V,Spike_T547K,M_D3G,Spike_D796Y,N_G204R,Spike_T478K,Spike_V143del,M_A63T,Spike_G496S,NSP3_V1069I,Spike_K417N,NSP6_S106del,Spike_S371L,Spike_G339D,NSP3_S1265del,NSP14_I42V,Spike_P681H,Spike_Y144del,Spike_ins214EPE,N_S33del,Spike_S375F,Spike_Q498R,Spike_G446S,Spike_S477N,N_E31del,NSP3_K38R,Spike_N211del,Spike_E484A,E_T9I,Spike_V70del,Spike_L981F,NSP12_P323L,Spike_D614G,Spike_Y145del)		TRUE				0.379652	Oceania	Australia	Queensland
								Australia/QLD38060/2022		Original	betacoronavirus	EPI_ISL_9639474		29743	Human	unknown	unknown	GRA	BA.1.17	BA.1.17	BA.1.17	PLEARN-v1.18	VOC Omicron GRA (B.1.1.529+BA.*) first detected in Botswana/Hong Kong/South Africa	(NSP5_P132H,Spike_H69del,Spike_T95I,Spike_A67V,Spike_S373P,Spike_Q493R,Spike_N969K,Spike_H655Y,Spike_N856K,N_R203K,Spike_G142D,NSP3_A1892T,Spike_Q954H,N_P13L,NSP3_L1266I,Spike_N501Y,N_R32del,M_Q19E,Spike_N440K,NSP4_T492I,NSP6_L105del,Spike_N679K,Spike_N764K,Spike_L212I,NSP6_G107del,Spike_Y505H,NSP6_I189V,Spike_T547K,M_D3G,Spike_D796Y,N_G204R,Spike_T478K,Spike_V143del,M_A63T,Spike_G496S,NSP3_V1069I,Spike_K417N,NSP6_S106del,Spike_S371L,Spike_G339D,NSP3_S1265del,NSP14_I42V,Spike_P681H,Spike_Y144del,Spike_ins214EPE,N_S33del,Spike_S375F,Spike_Q498R,Spike_G446S,Spike_S477N,N_E31del,NSP3_K38R,Spike_N211del,Spike_E484A,E_T9I,Spike_V70del,Spike_L981F,NSP12_P323L,Spike_D614G,Spike_Y145del)		TRUE				0.379652	Oceania	Australia	Queensland
								Australia/QLD37887/2022		Original	betacoronavirus	EPI_ISL_10263077		29764	Human	unknown	unknown	GRA	BA.1.17	BA.1.17	BA.1.17	PLEARN-v1.18	VOC Omicron GRA (B.1.1.529+BA.*) first detected in Botswana/Hong Kong/South Africa	(NSP5_P132H,Spike_H69del,Spike_T95I,Spike_A67V,Spike_S373P,Spike_Q493R,Spike_N969K,Spike_H655Y,Spike_N856K,N_R203K,Spike_G142D,NSP3_A1892T,Spike_Q954H,N_P13L,NSP3_L1266I,Spike_N501Y,NS3_G172C,M_Q19E,Spike_N440K,NSP4_T492I,NSP6_L105del,Spike_N679K,Spike_N764K,Spike_L212I,NSP6_G107del,Spike_Y505H,NSP6_I189V,Spike_T547K,M_D3G,Spike_D796Y,N_G204R,Spike_T478K,Spike_V143del,M_A63T,Spike_G496S,Spike_ins214XXX,NSP3_V1069I,Spike_K417N,NSP6_S106del,Spike_S371L,Spike_G339D,NSP3_S1265del,NSP14_I42V,Spike_P681H,Spike_Y144del,Spike_S375F,Spike_Q498R,Spike_G446S,Spike_S477N,Spike_N211del,Spike_E484A,E_T9I,Spike_V70del,Spike_L981F,NSP12_P323L,Spike_D614G,Spike_Y145del)		TRUE	TRUE		0.00833221	0.379828	Oceania	Australia	Queensland
								Australia/QLD37644/2022		Original	betacoronavirus	EPI_ISL_10262575		29780	Human	unknown	unknown	GRA	BA.1.17	BA.1.17	BA.1.17	PLEARN-v1.18	VOC Omicron GRA (B.1.1.529+BA.*) first detected in Botswana/Hong Kong/South Africa	(NSP5_P132H,Spike_H69del,Spike_T95I,Spike_A67V,Spike_S373P,Spike_Q493R,Spike_N969K,Spike_H655Y,Spike_N856K,N_R203K,Spike_G142D,NSP3_A1892T,Spike_Q954H,Spike_V213A,N_P13L,NSP3_L1266I,Spike_N501Y,M_Q19E,Spike_N440K,NSP4_T492I,Spike_N679K,Spike_N764K,Spike_Q218S,NSP6_G107del,Spike_Y505H,NSP6_I189V,Spike_T547K,M_D3G,Spike_D796Y,N_G204R,Spike_T478K,Spike_V143del,M_A63T,Spike_G496S,Spike_L212S,NSP3_V1069I,NSP3_T1269I,Spike_K417N,NSP6_S106del,Spike_S371L,Spike_G339D,NSP3_S1265del,NSP14_I42V,Spike_P681H,Spike_Y144del,Spike_S375F,Spike_Q498R,Spike_G446S,Spike_S477N,Spike_E484A,E_T9I,Spike_V70del,Spike_L981F,Spike_ins216XS,NSP12_P323L,Spike_D614G,Spike_Y145del)		TRUE	TRUE		0.00292142	0.380056	Oceania	Australia	Queensland
								Australia/QLD37591/2022		Original	betacoronavirus	EPI_ISL_10263079		29776	Human	unknown	unknown	GRA	BA.1.17	BA.1.17	BA.1.17	PLEARN-v1.18	VOC Omicron GRA (B.1.1.529+BA.*) first detected in Botswana/Hong Kong/South Africa	(NSP5_P132H,Spike_H69del,Spike_T95I,Spike_A67V,Spike_S373P,Spike_Q493R,Spike_N969K,Spike_H655Y,Spike_N856K,N_R203K,Spike_G142D,NSP3_A1892T,Spike_Q954H,N_P13L,NSP3_L1266I,Spike_N501Y,M_Q19E,Spike_N440K,NSP4_T492I,NSP6_L105del,Spike_N679K,Spike_N764K,Spike_L212I,NSP6_G107del,Spike_Y505H,NSP6_I189V,Spike_T547K,M_D3G,Spike_D796Y,N_G204R,Spike_T478K,Spike_V143del,M_A63T,Spike_G496S,NSP3_V1069I,Spike_K417N,NSP6_S106del,Spike_S371L,Spike_G339D,NSP3_S1265del,NSP14_I42V,Spike_P681H,Spike_Y144del,Spike_ins214EPE,Spike_S375F,Spike_Q498R,Spike_G446S,Spike_S477N,Spike_N211del,Spike_E484A,E_T9I,Spike_V70del,Spike_L981F,NSP12_P323L,Spike_D614G,Spike_Y145del)		TRUE	TRUE		6.71682e-05	0.379727	Oceania	Australia	Queensland
								Australia/QLD37524/2022		Original	betacoronavirus	EPI_ISL_10262680		29743	Human	unknown	unknown	GRA	BA.1.17	BA.1.17	BA.1.17	PANGO-v1.18	VOC Omicron GRA (B.1.1.529+BA.*) first detected in Botswana/Hong Kong/South Africa	(NSP5_P132H,Spike_H69del,Spike_T95I,Spike_A67V,Spike_S373P,Spike_Q493R,Spike_N969K,Spike_H655Y,Spike_N856K,N_R203K,Spike_G142D,NSP3_A1892T,Spike_Q954H,N_P13L,NSP3_L1266I,Spike_N501Y,N_R32del,M_Q19E,Spike_N440K,NSP4_T492I,NSP6_L105del,Spike_N679K,Spike_N764K,Spike_L212I,NSP6_G107del,Spike_Y505H,NSP6_I189V,Spike_T547K,M_D3G,Spike_D796Y,N_G204R,Spike_T478K,Spike_V143del,M_A63T,Spike_G496S,NSP3_V1069I,Spike_K417N,NSP6_S106del,Spike_S371L,Spike_G339D,NSP3_S1265del,NSP14_I42V,Spike_P681H,Spike_Y144del,Spike_ins214EPE,N_S33del,Spike_S375F,Spike_Q498R,Spike_G446S,Spike_S477N,N_E31del,NSP3_K38R,Spike_N211del,Spike_E484A,E_T9I,Spike_V70del,Spike_L981F,NSP12_P323L,Spike_D614G,Spike_Y145del)		TRUE			0.000840534	0.379602	Oceania	Australia	Queensland
								Australia/QLD0x00C639/2022		Original	betacoronavirus	EPI_ISL_10305579		29805	Human	unknown	unknown	GRA	BA.1.17	BA.1.17	BA.1.17	PANGO-v1.18	VOC Omicron GRA (B.1.1.529+BA.*) first detected in Botswana/Hong Kong/South Africa	(NSP5_P132H,Spike_H69del,Spike_T95I,Spike_A67V,Spike_S373P,Spike_Q493R,Spike_N969K,Spike_H655Y,Spike_N856K,N_R203K,Spike_G142D,NSP6_S104del,NSP3_A1892T,Spike_Q954H,Spike_V213A,N_P13L,NSP3_L1266I,Spike_N501Y,M_Q19E,Spike_N440K,NSP4_T492I,Spike_N679K,Spike_N764K,Spike_Q218S,Spike_Y505H,NSP6_I189V,Spike_T547K,M_D3G,Spike_D796Y,N_G204R,Spike_T478K,Spike_V143del,M_A63T,Spike_G496S,Spike_L212S,NSP3_V1069I,Spike_K417N,Spike_S371L,Spike_G339D,NSP3_S1265del,NSP14_I42V,Spike_P681H,Spike_Y144del,Spike_S375F,Spike_Q498R,Spike_G446S,Spike_S477N,Spike_E484A,E_T9I,Spike_V70del,Spike_L981F,Spike_ins216XS,NSP12_P323L,Spike_D614G,Spike_Y145del)		TRUE	TRUE		0.000536823	0.379704	Oceania	Australia	Queensland
								Australia/QLD38598/2022		Original	betacoronavirus	EPI_ISL_10261573		29776	Human	unknown	unknown	GRA	BA.1.17	BA.1.17	BA.1.17	PLEARN-v1.18	VOC Omicron GRA (B.1.1.529+BA.*) first detected in Botswana/Hong Kong/South Africa	(NSP5_P132H,Spike_H69del,Spike_T95I,Spike_A67V,Spike_S373P,Spike_Q493R,Spike_N969K,Spike_H655Y,Spike_N856K,N_R203K,Spike_G142D,NSP3_A1892T,Spike_Q954H,N_P13L,NSP3_L1266I,Spike_N501Y,M_Q19E,Spike_N440K,NSP4_T492I,Spike_N679K,Spike_N764K,Spike_L212I,NSP6_G107del,Spike_Y505H,NSP6_I189V,Spike_T547K,M_D3G,Spike_D796Y,N_G204R,Spike_T478K,Spike_V143del,M_A63T,Spike_G496S,Spike_ins214XXX,NSP3_V1069I,N_A218T,Spike_K417N,NSP6_S106del,Spike_S371L,Spike_G339D,NSP3_S1265del,NSP14_I42V,Spike_P681H,Spike_Y144del,Spike_S375F,Spike_Q498R,Spike_G446S,Spike_S477N,NSP3_K38R,Spike_N211del,Spike_E484A,E_T9I,Spike_V70del,Spike_L981F,NSP12_P323L,Spike_D614G,Spike_Y145del)		TRUE			0.0273039	0.380658	Oceania	Australia	Queensland
								Australia/QLD37672/2022		Original	betacoronavirus	EPI_ISL_10262582		29847	Human	unknown	unknown	GRA	BA.1.17	BA.1.17	BA.1.17	PLEARN-v1.18	VOC Omicron GRA (B.1.1.529+BA.*) first detected in Botswana/Hong Kong/South Africa	(NSP5_P132H,Spike_H69del,Spike_T95I,Spike_A67V,Spike_S373P,Spike_Q493R,Spike_N969K,Spike_H655Y,Spike_N856K,N_R203K,Spike_G142D,NSP3_A1892T,Spike_Q954H,Spike_V213A,N_P13L,NSP3_L1266I,Spike_N501Y,M_Q19E,Spike_N440K,NSP4_T492I,Spike_N679K,Spike_N764K,Spike_Q218S,NSP6_G107del,Spike_Y505H,NSP6_I189V,Spike_T547K,M_D3G,Spike_D796Y,N_G204R,Spike_T478K,Spike_V143del,M_A63T,Spike_G496S,Spike_L212S,NSP3_V1069I,Spike_K417N,NSP6_S106del,Spike_G339D,NSP3_S1265del,NSP14_I42V,Spike_P681H,Spike_Y144del,Spike_S375F,Spike_Q498R,Spike_G446S,Spike_S477N,NSP3_K38R,Spike_E484A,E_T9I,Spike_V70del,Spike_L981F,Spike_ins216XS,NSP12_P323L,Spike_D614G,Spike_Y145del)		TRUE	TRUE		0.00824203	0.37921	Oceania	Australia	Queensland
								Australia/QLD37706/2022		Original	betacoronavirus	EPI_ISL_10263282		29791	Human	unknown	unknown	GRA	BA.1.17	BA.1.17	BA.1.17	PANGO-v1.18	VOC Omicron GRA (B.1.1.529+BA.*) first detected in Botswana/Hong Kong/South Africa	(NSP5_P132H,Spike_H69del,Spike_T95I,Spike_A67V,Spike_S373P,Spike_Q493R,Spike_N969K,Spike_H655Y,Spike_N856K,N_R203K,Spike_G142D,NSP6_S104del,NSP3_A1892T,Spike_Q954H,Spike_V213A,N_P13L,Spike_ins212Astop,NSP3_L1266I,Spike_N501Y,M_Q19E,Spike_N440K,NSP4_T492I,Spike_L216S,Spike_N679K,Spike_N764K,Spike_Q218S,Spike_Y505H,NSP6_I189V,Spike_T547K,M_D3G,Spike_D796Y,N_G204R,Spike_T478K,Spike_V143del,M_A63T,Spike_G496S,Spike_L212S,NSP3_V1069I,Spike_K417N,Spike_S371L,Spike_G339D,NSP3_S1265del,NSP14_I42V,Spike_P681H,Spike_D215R,Spike_Y144del,Spike_S375F,Spike_Q498R,Spike_G446S,Spike_S477N,NSP3_K38R,Spike_E484A,E_T9I,Spike_V70del,Spike_L981F,NSP12_P323L,Spike_D614G,Spike_Y145del)		TRUE	TRUE		0.000201403	0.379755	Oceania	Australia	Queensland
								Australia/QLD37725/2022		Original	betacoronavirus	EPI_ISL_10261483		29848	Human	unknown	unknown	GRA	BA.1.17	BA.1.17	BA.1.17	PLEARN-v1.18	VOC Omicron GRA (B.1.1.529+BA.*) first detected in Botswana/Hong Kong/South Africa	(NSP5_P132H,NSP16_A116V,Spike_H69del,Spike_T95I,Spike_A67V,Spike_S373P,Spike_Q493R,Spike_N969K,Spike_H655Y,Spike_N856K,N_R203K,Spike_G142D,NSP6_S104del,NSP3_A1892T,Spike_Q954H,Spike_V213A,N_P13L,NSP3_L1266I,Spike_N501Y,M_Q19E,Spike_N440K,NSP4_T492I,Spike_N679K,Spike_N764K,Spike_Q218S,Spike_Y505H,NSP6_I189V,Spike_T547K,M_D3G,Spike_D796Y,N_G204R,Spike_T478K,Spike_V143del,M_A63T,Spike_G496S,Spike_L212S,NSP3_V1069I,Spike_K417N,Spike_S371L,Spike_G339D,NSP3_S1265del,NSP14_I42V,Spike_P681H,Spike_Y144del,Spike_S375F,Spike_Q498R,Spike_G446S,Spike_S477N,NSP3_K38R,Spike_E484A,E_T9I,Spike_V70del,Spike_L981F,Spike_ins216XS,NSP12_P323L,Spike_D614G,Spike_Y145del)		TRUE			0.0364849	0.380055	Oceania	Australia	Queensland
								Australia/QLD37857/2022		Original	betacoronavirus	EPI_ISL_9639493		29743	Human	unknown	unknown	GRA	BA.1.17	BA.1.17	BA.1.17	PLEARN-v1.18	VOC Omicron GRA (B.1.1.529+BA.*) first detected in Botswana/Hong Kong/South Africa	(NSP5_P132H,Spike_H69del,Spike_T95I,Spike_A67V,Spike_S373P,Spike_Q493R,Spike_N969K,Spike_H655Y,Spike_N856K,N_R203K,Spike_G142D,NSP3_A1892T,Spike_Q954H,N_P13L,NSP3_L1266I,Spike_N501Y,N_R32del,M_Q19E,Spike_N440K,NSP4_T492I,NSP6_L105del,Spike_N679K,Spike_N764K,Spike_L212I,NSP6_G107del,Spike_Y505H,NSP6_I189V,Spike_T547K,M_D3G,Spike_D796Y,N_G204R,Spike_T478K,Spike_V143del,M_A63T,Spike_G496S,NSP3_V1069I,N_A218T,Spike_K417N,NSP6_S106del,Spike_S371L,Spike_G339D,NSP3_S1265del,NSP14_I42V,Spike_P681H,Spike_Y144del,Spike_ins214EPE,N_S33del,Spike_S375F,Spike_Q498R,Spike_G446S,Spike_S477N,N_E31del,NSP3_K38R,Spike_N211del,Spike_E484A,E_T9I,Spike_V70del,Spike_L981F,NSP12_P323L,Spike_D614G,Spike_Y145del)		TRUE			0.0151969	0.379639	Oceania	Australia	Queensland
								Australia/QLD37685/2022		Original	betacoronavirus	EPI_ISL_9639997		29743	Human	unknown	unknown	GRA	BA.1.17	BA.1.17	BA.1.17	PANGO-v1.18	VOC Omicron GRA (B.1.1.529+BA.*) first detected in Botswana/Hong Kong/South Africa	(NSP5_P132H,Spike_H69del,Spike_T95I,Spike_A67V,Spike_S373P,Spike_Q493R,Spike_N969K,Spike_H655Y,Spike_N856K,N_R203K,Spike_G142D,NSP3_A1892T,Spike_Q954H,N_P13L,NSP3_L1266I,Spike_N501Y,N_R32del,M_Q19E,Spike_N440K,NSP4_T492I,NSP6_L105del,Spike_N679K,Spike_N764K,Spike_L212I,NSP6_G107del,Spike_Y505H,NSP6_I189V,Spike_T547K,M_D3G,Spike_D796Y,N_G204R,Spike_T478K,Spike_V143del,M_A63T,Spike_G496S,NSP3_V1069I,Spike_K417N,NSP6_S106del,Spike_S371L,Spike_G339D,NSP3_S1265del,NSP14_I42V,Spike_P681H,Spike_Y144del,Spike_ins214EPE,N_S33del,Spike_S375F,Spike_Q498R,Spike_G446S,Spike_S477N,N_E31del,NSP3_K38R,Spike_N211del,Spike_E484A,E_T9I,Spike_V70del,Spike_L981F,NSP12_P323L,Spike_D614G,Spike_Y145del)		TRUE				0.379585	Oceania	Australia	Queensland
								Australia/QLD37471/2022		Original	betacoronavirus	EPI_ISL_9639604		29743	Human	unknown	unknown	GRA	BA.1.17	BA.1.17	BA.1.17	PANGO-v1.18	VOC Omicron GRA (B.1.1.529+BA.*) first detected in Botswana/Hong Kong/South Africa	(NSP5_P132H,Spike_H69del,Spike_T95I,Spike_A67V,Spike_S373P,Spike_Q493R,Spike_N969K,Spike_H655Y,Spike_N856K,N_R203K,Spike_G142D,NSP3_A1892T,Spike_Q954H,N_P13L,NSP3_L1266I,Spike_N501Y,N_R32del,M_Q19E,Spike_N440K,NSP4_T492I,NSP6_L105del,Spike_N679K,Spike_N764K,Spike_L212I,NSP6_G107del,Spike_Y505H,NSP6_I189V,Spike_T547K,M_D3G,Spike_D796Y,N_G204R,Spike_T478K,Spike_V143del,M_A63T,Spike_G496S,NSP3_V1069I,Spike_K417N,NSP6_S106del,Spike_S371L,Spike_G339D,NSP3_S1265del,NSP14_I42V,Spike_P681H,Spike_Y144del,Spike_ins214EPE,N_S33del,Spike_S375F,Spike_Q498R,Spike_G446S,Spike_S477N,N_E31del,NSP3_K38R,Spike_N211del,Spike_E484A,E_T9I,Spike_V70del,Spike_L981F,NSP12_P323L,Spike_D614G,Spike_Y145del)		TRUE				0.379585	Oceania	Australia	Queensland
								Australia/QLD37575/2022		Original	betacoronavirus	EPI_ISL_9639992		29743	Human	unknown	unknown	GRA	BA.1.17	BA.1.17	BA.1.17	PANGO-v1.18	VOC Omicron GRA (B.1.1.529+BA.*) first detected in Botswana/Hong Kong/South Africa	(NSP5_P132H,Spike_H69del,Spike_T95I,Spike_A67V,Spike_S373P,Spike_Q493R,Spike_N969K,Spike_H655Y,Spike_N856K,N_R203K,Spike_G142D,NSP3_A1892T,Spike_Q954H,N_P13L,NSP3_L1266I,Spike_N501Y,N_R32del,M_Q19E,Spike_N440K,NSP4_T492I,NSP6_L105del,Spike_N679K,Spike_N764K,Spike_L212I,NSP6_G107del,Spike_Y505H,NSP6_I189V,Spike_T547K,M_D3G,Spike_D796Y,N_G204R,Spike_T478K,Spike_V143del,M_A63T,Spike_G496S,NSP3_V1069I,Spike_K417N,NSP6_S106del,Spike_S371L,NSP3_K1211N,Spike_G339D,NSP3_S1265del,NSP14_I42V,Spike_P681H,Spike_Y144del,Spike_ins214EPE,N_S33del,Spike_S375F,Spike_Q498R,Spike_G446S,Spike_S477N,N_E31del,NSP3_K38R,Spike_N211del,Spike_E484A,E_T9I,Spike_V70del,Spike_L981F,NSP12_P323L,Spike_D614G,Spike_Y145del)		TRUE				0.379585	Oceania	Australia	Queensland
								Australia/QLD37598/2022		Original	betacoronavirus	EPI_ISL_9640005		29743	Human	unknown	unknown	GRA	BA.1.17	BA.1.17	BA.1.17	PANGO-v1.18	VOC Omicron GRA (B.1.1.529+BA.*) first detected in Botswana/Hong Kong/South Africa	(NSP5_P132H,Spike_H69del,Spike_T95I,Spike_A67V,Spike_S373P,Spike_Q493R,Spike_N969K,Spike_H655Y,Spike_N856K,N_R203K,Spike_G142D,NSP3_A1892T,Spike_Q954H,N_P13L,NSP3_L1266I,Spike_N501Y,N_R32del,M_Q19E,Spike_N440K,NSP4_T492I,NSP6_L105del,Spike_N679K,Spike_N764K,Spike_L212I,NSP6_G107del,Spike_Y505H,NSP6_I189V,Spike_T547K,M_D3G,Spike_D796Y,N_G204R,Spike_T478K,Spike_V143del,M_A63T,Spike_G496S,NSP3_V1069I,Spike_K417N,NSP6_S106del,Spike_S371L,NSP4_S336L,Spike_G339D,NSP3_S1265del,NSP14_I42V,Spike_P681H,Spike_Y144del,Spike_ins214EPE,N_S33del,Spike_S375F,Spike_Q498R,Spike_G446S,Spike_S477N,N_E31del,NSP3_K38R,Spike_N211del,Spike_E484A,E_T9I,Spike_V70del,Spike_L981F,NSP12_P323L,Spike_D614G,Spike_Y145del)		TRUE			0.00941398	0.379561	Oceania	Australia	Queensland
								Australia/QLD37393/2022		Original	betacoronavirus	EPI_ISL_9639001		29743	Human	unknown	unknown	GRA	BA.1.17	BA.1.17	BA.1.17	PANGO-v1.18	VOC Omicron GRA (B.1.1.529+BA.*) first detected in Botswana/Hong Kong/South Africa	(NSP5_P132H,Spike_H69del,Spike_T95I,Spike_A67V,Spike_S373P,Spike_Q493R,Spike_N969K,Spike_H655Y,Spike_N856K,N_R203K,Spike_G142D,NSP3_A1892T,Spike_Q954H,N_P13L,NSP3_L1266I,Spike_N501Y,N_R32del,M_Q19E,Spike_N440K,NSP4_T492I,NSP6_L105del,Spike_N679K,Spike_N764K,Spike_L212I,NSP6_G107del,Spike_Y505H,NSP6_I189V,Spike_T547K,M_D3G,Spike_D796Y,N_G204R,Spike_T478K,Spike_V143del,M_A63T,Spike_G496S,NSP3_V1069I,Spike_K417N,NSP6_S106del,Spike_S371L,Spike_G339D,NSP3_S1265del,NSP14_I42V,Spike_P681H,Spike_Y144del,Spike_ins214EPE,N_S33del,Spike_S375F,Spike_Q498R,Spike_G446S,Spike_S477N,N_E31del,NSP3_K38R,Spike_N211del,Spike_E484A,E_T9I,Spike_V70del,Spike_L981F,NSP12_P323L,Spike_D614G,Spike_Y145del)		TRUE				0.379619	Oceania	Australia	Queensland
								Australia/QLD38623/2022		Original	betacoronavirus	EPI_ISL_9639999		29743	Human	unknown	unknown	GRA	BA.1.17	BA.1.17	BA.1.17	PLEARN-v1.18	VOC Omicron GRA (B.1.1.529+BA.*) first detected in Botswana/Hong Kong/South Africa	(NSP5_P132H,Spike_H69del,Spike_T95I,Spike_A67V,Spike_S373P,Spike_Q493R,Spike_N969K,Spike_H655Y,Spike_N856K,N_R203K,Spike_G142D,NSP3_A1892T,Spike_Q954H,N_P13L,NSP3_L1266I,Spike_N501Y,N_R32del,M_Q19E,Spike_N440K,NSP4_T492I,NSP6_L105del,Spike_N679K,Spike_N764K,Spike_L212I,NSP6_G107del,Spike_Y505H,NSP6_I189V,Spike_T547K,M_D3G,Spike_D796Y,N_G204R,Spike_T478K,Spike_V143del,M_A63T,Spike_G496S,NSP3_V1069I,Spike_K417N,NSP6_S106del,Spike_S371L,Spike_G339D,NSP3_S1265del,NSP14_I42V,Spike_P681H,Spike_Y144del,Spike_ins214EPE,N_S33del,Spike_S375F,Spike_Q498R,Spike_G446S,Spike_S477N,N_E31del,NSP3_K38R,Spike_N211del,Spike_E484A,E_T9I,Spike_V70del,Spike_L981F,NSP12_P323L,Spike_D614G,Spike_Y145del)		TRUE			0.00806913	0.379555	Oceania	Australia	Queensland
								Australia/QLD37423/2022		Original	betacoronavirus	EPI_ISL_9639596		29743	Human	unknown	unknown	GRA	BA.1.17	BA.1.17	BA.1.17	PLEARN-v1.18	VOC Omicron GRA (B.1.1.529+BA.*) first detected in Botswana/Hong Kong/South Africa	(NSP5_P132H,Spike_H69del,Spike_T95I,Spike_A67V,Spike_S373P,Spike_Q493R,Spike_N969K,Spike_H655Y,Spike_N856K,N_R203K,Spike_G142D,NSP3_A1892T,Spike_Q954H,N_P13L,NSP3_L1266I,Spike_N501Y,N_R32del,M_Q19E,Spike_N440K,NSP4_T492I,NSP6_L105del,Spike_N679K,Spike_N764K,Spike_L212I,NSP6_G107del,Spike_Y505H,NSP6_I189V,Spike_T547K,M_D3G,Spike_D796Y,N_G204R,Spike_T478K,Spike_V143del,M_A63T,Spike_G496S,NSP3_V1069I,Spike_K417N,NSP6_S106del,Spike_S371L,NSP2_P624L,Spike_G339D,NSP3_S1265del,NSP14_I42V,Spike_P681H,Spike_Y144del,Spike_ins214EPE,N_S33del,Spike_S375F,Spike_Q498R,Spike_G446S,Spike_S477N,N_E31del,NSP3_K38R,Spike_N211del,Spike_E484A,E_T9I,Spike_V70del,Spike_L981F,NSP12_P323L,Spike_D614G,Spike_Y145del)		TRUE				0.379585	Oceania	Australia	Queensland
								Australia/QLD38901/2022		Original	betacoronavirus	EPI_ISL_10261677		29770	Human	unknown	unknown	GRA	BA.1.17	BA.1.17	BA.1.17	PLEARN-v1.18	VOC Omicron GRA (B.1.1.529+BA.*) first detected in Botswana/Hong Kong/South Africa	(NSP5_P132H,Spike_H69del,Spike_T95I,Spike_A67V,Spike_S373P,Spike_Q493R,Spike_N969K,Spike_H655Y,Spike_N856K,N_R203K,Spike_G142D,NSP6_S104del,NSP3_A1892T,Spike_Q954H,Spike_V213A,N_P13L,NSP3_L1266I,Spike_N501Y,M_Q19E,Spike_N440K,NSP4_T492I,Spike_N679K,Spike_N764K,Spike_Q218S,Spike_Y505H,NSP6_I189V,Spike_T547K,M_D3G,Spike_D796Y,N_G204R,Spike_T478K,Spike_V143del,M_A63T,Spike_G496S,Spike_L212S,NSP3_V1069I,Spike_K417N,Spike_S371L,Spike_G339D,NSP3_S1265del,NSP14_I42V,Spike_P681H,Spike_Y144del,Spike_S375F,Spike_Q498R,Spike_G446S,Spike_S477N,NSP3_K38R,Spike_E484A,E_T9I,Spike_V70del,Spike_L981F,Spike_ins216XS,NSP12_P323L,Spike_D614G,Spike_Y145del)		TRUE			0.0224387	0.379974	Oceania	Australia	Queensland
								Australia/QLD38098/2022		Original	betacoronavirus	EPI_ISL_10261489		29743	Human	unknown	unknown	GRA	BA.1.17	BA.1.17	BA.1.17	PLEARN-v1.18	VOC Omicron GRA (B.1.1.529+BA.*) first detected in Botswana/Hong Kong/South Africa	(NSP5_P132H,Spike_H69del,Spike_T95I,Spike_A67V,Spike_S373P,Spike_Q493R,Spike_N969K,Spike_H655Y,Spike_N856K,N_R203K,Spike_G142D,NSP3_A1892T,Spike_Q954H,N_P13L,NSP3_L1266I,Spike_N501Y,N_R32del,M_Q19E,Spike_N440K,NSP4_T492I,NSP6_L105del,Spike_N679K,Spike_N764K,Spike_L212I,NSP6_G107del,Spike_Y505H,NSP6_I189V,Spike_T547K,M_D3G,Spike_D796Y,N_G204R,Spike_T478K,Spike_V143del,M_A63T,Spike_G496S,NSP3_V1069I,Spike_K417N,NSP6_S106del,Spike_S371L,Spike_G339D,NSP3_S1265del,NSP14_I42V,Spike_P681H,Spike_Y144del,Spike_ins214EPE,N_S33del,Spike_S375F,Spike_Q498R,Spike_G446S,Spike_S477N,N_E31del,NSP3_K38R,Spike_N211del,Spike_E484A,E_T9I,Spike_V70del,Spike_L981F,NSP12_P323L,Spike_D614G,Spike_Y145del)		TRUE			0.035605	0.379375	Oceania	Australia	Queensland
								Australia/QLD37735/2022		Original	betacoronavirus	EPI_ISL_10263768		29787	Human	unknown	unknown	GRA	BA.1.17	BA.1.17	BA.1.17	PANGO-v1.18	VOC Omicron GRA (B.1.1.529+BA.*) first detected in Botswana/Hong Kong/South Africa	(NSP5_P132H,NSP16_A116V,Spike_H69del,Spike_T95I,Spike_A67V,Spike_S373P,Spike_Q493R,Spike_N969K,Spike_H655Y,Spike_N856K,N_R203K,Spike_G142D,NSP6_S104del,NSP3_A1892T,Spike_Q954H,N_P13L,NSP3_L1266I,Spike_N501Y,M_Q19E,Spike_N440K,NSP4_T492I,Spike_N679K,Spike_N764K,Spike_L212I,Spike_Y505H,NSP6_I189V,Spike_T547K,M_D3G,Spike_D796Y,N_G204R,Spike_T478K,Spike_V143del,M_A63T,Spike_G496S,NSP3_V1069I,Spike_K417N,Spike_S371L,Spike_G339D,NSP3_S1265del,NSP14_I42V,Spike_P681H,Spike_Y144del,Spike_ins214EPE,Spike_S375F,Spike_Q498R,Spike_G446S,Spike_S477N,NSP3_K38R,Spike_N211del,Spike_E484A,E_T9I,Spike_V70del,Spike_L981F,NSP12_P323L,Spike_D614G,Spike_Y145del)		TRUE	TRUE		0.0058079	0.379922	Oceania	Australia	Queensland
								Australia/QLD37636/2022		Original	betacoronavirus	EPI_ISL_9639978		29743	Human	unknown	unknown	GRA	BA.1.1	BA.1	BA.1*	PLEARN-v1.18	VOC Omicron GRA (B.1.1.529+BA.*) first detected in Botswana/Hong Kong/South Africa	(NSP5_P132H,Spike_H69del,Spike_T95I,Spike_A67V,Spike_S373P,Spike_Q493R,Spike_N969K,Spike_H655Y,Spike_N856K,N_R203K,Spike_G142D,NSP3_A1892T,Spike_Q954H,N_P13L,NSP3_L1266I,Spike_N501Y,N_R32del,M_Q19E,Spike_N440K,NSP4_T492I,NSP6_L105del,Spike_N679K,Spike_N764K,Spike_L212I,NSP6_G107del,Spike_Y505H,NSP6_I189V,Spike_T547K,M_D3G,Spike_D796Y,N_G204R,Spike_T478K,Spike_V143del,M_A63T,Spike_G496S,NSP3_V1069I,Spike_K417N,NSP6_S106del,Spike_S371L,Spike_G339D,NSP3_S1265del,NSP14_I42V,Spike_P681H,Spike_Y144del,Spike_ins214EPE,N_S33del,Spike_S375F,Spike_Q498R,Spike_G446S,Spike_S477N,N_E31del,NSP3_K38R,Spike_N211del,Spike_E484A,E_T9I,Spike_V70del,Spike_L981F,NSP12_P323L,Spike_D614G,Spike_Y145del)		TRUE			0.00806913	0.379555	Oceania	Australia	Queensland
								Australia/QLD37561/2022		Original	betacoronavirus	EPI_ISL_10263794		29784	Human	unknown	unknown	GRA	BA.1.17	BA.1.17	BA.1.17	PLEARN-v1.18	VOC Omicron GRA (B.1.1.529+BA.*) first detected in Botswana/Hong Kong/South Africa	(NSP5_P132H,Spike_H69del,Spike_T95I,Spike_A67V,NSP3_I733T,Spike_S373P,Spike_Q493R,Spike_N969K,Spike_H655Y,Spike_N856K,N_R203K,Spike_G142D,NSP6_S104del,NSP3_A1892T,Spike_Q954H,N_P13L,NSP3_L1266I,Spike_N501Y,M_Q19E,Spike_N440K,NSP4_T492I,Spike_N679K,Spike_N764K,Spike_L212I,Spike_Y505H,NSP6_I189V,Spike_T547K,M_D3G,Spike_D796Y,N_G204R,Spike_T478K,Spike_V143del,M_A63T,Spike_G496S,NSP3_V1069I,Spike_K417N,Spike_S371L,Spike_G339D,NSP3_S1265del,NSP14_I42V,Spike_P681H,Spike_Y144del,Spike_ins214EPE,Spike_S375F,Spike_Q498R,Spike_G446S,Spike_S477N,Spike_N211del,Spike_E484A,E_T9I,Spike_V70del,Spike_L981F,NSP12_P323L,Spike_D614G,Spike_Y145del)		TRUE	TRUE		0.00020145	0.379743	Oceania	Australia	Queensland
								Australia/QLD37447/2022		Original	betacoronavirus	EPI_ISL_10263855		29777	Human	unknown	unknown	GRA	BA.1.17	BA.1.17	BA.1.17	PLEARN-v1.18	VOC Omicron GRA (B.1.1.529+BA.*) first detected in Botswana/Hong Kong/South Africa	(NSP5_P132H,Spike_H69del,Spike_T95I,Spike_A67V,Spike_S373P,Spike_Q493R,Spike_N969K,Spike_H655Y,Spike_N856K,N_R203K,Spike_G142D,NSP3_A1892T,Spike_Q954H,Spike_V213A,N_P13L,Spike_ins212Astop,NSP3_L1266I,Spike_N501Y,M_Q19E,Spike_N440K,NSP4_T492I,Spike_L216S,Spike_N679K,Spike_N764K,Spike_Q218S,NSP6_G107del,Spike_Y505H,NSP6_I189V,Spike_T547K,M_D3G,Spike_D796Y,N_G204R,Spike_T478K,Spike_V143del,M_A63T,Spike_G496S,Spike_L212S,NSP3_V1069I,Spike_K417N,NSP6_S106del,Spike_S371L,Spike_G339D,NSP3_S1265del,NSP14_I42V,Spike_P681H,Spike_D215R,Spike_Y144del,Spike_S375F,Spike_Q498R,Spike_G446S,Spike_S477N,NSP3_K38R,Spike_E484A,E_T9I,Spike_V70del,Spike_L981F,NSP12_P323L,Spike_D614G,Spike_Y145del)		TRUE	TRUE		0.000235081	0.379711	Oceania	Australia	Queensland
								Australia/QLD37978/2022		Original	betacoronavirus	EPI_ISL_10262852		29743	Human	unknown	unknown	GRA	BA.1.17	BA.1.17	BA.1.17	PLEARN-v1.18	VOC Omicron GRA (B.1.1.529+BA.*) first detected in Botswana/Hong Kong/South Africa	(NSP5_P132H,Spike_H69del,Spike_T95I,Spike_A67V,NSP3_P74S,Spike_S373P,Spike_Q493R,Spike_N969K,Spike_H655Y,Spike_N856K,N_R203K,Spike_G142D,NSP3_A1892T,Spike_Q954H,N_P13L,NSP3_L1266I,Spike_N501Y,N_R32del,M_Q19E,Spike_N440K,NSP4_T492I,NSP6_L105del,Spike_N679K,Spike_N764K,Spike_L212I,NSP6_G107del,Spike_Y505H,NSP6_I189V,Spike_T547K,M_D3G,Spike_D796Y,N_G204R,Spike_T478K,Spike_V143del,M_A63T,Spike_G496S,NSP3_V1069I,Spike_K417N,NSP6_S106del,Spike_S371L,Spike_G339D,NSP3_S1265del,NSP14_I42V,Spike_P681H,Spike_Y144del,Spike_ins214EPE,N_S33del,Spike_S375F,Spike_Q498R,Spike_G446S,Spike_S477N,N_E31del,NSP3_K38R,Spike_N211del,Spike_E484A,E_T9I,Spike_V70del,Spike_L981F,NSP12_P323L,Spike_D614G,Spike_Y145del)		TRUE				0.379585	Oceania	Australia	Queensland
								Australia/QLD37717/2022		Original	betacoronavirus	EPI_ISL_10261577		29798	Human	unknown	unknown	GRA	BA.1	BA.1	BA.1*	consensus call	VOC Omicron GRA (B.1.1.529+BA.*) first detected in Botswana/Hong Kong/South Africa	(Spike_T95I,NSP12_G671S,Spike_S373P,Spike_Q493R,Spike_N969K,Spike_H655Y,Spike_N856K,N_R203K,Spike_G142D,NSP2_P129L,NSP8_T145A,Spike_Q954H,NS3_L106F,N_P13L,Spike_N501Y,NSP3_P1228L,NSP14_S396A,NSP3_A256V,M_Q19E,Spike_N440K,NSP4_T492I,Spike_T19R,Spike_N679K,Spike_N764K,Spike_Y505H,NSP3_P1469S,Spike_T547K,M_D3G,Spike_D796Y,N_G204R,N_D343G,Spike_T478K,NSP6_T77A,M_A63T,Spike_G496S,NSP16_Q238H,Spike_K417N,Spike_S371L,Spike_I1081V,Spike_G339D,Spike_R158del,Spike_P681H,Spike_S12F,NSP3_A488S,Spike_F157del,Spike_S375F,NSP14_A394V,Spike_Q498R,Spike_G446S,NSP4_S137L,NSP1_K120N,Spike_S477N,NSP13_P77L,Spike_E156G,Spike_E484A,E_T9I,Spike_L981F,NSP12_P323L,Spike_D614G,NSP4_V167L)		TRUE	TRUE		0.0267803	0.379862	Oceania	Australia	Queensland
								Australia/QLD38909/2022		Original	betacoronavirus	EPI_ISL_10262198		29782	Human	unknown	unknown	GRA	BA.1.17	BA.1.17	BA.1.17	PLEARN-v1.18	VOC Omicron GRA (B.1.1.529+BA.*) first detected in Botswana/Hong Kong/South Africa	(NSP5_P132H,Spike_H69del,Spike_T95I,Spike_A67V,Spike_S373P,Spike_Q493R,Spike_N969K,Spike_H655Y,N_R203K,NSP6_P44T,Spike_G142D,NSP6_I49Y,Spike_Q954H,NSP6_M52Y,Spike_V213A,NSP6_F42L,N_P13L,NSP3_L1266I,Spike_N501Y,NSP6_A41C,M_Q19E,Spike_N440K,NSP4_T492I,NSP6_L105del,Spike_N679K,Spike_N764K,Spike_Q218S,NSP6_G107del,Spike_Y505H,Spike_T547K,M_D3G,N_G204R,Spike_T478K,Spike_V143del,M_A63T,NSP6_A46C,Spike_G496S,NSP6_Y38V,NSP6_L37F,NSP6_A54C,Spike_L212S,NSP6_E39stop,NSP3_V1069I,NSP6_N40K,Spike_K417N,NSP6_S106del,Spike_S371L,NSP6_S53V,NSP6_M47Y,Spike_G339D,NSP3_S1265del,NSP6_A51C,NSP6_I50Y,Spike_P681H,Spike_Y144del,Spike_S375F,Spike_Q498R,Spike_G446S,Spike_S477N,NSP3_K38R,Spike_E484A,E_T9I,Spike_V70del,Spike_L981F,Spike_ins216XS,NSP12_P323L,Spike_D614G,Spike_Y145del,NSP6_L43F)		TRUE		TRUE	0.18209	0.382446	Oceania	Australia	Queensland
								Australia/QLD37463/2022		Original	betacoronavirus	EPI_ISL_9639598		29743	Human	unknown	unknown	GRA	BA.1.17	BA.1.17	BA.1.17	PANGO-v1.18	VOC Omicron GRA (B.1.1.529+BA.*) first detected in Botswana/Hong Kong/South Africa	(NSP5_P132H,Spike_H69del,Spike_T95I,Spike_A67V,Spike_S373P,Spike_Q493R,Spike_N969K,Spike_H655Y,Spike_N856K,N_R203K,Spike_G142D,NSP3_A1892T,Spike_Q954H,N_P13L,NSP3_L1266I,Spike_N501Y,N_R32del,M_Q19E,Spike_N440K,NSP4_T492I,NSP6_L105del,Spike_N679K,Spike_N764K,Spike_L212I,NSP6_G107del,Spike_Y505H,NSP6_I189V,Spike_T547K,M_D3G,Spike_D796Y,N_G204R,Spike_T478K,Spike_V143del,M_A63T,Spike_G496S,NSP3_V1069I,Spike_K417N,NSP6_S106del,Spike_S371L,Spike_G339D,NSP3_S1265del,NSP14_I42V,Spike_P681H,Spike_Y144del,Spike_ins214EPE,N_S33del,Spike_S375F,Spike_Q498R,Spike_G446S,Spike_S477N,N_E31del,NSP3_K38R,Spike_N211del,Spike_E484A,E_T9I,Spike_V70del,Spike_L981F,NSP12_P323L,Spike_D614G,Spike_Y145del)		TRUE				0.379585	Oceania	Australia	Queensland
								Australia/QLD37936/2022		Original	betacoronavirus	EPI_ISL_10263149		29759	Human	unknown	unknown	GRA	BA.1.17	BA.1.17	BA.1.17	PLEARN-v1.18	VOC Omicron GRA (B.1.1.529+BA.*) first detected in Botswana/Hong Kong/South Africa	(NSP5_P132H,Spike_H69del,Spike_T95I,Spike_A67V,Spike_S373P,Spike_Q493R,Spike_N969K,Spike_H655Y,Spike_N856K,N_R203K,Spike_G142D,NSP3_A1892T,Spike_Q954H,N_P13L,NSP3_L1266I,Spike_N501Y,M_Q19E,Spike_N440K,NSP4_T492I,Spike_N679K,Spike_N764K,Spike_L212I,NSP6_G107del,Spike_Y505H,NSP6_I189V,Spike_T547K,M_D3G,Spike_D796Y,N_G204R,Spike_T478K,Spike_V143del,M_A63T,Spike_G496S,NSP3_V1069I,Spike_K417N,NSP6_S106del,Spike_S371L,Spike_G339D,NSP3_S1265del,NSP14_I42V,Spike_P681H,Spike_Y144del,Spike_S375F,Spike_Q498R,Spike_G446S,Spike_S477N,Spike_N211del,Spike_E484A,E_T9I,Spike_V70del,Spike_L981F,NSP12_P323L,Spike_D614G,Spike_Y145del)		TRUE	TRUE		0.00745993	0.379524	Oceania	Australia	Queensland
								Australia/QLD37489/2022		Original	betacoronavirus	EPI_ISL_10261457		29772	Human	unknown	unknown	GRA	BA.1.17	BA.1.17	BA.1.17	PLEARN-v1.18	VOC Omicron GRA (B.1.1.529+BA.*) first detected in Botswana/Hong Kong/South Africa	(NSP5_P132H,Spike_H69del,Spike_T95I,Spike_A67V,Spike_S373P,Spike_Q493R,Spike_N969K,Spike_H655Y,Spike_N856K,N_R203K,Spike_G142D,NSP6_S104del,NSP3_A1892T,Spike_Q954H,Spike_V213A,N_P13L,Spike_ins212Astop,Spike_N501Y,M_Q19E,Spike_N440K,NSP4_T492I,Spike_L216S,Spike_N679K,Spike_N764K,Spike_Q218S,Spike_Y505H,NSP6_I189V,Spike_T547K,M_D3G,Spike_D796Y,N_G204R,Spike_T478K,Spike_V143del,M_A63T,Spike_G496S,Spike_L212S,NSP3_V1069I,NSP3_T1269I,Spike_K417N,Spike_S371L,Spike_G339D,NSP14_I42V,Spike_P681H,Spike_D215R,Spike_Y144del,Spike_S375F,Spike_Q498R,Spike_G446S,Spike_S477N,Spike_E484A,E_T9I,Spike_V70del,Spike_L981F,NSP12_P323L,Spike_D614G,Spike_Y145del)		TRUE	TRUE		0.0399704	0.381044	Oceania	Australia	Queensland
								Australia/QLD38087/2022		Original	betacoronavirus	EPI_ISL_10261740		29773	Human	unknown	unknown	GRA	BA.1.17	BA.1.17	BA.1.17	PLEARN-v1.18	VOC Omicron GRA (B.1.1.529+BA.*) first detected in Botswana/Hong Kong/South Africa	(NSP5_P132H,Spike_H69del,Spike_T95I,Spike_A67V,Spike_S373P,Spike_Q493R,Spike_N969K,Spike_H655Y,Spike_N856K,N_R203K,Spike_G142D,NSP3_A1892T,Spike_Q954H,Spike_V213A,N_P13L,NSP3_L1266I,Spike_N501Y,M_Q19E,Spike_N440K,NSP4_T492I,Spike_N679K,Spike_N764K,Spike_Q218S,NSP6_G107del,Spike_Y505H,NSP6_I189V,Spike_T547K,M_D3G,Spike_D796Y,N_G204R,Spike_T478K,Spike_V143del,M_A63T,Spike_G496S,Spike_L212S,NSP3_V1069I,Spike_K417N,NSP6_S106del,Spike_S371L,NSP4_S336L,Spike_G339D,NSP3_S1265del,NSP14_I42V,Spike_P681H,Spike_Y144del,Spike_S375F,Spike_Q498R,Spike_G446S,Spike_S477N,Spike_E484A,E_T9I,Spike_V70del,Spike_L981F,Spike_ins216XS,NSP12_P323L,Spike_D614G,Spike_Y145del)		TRUE			0.0199845	0.379875	Oceania	Australia	Queensland
								Australia/QLD37851/2022		Original	betacoronavirus	EPI_ISL_10261643		29754	Human	unknown	unknown	GRA	BA.1.17	BA.1.17	BA.1.17	PLEARN-v1.18	VOC Omicron GRA (B.1.1.529+BA.*) first detected in Botswana/Hong Kong/South Africa	(NSP5_P132H,Spike_H69del,Spike_T95I,Spike_A67V,Spike_S373P,Spike_Q493R,Spike_N969K,Spike_H655Y,Spike_N856K,N_R203K,NSP6_S104del,NSP3_A1892T,Spike_Q954H,Spike_V213A,N_P13L,NSP3_L1266I,Spike_N501Y,M_Q19E,Spike_N440K,NSP4_T492I,Spike_Y144W,Spike_N679K,Spike_N764K,Spike_Q218S,Spike_Y505H,NSP6_I189V,Spike_T547K,M_D3G,Spike_D796Y,N_G204R,Spike_T478K,Spike_V143del,M_A63T,Spike_G496S,Spike_L212S,NSP3_V1069I,Spike_G142del,Spike_K417N,Spike_G339D,NSP3_S1265del,NSP14_I42V,Spike_P681H,Spike_S375F,Spike_Q498R,Spike_G446S,Spike_S477N,NSP3_K38R,Spike_E484A,E_T9I,Spike_V70del,Spike_L981F,Spike_ins216XS,NSP12_P323L,Spike_D614G)		TRUE			0.0236271	0.379849	Oceania	Australia	Queensland
								Australia/QLD37563/2022		Original	betacoronavirus	EPI_ISL_10263151		29800	Human	unknown	unknown	GRA	BA.1	BA.1	BA.1*	consensus call	VOC Omicron GRA (B.1.1.529+BA.*) first detected in Botswana/Hong Kong/South Africa	(Spike_T95I,NSP12_G671S,Spike_S373P,Spike_Q493R,Spike_N969K,Spike_H655Y,Spike_N856K,N_R203K,Spike_G142D,NSP2_P129L,NSP8_T145A,Spike_Q954H,NS3_L106F,N_P13L,Spike_N501Y,NSP3_P1228L,NSP14_S396A,NSP3_A256V,M_Q19E,Spike_N440K,NSP4_T492I,Spike_T19R,Spike_N679K,Spike_N764K,Spike_Y505H,NSP3_P1469S,Spike_T547K,M_D3G,Spike_D796Y,N_G204R,N_D343G,Spike_T478K,NSP6_T77A,M_A63T,Spike_G496S,NSP16_Q238H,Spike_K417N,Spike_S371L,Spike_I1081V,Spike_G339D,Spike_R158del,Spike_P681H,Spike_S12F,NSP3_A488S,Spike_F157del,Spike_S375F,NSP14_A394V,Spike_Q498R,Spike_G446S,NSP4_S137L,NSP1_K120N,Spike_S477N,NSP13_P77L,Spike_E156G,Spike_E484A,E_T9I,Spike_L981F,NSP12_P323L,Spike_D614G,NSP4_V167L)		TRUE	TRUE		0.00489933	0.379207	Oceania	Australia	Queensland
								Australia/QLD38167/2022		Original	betacoronavirus	EPI_ISL_10262860		29743	Human	unknown	unknown	GRA	BA.1.17	BA.1.17	BA.1.17	PANGO-v1.18	VOC Omicron GRA (B.1.1.529+BA.*) first detected in Botswana/Hong Kong/South Africa	(NSP5_P132H,Spike_H69del,Spike_T95I,Spike_A67V,Spike_S373P,Spike_Q493R,Spike_N969K,Spike_H655Y,Spike_N856K,N_R203K,Spike_G142D,NSP3_A1892T,Spike_Q954H,N_P13L,NSP3_L1266I,Spike_N501Y,N_R32del,NS3_G172C,M_Q19E,Spike_N440K,NSP4_T492I,NSP6_L105del,Spike_N679K,Spike_N764K,Spike_L212I,NSP6_G107del,Spike_Y505H,NSP6_I189V,Spike_T547K,M_D3G,Spike_D796Y,N_G204R,Spike_T478K,Spike_V143del,M_A63T,Spike_G496S,NSP3_V1069I,Spike_K417N,NSP6_S106del,Spike_S371L,Spike_G339D,NSP3_S1265del,NSP14_I42V,Spike_P681H,Spike_Y144del,Spike_ins214EPE,N_S33del,Spike_S375F,Spike_Q498R,Spike_G446S,Spike_S477N,N_E31del,NSP3_K38R,Spike_N211del,Spike_E484A,E_T9I,Spike_V70del,Spike_L981F,NSP12_P323L,Spike_D614G,Spike_Y145del)		TRUE			0.00806913	0.379521	Oceania	Australia	Queensland
								Australia/QLD37450/2022		Original	betacoronavirus	EPI_ISL_10263161		29787	Human	unknown	unknown	GRA	BA.1.17	BA.1.17	BA.1.17	PANGO-v1.18	VOC Omicron GRA (B.1.1.529+BA.*) first detected in Botswana/Hong Kong/South Africa	(NSP5_P132H,Spike_H69del,Spike_T95I,Spike_A67V,Spike_S373P,Spike_Q493R,Spike_N969K,Spike_H655Y,Spike_N856K,N_R203K,Spike_G142D,NSP3_A1892T,Spike_Q954H,Spike_V213A,N_P13L,Spike_ins212Astop,NSP3_L1266I,Spike_N501Y,M_Q19E,Spike_N440K,NSP4_T492I,Spike_L216S,Spike_N679K,Spike_N764K,Spike_Q218S,Spike_Y505H,NSP6_I189V,Spike_T547K,M_D3G,Spike_D796Y,N_G204R,Spike_T478K,Spike_V143del,M_A63T,Spike_G496S,Spike_L212S,NSP3_V1069I,Spike_K417N,Spike_S371L,Spike_G339D,NSP3_S1265del,NSP14_I42V,Spike_P681H,Spike_D215R,Spike_Y144del,Spike_S375F,Spike_Q498R,Spike_G446S,Spike_S477N,NSP3_K38R,Spike_E484A,E_T9I,Spike_V70del,Spike_L981F,NSP12_P323L,Spike_D614G,Spike_Y145del)		TRUE	TRUE		0.000100715	0.379701	Oceania	Australia	Queensland
								Australia/QLD37431/2022		Original	betacoronavirus	EPI_ISL_9639969		29743	Human	unknown	unknown	GRA	BA.1.17	BA.1.17	BA.1.17	PANGO-v1.18	VOC Omicron GRA (B.1.1.529+BA.*) first detected in Botswana/Hong Kong/South Africa	(NSP5_P132H,Spike_H69del,Spike_T95I,Spike_A67V,Spike_S373P,Spike_Q493R,Spike_N969K,Spike_H655Y,Spike_N856K,N_R203K,Spike_G142D,NSP3_A1892T,Spike_Q954H,N_P13L,NSP3_L1266I,Spike_N501Y,N_R32del,M_Q19E,Spike_N440K,NSP4_T492I,NSP6_L105del,Spike_N679K,Spike_N764K,Spike_L212I,NSP6_G107del,Spike_Y505H,NSP6_I189V,Spike_T547K,M_D3G,Spike_D796Y,N_G204R,Spike_T478K,Spike_V143del,M_A63T,Spike_G496S,NSP3_V1069I,Spike_K417N,NSP6_S106del,Spike_S371L,Spike_G339D,NSP3_S1265del,NSP14_I42V,Spike_P681H,Spike_Y144del,Spike_ins214EPE,N_S33del,Spike_S375F,Spike_Q498R,Spike_G446S,Spike_S477N,N_E31del,NSP3_K38R,Spike_N211del,Spike_E484A,E_T9I,Spike_V70del,Spike_L981F,NSP12_P323L,Spike_D614G,Spike_Y145del)		TRUE				0.379652	Oceania	Australia	Queensland
								Australia/QLD37670/2022		Original	betacoronavirus	EPI_ISL_10263061		29842	Human	unknown	unknown	GRA	BA.1.17	BA.1.17	BA.1.17	PLEARN-v1.18	VOC Omicron GRA (B.1.1.529+BA.*) first detected in Botswana/Hong Kong/South Africa	(NSP5_P132H,Spike_H69del,Spike_T95I,Spike_A67V,Spike_S373P,Spike_Q493R,Spike_N969K,Spike_H655Y,Spike_N856K,N_R203K,Spike_G142D,NSP3_A1892T,Spike_Q954H,N_P13L,NSP3_L1266I,Spike_N501Y,M_Q19E,Spike_N440K,NSP4_T492I,NSP6_L105del,Spike_N679K,Spike_N764K,Spike_L212I,NSP6_G107del,Spike_Y505H,NSP6_I189V,Spike_T547K,M_D3G,Spike_D796Y,N_G204R,Spike_T478K,Spike_V143del,M_A63T,Spike_G496S,NSP3_V1069I,Spike_K417N,NSP6_S106del,Spike_S371L,Spike_G339D,NSP3_S1265del,NSP14_I42V,Spike_P681H,Spike_Y144del,Spike_ins214EPE,Spike_S375F,Spike_Q498R,Spike_G446S,Spike_S477N,NSP3_K38R,Spike_N211del,Spike_E484A,E_T9I,Spike_V70del,Spike_L981F,NSP12_P323L,Spike_D614G,Spike_Y145del)		TRUE	TRUE		0.00130688	0.379291	Oceania	Australia	Queensland
								Australia/QLD0x00C60A/2022		Original	betacoronavirus	EPI_ISL_10305563		29806	Human	unknown	unknown	GRA	BA.1.17	BA.1.17	BA.1.17	PANGO-v1.18	VOC Omicron GRA (B.1.1.529+BA.*) first detected in Botswana/Hong Kong/South Africa	(NSP5_P132H,Spike_H69del,Spike_T95I,Spike_A67V,Spike_S373P,Spike_Q493R,Spike_N969K,Spike_H655Y,Spike_N856K,N_R203K,Spike_G142D,NSP6_S104del,NSP3_A1892T,Spike_Q954H,Spike_V213A,N_P13L,NSP3_L1266I,Spike_N501Y,NS3_G172C,M_Q19E,Spike_N440K,NSP4_T492I,Spike_N679K,Spike_N764K,Spike_Q218S,Spike_Y505H,NSP6_I189V,Spike_T547K,M_D3G,Spike_D796Y,N_G204R,Spike_T478K,Spike_V143del,M_A63T,Spike_G496S,Spike_L212S,NSP3_V1069I,Spike_K417N,Spike_S371L,Spike_G339D,NSP3_S1265del,NSP14_I42V,Spike_P681H,Spike_Y144del,Spike_S375F,Spike_Q498R,Spike_G446S,Spike_S477N,Spike_E484A,E_T9I,Spike_V70del,Spike_L981F,Spike_ins216XS,NSP12_P323L,Spike_D614G,Spike_Y145del)		TRUE	TRUE		0.000536805	0.379691	Oceania	Australia	Queensland
								Australia/QLD37993/2022		Original	betacoronavirus	EPI_ISL_9639491		29743	Human	unknown	unknown	GRA	BA.1.17	BA.1.17	BA.1.17	PANGO-v1.18	VOC Omicron GRA (B.1.1.529+BA.*) first detected in Botswana/Hong Kong/South Africa	(NSP5_P132H,NSP16_A116V,Spike_H69del,Spike_T95I,Spike_A67V,Spike_S373P,Spike_Q493R,Spike_N969K,Spike_H655Y,Spike_N856K,N_R203K,Spike_G142D,NSP3_A1892T,Spike_Q954H,N_P13L,NSP3_L1266I,NSP4_V344I,Spike_N501Y,N_R32del,M_Q19E,Spike_N440K,NSP4_T492I,NSP6_L105del,Spike_N679K,Spike_N764K,Spike_L212I,NSP6_G107del,Spike_Y505H,NSP6_I189V,Spike_T547K,M_D3G,Spike_D796Y,N_G204R,Spike_T478K,Spike_V143del,M_A63T,Spike_G496S,NSP3_V1069I,Spike_K417N,NSP6_S106del,Spike_S371L,Spike_G339D,NSP3_S1265del,NSP14_I42V,Spike_P681H,Spike_Y144del,Spike_ins214EPE,N_S33del,Spike_S375F,Spike_Q498R,Spike_G446S,Spike_S477N,N_E31del,NSP3_K38R,Spike_N211del,Spike_E484A,E_T9I,Spike_V70del,Spike_L981F,NSP12_P323L,Spike_D614G,Spike_Y145del)		TRUE				0.379585	Oceania	Australia	Queensland
								Australia/QLD37412/2022		Original	betacoronavirus	EPI_ISL_10262272		29845	Human	unknown	unknown	GRA	BA.1.17	BA.1.17	BA.1.17	PLEARN-v1.18	VOC Omicron GRA (B.1.1.529+BA.*) first detected in Botswana/Hong Kong/South Africa	(NSP5_P132H,Spike_H69del,Spike_T95I,Spike_A67V,Spike_S373P,Spike_Q493R,Spike_N969K,Spike_H655Y,Spike_N856K,N_R203K,Spike_G142D,NSP3_A1892T,Spike_Q954H,Spike_V213A,N_P13L,NSP3_L1266I,Spike_N501Y,M_Q19E,Spike_N440K,NSP4_T492I,Spike_L216S,Spike_N679K,Spike_N764K,Spike_Q218S,NSP6_G107del,Spike_Y505H,NSP6_I189V,Spike_T547K,M_D3G,Spike_D796Y,N_G204R,Spike_T478K,Spike_V143del,M_A63T,Spike_G496S,Spike_ins213stopX,Spike_L212S,NSP3_V1069I,Spike_K417N,NSP6_S106del,Spike_S371L,Spike_G339D,NSP3_S1265del,NSP14_I42V,Spike_P681H,Spike_Y144del,Spike_S375F,Spike_Q498R,Spike_G446S,Spike_S477N,NSP3_K38R,Spike_E484A,E_T9I,Spike_V70del,Spike_L981F,NSP12_P323L,Spike_D614G,Spike_Y145del)		TRUE	TRUE		0.00475792	0.379053	Oceania	Australia	Queensland
								Australia/QLD37997/2022		Original	betacoronavirus	EPI_ISL_9639477		29743	Human	unknown	unknown	GRA	BA.1.1.15	BA.1	BA.1*	PANGO-v1.18	VOC Omicron GRA (B.1.1.529+BA.*) first detected in Botswana/Hong Kong/South Africa	(NSP5_P132H,Spike_H69del,Spike_T95I,Spike_A67V,Spike_S373P,Spike_Q493R,Spike_N969K,Spike_H655Y,Spike_N856K,N_R203K,Spike_G142D,NSP3_A1892T,Spike_Q954H,N_P13L,NSP3_L1266I,Spike_N501Y,N_R32del,NSP3_G255R,M_Q19E,Spike_N440K,NSP4_T492I,NSP6_L105del,Spike_N679K,Spike_N764K,Spike_L212I,NSP6_G107del,Spike_Y505H,Spike_R346K,NSP6_I189V,Spike_T547K,M_D3G,Spike_D796Y,N_G204R,Spike_T478K,Spike_V143del,M_A63T,Spike_G496S,Spike_K417N,NSP6_S106del,Spike_S371L,Spike_G339D,NSP12_G44S,NSP3_S1265del,NSP14_I42V,Spike_P681H,Spike_Y144del,Spike_ins214EPE,N_S33del,Spike_S375F,Spike_Q498R,Spike_G446S,Spike_S477N,N_E31del,NSP3_K38R,Spike_N211del,Spike_E484A,E_T9I,Spike_V70del,Spike_L981F,NSP12_P323L,Spike_D614G,Spike_Y145del)		TRUE				0.379551	Oceania	Australia	Queensland
								Australia/QLD37760/2022		Original	betacoronavirus	EPI_ISL_10262295		29844	Human	unknown	unknown	GRA	BA.1.17	BA.1.17	BA.1.17	PLEARN-v1.18	VOC Omicron GRA (B.1.1.529+BA.*) first detected in Botswana/Hong Kong/South Africa	(NSP5_P132H,Spike_H69del,Spike_T95I,Spike_A67V,Spike_S373P,Spike_Q493R,Spike_N969K,Spike_H655Y,Spike_N856K,N_R203K,Spike_G142D,NSP3_A1892T,Spike_Q954H,Spike_V213A,N_P13L,Spike_ins212Astop,NSP3_L1266I,Spike_N501Y,M_Q19E,Spike_N440K,NSP4_T492I,NSP6_L105del,Spike_L216S,Spike_N679K,Spike_N764K,Spike_Q218S,NSP6_G107del,Spike_Y505H,NSP6_I189V,Spike_T547K,M_D3G,Spike_D796Y,N_G204R,Spike_T478K,Spike_V143del,M_A63T,Spike_G496S,Spike_L212S,NSP3_V1069I,Spike_K417N,NSP6_S106del,Spike_S371L,Spike_G339D,NSP3_S1265del,NSP14_I42V,Spike_P681H,Spike_D215R,Spike_Y144del,Spike_S375F,Spike_Q498R,Spike_G446S,Spike_S477N,Spike_E484A,E_T9I,Spike_V70del,Spike_L981F,NSP12_P323L,Spike_D614G,Spike_Y145del)		TRUE	TRUE		0.00120627	0.379328	Oceania	Australia	Queensland
								Australia/QLD0x00C507/2022		Original	betacoronavirus	EPI_ISL_10261782		29777	Human	unknown	unknown	GRA	BA.1.17	BA.1.17	BA.1.17	PLEARN-v1.18	VOC Omicron GRA (B.1.1.529+BA.*) first detected in Botswana/Hong Kong/South Africa	(NSP5_P132H,Spike_H69del,Spike_T95I,Spike_A67V,Spike_S373P,Spike_Q493R,Spike_N969K,Spike_H655Y,Spike_N856K,N_R203K,Spike_G142D,NSP3_A1892T,Spike_Q954H,Spike_V213A,N_P13L,Spike_ins212Astop,NSP3_L1266I,Spike_N501Y,M_Q19E,Spike_N440K,NSP4_T492I,Spike_L216S,Spike_N679K,Spike_N764K,Spike_Q218S,Spike_Y505H,NSP6_I189V,Spike_T547K,M_D3G,Spike_D796Y,N_G204R,Spike_T478K,Spike_V143del,M_A63T,Spike_G496S,N_A211S,Spike_L212S,NSP3_V1069I,Spike_K417N,Spike_S371L,NSP4_S336L,Spike_G339D,NSP3_S1265del,NSP4_L438F,NSP14_I42V,Spike_P681H,Spike_D215R,Spike_Y144del,Spike_S375F,Spike_Q498R,Spike_G446S,Spike_S477N,NSP3_K38R,Spike_E484A,E_T9I,Spike_V70del,Spike_L981F,NSP12_P323L,Spike_D614G,Spike_Y145del)		TRUE	TRUE		0.0183027	0.379926	Oceania	Australia	Queensland
								Australia/QLD0x00C62B/2022		Original	betacoronavirus	EPI_ISL_10305316		29788	Human	unknown	unknown	GRA	BA.1.17	BA.1.17	BA.1.17	PANGO-v1.18	VOC Omicron GRA (B.1.1.529+BA.*) first detected in Botswana/Hong Kong/South Africa	(NSP5_P132H,Spike_H69del,Spike_T95I,Spike_A67V,Spike_S373P,Spike_Q493R,Spike_N969K,Spike_H655Y,Spike_N856K,N_R203K,Spike_G142D,NSP3_A1892T,NSP6_K111V,Spike_Q954H,Spike_V213A,N_P13L,Spike_N501Y,NSP2_S263F,NSP6_D112L,M_Q19E,Spike_N440K,NSP4_T492I,Spike_N679K,Spike_N764K,Spike_Q218S,Spike_Y505H,NSP6_I189V,Spike_T547K,M_D3G,Spike_D796Y,N_G204R,Spike_T478K,NSP12_H725Q,Spike_V143del,M_A63T,Spike_G496S,Spike_L212S,NSP3_V1069I,Spike_K417N,Spike_S371L,Spike_G339D,NSP6_G107S,NSP6_V114M,NSP14_I42V,Spike_P681H,Spike_Y144del,NSP6_L110T,Spike_S375F,Spike_Q498R,Spike_G446S,Spike_S477N,NSP3_K38R,Spike_E484A,E_T9I,Spike_V70del,NSP12_R726T,Spike_L981F,Spike_ins216XS,NSP6_S106L,NSP12_P323L,Spike_D614G,NSP6_L105V,Spike_Y145del,NSP6_F108stop)		TRUE			0.0439439	0.381158	Oceania	Australia	Queensland
								Australia/QLD0x00C4F2/2022		Original	betacoronavirus	EPI_ISL_10261907		29784	Human	unknown	unknown	GRA	BA.1.17	BA.1.17	BA.1.17	PANGO-v1.18	VOC Omicron GRA (B.1.1.529+BA.*) first detected in Botswana/Hong Kong/South Africa	(NSP5_P132H,Spike_H69del,Spike_T95I,Spike_A67V,Spike_S373P,Spike_Q493R,Spike_N969K,Spike_H655Y,Spike_N856K,N_R203K,Spike_G142D,NSP3_A1892T,Spike_Q954H,Spike_V213A,N_P13L,Spike_ins212Astop,NSP3_L1266I,Spike_N501Y,NS3_T223I,M_Q19E,Spike_N440K,NSP4_T492I,Spike_L216S,Spike_N679K,Spike_N764K,Spike_Q218S,NSP6_G107del,Spike_Y505H,NSP6_I189V,Spike_T547K,M_D3G,Spike_D796Y,N_G204R,Spike_T478K,Spike_V143del,M_A63T,Spike_G496S,Spike_L212S,NSP3_V1069I,Spike_K417N,NSP13_S259L,NSP6_S106del,Spike_S371L,Spike_G339D,NSP3_S1265del,NSP14_I42V,Spike_P681H,Spike_D215R,Spike_Y144del,NS7a_T14I,Spike_S375F,Spike_Q498R,Spike_G446S,Spike_S477N,NSP3_K38R,Spike_E484A,E_T9I,Spike_V70del,Spike_L981F,NSP12_P323L,Spike_D614G,Spike_Y145del)		TRUE	TRUE		0.014538	0.379919	Oceania	Australia	Queensland
								Australia/QLD38270/2022		Original	betacoronavirus	EPI_ISL_10262509		29782	Human	unknown	unknown	GRA	BA.1.17	BA.1.17	BA.1.17	PLEARN-v1.18	VOC Omicron GRA (B.1.1.529+BA.*) first detected in Botswana/Hong Kong/South Africa	(NSP5_P132H,Spike_H69del,Spike_T95I,Spike_A67V,Spike_S373P,Spike_Q493R,Spike_N969K,Spike_H655Y,Spike_N856K,N_R203K,Spike_G142D,NSP3_A1892T,Spike_Q954H,Spike_V213A,N_P13L,NSP3_L1266I,Spike_N501Y,M_Q19E,Spike_N440K,NSP4_T492I,NSP6_L105del,Spike_N679K,Spike_N764K,Spike_Q218S,NSP6_G107del,Spike_Y505H,NSP6_I189V,Spike_T547K,M_D3G,Spike_D796Y,N_G204R,Spike_T478K,Spike_V143del,M_A63T,Spike_G496S,Spike_L212S,NSP3_V1069I,Spike_K417N,NSP6_S106del,Spike_S371L,Spike_G339D,NSP3_S1265del,NSP14_I42V,Spike_P681H,Spike_Y144del,Spike_S375F,Spike_Q498R,Spike_G446S,Spike_S477N,NSP3_K38R,Spike_E484A,E_T9I,Spike_V70del,Spike_L981F,Spike_ins216XS,NSP12_P323L,Spike_D614G,Spike_Y145del)		TRUE	TRUE		0.00184675	0.379958	Oceania	Australia	Queensland
								Australia/QLD38425/2022		Original	betacoronavirus	EPI_ISL_10263110		29850	Human	unknown	unknown	GRA	BA.1.1	BA.1	BA.1*	PLEARN-v1.18	VOC Omicron GRA (B.1.1.529+BA.*) first detected in Botswana/Hong Kong/South Africa	(NSP5_P132H,Spike_H69del,Spike_T95I,Spike_A67V,Spike_S373P,Spike_Q493R,Spike_N969K,Spike_H655Y,Spike_N856K,N_R203K,Spike_G142D,NSP3_A1892T,Spike_Q954H,N_P13L,NSP3_L1266I,Spike_N501Y,M_Q19E,Spike_N440K,NSP4_T492I,Spike_N679K,Spike_N764K,Spike_L212I,NSP6_G107del,Spike_Y505H,Spike_R346K,NSP6_I189V,Spike_T547K,M_D3G,Spike_D796Y,N_G204R,Spike_T478K,Spike_V143del,M_A63T,Spike_G496S,NSP3_V1069I,Spike_K417N,NSP6_S106del,Spike_S371L,Spike_G339D,NSP3_S1265del,NSP14_I42V,Spike_P681H,Spike_Y144del,Spike_ins214EPE,Spike_S375F,Spike_Q498R,Spike_G446S,Spike_S477N,Spike_N211del,Spike_E484A,E_T9I,Spike_V70del,Spike_L981F,NSP12_P323L,Spike_D614G,Spike_Y145del)		TRUE	TRUE		0.00110553	0.379213	Oceania	Australia	Queensland
								Australia/QLD38415/2022		Original	betacoronavirus	EPI_ISL_10262510		29777	Human	unknown	unknown	GRA	BA.1.1.15	BA.1	BA.1*	PLEARN-v1.18	VOC Omicron GRA (B.1.1.529+BA.*) first detected in Botswana/Hong Kong/South Africa	(NSP5_P132H,Spike_H69del,Spike_T95I,Spike_A67V,Spike_S373P,Spike_Q493R,Spike_N969K,Spike_H655Y,Spike_N856K,N_R203K,Spike_G142D,NSP3_A1892T,Spike_Q954H,Spike_V213A,N_P13L,NSP3_L1266I,Spike_N501Y,M_Q19E,Spike_N440K,NSP4_T492I,NSP6_L105del,Spike_N679K,Spike_N764K,Spike_Q218S,NSP6_G107del,Spike_Y505H,Spike_R346K,NSP6_I189V,Spike_T547K,M_D3G,Spike_D796Y,N_G204R,Spike_T478K,Spike_V143del,M_A63T,Spike_G496S,Spike_L212S,NSP8_T123I,Spike_K417N,NSP6_S106del,Spike_S371L,Spike_G339D,NSP12_G44S,NSP3_S1265del,NSP14_I42V,Spike_P681H,Spike_Y144del,Spike_S375F,NSP5_T224A,Spike_Q498R,Spike_G446S,Spike_S477N,NSP3_K38R,Spike_E484A,E_T9I,Spike_V70del,Spike_L981F,Spike_ins216XS,NSP12_P323L,Spike_D614G,Spike_Y145del)		TRUE	TRUE		0.00732109	0.37958	Oceania	Australia	Queensland
								Australia/QLD38410/2022		Original	betacoronavirus	EPI_ISL_10262339		29783	Human	unknown	unknown	GRA	BA.1.17	BA.1.17	BA.1.17	PLEARN-v1.18	VOC Omicron GRA (B.1.1.529+BA.*) first detected in Botswana/Hong Kong/South Africa	(NSP5_P132H,Spike_H69del,Spike_T95I,Spike_A67V,Spike_S373P,Spike_Q493R,Spike_N969K,Spike_H655Y,Spike_N856K,N_R203K,Spike_G142D,NSP3_A1892T,Spike_Q954H,Spike_V213A,N_P13L,Spike_ins212Astop,NSP3_L1266I,Spike_N501Y,M_Q19E,Spike_N440K,NSP4_T492I,NSP6_L105del,Spike_L216S,Spike_N679K,Spike_N764K,Spike_Q218S,NSP6_G107del,Spike_Y505H,NSP6_I189V,Spike_T547K,M_D3G,Spike_D796Y,N_G204R,Spike_T478K,Spike_V143del,M_A63T,Spike_G496S,Spike_L212S,NSP3_V1069I,Spike_K417N,NSP6_S106del,Spike_S371L,Spike_G339D,NSP3_S1265del,NSP14_I42V,Spike_P681H,Spike_D215R,Spike_Y144del,Spike_S375F,Spike_Q498R,Spike_G446S,Spike_S477N,Spike_E484A,E_T9I,Spike_V70del,Spike_L981F,NSP12_P323L,Spike_D614G,Spike_Y145del)		TRUE	TRUE		0.000100729	0.379651	Oceania	Australia	Queensland
								Australia/QLD0x00C61F/2022		Original	betacoronavirus	EPI_ISL_10305341		29806	Human	unknown	unknown	GRA	BA.1.17	BA.1.17	BA.1.17	PLEARN-v1.18	VOC Omicron GRA (B.1.1.529+BA.*) first detected in Botswana/Hong Kong/South Africa	(NSP5_P132H,Spike_H69del,Spike_T95I,Spike_A67V,Spike_S373P,Spike_Q493R,Spike_N969K,Spike_H655Y,Spike_N856K,N_R203K,Spike_G142D,NSP6_S104del,NSP3_A1892T,Spike_Q954H,N_P13L,NSP3_L1266I,Spike_N501Y,M_Q19E,Spike_N440K,NSP4_T492I,Spike_N679K,Spike_N764K,Spike_L212I,Spike_Y505H,NSP6_I189V,Spike_T547K,M_D3G,Spike_D796Y,N_G204R,Spike_T478K,Spike_V143del,M_A63T,Spike_G496S,Spike_ins214XXX,NSP3_V1069I,Spike_K417N,Spike_S371L,NSP4_S336L,Spike_G339D,NSP3_S1265del,NSP14_I42V,Spike_P681H,Spike_Y144del,Spike_S375F,Spike_Q498R,Spike_G446S,Spike_S477N,NSP3_K38R,Spike_N211del,Spike_E484A,E_T9I,Spike_V70del,Spike_L981F,NSP12_P323L,Spike_D614G,Spike_Y145del)		TRUE			0.0178488	0.379859	Oceania	Australia	Queensland
								Australia/QLD39463/2022		Original	betacoronavirus	EPI_ISL_10262738		29743	Human	unknown	unknown	GRA	BA.1.1	BA.1	BA.1*	PLEARN-v1.18	VOC Omicron GRA (B.1.1.529+BA.*) first detected in Botswana/Hong Kong/South Africa	(NSP5_P132H,Spike_H69del,Spike_T95I,Spike_A67V,Spike_S373P,Spike_Q493R,Spike_N969K,Spike_H655Y,Spike_N856K,N_R203K,Spike_G142D,NSP3_A1892T,Spike_Q954H,N_P13L,NSP3_L1266I,Spike_N501Y,N_R32del,M_Q19E,Spike_N440K,NSP4_T492I,NSP6_L105del,Spike_N679K,Spike_N764K,Spike_L212I,NSP6_G107del,Spike_Y505H,NSP6_I189V,Spike_T547K,M_D3G,Spike_D796Y,N_G204R,Spike_T478K,Spike_V143del,M_A63T,Spike_G496S,NSP3_V1069I,Spike_K417N,NSP6_S106del,Spike_S371L,Spike_G339D,NSP3_S1265del,NSP14_I42V,Spike_P681H,Spike_Y144del,Spike_ins214EPE,N_S33del,Spike_S375F,Spike_Q498R,Spike_G446S,Spike_S477N,N_E31del,NSP3_K38R,Spike_N211del,Spike_E484A,E_T9I,Spike_V70del,Spike_L981F,NSP12_P323L,Spike_D614G,Spike_Y145del)		TRUE			0.00806913	0.379521	Oceania	Australia	Queensland
								Australia/QLD38113/2022		Original	betacoronavirus	EPI_ISL_10261826		29753	Human	unknown	unknown	GRA	BA.1.17	BA.1.17	BA.1.17	PLEARN-v1.18	VOC Omicron GRA (B.1.1.529+BA.*) first detected in Botswana/Hong Kong/South Africa	(NSP5_P132H,Spike_H69del,Spike_T95I,Spike_A67V,Spike_S373P,Spike_Q493R,Spike_N969K,Spike_H655Y,Spike_N856K,N_R203K,Spike_G142D,NSP6_S104del,NSP3_A1892T,Spike_Q954H,Spike_V213A,N_P13L,NSP3_L1266I,Spike_N501Y,M_Q19E,Spike_N440K,Spike_N679K,Spike_N764K,Spike_Q218S,Spike_Y505H,NSP6_I189V,Spike_T547K,M_D3G,Spike_D796Y,N_G204R,Spike_T478K,Spike_V143del,M_A63T,Spike_G496S,Spike_L212S,NSP3_V1069I,Spike_K417N,Spike_S371L,Spike_G339D,NSP3_S1265del,NSP14_I42V,Spike_P681H,Spike_Y144del,Spike_S375F,Spike_Q498R,Spike_G446S,Spike_S477N,NSP3_K38R,Spike_E484A,E_T9I,Spike_V70del,Spike_L981F,Spike_ins216XS,NSP12_P323L,Spike_D614G,Spike_Y145del)		TRUE			0.0166706	0.379499	Oceania	Australia	Queensland
								Australia/QLD38269/2022		Original	betacoronavirus	EPI_ISL_10262034		29784	Human	unknown	unknown	GRA	BA.1.17	BA.1.17	BA.1.17	PLEARN-v1.18	VOC Omicron GRA (B.1.1.529+BA.*) first detected in Botswana/Hong Kong/South Africa	(NSP5_P132H,Spike_H69del,Spike_T95I,Spike_A67V,Spike_S373P,Spike_Q493R,Spike_N969K,Spike_H655Y,Spike_N856K,N_R203K,Spike_G142D,NSP3_A1892T,Spike_Q954H,Spike_V213A,N_P13L,NSP3_L1266I,Spike_N501Y,M_Q19E,Spike_N440K,NSP4_T492I,NSP6_L105del,Spike_N679K,Spike_N764K,Spike_Q218S,NSP6_G107del,Spike_Y505H,NSP6_I189V,Spike_T547K,M_D3G,Spike_D796Y,N_G204R,Spike_T478K,Spike_V143del,M_A63T,Spike_G496S,Spike_L212S,NSP3_V1069I,Spike_K417N,NSP6_S106del,Spike_S371L,Spike_G339D,NSP3_S1265del,NSP14_I42V,Spike_P681H,Spike_Y144del,Spike_S375F,Spike_Q498R,Spike_G446S,Spike_S477N,NSP3_K38R,Spike_E484A,E_T9I,Spike_V70del,Spike_L981F,Spike_ins216XS,NSP12_P323L,Spike_D614G,Spike_Y145del)		TRUE			0.0103075	0.379822	Oceania	Australia	Queensland
								Australia/QLD38003/2022		Original	betacoronavirus	EPI_ISL_10261921		29782	Human	unknown	unknown	GRA	BA.1.17	BA.1.17	BA.1.17	PLEARN-v1.18	VOC Omicron GRA (B.1.1.529+BA.*) first detected in Botswana/Hong Kong/South Africa	(NSP5_P132H,Spike_H69del,Spike_T95I,Spike_A67V,Spike_S373P,Spike_Q493R,Spike_N969K,Spike_H655Y,Spike_N856K,N_R203K,Spike_G142D,NSP3_A1892T,Spike_Q954H,Spike_V213A,N_P13L,NSP3_L1266I,Spike_N501Y,M_Q19E,Spike_N440K,NSP4_T492I,NSP6_L105del,Spike_N679K,Spike_N764K,Spike_Q218S,NSP6_G107del,Spike_Y505H,NSP6_I189V,Spike_T547K,M_D3G,Spike_D796Y,N_G204R,Spike_T478K,Spike_V143del,M_A63T,Spike_G496S,Spike_L212S,NSP3_V1069I,Spike_K417N,NSP6_S106del,Spike_S371L,Spike_G339D,NSP3_S1265del,NSP14_I42V,Spike_P681H,Spike_Y144del,Spike_S375F,Spike_Q498R,Spike_G446S,Spike_S477N,NSP3_K38R,Spike_E484A,E_T9I,Spike_V70del,Spike_L981F,Spike_ins216XS,NSP12_P323L,Spike_D614G,Spike_Y145del)		TRUE			0.0142704	0.379875	Oceania	Australia	Queensland
								Australia/QLD38056/2022		Original	betacoronavirus	EPI_ISL_10261532		29753	Human	unknown	unknown	GRA	BA.1.17	BA.1.17	BA.1.17	PANGO-v1.18	VOC Omicron GRA (B.1.1.529+BA.*) first detected in Botswana/Hong Kong/South Africa	(NSP5_P132H,Spike_H69del,Spike_T95I,Spike_A67V,Spike_S373P,Spike_Q493R,Spike_N969K,Spike_H655Y,Spike_N856K,N_R203K,Spike_G142D,NSP6_S104del,NSP3_A1892T,Spike_Q954H,Spike_V213A,N_P13L,NSP3_L1266I,Spike_N501Y,M_Q19E,Spike_N440K,NSP4_T492I,Spike_N679K,Spike_N764K,Spike_Q218S,Spike_Y505H,NSP6_I189V,Spike_T547K,M_D3G,Spike_D796Y,N_G204R,Spike_T478K,Spike_V143del,M_A63T,Spike_G496S,Spike_L212S,NSP3_V1069I,Spike_K417N,Spike_S371L,NSP4_S336L,Spike_G339D,NSP3_S1265del,NSP14_I42V,Spike_P681H,Spike_Y144del,Spike_S375F,Spike_Q498R,Spike_G446S,Spike_S477N,Spike_E484A,E_T9I,Spike_V70del,Spike_L981F,Spike_ins216XS,NSP12_P323L,Spike_D614G,Spike_Y145del)		TRUE			0.0306188	0.379759	Oceania	Australia	Queensland
								Australia/QLD38337/2022		Original	betacoronavirus	EPI_ISL_10262337		29775	Human	unknown	unknown	GRA	BA.1.17	BA.1.17	BA.1.17	PANGO-v1.18	VOC Omicron GRA (B.1.1.529+BA.*) first detected in Botswana/Hong Kong/South Africa	(NSP5_P132H,Spike_H69del,Spike_T95I,Spike_A67V,Spike_S373P,Spike_Q493R,Spike_N969K,Spike_H655Y,Spike_N856K,N_R203K,Spike_G142D,NSP3_A1892T,Spike_Q954H,Spike_V213A,N_P13L,Spike_ins212Astop,NSP3_L1266I,Spike_N501Y,M_Q19E,Spike_N440K,NSP4_T492I,NSP6_L105del,Spike_L216S,NSP15_P205S,Spike_N679K,Spike_N764K,Spike_Q218S,NSP6_G107del,Spike_Y505H,NSP6_I189V,Spike_T547K,M_D3G,Spike_D796Y,N_G204R,Spike_T478K,Spike_V143del,M_A63T,Spike_G496S,Spike_L212S,NSP3_V1069I,Spike_K417N,NSP6_S106del,Spike_S371L,Spike_G339D,NSP3_S1265del,NSP14_I42V,Spike_P681H,Spike_D215R,Spike_Y144del,Spike_S375F,Spike_Q498R,Spike_G446S,Spike_S477N,Spike_E484A,NSP15_H234Y,E_T9I,Spike_V70del,Spike_L981F,NSP12_P323L,Spike_D614G,Spike_Y145del)		TRUE	TRUE		0.00372796	0.379517	Oceania	Australia	Queensland
								Australia/QLD38398/2022		Original	betacoronavirus	EPI_ISL_10263130		29768	Human	unknown	unknown	GRA	BA.1.17	BA.1.17	BA.1.17	PLEARN-v1.18	VOC Omicron GRA (B.1.1.529+BA.*) first detected in Botswana/Hong Kong/South Africa	(NSP5_P132H,Spike_H69del,Spike_T95I,Spike_A67V,Spike_S373P,Spike_Q493R,Spike_N969K,Spike_H655Y,Spike_N856K,N_R203K,Spike_G142D,NSP3_A1892T,Spike_Q954H,N_P13L,NSP3_L1266I,Spike_N501Y,NS3_G172C,M_Q19E,Spike_N440K,NSP4_T492I,Spike_N679K,Spike_N764K,Spike_L212I,NSP6_G107del,Spike_Y505H,NSP6_I189V,Spike_T547K,M_D3G,Spike_D796Y,N_G204R,Spike_T478K,Spike_V143del,M_A63T,Spike_G496S,NS3_E239D,Spike_ins214XXX,NSP3_V1069I,Spike_K417N,NSP6_S106del,Spike_S371L,Spike_G339D,NSP3_S1265del,NSP14_I42V,Spike_P681H,Spike_Y144del,Spike_S375F,Spike_Q498R,Spike_G446S,Spike_S477N,Spike_N211del,Spike_E484A,E_T9I,Spike_V70del,Spike_L981F,NSP12_P323L,Spike_D614G,Spike_Y145del)		TRUE	TRUE		0.00702096	0.379614	Oceania	Australia	Queensland
								Australia/QLD38286/2022		Original	betacoronavirus	EPI_ISL_10263121		29788	Human	unknown	unknown	GRA	BA.1.17	BA.1.17	BA.1.17	PLEARN-v1.18	VOC Omicron GRA (B.1.1.529+BA.*) first detected in Botswana/Hong Kong/South Africa	(NSP5_P132H,Spike_H69del,Spike_T95I,Spike_A67V,Spike_S373P,Spike_Q493R,Spike_N969K,Spike_H655Y,Spike_N856K,N_R203K,Spike_G142D,NSP3_A1892T,Spike_Q954H,N_P13L,NSP3_L1266I,Spike_N501Y,M_Q19E,Spike_N440K,NSP4_T492I,Spike_N679K,Spike_N764K,Spike_L212I,NSP6_G107del,Spike_Y505H,NSP6_I189V,Spike_T547K,M_D3G,Spike_D796Y,N_G204R,Spike_T478K,Spike_V143del,M_A63T,Spike_G496S,NSP3_V1069I,Spike_K417N,NSP6_S106del,Spike_S371L,Spike_G339D,NSP13_E261D,NSP3_S1265del,NSP14_I42V,Spike_P681H,Spike_Y144del,Spike_ins214EPE,Spike_S375F,Spike_Q498R,Spike_G446S,Spike_S477N,Spike_N211del,Spike_E484A,E_T9I,Spike_V70del,Spike_L981F,NSP12_P323L,Spike_D614G,Spike_Y145del)		TRUE	TRUE		0.000302135	0.37963	Oceania	Australia	Queensland
								Australia/QLD38100/2022		Original	betacoronavirus	EPI_ISL_10263421		29784	Human	unknown	unknown	GRA	BA.1.17	BA.1.17	BA.1.17	PLEARN-v1.18	VOC Omicron GRA (B.1.1.529+BA.*) first detected in Botswana/Hong Kong/South Africa	(NSP5_P132H,Spike_H69del,Spike_T95I,Spike_A67V,Spike_S373P,Spike_Q493R,Spike_N969K,Spike_H655Y,Spike_N856K,N_R203K,Spike_G142D,NSP6_S104del,NSP3_A1892T,Spike_Q954H,Spike_V213A,N_P13L,NSP3_L1266I,Spike_N501Y,M_Q19E,Spike_N440K,NSP4_T492I,NSP1_R24C,Spike_N679K,Spike_N764K,Spike_Q218S,Spike_Y505H,NSP6_I189V,Spike_T547K,M_D3G,Spike_D796Y,N_G204R,Spike_T478K,Spike_V143del,M_A63T,Spike_G496S,Spike_L212S,NSP3_V1069I,Spike_K417N,Spike_S371L,Spike_G339D,NSP3_S1265del,NSP14_I42V,Spike_P681H,Spike_Y144del,Spike_S375F,Spike_Q498R,Spike_G446S,Spike_S477N,NSP3_K38R,Spike_E484A,E_T9I,Spike_V70del,Spike_L981F,Spike_ins216XS,NSP12_P323L,Spike_D614G,Spike_Y145del)		TRUE	TRUE		0.00611066	0.379603	Oceania	Australia	Queensland
								Australia/QLD37845/2022		Original	betacoronavirus	EPI_ISL_10261964		29802	Human	unknown	unknown	GRA	BA.1.17	BA.1.17	BA.1.17	PLEARN-v1.18	VOC Omicron GRA (B.1.1.529+BA.*) first detected in Botswana/Hong Kong/South Africa	(NSP5_P132H,Spike_H69del,Spike_T95I,Spike_A67V,Spike_S373P,Spike_Q493R,Spike_N969K,Spike_H655Y,Spike_N856K,N_R203K,Spike_G142D,NSP3_A1892T,Spike_Q954H,Spike_V213A,N_P13L,Spike_ins212Astop,NSP3_L1266I,Spike_N501Y,M_Q19E,Spike_N440K,NSP4_T492I,Spike_L216S,Spike_N679K,Spike_N764K,Spike_Q218S,NSP6_G107del,Spike_Y505H,NSP6_I189V,Spike_T547K,M_D3G,Spike_D796Y,N_G204R,Spike_T478K,Spike_V143del,M_A63T,Spike_G496S,Spike_L212S,NSP3_V1069I,Spike_K417N,NSP6_S106del,Spike_S371L,Spike_G339D,NSP3_S1265del,NSP14_I42V,Spike_P681H,Spike_D215R,Spike_Y144del,Spike_S375F,Spike_Q498R,Spike_G446S,Spike_S477N,NSP3_K38R,Spike_E484A,E_T9I,Spike_V70del,Spike_L981F,NSP4_G130V,NSP12_P323L,Spike_D614G,Spike_Y145del)		TRUE	TRUE		0.0129857	0.379568	Oceania	Australia	Queensland
								Australia/QLD37870/2022		Original	betacoronavirus	EPI_ISL_10261426		29773	Human	unknown	unknown	GRA	BA.1.17	BA.1.17	BA.1.17	PLEARN-v1.18	VOC Omicron GRA (B.1.1.529+BA.*) first detected in Botswana/Hong Kong/South Africa	(NSP5_P132H,Spike_H69del,Spike_T95I,Spike_A67V,Spike_S373P,Spike_Q493R,Spike_N969K,Spike_H655Y,Spike_N856K,N_R203K,Spike_G142D,NSP6_S104del,NSP3_A1892T,Spike_Q954H,Spike_V213A,N_P13L,Spike_ins212Astop,Spike_N501Y,M_Q19E,Spike_N440K,NSP4_T492I,Spike_L216S,Spike_N679K,Spike_N764K,Spike_Q218S,Spike_Y505H,NSP6_I189V,Spike_T547K,M_D3G,Spike_D796Y,N_G204R,Spike_T478K,Spike_V143del,M_A63T,Spike_G496S,Spike_L212S,NSP3_V1069I,Spike_K417N,Spike_S371L,Spike_G339D,NSP14_I42V,Spike_P681H,Spike_D215R,Spike_Y144del,Spike_S375F,Spike_Q498R,Spike_G446S,Spike_S477N,NSP3_K38R,Spike_E484A,E_T9I,Spike_V70del,Spike_L981F,NSP12_P323L,Spike_D614G,Spike_Y145del)		TRUE	TRUE		0.0454774	0.381505	Oceania	Australia	Queensland
								Australia/QLD37818/2022		Original	betacoronavirus	EPI_ISL_10262081		29765	Human	unknown	unknown	GRA	BA.1.17	BA.1.17	BA.1.17	PLEARN-v1.18	VOC Omicron GRA (B.1.1.529+BA.*) first detected in Botswana/Hong Kong/South Africa	(NSP5_P132H,Spike_H69del,Spike_T95I,Spike_A67V,Spike_S373P,Spike_Q493R,Spike_N969K,Spike_H655Y,Spike_N856K,N_R203K,Spike_G142D,NSP3_A1892T,Spike_Q954H,Spike_V213A,N_P13L,NSP3_L1266I,Spike_N501Y,M_Q19E,Spike_N440K,NSP4_T492I,NSP6_L105del,Spike_N679K,Spike_N764K,Spike_Q218S,NSP6_G107del,Spike_Y505H,NSP6_I189V,Spike_T547K,M_D3G,Spike_D796Y,N_G204R,Spike_T478K,Spike_V143del,M_A63T,Spike_G496S,Spike_L212S,NSP3_V1069I,Spike_K417N,NSP6_S106del,Spike_S371L,Spike_G339D,NSP3_S1265del,Spike_P681H,Spike_Y144del,Spike_S375F,Spike_Q498R,Spike_G446S,Spike_S477N,NSP3_K38R,Spike_E484A,E_T9I,Spike_V70del,Spike_L981F,Spike_ins216XS,NSP12_P323L,Spike_D614G,Spike_Y145del)		TRUE		TRUE	0.082513	0.380131	Oceania	Australia	Queensland
								Australia/QLD38145/2022		Original	betacoronavirus	EPI_ISL_10262301		29782	Human	unknown	unknown	GRA	BA.1.17	BA.1.17	BA.1.17	PLEARN-v1.18	VOC Omicron GRA (B.1.1.529+BA.*) first detected in Botswana/Hong Kong/South Africa	(NSP5_P132H,Spike_H69del,Spike_T95I,Spike_A67V,Spike_S373P,Spike_Q493R,Spike_N969K,Spike_H655Y,Spike_N856K,N_R203K,Spike_G142D,NSP3_A1892T,Spike_Q954H,Spike_V213A,N_P13L,Spike_ins212Astop,NSP3_L1266I,Spike_N501Y,M_Q19E,Spike_N440K,NSP4_T492I,NSP6_L105del,Spike_L216S,Spike_N679K,Spike_N764K,Spike_Q218S,NSP6_G107del,Spike_Y505H,NSP6_I189V,Spike_T547K,M_D3G,Spike_D796Y,N_G204R,Spike_T478K,Spike_V143del,M_A63T,Spike_G496S,Spike_L212S,NSP3_V1069I,Spike_K417N,NSP6_S106del,Spike_S371L,Spike_G339D,NSP3_S1265del,NSP14_I42V,Spike_P681H,Spike_D215R,Spike_Y144del,Spike_S375F,Spike_Q498R,Spike_G446S,Spike_S477N,Spike_E484A,E_T9I,Spike_V70del,Spike_L981F,NSP4_G130V,NSP12_P323L,Spike_D614G,Spike_Y145del)		TRUE	TRUE		0.00745417	0.379635	Oceania	Australia	Queensland
								Australia/QLD38054/2022		Original	betacoronavirus	EPI_ISL_10262127		29771	Human	unknown	unknown	GRA	BA.1.17	BA.1.17	BA.1.17	PLEARN-v1.18	VOC Omicron GRA (B.1.1.529+BA.*) first detected in Botswana/Hong Kong/South Africa	(NSP5_P132H,Spike_H69del,Spike_T95I,Spike_A67V,Spike_S373P,Spike_Q493R,Spike_N969K,Spike_H655Y,Spike_N856K,N_R203K,NSP6_S104del,NSP3_A1892T,Spike_Q954H,N_P13L,NSP3_L1266I,Spike_N501Y,M_Q19E,Spike_N440K,NSP4_T492I,Spike_N679K,Spike_N764K,Spike_Y505H,NSP6_I189V,Spike_T547K,M_D3G,Spike_D796Y,N_G204R,Spike_T478K,M_A63T,Spike_G496S,NSP3_V1069I,Spike_K417N,Spike_S371L,Spike_G339D,NSP3_S1265del,NSP14_I42V,Spike_P681H,Spike_S375F,Spike_Q498R,Spike_G446S,Spike_S477N,Spike_E484A,E_T9I,Spike_V70del,Spike_L981F,NSP12_P323L,Spike_D614G)		TRUE		TRUE	0.0638877	0.379956	Oceania	Australia	Queensland
								Australia/QLD38459/2022		Original	betacoronavirus	EPI_ISL_10262512		29781	Human	unknown	unknown	GRA	BA.1.17	BA.1.17	BA.1.17	PANGO-v1.18	VOC Omicron GRA (B.1.1.529+BA.*) first detected in Botswana/Hong Kong/South Africa	(NSP5_P132H,Spike_H69del,Spike_T95I,Spike_A67V,Spike_S373P,Spike_Q493R,Spike_N969K,Spike_H655Y,Spike_N856K,N_R203K,Spike_G142D,NSP3_A1892T,Spike_Q954H,Spike_V213A,N_P13L,NSP3_L1266I,Spike_N501Y,M_Q19E,Spike_N440K,NSP4_T492I,NSP6_L105del,Spike_N679K,Spike_N764K,Spike_Q218S,NSP6_G107del,Spike_Y505H,NSP6_I189V,Spike_T547K,M_D3G,Spike_D796Y,N_G204R,Spike_T478K,Spike_V143del,M_A63T,Spike_G496S,Spike_L212S,NSP3_V1069I,Spike_K417N,E_L21F,NSP6_S106del,Spike_S371L,Spike_G339D,NSP3_S1265del,NSP14_I42V,Spike_P681H,Spike_Y144del,Spike_S375F,Spike_Q498R,Spike_G446S,Spike_S477N,NSP3_K38R,Spike_E484A,E_T9I,Spike_V70del,Spike_L981F,Spike_ins216XS,NSP12_P323L,NSP2_G339D,Spike_D614G,Spike_Y145del)		TRUE	TRUE		0.000570834	0.379586	Oceania	Australia	Queensland
								Australia/QLD38159/2022		Original	betacoronavirus	EPI_ISL_10262606		29782	Human	unknown	unknown	GRA	BA.1.17	BA.1.17	BA.1.17	PLEARN-v1.18	VOC Omicron GRA (B.1.1.529+BA.*) first detected in Botswana/Hong Kong/South Africa	(NSP5_P132H,Spike_H69del,Spike_T95I,Spike_A67V,Spike_S373P,Spike_Q493R,Spike_N969K,Spike_H655Y,Spike_N856K,N_R203K,Spike_G142D,NSP3_A1892T,Spike_Q954H,Spike_V213A,N_P13L,NSP3_L1266I,Spike_N501Y,M_Q19E,Spike_N440K,NSP4_T492I,Spike_N679K,Spike_N764K,Spike_Q218S,NSP6_G107del,Spike_Y505H,NSP6_I189V,Spike_T547K,M_D3G,Spike_D796Y,N_G204R,Spike_T478K,Spike_V143del,M_A63T,Spike_G496S,Spike_L212S,NSP3_V1069I,Spike_K417N,NSP6_S106del,Spike_S371L,Spike_G339D,NSP3_S1265del,NSP14_I42V,Spike_P681H,Spike_Y144del,Spike_S375F,Spike_Q498R,Spike_G446S,Spike_S477N,Spike_E484A,E_T9I,Spike_V70del,Spike_L981F,Spike_ins216XS,NSP12_P323L,Spike_D614G,Spike_Y145del)		TRUE	TRUE		0.00235041	0.379813	Oceania	Australia	Queensland
								Australia/QLD37801/2022		Original	betacoronavirus	EPI_ISL_10262031		29783	Human	unknown	unknown	GRA	BA.1.17	BA.1.17	BA.1.17	PANGO-v1.18	VOC Omicron GRA (B.1.1.529+BA.*) first detected in Botswana/Hong Kong/South Africa	(NSP5_P132H,Spike_H69del,Spike_T95I,Spike_A67V,Spike_S373P,Spike_Q493R,Spike_N969K,Spike_H655Y,Spike_N856K,N_R203K,Spike_G142D,NSP6_S104del,NSP3_A1892T,Spike_Q954H,Spike_V213A,N_P13L,NSP3_L1266I,Spike_N501Y,M_Q19E,Spike_N440K,NSP4_T492I,Spike_N679K,Spike_N764K,Spike_Q218S,Spike_Y505H,NSP6_I189V,Spike_T547K,M_D3G,Spike_D796Y,N_G204R,Spike_T478K,Spike_V143del,M_A63T,Spike_G496S,Spike_L212S,NSP3_V1069I,Spike_K417N,Spike_S371L,Spike_G339D,NSP3_S1265del,NSP14_I42V,Spike_P681H,Spike_Y144del,Spike_S375F,Spike_Q498R,Spike_G446S,Spike_S477N,Spike_E484A,E_T9I,Spike_V70del,Spike_L981F,Spike_ins216XS,NSP12_P323L,Spike_D614G,Spike_Y145del)		TRUE			0.0104086	0.379805	Oceania	Australia	Queensland
								Australia/QLD38047/2022		Original	betacoronavirus	EPI_ISL_10261739		29778	Human	unknown	unknown	GRA	BA.1.17	BA.1.17	BA.1.17	PLEARN-v1.18	VOC Omicron GRA (B.1.1.529+BA.*) first detected in Botswana/Hong Kong/South Africa	(NSP5_P132H,Spike_H69del,Spike_T95I,Spike_A67V,Spike_S373P,Spike_Q493R,Spike_N969K,Spike_H655Y,Spike_N856K,NS7a_Q21R,N_R203K,Spike_G142D,NSP3_A1892T,Spike_Q954H,Spike_V213A,N_P13L,NSP3_L1266I,Spike_N501Y,M_Q19E,Spike_N440K,NSP4_T492I,NSP6_L105del,Spike_N679K,Spike_N764K,Spike_Q218S,NSP6_G107del,Spike_Y505H,NSP6_I189V,Spike_T547K,M_D3G,Spike_D796Y,N_G204R,Spike_T478K,Spike_V143del,M_A63T,Spike_G496S,Spike_L212S,NSP3_V1069I,Spike_K417N,NSP6_S106del,Spike_S371L,Spike_G339D,NSP3_S1265del,NSP14_I42V,Spike_P681H,Spike_Y144del,Spike_S375F,Spike_Q498R,Spike_G446S,Spike_S477N,NSP3_K38R,Spike_E484A,E_T9I,Spike_V70del,Spike_L981F,Spike_ins216XS,NSP12_P323L,Spike_D614G,Spike_Y145del)		TRUE			0.0200484	0.38011	Oceania	Australia	Queensland
								Australia/QLD38105/2022		Original	betacoronavirus	EPI_ISL_10262292		29783	Human	unknown	unknown	GRA	BA.1.17	BA.1.17	BA.1.17	PLEARN-v1.18	VOC Omicron GRA (B.1.1.529+BA.*) first detected in Botswana/Hong Kong/South Africa	(NSP5_P132H,Spike_H69del,Spike_T95I,Spike_A67V,Spike_S373P,Spike_Q493R,Spike_N969K,Spike_H655Y,Spike_N856K,N_R203K,Spike_G142D,NSP3_A1892T,Spike_Q954H,Spike_V213A,N_P13L,Spike_ins212Astop,NSP3_L1266I,Spike_N501Y,M_Q19E,Spike_N440K,NSP4_T492I,NSP15_D132E,NSP6_L105del,Spike_L216S,Spike_N679K,Spike_N764K,Spike_Q218S,NSP6_G107del,Spike_Y505H,NSP6_I189V,Spike_T547K,M_D3G,Spike_D796Y,N_G204R,Spike_T478K,Spike_V143del,M_A63T,Spike_G496S,Spike_L212S,NSP3_V1069I,Spike_K417N,NSP6_S106del,Spike_S371L,Spike_G339D,NSP3_S1265del,NSP14_I42V,Spike_P681H,Spike_D215R,Spike_Y144del,Spike_S375F,Spike_Q498R,Spike_G446S,Spike_S477N,Spike_E484A,E_T9I,Spike_V70del,Spike_L981F,NSP12_P323L,Spike_D614G,Spike_Y145del)		TRUE	TRUE		0.000134305	0.379697	Oceania	Australia	Queensland
								Australia/QLD38755/2022		Original	betacoronavirus	EPI_ISL_10261549		29780	Human	unknown	unknown	GRA	BA.1.17	BA.1.17	BA.1.17	PLEARN-v1.18	VOC Omicron GRA (B.1.1.529+BA.*) first detected in Botswana/Hong Kong/South Africa	(NSP5_P132H,Spike_H69del,Spike_T95I,Spike_A67V,Spike_S373P,Spike_Q493R,Spike_N969K,Spike_H655Y,Spike_N856K,N_R203K,Spike_G142D,NSP3_A1892T,Spike_Q954H,Spike_V213A,N_P13L,NSP3_L1266I,Spike_N501Y,M_Q19E,Spike_N440K,NSP4_T492I,Spike_N679K,Spike_N764K,Spike_Q218S,Spike_Y505H,NSP6_I189V,Spike_T547K,M_D3G,Spike_D796Y,N_G204R,Spike_T478K,Spike_V143del,M_A63T,NSP1_G49C,Spike_G496S,Spike_L212S,NSP3_V1069I,Spike_K417N,Spike_S371L,Spike_G339D,NSP3_S1265del,NSP14_I42V,Spike_P681H,Spike_Y144del,Spike_S375F,Spike_Q498R,Spike_G446S,Spike_S477N,NSP3_K38R,Spike_E484A,E_T9I,Spike_V70del,Spike_L981F,Spike_ins216XS,NSP12_P323L,Spike_D614G,Spike_Y145del)		TRUE			0.0294493	0.37913	Oceania	Australia	Queensland
								Australia/QLD38429/2022		Original	betacoronavirus	EPI_ISL_10263293		29784	Human	unknown	unknown	GRA	BA.1.1.15	BA.1	BA.1*	PLEARN-v1.18	VOC Omicron GRA (B.1.1.529+BA.*) first detected in Botswana/Hong Kong/South Africa	(NSP5_P132H,Spike_H69del,Spike_T95I,Spike_A67V,Spike_S373P,Spike_Q493R,Spike_N969K,Spike_H655Y,Spike_N856K,N_R203K,Spike_G142D,NSP6_S104del,NSP3_A1892T,Spike_Q954H,Spike_V213A,N_P13L,Spike_ins212Astop,NSP3_L1266I,Spike_N501Y,M_Q19E,Spike_N440K,NSP4_T492I,Spike_L216S,Spike_N679K,Spike_N764K,Spike_Q218S,Spike_Y505H,Spike_R346K,NSP6_I189V,Spike_T547K,M_D3G,Spike_D796Y,N_G204R,Spike_T478K,Spike_V143del,M_A63T,Spike_G496S,Spike_L212S,Spike_K417N,Spike_S371L,Spike_G339D,NSP12_G44S,NSP3_S1265del,NSP14_I42V,Spike_P681H,Spike_D215R,Spike_Y144del,Spike_S12F,Spike_S375F,Spike_Q498R,Spike_G446S,Spike_S477N,Spike_E484A,E_T9I,Spike_V70del,Spike_L981F,NSP12_P323L,Spike_D614G,Spike_Y145del)		TRUE	TRUE		0.00540559	0.379536	Oceania	Australia	Queensland
								Australia/QLD38433/2022		Original	betacoronavirus	EPI_ISL_10261632		29774	Human	unknown	unknown	GRA	BA.1.17	BA.1.17	BA.1.17	PLEARN-v1.18	VOC Omicron GRA (B.1.1.529+BA.*) first detected in Botswana/Hong Kong/South Africa	(NSP5_P132H,Spike_H69del,Spike_T95I,Spike_A67V,Spike_S373P,Spike_Q493R,Spike_N969K,Spike_H655Y,Spike_N856K,N_R203K,NSP6_S104del,NSP3_A1892T,Spike_Q954H,N_P13L,NSP3_L1266I,Spike_N501Y,M_Q19E,Spike_N440K,NSP4_T492I,Spike_Y144W,Spike_N679K,Spike_N764K,Spike_Y505H,NSP6_I189V,Spike_T547K,M_D3G,Spike_D796Y,N_G204R,Spike_T478K,M_A63T,Spike_G496S,Spike_ins214XXX,NSP3_V1069I,Spike_K417N,Spike_S371L,Spike_G339D,NSP3_S1265del,NSP14_I42V,Spike_P681H,Spike_S375F,Spike_Q498R,Spike_G446S,Spike_S477N,Spike_E484A,E_T9I,Spike_V70del,Spike_L981F,NSP12_P323L,Spike_D614G)		TRUE			0.0240142	0.380192	Oceania	Australia	Queensland
								Australia/QLD38544/2022		Original	betacoronavirus	EPI_ISL_10262093		29779	Human	unknown	unknown	GRA	BA.1.17	BA.1.17	BA.1.17	PLEARN-v1.18	VOC Omicron GRA (B.1.1.529+BA.*) first detected in Botswana/Hong Kong/South Africa	(NSP5_P132H,Spike_H69del,Spike_T95I,Spike_A67V,Spike_S373P,Spike_Q493R,Spike_N969K,Spike_H655Y,Spike_N856K,N_R203K,Spike_G142D,NSP3_A1892T,Spike_Q954H,N_P13L,NSP3_L1266I,Spike_N501Y,M_Q19E,Spike_N440K,NSP4_T492I,NSP6_L105del,Spike_N679K,Spike_N764K,Spike_L212I,NSP6_G107del,Spike_Y505H,NSP6_I189V,Spike_T547K,M_D3G,Spike_D796Y,N_G204R,Spike_T478K,Spike_V143del,M_A63T,Spike_G496S,NSP3_V1069I,Spike_K417N,NSP6_S106del,Spike_S371L,Spike_G339D,NSP3_S1265del,Spike_P681H,Spike_Y144del,Spike_ins214EPE,Spike_S375F,Spike_Q498R,Spike_G446S,Spike_S477N,NSP3_K38R,Spike_N211del,Spike_E484A,E_T9I,Spike_V70del,Spike_L981F,NSP12_P323L,Spike_D614G,Spike_Y145del)		TRUE		TRUE	0.0776722	0.382473	Oceania	Australia	Queensland
								Australia/QLD38151/2022		Original	betacoronavirus	EPI_ISL_10263420		29753	Human	unknown	unknown	GRA	BA.1.17	BA.1.17	BA.1.17	PANGO-v1.18	VOC Omicron GRA (B.1.1.529+BA.*) first detected in Botswana/Hong Kong/South Africa	(NSP5_P132H,Spike_H69del,Spike_T95I,Spike_A67V,Spike_S373P,Spike_Q493R,Spike_N969K,Spike_H655Y,Spike_N856K,N_R203K,Spike_G142D,NSP6_S104del,NSP3_A1892T,Spike_Q954H,Spike_V213A,N_P13L,NSP3_L1266I,Spike_N501Y,M_Q19E,Spike_N440K,NSP4_T492I,Spike_N679K,Spike_N764K,Spike_Q218S,Spike_Y505H,NSP6_I189V,Spike_T547K,M_D3G,Spike_D796Y,N_G204R,Spike_T478K,Spike_V143del,M_A63T,Spike_G496S,Spike_L212S,NSP3_V1069I,Spike_K417N,Spike_S371L,Spike_G339D,NSP3_S1265del,NSP14_I42V,Spike_P681H,Spike_Y144del,Spike_S375F,Spike_Q498R,Spike_G446S,Spike_S477N,Spike_E484A,E_T9I,Spike_V70del,Spike_L981F,Spike_ins216XS,NSP12_P323L,Spike_D614G,Spike_Y145del)		TRUE	TRUE		0.000672201	0.379511	Oceania	Australia	Queensland
								Australia/QLD38426/2022		Original	betacoronavirus	EPI_ISL_10263335		29770	Human	unknown	unknown	GRA	BA.1.1.15	BA.1	BA.1*	PLEARN-v1.18	VOC Omicron GRA (B.1.1.529+BA.*) first detected in Botswana/Hong Kong/South Africa	(NSP5_P132H,Spike_H69del,Spike_T95I,Spike_A67V,Spike_S373P,Spike_Q493R,Spike_N969K,Spike_H655Y,Spike_N856K,N_R203K,Spike_G142D,NSP6_S104del,NSP3_A1892T,Spike_Q954H,NSP3_S69F,Spike_V213A,N_P13L,Spike_ins212Astop,NSP3_L1266I,Spike_N501Y,M_Q19E,Spike_N440K,NSP4_T492I,Spike_L216S,Spike_N679K,Spike_N764K,Spike_Q218S,Spike_Y505H,Spike_R346K,NSP6_I189V,Spike_T547K,M_D3G,Spike_D796Y,N_G204R,Spike_T478K,Spike_V143del,M_A63T,Spike_G496S,Spike_L212S,Spike_K417N,Spike_G339D,NSP12_G44S,NSP3_S1265del,NSP14_I42V,Spike_P681H,Spike_D215R,Spike_Y144del,Spike_S375F,Spike_Q498R,Spike_G446S,Spike_S477N,Spike_E484A,E_T9I,Spike_V70del,Spike_L981F,NSP12_P323L,Spike_D614G,Spike_Y145del)		TRUE	TRUE		0.00806181	0.379478	Oceania	Australia	Queensland
								Australia/QLD38104/2022		Original	betacoronavirus	EPI_ISL_10263401		29753	Human	unknown	unknown	GRA	BA.1.17	BA.1.17	BA.1.17	PLEARN-v1.18	VOC Omicron GRA (B.1.1.529+BA.*) first detected in Botswana/Hong Kong/South Africa	(NSP5_P132H,Spike_H69del,Spike_T95I,Spike_A67V,Spike_S373P,Spike_Q493R,Spike_N969K,Spike_H655Y,Spike_N856K,N_R203K,NSP2_G339S,Spike_G142D,NSP6_S104del,NSP3_A1892T,Spike_Q954H,Spike_V213A,N_P13L,NSP3_L1266I,Spike_N501Y,M_Q19E,Spike_N440K,NSP4_T492I,Spike_N679K,Spike_N764K,Spike_Q218S,Spike_Y505H,NSP6_I189V,Spike_T547K,M_D3G,Spike_D796Y,N_G204R,Spike_T478K,Spike_V143del,M_A63T,Spike_G496S,Spike_L212S,NSP3_V1069I,Spike_K417N,Spike_S371L,NSP4_S336L,Spike_G339D,NSP3_S1265del,NSP14_I42V,Spike_P681H,Spike_Y144del,Spike_S375F,Spike_Q498R,Spike_G446S,Spike_S477N,Spike_E484A,E_T9I,Spike_V70del,Spike_L981F,Spike_ins216XS,NSP12_P323L,Spike_D614G,Spike_Y145del)		TRUE	TRUE		0.00137801	0.379342	Oceania	Australia	Queensland
								Australia/QLD38383/2022		Original	betacoronavirus	EPI_ISL_10262515		29781	Human	unknown	unknown	GRA	BA.1.17	BA.1.17	BA.1.17	PLEARN-v1.18	VOC Omicron GRA (B.1.1.529+BA.*) first detected in Botswana/Hong Kong/South Africa	(NSP5_P132H,Spike_H69del,Spike_T95I,Spike_A67V,Spike_S373P,Spike_Q493R,Spike_N969K,Spike_H655Y,Spike_N856K,N_R203K,Spike_G142D,NSP3_A1892T,Spike_Q954H,Spike_V213A,N_P13L,NSP3_L1266I,Spike_N501Y,M_Q19E,Spike_N440K,NSP4_T492I,NSP6_L105del,Spike_N679K,Spike_N764K,Spike_Q218S,NSP6_G107del,Spike_Y505H,NSP6_I189V,Spike_T547K,M_D3G,Spike_D796Y,N_G204R,Spike_T478K,Spike_V143del,NS3_A143V,M_A63T,Spike_G496S,Spike_L212S,NSP3_V1069I,Spike_K417N,NSP6_S106del,Spike_S371L,Spike_G339D,NSP3_S1265del,NSP14_I42V,Spike_P681H,Spike_Y144del,Spike_S375F,Spike_Q498R,Spike_G446S,Spike_S477N,Spike_E484A,E_T9I,Spike_V70del,Spike_L981F,Spike_ins216XS,NSP12_P323L,Spike_D614G,Spike_Y145del)		TRUE	TRUE		0.000402941	0.379623	Oceania	Australia	Queensland
								Australia/QLD38375/2022		Original	betacoronavirus	EPI_ISL_10261415		29751	Human	unknown	unknown	GRA	BA.1.17	BA.1.17	BA.1.17	PLEARN-v1.18	VOC Omicron GRA (B.1.1.529+BA.*) first detected in Botswana/Hong Kong/South Africa	(NSP5_P132H,Spike_H69del,Spike_T95I,Spike_A67V,Spike_S373P,Spike_Q493R,Spike_N969K,Spike_H655Y,Spike_N856K,N_R203K,Spike_G142D,NSP6_S104del,NSP3_A1892T,Spike_Q954H,Spike_V213A,N_P13L,Spike_ins212Astop,NSP3_L1266I,Spike_N501Y,M_Q19E,Spike_N440K,NSP4_T492I,Spike_L216S,Spike_N679K,Spike_N764K,Spike_Q218S,Spike_Y505H,NSP6_I189V,Spike_T547K,M_D3G,Spike_D796Y,N_G204R,Spike_T478K,Spike_V143del,M_A63T,Spike_G496S,Spike_L212S,NSP3_V1069I,N_A218T,Spike_K417N,Spike_S371L,Spike_G339D,NSP3_S1265del,NSP14_I42V,Spike_P681H,Spike_D215R,Spike_Y144del,Spike_S375F,Spike_Q498R,Spike_G446S,Spike_S477N,NSP3_K38R,Spike_E484A,E_T9I,Spike_V70del,Spike_L981F,NSP12_P323L,Spike_D614G,Spike_Y145del)		TRUE	TRUE		0.0490068	0.381119	Oceania	Australia	Queensland
								Australia/QLD38077/2022		Original	betacoronavirus	EPI_ISL_10262114		29753	Human	unknown	unknown	GRA	BA.1.17	BA.1.17	BA.1.17	PLEARN-v1.18	VOC Omicron GRA (B.1.1.529+BA.*) first detected in Botswana/Hong Kong/South Africa	(NSP5_P132H,Spike_H69del,Spike_A67V,Spike_S373P,Spike_Q493R,Spike_N969K,Spike_H655Y,Spike_N856K,N_R203K,NSP6_S104del,NSP3_A1892T,Spike_Q954H,N_P13L,NSP3_L1266I,Spike_N501Y,M_Q19E,Spike_N440K,NSP4_T492I,Spike_N679K,Spike_N764K,Spike_Y505H,NSP6_I189V,Spike_T547K,M_D3G,Spike_D796Y,N_G204R,Spike_T478K,M_A63T,Spike_G496S,NSP3_V1069I,N_A218T,Spike_K417N,Spike_S371L,Spike_G339D,NSP3_S1265del,NSP14_I42V,Spike_P681H,Spike_S375F,Spike_Q498R,Spike_G446S,Spike_S477N,Spike_E484A,E_T9I,Spike_V70del,Spike_L981F,NSP12_P323L,Spike_D614G)		TRUE		TRUE	0.0694048	0.381682	Oceania	Australia	Queensland
								Australia/QLD38462/2022		Original	betacoronavirus	EPI_ISL_10262602		29785	Human	unknown	unknown	GRA	BA.1.17	BA.1.17	BA.1.17	PLEARN-v1.18	VOC Omicron GRA (B.1.1.529+BA.*) first detected in Botswana/Hong Kong/South Africa	(NSP5_P132H,Spike_H69del,Spike_T95I,Spike_A67V,Spike_S373P,Spike_Q493R,Spike_N969K,Spike_H655Y,Spike_N856K,N_R203K,Spike_G142D,NSP3_A1892T,Spike_Q954H,Spike_V213A,N_P13L,NSP3_L1266I,Spike_N501Y,M_Q19E,Spike_N440K,NSP4_T492I,Spike_N679K,Spike_N764K,Spike_Q218S,NSP6_G107del,Spike_Y505H,NSP6_I189V,Spike_T547K,M_D3G,Spike_D796Y,N_G204R,Spike_T478K,Spike_V143del,M_A63T,Spike_G496S,Spike_L212S,NSP3_V1069I,Spike_K417N,NSP6_S106del,Spike_S371L,Spike_G339D,NSP3_S1265del,NSP14_I42V,Spike_P681H,Spike_Y144del,Spike_S375F,Spike_Q498R,Spike_G446S,Spike_S477N,Spike_E484A,E_T9I,Spike_V70del,Spike_L981F,Spike_ins216XS,NSP12_P323L,Spike_D614G,Spike_Y145del)		TRUE	TRUE		0.000570757	0.379669	Oceania	Australia	Queensland
								Australia/QLD38393/2022		Original	betacoronavirus	EPI_ISL_10263243		29783	Human	unknown	unknown	GRA	BA.1.17	BA.1.17	BA.1.17	PLEARN-v1.18	VOC Omicron GRA (B.1.1.529+BA.*) first detected in Botswana/Hong Kong/South Africa	(NSP5_P132H,Spike_H69del,Spike_T95I,Spike_A67V,Spike_S373P,Spike_Q493R,Spike_N969K,Spike_H655Y,Spike_N856K,N_R203K,Spike_G142D,NSP3_A1892T,NSP6_K111V,Spike_Q954H,N_P13L,NSP3_L1266I,Spike_N501Y,NSP6_D112L,M_Q19E,Spike_N440K,NSP4_T492I,Spike_N679K,Spike_N764K,Spike_L212I,Spike_Y505H,NSP6_I189V,Spike_T547K,M_D3G,Spike_D796Y,N_G204R,Spike_T478K,Spike_V143del,M_A63T,Spike_G496S,NSP3_V1069I,Spike_K417N,NSP4_S336L,Spike_S371L,Spike_G339D,Spike_P1162S,NSP6_G107S,NSP3_S1265del,NSP6_V114M,NSP12_A400S,NSP14_I42V,Spike_P681H,Spike_Y144del,Spike_ins214EPE,NSP6_L110T,Spike_S375F,Spike_Q498R,Spike_G446S,Spike_S477N,Spike_N211del,Spike_E484A,E_T9I,Spike_V70del,Spike_L981F,NSP6_S106L,NSP12_P323L,Spike_D614G,Spike_Y145del,NSP6_L105V,NSP6_F108stop)		TRUE	TRUE		0.000134305	0.379529	Oceania	Australia	Queensland
								Australia/QLD38314/2022		Original	betacoronavirus	EPI_ISL_10262501		29783	Human	unknown	unknown	GRA	BA.1.17	BA.1.17	BA.1.17	PLEARN-v1.18	VOC Omicron GRA (B.1.1.529+BA.*) first detected in Botswana/Hong Kong/South Africa	(NSP5_P132H,Spike_H69del,Spike_T95I,Spike_A67V,Spike_S373P,Spike_Q493R,Spike_N969K,Spike_H655Y,Spike_N856K,N_R203K,Spike_G142D,NSP3_A1892T,Spike_Q954H,Spike_V213A,N_P13L,NSP3_L1266I,Spike_N501Y,M_Q19E,Spike_N440K,NSP4_T492I,NSP6_L105del,Spike_N679K,Spike_N764K,Spike_Q218S,NSP6_G107del,Spike_Y505H,NSP6_I189V,Spike_T547K,M_D3G,Spike_D796Y,N_G204R,Spike_T478K,Spike_V143del,M_A63T,Spike_G496S,Spike_L212S,NSP3_V1069I,Spike_K417N,NSP6_S106del,Spike_S371L,Spike_G339D,NSP3_S1265del,NSP14_I42V,Spike_P681H,Spike_Y144del,Spike_S375F,Spike_Q498R,Spike_G446S,Spike_S477N,Spike_E484A,E_T9I,Spike_V70del,Spike_L981F,Spike_ins216XS,NSP12_P323L,Spike_D614G,Spike_Y145del)		TRUE	TRUE		0.000436491	0.379644	Oceania	Australia	Queensland
								Australia/QLD38424/2022		Original	betacoronavirus	EPI_ISL_10262600		29785	Human	unknown	unknown	GRA	BA.1.17	BA.1.17	BA.1.17	PLEARN-v1.18	VOC Omicron GRA (B.1.1.529+BA.*) first detected in Botswana/Hong Kong/South Africa	(NSP5_P132H,Spike_H69del,Spike_T95I,Spike_A67V,Spike_S373P,Spike_Q493R,Spike_N969K,Spike_H655Y,Spike_N856K,N_R203K,Spike_G142D,NSP3_A1892T,Spike_Q954H,Spike_V213A,N_P13L,NSP3_L1266I,Spike_N501Y,M_Q19E,Spike_N440K,NSP4_T492I,Spike_N679K,Spike_N764K,Spike_Q218S,NSP6_G107del,Spike_Y505H,NSP6_I189V,Spike_T547K,M_D3G,Spike_D796Y,N_G204R,Spike_T478K,Spike_V143del,M_A63T,Spike_G496S,Spike_L212S,NSP3_V1069I,N_A218T,Spike_K417N,NSP6_S106del,Spike_S371L,Spike_G339D,NSP3_S1265del,NSP14_I42V,Spike_P681H,Spike_Y144del,Spike_S375F,Spike_Q498R,Spike_G446S,Spike_S477N,NSP3_K38R,Spike_E484A,E_T9I,Spike_V70del,Spike_L981F,Spike_ins216XS,NSP12_P323L,Spike_D614G,Spike_Y145del)		TRUE	TRUE		0.00933356	0.379944	Oceania	Australia	Queensland
								Australia/QLD38345/2022		Original	betacoronavirus	EPI_ISL_10262446		29785	Human	unknown	unknown	GRA	BA.1.17	BA.1.17	BA.1.17	PANGO-v1.18	VOC Omicron GRA (B.1.1.529+BA.*) first detected in Botswana/Hong Kong/South Africa	(NSP5_P132H,Spike_H69del,Spike_T95I,Spike_A67V,Spike_S373P,Spike_Q493R,Spike_N969K,Spike_H655Y,Spike_N856K,N_R203K,Spike_G142D,NSP3_A1892T,Spike_Q954H,Spike_V213A,N_P13L,Spike_ins212Astop,NSP3_L1266I,Spike_N501Y,M_Q19E,Spike_N440K,NSP4_T492I,Spike_L216S,Spike_N679K,Spike_N764K,Spike_Q218S,NSP6_G107del,Spike_Y505H,NSP6_I189V,Spike_T547K,M_D3G,Spike_D796Y,N_G204R,Spike_T478K,Spike_V143del,M_A63T,Spike_G496S,Spike_L212S,NSP3_V1069I,Spike_K417N,NSP6_S106del,Spike_S371L,Spike_G339D,NSP3_S1265del,NSP14_I42V,Spike_P681H,Spike_D215R,Spike_Y144del,Spike_S375F,Spike_Q498R,Spike_G446S,Spike_S477N,Spike_E484A,E_T9I,Spike_V70del,Spike_L981F,NSP12_P323L,Spike_D614G,Spike_Y145del)		TRUE	TRUE		0.000201444	0.379731	Oceania	Australia	Queensland
								Australia/QLD38259/2022		Original	betacoronavirus	EPI_ISL_10262604		29783	Human	unknown	unknown	GRA	BA.1.17	BA.1.17	BA.1.17	PLEARN-v1.18	VOC Omicron GRA (B.1.1.529+BA.*) first detected in Botswana/Hong Kong/South Africa	(NSP5_P132H,Spike_H69del,Spike_T95I,Spike_A67V,Spike_S373P,Spike_Q493R,Spike_N969K,Spike_H655Y,Spike_N856K,N_R203K,Spike_G142D,NSP3_A1892T,Spike_Q954H,Spike_V213A,N_P13L,NSP3_L1266I,Spike_N501Y,M_Q19E,Spike_N440K,NSP4_T492I,Spike_N679K,Spike_N764K,Spike_Q218S,NSP6_G107del,Spike_Y505H,NSP6_I189V,Spike_T547K,M_D3G,Spike_D796Y,N_G204R,Spike_T478K,Spike_V143del,M_A63T,Spike_G496S,Spike_L212S,NSP3_V1069I,N_A218T,Spike_K417N,NSP6_S106del,Spike_S371L,Spike_G339D,NSP3_S1265del,NSP14_I42V,Spike_P681H,Spike_Y144del,Spike_S375F,Spike_Q498R,Spike_G446S,Spike_S477N,NSP3_K38R,Spike_E484A,E_T9I,Spike_V70del,Spike_L981F,Spike_ins216XS,NSP12_P323L,Spike_D614G,Spike_Y145del)		TRUE	TRUE		0.00117517	0.379656	Oceania	Australia	Queensland
								Australia/QLD38405/2022		Original	betacoronavirus	EPI_ISL_10262514		29783	Human	unknown	unknown	GRA	BA.1.17	BA.1.17	BA.1.17	PANGO-v1.18	VOC Omicron GRA (B.1.1.529+BA.*) first detected in Botswana/Hong Kong/South Africa	(NSP5_P132H,Spike_H69del,Spike_T95I,Spike_A67V,Spike_S373P,Spike_Q493R,Spike_N969K,Spike_H655Y,Spike_N856K,N_R203K,Spike_G142D,NSP3_A1892T,Spike_Q954H,Spike_V213A,N_P13L,NSP3_L1266I,Spike_N501Y,M_Q19E,Spike_N440K,NSP4_T492I,NSP6_L105del,Spike_N679K,Spike_N764K,Spike_Q218S,NSP6_G107del,Spike_Y505H,NSP6_I189V,Spike_T547K,M_D3G,Spike_D796Y,N_G204R,Spike_T478K,Spike_V143del,M_A63T,Spike_G496S,Spike_L212S,NSP3_V1069I,Spike_K417N,NSP6_S106del,Spike_S371L,Spike_G339D,NSP3_S1265del,NSP14_I42V,Spike_P681H,Spike_Y144del,Spike_S375F,Spike_Q498R,Spike_G446S,Spike_S477N,Spike_E484A,E_T9I,Spike_V70del,Spike_L981F,Spike_ins216XS,NSP12_P323L,Spike_D614G,Spike_Y145del)		TRUE	TRUE		0.000436491	0.379678	Oceania	Australia	Queensland
								Australia/QLD38292/2022		Original	betacoronavirus	EPI_ISL_10261636		29780	Human	unknown	unknown	GRA	BA.1.17	BA.1.17	BA.1.17	PLEARN-v1.18	VOC Omicron GRA (B.1.1.529+BA.*) first detected in Botswana/Hong Kong/South Africa	(NSP5_P132H,Spike_H69del,Spike_T95I,Spike_A67V,Spike_S373P,Spike_Q493R,Spike_N969K,Spike_H655Y,Spike_N856K,N_R203K,Spike_G142D,NSP6_S104del,NSP3_A1892T,Spike_Q954H,N_P13L,NSP3_L1266I,Spike_N501Y,M_Q19E,Spike_N440K,NSP4_T492I,Spike_N679K,Spike_N764K,Spike_L212I,Spike_Y505H,NSP6_I189V,Spike_T547K,M_D3G,Spike_D796Y,N_G204R,Spike_T478K,Spike_V143del,M_A63T,Spike_G496S,Spike_ins214XXX,NSP3_V1069I,Spike_K417N,Spike_S371L,Spike_G339D,NSP3_S1265del,NSP14_I42V,Spike_P681H,Spike_Y144del,Spike_S375F,Spike_Q498R,Spike_G446S,Spike_S477N,Spike_N211del,Spike_E484A,E_T9I,Spike_V70del,Spike_L981F,NSP12_P323L,Spike_D614G,Spike_Y145del)		TRUE			0.0238415	0.37967	Oceania	Australia	Queensland
								Australia/QLD38364/2022		Original	betacoronavirus	EPI_ISL_10262325		29844	Human	unknown	unknown	GRA	BA.1.17	BA.1.17	BA.1.17	PLEARN-v1.18	VOC Omicron GRA (B.1.1.529+BA.*) first detected in Botswana/Hong Kong/South Africa	(NSP5_P132H,Spike_H69del,Spike_T95I,Spike_A67V,Spike_S373P,Spike_Q493R,Spike_N969K,Spike_H655Y,Spike_N856K,N_R203K,Spike_G142D,NSP3_A1892T,Spike_Q954H,Spike_V213A,N_P13L,Spike_ins212Astop,NSP3_L1266I,Spike_N501Y,M_Q19E,Spike_N440K,NSP4_T492I,NSP6_L105del,Spike_L216S,Spike_N679K,Spike_N764K,Spike_Q218S,NSP6_G107del,Spike_Y505H,NSP6_I189V,Spike_T547K,M_D3G,Spike_D796Y,N_G204R,Spike_T478K,Spike_V143del,M_A63T,Spike_G496S,Spike_L212S,NSP3_V1069I,Spike_K417N,NSP6_S106del,Spike_S371L,Spike_G339D,NSP3_S1265del,NSP14_I42V,Spike_P681H,Spike_D215R,Spike_Y144del,Spike_S375F,Spike_Q498R,Spike_G446S,Spike_S477N,Spike_E484A,E_T9I,Spike_V70del,Spike_L981F,NSP12_P323L,Spike_D614G,Spike_Y145del)		TRUE	TRUE		0.00120627	0.379294	Oceania	Australia	Queensland
								Australia/QLD38327/2022		Original	betacoronavirus	EPI_ISL_10262598		29784	Human	unknown	unknown	GRA	BA.1.17	BA.1.17	BA.1.17	PLEARN-v1.18	VOC Omicron GRA (B.1.1.529+BA.*) first detected in Botswana/Hong Kong/South Africa	(NSP5_P132H,Spike_H69del,Spike_T95I,Spike_A67V,Spike_S373P,Spike_Q493R,Spike_N969K,Spike_H655Y,Spike_N856K,N_R203K,Spike_G142D,NSP3_A1892T,Spike_Q954H,Spike_V213A,N_P13L,NSP3_L1266I,Spike_N501Y,M_Q19E,Spike_N440K,NSP4_T492I,Spike_N679K,Spike_N764K,Spike_Q218S,NSP6_G107del,Spike_Y505H,NSP6_I189V,Spike_T547K,M_D3G,Spike_D796Y,N_G204R,Spike_T478K,Spike_V143del,M_A63T,Spike_G496S,Spike_L212S,NSP3_V1069I,Spike_K417N,NSP6_S106del,Spike_S371L,Spike_G339D,NSP3_S1265del,NSP14_I42V,Spike_P681H,Spike_Y144del,Spike_S375F,Spike_Q498R,Spike_G446S,Spike_S477N,Spike_E484A,E_T9I,Spike_V70del,Spike_L981F,Spike_ins216XS,NSP12_P323L,Spike_D614G,Spike_Y145del)		TRUE	TRUE		0.000503626	0.379623	Oceania	Australia	Queensland
								Australia/QLD38070/2022		Original	betacoronavirus	EPI_ISL_10261894		29765	Human	unknown	unknown	GRA	BA.1.17	BA.1.17	BA.1.17	PLEARN-v1.18	VOC Omicron GRA (B.1.1.529+BA.*) first detected in Botswana/Hong Kong/South Africa	(NSP5_P132H,Spike_H69del,Spike_T95I,Spike_A67V,Spike_S373P,Spike_Q493R,Spike_N969K,Spike_H655Y,Spike_N856K,N_R203K,Spike_G142D,NSP6_S104del,NSP3_A1892T,Spike_Q954H,Spike_V213A,N_P13L,NSP3_L1266I,Spike_N501Y,M_Q19E,Spike_N440K,NSP4_T492I,Spike_N679K,Spike_N764K,Spike_Q218S,Spike_Y505H,NSP6_I189V,Spike_T547K,M_D3G,Spike_D796Y,N_G204R,Spike_T478K,Spike_V143del,M_A63T,Spike_G496S,Spike_L212S,NSP3_V1069I,Spike_K417N,Spike_S371L,Spike_G339D,NSP3_S1265del,NSP14_I42V,Spike_P681H,Spike_Y144del,Spike_S375F,Spike_Q498R,Spike_G446S,Spike_S477N,Spike_E484A,E_T9I,Spike_V70del,Spike_L981F,Spike_ins216XS,NSP12_P323L,Spike_D614G,Spike_Y145del)		TRUE			0.0148833	0.379749	Oceania	Australia	Queensland
								Australia/QLD38272/2022		Original	betacoronavirus	EPI_ISL_10263129		29782	Human	unknown	unknown	GRA	BA.1.17	BA.1.17	BA.1.17	PLEARN-v1.18	VOC Omicron GRA (B.1.1.529+BA.*) first detected in Botswana/Hong Kong/South Africa	(NSP5_P132H,Spike_H69del,Spike_T95I,Spike_A67V,Spike_S373P,Spike_Q493R,Spike_N969K,Spike_H655Y,Spike_N856K,N_R203K,Spike_G142D,NSP3_A1892T,Spike_Q954H,N_P13L,NSP3_L1266I,Spike_N501Y,M_Q19E,Spike_N440K,NSP4_T492I,Spike_N679K,Spike_N764K,Spike_L212I,NSP6_G107del,Spike_Y505H,NSP6_I189V,Spike_T547K,M_D3G,Spike_D796Y,N_G204R,Spike_T478K,Spike_V143del,M_A63T,Spike_G496S,NSP3_V1069I,Spike_K417N,NSP6_S106del,Spike_S371L,Spike_G339D,NSP3_S1265del,NSP14_I42V,Spike_P681H,Spike_Y144del,Spike_ins214EPE,Spike_S375F,Spike_Q498R,Spike_G446S,Spike_S477N,Spike_N211del,Spike_E484A,E_T9I,Spike_V70del,Spike_L981F,NSP12_P323L,Spike_D614G,Spike_Y145del)		TRUE	TRUE		0.00423074	0.379788	Oceania	Australia	Queensland
								Australia/QLD38306/2022		Original	betacoronavirus	EPI_ISL_10262596		29782	Human	unknown	unknown	GRA	BA.1.17	BA.1.17	BA.1.17	PANGO-v1.18	VOC Omicron GRA (B.1.1.529+BA.*) first detected in Botswana/Hong Kong/South Africa	(NSP5_P132H,Spike_H69del,Spike_T95I,Spike_A67V,Spike_S373P,Spike_Q493R,Spike_N969K,Spike_H655Y,Spike_N856K,N_R203K,Spike_G142D,NSP3_A1892T,Spike_Q954H,Spike_V213A,N_P13L,NSP3_L1266I,Spike_N501Y,M_Q19E,Spike_N440K,NSP4_T492I,Spike_N679K,Spike_N764K,Spike_Q218S,NSP6_G107del,Spike_Y505H,NSP6_I189V,Spike_T547K,M_D3G,Spike_D796Y,N_G204R,Spike_T478K,Spike_V143del,M_A63T,Spike_G496S,Spike_L212S,N_L161F,NSP3_V1069I,Spike_K417N,NSP6_S106del,Spike_S371L,Spike_G339D,NSP3_S1265del,NSP14_I42V,Spike_P681H,Spike_Y144del,Spike_S375F,Spike_Q498R,Spike_G446S,Spike_S477N,NSP3_K38R,Spike_E484A,E_T9I,Spike_V70del,Spike_L981F,Spike_ins216XS,NSP12_P323L,Spike_D614G,Spike_Y145del,NSP15_F279L)		TRUE	TRUE		0.00738701	0.379609	Oceania	Australia	Queensland
								Australia/QLD38467/2022		Original	betacoronavirus	EPI_ISL_10263405		29753	Human	unknown	unknown	GRA	BA.1.17	BA.1.17	BA.1.17	PLEARN-v1.18	VOC Omicron GRA (B.1.1.529+BA.*) first detected in Botswana/Hong Kong/South Africa	(NSP5_P132H,Spike_H69del,Spike_T95I,Spike_A67V,Spike_S373P,Spike_Q493R,Spike_N969K,Spike_H655Y,Spike_N856K,N_R203K,Spike_G142D,NSP6_S104del,NSP3_A1892T,Spike_Q954H,Spike_V213A,N_P13L,NSP3_L1266I,Spike_N501Y,M_Q19E,Spike_N440K,NSP4_T492I,Spike_N679K,Spike_N764K,Spike_Q218S,Spike_Y505H,NSP6_I189V,Spike_T547K,M_D3G,Spike_D796Y,N_G204R,Spike_T478K,Spike_V143del,M_A63T,Spike_G496S,Spike_L212S,NSP3_V1069I,N_A218T,Spike_K417N,Spike_S371L,Spike_G339D,NSP3_S1265del,NSP14_I42V,Spike_P681H,Spike_Y144del,Spike_S375F,Spike_Q498R,Spike_G446S,Spike_S477N,Spike_E484A,E_T9I,Spike_V70del,Spike_L981F,Spike_ins216XS,NSP12_P323L,Spike_D614G,Spike_Y145del)		TRUE	TRUE		0.00611703	0.379324	Oceania	Australia	Queensland
								Australia/QLD38463/2022		Original	betacoronavirus	EPI_ISL_10261482		29782	Human	unknown	unknown	GRA	BA.1.17	BA.1.17	BA.1.17	PLEARN-v1.18	VOC Omicron GRA (B.1.1.529+BA.*) first detected in Botswana/Hong Kong/South Africa	(NSP5_P132H,Spike_H69del,Spike_T95I,NSP13_T37stop,Spike_A67V,NSP13_C30S,Spike_S373P,Spike_Q493R,Spike_N969K,Spike_H655Y,Spike_N856K,N_R203K,NSP13_V34H,Spike_G142D,NSP3_A1892T,NSP13_V42I,Spike_Q954H,Spike_V213A,N_P13L,NSP2_P129S,Spike_ins212Astop,NSP3_L1266I,Spike_N501Y,NSP13_ins29FTTM,Spike_G103D,M_Q19E,Spike_N440K,Spike_L216S,NSP13_H39C,Spike_N679K,Spike_N764K,Spike_Q218S,NSP6_G107del,Spike_Y505H,NSP6_I189V,Spike_T547K,M_D3G,Spike_D796Y,N_G204R,Spike_T478K,Spike_V143del,M_A63T,Spike_G496S,Spike_L212S,NSP3_V1069I,Spike_K417N,NSP6_S106del,Spike_S371L,Spike_G339D,NSP3_S1265del,NSP14_I42V,Spike_P681H,Spike_D215R,Spike_Y144del,Spike_S375F,Spike_Q498R,NSP13_D32Q,Spike_G446S,NSP13_S36N,Spike_S477N,NSP3_K38R,Spike_E484A,E_T9I,Spike_V70del,NSP13_K40L,Spike_L981F,NSP12_P323L,Spike_D614G,Spike_Y145del)		TRUE	TRUE		0.0367	0.380529	Oceania	Australia	Queensland
								Australia/QLD38308/2022		Original	betacoronavirus	EPI_ISL_10261773		29791	Human	unknown	unknown	GRA	BA.1.1.15	BA.1	BA.1*	PLEARN-v1.18	VOC Omicron GRA (B.1.1.529+BA.*) first detected in Botswana/Hong Kong/South Africa	(NSP5_P132H,Spike_H69del,Spike_T95I,Spike_A67V,Spike_S373P,Spike_Q493R,Spike_N969K,Spike_H655Y,Spike_N856K,N_R203K,Spike_G142D,NSP3_A1892T,Spike_Q954H,NSP3_S69F,Spike_V213A,N_P13L,NSP3_L1266I,Spike_N501Y,M_Q19E,Spike_N440K,NSP4_T492I,Spike_N679K,Spike_N764K,Spike_Q218S,NSP6_G107del,Spike_Y505H,Spike_R346K,NSP6_I189V,Spike_T547K,M_D3G,Spike_D796Y,N_G204R,Spike_T478K,Spike_V143del,M_A63T,Spike_G496S,Spike_L212S,Spike_K417N,NSP6_S106del,Spike_S371L,Spike_G339D,NSP12_G44S,NSP3_S1265del,NSP14_I42V,Spike_P681H,Spike_Y144del,Spike_S375F,Spike_Q498R,Spike_G446S,Spike_S477N,Spike_E484A,E_T9I,Spike_V70del,Spike_L981F,Spike_ins216XS,NSP12_P323L,Spike_D614G,Spike_Y145del)		TRUE			0.0185627	0.379848	Oceania	Australia	Queensland
								Australia/QLD38330/2022		Original	betacoronavirus	EPI_ISL_10262590		29792	Human	unknown	unknown	GRA	BA.1.17	BA.1.17	BA.1.17	PLEARN-v1.18	VOC Omicron GRA (B.1.1.529+BA.*) first detected in Botswana/Hong Kong/South Africa	(NSP5_P132H,Spike_H69del,Spike_T95I,Spike_A67V,Spike_S373P,Spike_Q493R,Spike_N969K,Spike_H655Y,Spike_N856K,N_R203K,Spike_G142D,NSP3_A1892T,Spike_Q954H,Spike_V213A,N_P13L,NSP3_L1266I,Spike_N501Y,M_Q19E,Spike_N440K,NSP4_T492I,Spike_N679K,Spike_N764K,Spike_Q218S,NSP6_G107del,Spike_Y505H,NSP6_I189V,Spike_T547K,M_D3G,Spike_D796Y,N_G204R,Spike_T478K,Spike_V143del,M_A63T,Spike_G496S,Spike_L212S,NSP3_V1069I,Spike_K417N,NSP6_S106del,Spike_S371L,Spike_G339D,NSP3_S1265del,NSP14_I42V,Spike_P681H,Spike_Y144del,Spike_S375F,Spike_Q498R,Spike_G446S,Spike_S477N,Spike_E484A,E_T9I,Spike_V70del,Spike_L981F,Spike_ins216XS,NSP12_P323L,Spike_D614G,Spike_Y145del)		TRUE	TRUE		0.00667965	0.379549	Oceania	Australia	Queensland
								Australia/QLD38266/2022		Original	betacoronavirus	EPI_ISL_10262447		29780	Human	unknown	unknown	GRA	BA.1.17	BA.1.17	BA.1.17	PLEARN-v1.18	VOC Omicron GRA (B.1.1.529+BA.*) first detected in Botswana/Hong Kong/South Africa	(NSP5_P132H,Spike_H69del,Spike_T95I,Spike_A67V,Spike_S373P,Spike_Q493R,Spike_N969K,Spike_H655Y,Spike_N856K,N_R203K,Spike_G142D,NSP3_A1892T,Spike_Q954H,Spike_V213A,N_P13L,Spike_ins212Astop,NSP3_L1266I,Spike_N501Y,M_Q19E,Spike_N440K,NSP4_T492I,Spike_L216S,Spike_N679K,Spike_N764K,Spike_Q218S,NSP6_G107del,Spike_Y505H,NSP6_I189V,Spike_T547K,M_D3G,Spike_D796Y,N_G204R,Spike_T478K,Spike_V143del,M_A63T,Spike_G496S,Spike_L212S,NSP3_V1069I,Spike_K417N,NSP6_S106del,Spike_S371L,Spike_G339D,NSP3_S1265del,NSP14_I42V,Spike_P681H,Spike_D215R,Spike_Y144del,Spike_S375F,Spike_Q498R,Spike_G446S,Spike_S477N,Spike_E484A,E_T9I,Spike_V70del,Spike_L981F,NSP4_G130V,NSP12_P323L,Spike_D614G,Spike_Y145del)		TRUE	TRUE		0.00621222	0.379591	Oceania	Australia	Queensland
								Australia/QLD39245/2022		Original	betacoronavirus	EPI_ISL_10262748		29743	Human	unknown	unknown	GRA	BA.1.17	BA.1.17	BA.1.17	PANGO-v1.18	VOC Omicron GRA (B.1.1.529+BA.*) first detected in Botswana/Hong Kong/South Africa	(NSP5_P132H,Spike_H69del,Spike_T95I,Spike_A67V,Spike_S373P,Spike_Q493R,Spike_N969K,Spike_H655Y,Spike_N856K,N_R203K,Spike_G142D,NSP3_A1892T,Spike_Q954H,N_P13L,NSP3_L1266I,Spike_N501Y,N_R32del,M_Q19E,Spike_N440K,NSP4_T492I,NSP6_L105del,Spike_N679K,Spike_N764K,Spike_L212I,NSP6_G107del,Spike_Y505H,NSP6_I189V,Spike_T547K,M_D3G,Spike_D796Y,N_G204R,Spike_T478K,Spike_V143del,M_A63T,Spike_G496S,NSP3_V1069I,NSP3_T1269I,Spike_K417N,NSP6_S106del,Spike_S371L,Spike_G339D,NSP3_S1265del,NSP14_I42V,Spike_P681H,Spike_Y144del,Spike_ins214EPE,N_S33del,Spike_S375F,Spike_Q498R,Spike_G446S,Spike_S477N,N_E31del,NSP3_K38R,Spike_N211del,Spike_E484A,E_T9I,Spike_V70del,Spike_L981F,NSP12_P323L,Spike_D614G,Spike_Y145del)		TRUE				0.379619	Oceania	Australia	Queensland
								Australia/QLD37952/2022		Original	betacoronavirus	EPI_ISL_10263415		29753	Human	unknown	unknown	GRA	BA.1.17	BA.1.17	BA.1.17	PANGO-v1.18	VOC Omicron GRA (B.1.1.529+BA.*) first detected in Botswana/Hong Kong/South Africa	(NSP5_P132H,Spike_H69del,Spike_T95I,Spike_A67V,Spike_S373P,Spike_Q493R,Spike_N969K,Spike_H655Y,Spike_N856K,N_R203K,Spike_G142D,NSP6_S104del,NSP3_A1892T,Spike_Q954H,Spike_V213A,N_P13L,NSP3_L1266I,Spike_N501Y,M_Q19E,Spike_N440K,NSP4_T492I,NSP3_A85V,Spike_N679K,Spike_N764K,Spike_Q218S,Spike_Y505H,NSP6_I189V,Spike_T547K,M_D3G,Spike_D796Y,N_G204R,Spike_T478K,Spike_V143del,M_A63T,Spike_G496S,Spike_L212S,NSP3_V1069I,Spike_K417N,Spike_S371L,Spike_G339D,NSP3_S1265del,NSP14_I42V,Spike_P681H,Spike_Y144del,NS7a_T14I,Spike_S375F,Spike_Q498R,Spike_G446S,Spike_S477N,Spike_E484A,E_T9I,Spike_V70del,Spike_L981F,Spike_ins216XS,NSP12_P323L,Spike_D614G,Spike_Y145del)		TRUE	TRUE		0.000873861	0.379453	Oceania	Australia	Queensland
								Australia/QLD38370/2022		Original	betacoronavirus	EPI_ISL_10261582		29775	Human	unknown	unknown	GRA	BA.1.17	BA.1.17	BA.1.17	PLEARN-v1.18	VOC Omicron GRA (B.1.1.529+BA.*) first detected in Botswana/Hong Kong/South Africa	(NSP5_P132H,Spike_H69del,Spike_T95I,Spike_A67V,Spike_S373P,Spike_Q493R,Spike_N969K,Spike_H655Y,Spike_N856K,N_R203K,Spike_G142D,NSP3_A1892T,Spike_Q954H,Spike_V213A,N_P13L,Spike_ins212Astop,NSP3_L1266I,Spike_N501Y,M_Q19E,Spike_N440K,NSP4_T492I,NSP6_L105del,Spike_L216S,Spike_N679K,Spike_N764K,Spike_Q218S,NSP6_G107del,Spike_Y505H,NSP6_I189V,Spike_T547K,M_D3G,Spike_D796Y,N_G204R,Spike_T478K,Spike_V143del,M_A63T,Spike_G496S,Spike_L212S,NSP3_V1069I,Spike_K417N,NSP6_S106del,Spike_S371L,Spike_G339D,NSP3_S1265del,NSP14_I42V,Spike_P681H,Spike_Y144del,Spike_S375F,Spike_Q498R,Spike_G446S,Spike_S477N,NSP3_K38R,Spike_E484A,E_T9I,Spike_V70del,Spike_L981F,NSP12_P323L,Spike_D614G,Spike_Y145del)		TRUE	TRUE		0.0263644	0.380511	Oceania	Australia	Queensland
								Australia/QLD37847/2022		Original	betacoronavirus	EPI_ISL_10261685		29774	Human	unknown	unknown	GRA	BA.1.17	BA.1.17	BA.1.17	PLEARN-v1.18	VOC Omicron GRA (B.1.1.529+BA.*) first detected in Botswana/Hong Kong/South Africa	(NSP5_P132H,Spike_H69del,Spike_T95I,Spike_A67V,Spike_S373P,Spike_Q493R,Spike_N969K,Spike_H655Y,Spike_N856K,N_R203K,Spike_G142D,NSP3_A1892T,Spike_Q954H,Spike_V213A,N_P13L,NSP3_L1266I,Spike_N501Y,M_Q19E,Spike_N440K,NSP4_T492I,NSP6_L105del,Spike_N679K,Spike_N764K,Spike_Q218S,NSP6_G107del,Spike_Y505H,NSP6_I189V,Spike_T547K,M_D3G,Spike_D796Y,N_G204R,Spike_T478K,Spike_V143del,M_A63T,Spike_G496S,Spike_L212S,NSP3_V1069I,Spike_K417N,NSP6_S106del,Spike_S371L,Spike_G339D,NSP3_S1265del,NSP14_I42V,Spike_P681H,Spike_Y144del,Spike_S375F,Spike_Q498R,Spike_G446S,Spike_S477N,NSP3_K38R,Spike_E484A,E_T9I,Spike_V70del,Spike_L981F,Spike_ins216XS,NSP12_P323L,Spike_D614G,Spike_Y145del)		TRUE			0.021764	0.379901	Oceania	Australia	Queensland
								Australia/QLD38273/2022		Original	betacoronavirus	EPI_ISL_10262439		29787	Human	unknown	unknown	GRA	BA.1.17	BA.1.17	BA.1.17	PLEARN-v1.18	VOC Omicron GRA (B.1.1.529+BA.*) first detected in Botswana/Hong Kong/South Africa	(NSP5_P132H,Spike_H69del,Spike_T95I,Spike_A67V,Spike_S373P,Spike_Q493R,Spike_N969K,Spike_H655Y,Spike_N856K,N_R203K,Spike_G142D,NSP3_A1892T,Spike_Q954H,Spike_V213A,N_P13L,Spike_ins212Astop,NSP3_L1266I,NSP4_T109M,Spike_N501Y,M_Q19E,Spike_N440K,NSP4_T492I,Spike_L216S,Spike_N679K,Spike_N764K,Spike_Q218S,NSP6_G107del,Spike_Y505H,NSP6_I189V,Spike_T547K,M_D3G,Spike_D796Y,N_G204R,Spike_T478K,Spike_V143del,M_A63T,Spike_G496S,Spike_L212S,NSP3_V1069I,N_A218T,Spike_K417N,NSP6_S106del,Spike_S371L,Spike_G339D,NSP3_S1265del,NSP14_I42V,Spike_P681H,Spike_D215R,Spike_Y144del,Spike_S375F,Spike_Q498R,Spike_G446S,Spike_S477N,Spike_E484A,E_T9I,Spike_V70del,Spike_L981F,NSP12_P323L,Spike_D614G,Spike_Y145del)		TRUE	TRUE		0.000302145	0.379643	Oceania	Australia	Queensland
								Australia/QLD38297/2022		Original	betacoronavirus	EPI_ISL_10262581		29795	Human	unknown	unknown	GRA	BA.1.17	BA.1.17	BA.1.17	PLEARN-v1.18	VOC Omicron GRA (B.1.1.529+BA.*) first detected in Botswana/Hong Kong/South Africa	(NSP5_P132H,Spike_H69del,Spike_T95I,Spike_A67V,Spike_S373P,Spike_Q493R,Spike_N969K,Spike_H655Y,Spike_N856K,N_R203K,Spike_G142D,NSP3_A1892T,Spike_Q954H,Spike_V213A,N_P13L,NSP3_L1266I,Spike_N501Y,M_Q19E,Spike_N440K,NSP4_T492I,Spike_N679K,Spike_N764K,Spike_Q218S,NSP6_G107del,Spike_Y505H,NSP6_I189V,Spike_T547K,M_D3G,Spike_D796Y,N_G204R,Spike_T478K,Spike_V143del,M_A63T,Spike_G496S,Spike_L212S,NSP3_V1069I,Spike_K417N,NSP6_S106del,Spike_S371L,NSP4_S336L,Spike_G339D,NSP3_S1265del,NSP2_V416I,NSP14_I42V,Spike_P681H,Spike_Y144del,Spike_S375F,Spike_Q498R,Spike_G446S,Spike_S477N,Spike_E484A,E_T9I,Spike_V70del,Spike_L981F,Spike_ins216XS,NSP12_P323L,Spike_D614G,Spike_Y145del)		TRUE	TRUE		0.000604128	0.379488	Oceania	Australia	Queensland
								Australia/QLD38896/2022		Original	betacoronavirus	EPI_ISL_10263211		29774	Human	unknown	unknown	GRA	BA.1.17	BA.1.17	BA.1.17	PLEARN-v1.18	VOC Omicron GRA (B.1.1.529+BA.*) first detected in Botswana/Hong Kong/South Africa	(NSP5_P132H,Spike_H69del,Spike_T95I,Spike_A67V,Spike_S373P,Spike_Q493R,Spike_N969K,Spike_H655Y,Spike_N856K,N_R203K,Spike_G142D,NSP3_A1892T,Spike_Q954H,N_P13L,NSP3_L1266I,Spike_N501Y,M_Q19E,Spike_N440K,NSP4_T492I,Spike_N679K,Spike_N764K,Spike_L212I,Spike_Y505H,NSP6_I189V,Spike_T547K,M_D3G,Spike_D796Y,N_G204R,Spike_T478K,Spike_V143del,M_A63T,Spike_G496S,NSP3_V1069I,NSP15_A117S,Spike_K417N,Spike_S371L,Spike_L5F,Spike_G339D,E_V52I,NSP3_S1265del,NSP14_I42V,Spike_P681H,Spike_Y144del,Spike_ins214EPE,Spike_S375F,Spike_Q498R,Spike_G446S,Spike_S477N,Spike_N211del,Spike_E484A,E_T9I,Spike_V70del,Spike_L981F,NSP12_P323L,Spike_D614G,Spike_Y145del)		TRUE	TRUE		0.000100759	0.379564	Oceania	Australia	Queensland
								Australia/QLD37783/2022		Original	betacoronavirus	EPI_ISL_10263406		29753	Human	unknown	unknown	GRA	BA.1.17	BA.1.17	BA.1.17	PANGO-v1.18	VOC Omicron GRA (B.1.1.529+BA.*) first detected in Botswana/Hong Kong/South Africa	(NSP5_P132H,Spike_H69del,Spike_T95I,Spike_A67V,Spike_S373P,Spike_Q493R,Spike_N969K,Spike_H655Y,Spike_N856K,N_R203K,Spike_G142D,NSP6_S104del,NSP3_A1892T,Spike_Q954H,Spike_V213A,N_P13L,NSP3_L1266I,Spike_N501Y,M_Q19E,Spike_N440K,NSP4_T492I,Spike_N679K,Spike_N764K,Spike_Q218S,Spike_Y505H,NSP6_I189V,Spike_T547K,M_D3G,Spike_D796Y,N_G204R,Spike_T478K,Spike_V143del,M_A63T,Spike_G496S,Spike_L212S,NSP3_V1069I,Spike_K417N,Spike_S371L,NSP4_S336L,Spike_G339D,NSP3_S1265del,NSP14_I42V,Spike_P681H,Spike_Y144del,Spike_S375F,Spike_Q498R,Spike_G446S,Spike_S477N,Spike_E484A,E_T9I,Spike_V70del,Spike_L981F,Spike_ins216XS,NSP12_P323L,Spike_D614G,Spike_Y145del)		TRUE	TRUE		0.00820085	0.379545	Oceania	Australia	Queensland
								Australia/QLD38153/2022		Original	betacoronavirus	EPI_ISL_10261792		29769	Human	unknown	unknown	GRA	BA.1.17	BA.1.17	BA.1.17	PLEARN-v1.18	VOC Omicron GRA (B.1.1.529+BA.*) first detected in Botswana/Hong Kong/South Africa	(NSP5_P132H,Spike_H69del,Spike_T95I,Spike_A67V,Spike_S373P,Spike_Q493R,Spike_N969K,Spike_H655Y,Spike_N856K,N_R203K,Spike_G142D,NSP3_A1892T,Spike_Q954H,Spike_V213A,N_P13L,Spike_ins212Astop,NSP3_L1266I,Spike_N501Y,M_Q19E,Spike_N440K,NSP4_T492I,NSP6_L105del,Spike_L216S,Spike_N679K,Spike_N764K,Spike_Q218S,NSP6_G107del,Spike_Y505H,NSP6_I189V,Spike_T547K,M_D3G,Spike_D796Y,N_G204R,Spike_T478K,Spike_V143del,M_A63T,Spike_G496S,Spike_L212S,NSP3_V1069I,Spike_K417N,NSP6_S106del,Spike_S371L,Spike_G339D,NSP3_S1265del,NSP14_I42V,Spike_P681H,Spike_D215R,Spike_Y144del,Spike_S375F,Spike_Q498R,Spike_G446S,Spike_S477N,Spike_E484A,E_T9I,Spike_V70del,Spike_L981F,NSP12_P323L,Spike_D614G,Spike_Y145del,N_P383L)		TRUE	TRUE		0.017703	0.379762	Oceania	Australia	Queensland
								Australia/QLD38278/2022		Original	betacoronavirus	EPI_ISL_10261808		29786	Human	unknown	unknown	GRA	BA.1.17	BA.1.17	BA.1.17	PLEARN-v1.18	VOC Omicron GRA (B.1.1.529+BA.*) first detected in Botswana/Hong Kong/South Africa	(NSP5_P132H,Spike_H69del,Spike_T95I,Spike_A67V,Spike_S373P,Spike_Q493R,Spike_N969K,Spike_H655Y,Spike_N856K,N_R203K,Spike_G142D,NSP6_S104del,NSP3_A1892T,Spike_Q954H,Spike_V213A,N_P13L,NSP3_L1266I,Spike_N501Y,M_Q19E,Spike_N440K,NSP4_T492I,Spike_N679K,Spike_N764K,Spike_Q218S,Spike_Y505H,NSP6_I189V,Spike_T547K,M_D3G,Spike_D796Y,N_G204R,Spike_T478K,Spike_V143del,M_A63T,Spike_G496S,Spike_L212S,NSP3_V1069I,Spike_K417N,Spike_S371L,Spike_G339D,NSP3_S1265del,NSP14_I42V,Spike_P681H,Spike_Y144del,Spike_S375F,Spike_Q498R,Spike_G446S,Spike_S477N,NSP3_K38R,Spike_E484A,E_T9I,Spike_V70del,Spike_L981F,Spike_ins216XS,NSP12_P323L,Spike_D614G,Spike_Y145del)		TRUE			0.0173236	0.380048	Oceania	Australia	Queensland
								Australia/QLD38289/2022		Original	betacoronavirus	EPI_ISL_10261842		29788	Human	unknown	unknown	GRA	BA.1.17	BA.1.17	BA.1.17	PANGO-v1.18	VOC Omicron GRA (B.1.1.529+BA.*) first detected in Botswana/Hong Kong/South Africa	(NSP5_P132H,Spike_H69del,Spike_T95I,Spike_A67V,Spike_S373P,Spike_Q493R,Spike_N969K,Spike_H655Y,Spike_N856K,N_R203K,Spike_G142D,NSP5_H246N,NSP3_A1892T,NSP6_K111V,Spike_Q954H,N_P13L,NSP3_L1266I,Spike_N501Y,NSP6_D112L,M_Q19E,Spike_N440K,NSP4_T492I,Spike_N679K,Spike_N764K,Spike_L212I,Spike_Y505H,NSP3_A1883V,NSP6_I189V,Spike_T547K,M_D3G,Spike_D796Y,N_G204R,Spike_T478K,Spike_V143del,M_A63T,Spike_G496S,NSP3_V1069I,Spike_K417N,NSP4_S336L,Spike_S371L,Spike_G339D,NSP6_G107S,NSP3_S1265del,NSP6_V114M,NSP14_I42V,Spike_P681H,Spike_Y144del,Spike_ins214EPE,NSP6_L110T,Spike_S375F,Spike_Q498R,Spike_G446S,Spike_S477N,NSP3_K38R,Spike_N211del,NSP3_T779I,Spike_E484A,E_T9I,Spike_V70del,Spike_L981F,NSP6_S106L,NSP12_P323L,Spike_D614G,Spike_Y145del,NSP6_L105V,NSP6_F108stop)		TRUE			0.0160803	0.379849	Oceania	Australia	Queensland
								Australia/QLD38340/2022		Original	betacoronavirus	EPI_ISL_10261948		29774	Human	unknown	unknown	GRA	BA.1.17	BA.1.17	BA.1.17	PLEARN-v1.18	VOC Omicron GRA (B.1.1.529+BA.*) first detected in Botswana/Hong Kong/South Africa	(NSP5_P132H,Spike_H69del,Spike_T95I,Spike_A67V,Spike_S373P,Spike_Q493R,Spike_N969K,Spike_H655Y,Spike_N856K,N_R203K,Spike_G142D,NSP3_A1892T,Spike_Q954H,Spike_V213A,N_P13L,NSP3_L1266I,Spike_N501Y,M_Q19E,Spike_N440K,NSP4_T492I,NSP6_L105del,Spike_N679K,Spike_N764K,Spike_Q218S,NSP6_G107del,Spike_Y505H,NSP6_I189V,Spike_T547K,M_D3G,Spike_D796Y,N_G204R,Spike_T478K,Spike_V143del,M_A63T,Spike_G496S,Spike_L212S,NSP3_V1069I,Spike_K417N,NSP6_S106del,Spike_S371L,Spike_G339D,NSP3_S1265del,NSP14_I42V,Spike_P681H,Spike_Y144del,Spike_S375F,Spike_Q498R,Spike_G446S,Spike_S477N,Spike_E484A,E_T9I,Spike_V70del,Spike_L981F,Spike_ins216XS,NSP12_P323L,Spike_D614G,Spike_Y145del)		TRUE			0.0135017	0.379749	Oceania	Australia	Queensland
								Australia/QLD38178/2022		Original	betacoronavirus	EPI_ISL_10263747		29752	Human	unknown	unknown	GRA	BA.1.17	BA.1.17	BA.1.17	PLEARN-v1.18	VOC Omicron GRA (B.1.1.529+BA.*) first detected in Botswana/Hong Kong/South Africa	(NSP5_P132H,Spike_H69del,Spike_T95I,Spike_A67V,Spike_S373P,Spike_Q493R,Spike_N969K,Spike_H655Y,Spike_N856K,N_R203K,Spike_G142D,NSP6_S104del,NSP3_A1892T,Spike_Q954H,N_P13L,NSP3_L1266I,Spike_N501Y,M_Q19E,Spike_N440K,NSP4_T492I,Spike_N679K,Spike_N764K,Spike_L212I,Spike_Y505H,NSP6_I189V,Spike_T547K,M_D3G,Spike_D796Y,N_G204R,Spike_T478K,Spike_V143del,M_A63T,Spike_G496S,Spike_ins214XXX,NSP3_V1069I,Spike_K417N,Spike_S371L,Spike_G339D,NSP3_S1265del,NSP14_I42V,Spike_P681H,Spike_Y144del,Spike_S375F,Spike_Q498R,Spike_G446S,Spike_S477N,NSP3_K38R,Spike_N211del,Spike_E484A,E_T9I,Spike_V70del,Spike_L981F,NSP12_P323L,Spike_D614G,Spike_Y145del)		TRUE	TRUE		0.000705835	0.379503	Oceania	Australia	Queensland
								Australia/QLD0x00C4F3/2022		Original	betacoronavirus	EPI_ISL_10263723		29781	Human	unknown	unknown	GRA	BA.1.17	BA.1.17	BA.1.17	PANGO-v1.18	VOC Omicron GRA (B.1.1.529+BA.*) first detected in Botswana/Hong Kong/South Africa	(NSP5_P132H,NSP3_S688L,Spike_H69del,Spike_T95I,Spike_A67V,Spike_S373P,Spike_Q493R,Spike_N969K,Spike_H655Y,Spike_N856K,N_R203K,Spike_G142D,NSP6_S104del,NSP3_A1892T,Spike_Q954H,Spike_V213A,N_P13L,NSP3_L1266I,Spike_N501Y,M_Q19E,Spike_N440K,NSP4_T492I,Spike_N679K,Spike_N764K,Spike_Q218S,Spike_Y505H,NSP6_I189V,Spike_T547K,M_D3G,Spike_D796Y,N_G204R,Spike_T478K,Spike_V143del,M_A63T,Spike_G496S,Spike_L212S,NSP3_V1069I,NSP3_T1269I,Spike_K417N,Spike_S371L,Spike_G339D,NSP3_S1265del,NSP14_I42V,Spike_P681H,Spike_Y144del,Spike_S375F,Spike_Q498R,Spike_G446S,Spike_S477N,Spike_E484A,E_T9I,Spike_V70del,Spike_L981F,Spike_ins216XS,NSP12_P323L,Spike_D614G,Spike_Y145del)		TRUE	TRUE		0.000537255	0.379641	Oceania	Australia	Queensland
								Australia/QLD38023/2022		Original	betacoronavirus	EPI_ISL_10262022		29785	Human	unknown	unknown	GRA	BA.1.17	BA.1.17	BA.1.17	PLEARN-v1.18	VOC Omicron GRA (B.1.1.529+BA.*) first detected in Botswana/Hong Kong/South Africa	(NSP5_P132H,Spike_H69del,Spike_T95I,Spike_A67V,Spike_S373P,Spike_Q493R,Spike_N969K,Spike_H655Y,Spike_N856K,N_R203K,Spike_G142D,NSP3_A1892T,Spike_Q954H,Spike_V213A,N_P13L,Spike_ins212Astop,NSP3_L1266I,Spike_N501Y,M_Q19E,Spike_N440K,NSP4_T492I,NSP16_P236L,NSP6_L105del,Spike_L216S,Spike_N679K,Spike_N764K,Spike_Q218S,NSP6_G107del,Spike_Y505H,NSP6_I189V,Spike_T547K,M_D3G,Spike_D796Y,N_G204R,Spike_T478K,Spike_V143del,M_A63T,Spike_G496S,Spike_L212S,NSP3_V1069I,Spike_K417N,NSP6_S106del,Spike_S371L,Spike_G339D,NSP3_S1265del,NSP14_I42V,Spike_P681H,Spike_D215R,Spike_Y144del,Spike_S375F,Spike_Q498R,Spike_G446S,Spike_S477N,NSP3_K38R,Spike_E484A,E_T9I,Spike_V70del,Spike_L981F,NSP12_P323L,Spike_D614G,Spike_Y145del)		TRUE	TRUE		0.0106429	0.379802	Oceania	Australia	Queensland
								Australia/QLD38408/2022		Original	betacoronavirus	EPI_ISL_10262599		29783	Human	unknown	unknown	GRA	BA.1.17	BA.1.17	BA.1.17	PLEARN-v1.18	VOC Omicron GRA (B.1.1.529+BA.*) first detected in Botswana/Hong Kong/South Africa	(NSP5_P132H,Spike_H69del,Spike_T95I,Spike_A67V,Spike_S373P,Spike_Q493R,Spike_N969K,Spike_H655Y,Spike_N856K,N_R203K,Spike_G142D,NSP3_A1892T,Spike_Q954H,Spike_V213A,N_P13L,NSP3_L1266I,Spike_N501Y,M_Q19E,Spike_N440K,NSP4_T492I,Spike_N679K,Spike_N764K,Spike_Q218S,NSP6_G107del,Spike_Y505H,NSP6_I189V,Spike_T547K,M_D3G,Spike_D796Y,N_G204R,Spike_T478K,Spike_V143del,M_A63T,Spike_G496S,Spike_L212S,NSP3_V1069I,Spike_K417N,NSP6_S106del,Spike_S371L,NSP3_I759T,Spike_G339D,NSP3_S1265del,NSP14_I42V,Spike_P681H,Spike_Y144del,Spike_S375F,Spike_Q498R,Spike_G446S,Spike_S477N,Spike_E484A,E_T9I,Spike_V70del,Spike_L981F,Spike_ins216XS,NSP12_P323L,Spike_D614G,Spike_Y145del)		TRUE	TRUE		0.000537219	0.379649	Oceania	Australia	Queensland
								Australia/QLD38322/2022		Original	betacoronavirus	EPI_ISL_10262597		29784	Human	unknown	unknown	GRA	BA.1.17	BA.1.17	BA.1.17	PLEARN-v1.18	VOC Omicron GRA (B.1.1.529+BA.*) first detected in Botswana/Hong Kong/South Africa	(NSP5_P132H,Spike_H69del,Spike_T95I,Spike_A67V,Spike_S373P,Spike_Q493R,Spike_N969K,Spike_H655Y,Spike_N856K,N_R203K,Spike_G142D,NSP3_A1892T,Spike_Q954H,Spike_V213A,N_P13L,NSP3_L1266I,Spike_N501Y,M_Q19E,Spike_N440K,NSP4_T492I,Spike_N679K,Spike_N764K,Spike_Q218S,NSP6_G107del,Spike_Y505H,NSP6_I189V,Spike_T547K,M_D3G,Spike_D796Y,N_G204R,Spike_T478K,Spike_V143del,M_A63T,Spike_G496S,Spike_L212S,NSP3_V1069I,NSP3_T1269I,Spike_K417N,NSP6_S106del,Spike_S371L,Spike_G339D,NSP3_S1265del,NSP14_I42V,Spike_P681H,Spike_Y144del,Spike_S375F,Spike_Q498R,Spike_G446S,NSP3_T182I,Spike_S477N,Spike_E484A,E_T9I,Spike_V70del,Spike_L981F,Spike_ins216XS,NSP12_P323L,Spike_D614G,Spike_Y145del,NSP3_S1314G)		TRUE	TRUE		0.000503626	0.379657	Oceania	Australia	Queensland
								Australia/QLD38401/2022		Original	betacoronavirus	EPI_ISL_10262014		29844	Human	unknown	unknown	GRA	BA.1.17	BA.1.17	BA.1.17	PANGO-v1.18	VOC Omicron GRA (B.1.1.529+BA.*) first detected in Botswana/Hong Kong/South Africa	(NSP5_P132H,Spike_H69del,Spike_T95I,Spike_A67V,Spike_S373P,Spike_Q493R,Spike_N969K,Spike_H655Y,Spike_N856K,N_R203K,Spike_G142D,NSP3_A1892T,Spike_Q954H,Spike_V213A,N_P13L,NSP3_L1266I,Spike_N501Y,M_Q19E,Spike_N440K,NSP4_T492I,Spike_N679K,Spike_N764K,Spike_Q218S,NSP6_G107del,Spike_Y505H,NSP6_I189V,Spike_T547K,M_D3G,Spike_D796Y,N_G204R,Spike_T478K,Spike_V143del,M_A63T,Spike_G496S,Spike_L212S,NSP3_V1069I,Spike_K417N,NSP6_S106del,Spike_S371L,NSP4_S336L,Spike_G339D,NSP3_S1265del,NSP14_I42V,Spike_P681H,Spike_Y144del,Spike_S375F,Spike_Q498R,Spike_G446S,Spike_S477N,NSP3_K38R,Spike_E484A,E_T9I,Spike_V70del,Spike_L981F,Spike_ins216XS,NSP12_P323L,Spike_D614G,Spike_Y145del)		TRUE			0.0108229	0.379188	Oceania	Australia	Queensland
								Australia/QLD38035/2022		Original	betacoronavirus	EPI_ISL_10262313		29785	Human	unknown	unknown	GRA	BA.1.17	BA.1.17	BA.1.17	PLEARN-v1.18	VOC Omicron GRA (B.1.1.529+BA.*) first detected in Botswana/Hong Kong/South Africa	(NSP5_P132H,Spike_H69del,Spike_T95I,Spike_A67V,Spike_S373P,Spike_Q493R,Spike_N969K,Spike_H655Y,Spike_N856K,N_R203K,Spike_G142D,NSP3_A1892T,Spike_Q954H,Spike_V213A,N_P13L,Spike_ins212Astop,NSP3_L1266I,Spike_N501Y,M_Q19E,Spike_N440K,NSP4_T492I,NS7a_T120I,NSP6_L105del,Spike_L216S,Spike_N679K,Spike_N764K,Spike_Q218S,NSP6_G107del,Spike_Y505H,NSP6_I189V,Spike_T547K,M_D3G,Spike_D796Y,N_G204R,Spike_T478K,Spike_V143del,M_A63T,Spike_G496S,Spike_L212S,NSP3_V1069I,Spike_K417N,NSP6_S106del,Spike_S371L,Spike_G339D,NSP3_S1265del,NSP14_I42V,Spike_P681H,Spike_D215R,Spike_Y144del,Spike_S375F,Spike_Q498R,Spike_G446S,Spike_S477N,NSP3_K38R,Spike_E484A,E_T9I,Spike_V70del,Spike_L981F,NSP12_P323L,Spike_D614G,Spike_Y145del)		TRUE	TRUE		0.00893067	0.379823	Oceania	Australia	Queensland
								Australia/QLD37797/2022		Original	betacoronavirus	EPI_ISL_10261715		29778	Human	unknown	unknown	GRA	BA.1.17	BA.1.17	BA.1.17	PLEARN-v1.18	VOC Omicron GRA (B.1.1.529+BA.*) first detected in Botswana/Hong Kong/South Africa	(NSP5_P132H,Spike_H69del,Spike_T95I,Spike_A67V,Spike_S373P,Spike_Q493R,Spike_N969K,Spike_H655Y,Spike_N856K,N_R203K,Spike_G142D,NSP3_A1892T,Spike_Q954H,Spike_V213A,N_P13L,Spike_ins212Astop,NSP3_L1266I,Spike_N501Y,M_Q19E,Spike_N440K,NSP4_T492I,Spike_L216S,Spike_N679K,Spike_N764K,Spike_Q218S,Spike_Y505H,NSP6_I189V,Spike_T547K,M_D3G,Spike_D796Y,N_G204R,Spike_T478K,Spike_V143del,M_A63T,Spike_G496S,Spike_L212S,NSP3_V1069I,Spike_K417N,Spike_S371L,Spike_G339D,NSP3_S1265del,NSP14_I42V,Spike_P681H,Spike_D215R,Spike_Y144del,Spike_S375F,Spike_Q498R,Spike_G446S,Spike_S477N,NSP3_K38R,Spike_E484A,E_T9I,Spike_V70del,Spike_L981F,NSP12_P323L,Spike_D614G,Spike_Y145del)		TRUE	TRUE		0.0208543	0.38008	Oceania	Australia	Queensland
								Australia/QLD38354/2022		Original	betacoronavirus	EPI_ISL_10262336		29781	Human	unknown	unknown	GRA	BA.1.17	BA.1.17	BA.1.17	PLEARN-v1.18	VOC Omicron GRA (B.1.1.529+BA.*) first detected in Botswana/Hong Kong/South Africa	(NSP5_P132H,Spike_H69del,Spike_T95I,Spike_A67V,Spike_S373P,Spike_Q493R,Spike_N969K,Spike_H655Y,Spike_N856K,N_R203K,Spike_G142D,NSP3_A1892T,Spike_Q954H,Spike_V213A,N_P13L,Spike_ins212Astop,NSP3_L1266I,Spike_N501Y,M_Q19E,Spike_N440K,NSP4_T492I,NSP6_L105del,Spike_L216S,Spike_N679K,Spike_N764K,Spike_Q218S,NSP6_G107del,Spike_Y505H,NSP6_I189V,Spike_T547K,M_D3G,Spike_D796Y,N_G204R,Spike_T478K,Spike_V143del,M_A63T,Spike_G496S,Spike_L212S,NSP3_V1069I,Spike_K417N,NSP6_S106del,Spike_S371L,Spike_G339D,NSP3_S1265del,NSP14_I42V,Spike_P681H,Spike_D215R,Spike_Y144del,Spike_S375F,Spike_Q498R,Spike_G446S,Spike_S477N,Spike_E484A,E_T9I,Spike_V70del,Spike_L981F,NSP12_P323L,Spike_D614G,Spike_Y145del)		TRUE	TRUE		0.000201471	0.379681	Oceania	Australia	Queensland
								Australia/QLD38384/2022		Original	betacoronavirus	EPI_ISL_10262444		29784	Human	unknown	unknown	GRA	BA.1.17	BA.1.17	BA.1.17	PLEARN-v1.18	VOC Omicron GRA (B.1.1.529+BA.*) first detected in Botswana/Hong Kong/South Africa	(NSP5_P132H,NSP16_A116V,Spike_H69del,Spike_T95I,Spike_A67V,Spike_S373P,Spike_Q493R,Spike_N969K,Spike_H655Y,Spike_N856K,N_R203K,Spike_G142D,NSP3_A1892T,Spike_Q954H,Spike_V213A,N_P13L,Spike_ins212Astop,NSP3_L1266I,Spike_N501Y,M_Q19E,Spike_N440K,NSP4_T492I,Spike_L216S,Spike_N679K,Spike_N764K,Spike_Q218S,NSP6_G107del,Spike_Y505H,NSP6_I189V,Spike_T547K,M_D3G,Spike_D796Y,N_G204R,Spike_T478K,Spike_V143del,M_A63T,Spike_G496S,Spike_L212S,NSP3_V1069I,Spike_K417N,NSP6_S106del,Spike_S371L,Spike_G339D,NSP3_S1265del,NSP14_I42V,Spike_P681H,Spike_D215R,Spike_Y144del,Spike_S375F,Spike_Q498R,Spike_G446S,Spike_S477N,NSP3_K38R,Spike_E484A,E_T9I,Spike_V70del,Spike_L981F,NSP12_P323L,Spike_D614G,Spike_Y145del)		TRUE	TRUE		0.000167875	0.379764	Oceania	Australia	Queensland
								Australia/QLD37999/2022		Original	betacoronavirus	EPI_ISL_10261638		29779	Human	unknown	unknown	GRA	BA.1.17	BA.1.17	BA.1.17	PLEARN-v1.18	VOC Omicron GRA (B.1.1.529+BA.*) first detected in Botswana/Hong Kong/South Africa	(NSP5_P132H,Spike_H69del,Spike_T95I,Spike_A67V,Spike_S373P,Spike_Q493R,Spike_N969K,Spike_H655Y,Spike_N856K,N_R203K,Spike_G142D,NSP3_A1892T,Spike_Q954H,Spike_V213A,N_P13L,Spike_ins212Astop,NSP3_L1266I,Spike_N501Y,M_Q19E,Spike_N440K,NSP4_T492I,NSP6_L105del,Spike_L216S,Spike_N679K,Spike_N764K,Spike_Q218S,NSP6_G107del,Spike_Y505H,NSP6_I189V,Spike_T547K,M_D3G,Spike_D796Y,N_G204R,Spike_T478K,Spike_V143del,M_A63T,Spike_G496S,Spike_L212S,NSP3_V1069I,Spike_K417N,NSP6_S106del,Spike_S371L,Spike_G339D,NSP3_S1265del,NSP14_I42V,Spike_P681H,Spike_D215R,Spike_Y144del,Spike_S375F,Spike_Q498R,Spike_G446S,Spike_S477N,NSP3_K38R,Spike_E484A,E_T9I,Spike_V70del,Spike_L981F,NSP12_P323L,Spike_D614G,Spike_Y145del)		TRUE	TRUE		0.0236744	0.380271	Oceania	Australia	Queensland
								Australia/QLD38283/2022		Original	betacoronavirus	EPI_ISL_10261607		29787	Human	unknown	unknown	GRA	BA.1.17	BA.1.17	BA.1.17	PLEARN-v1.18	VOC Omicron GRA (B.1.1.529+BA.*) first detected in Botswana/Hong Kong/South Africa	(NSP5_P132H,Spike_H69del,Spike_T95I,Spike_A67V,Spike_S373P,Spike_Q493R,Spike_N969K,Spike_H655Y,Spike_N856K,N_R203K,Spike_G142D,NSP3_A1892T,Spike_Q954H,Spike_V213A,N_P13L,Spike_ins212Astop,NSP3_L1266I,Spike_N501Y,M_Q19E,Spike_N440K,NSP4_T492I,Spike_L216S,Spike_N679K,Spike_N764K,Spike_Q218S,NSP6_G107del,Spike_Y505H,NSP6_I189V,Spike_T547K,M_D3G,Spike_D796Y,N_G204R,Spike_T478K,Spike_V143del,M_A63T,Spike_G496S,Spike_L212S,NSP3_V1069I,Spike_K417N,NSP6_S106del,Spike_S371L,Spike_G339D,NSP3_S1265del,NSP14_I42V,Spike_P681H,Spike_D215R,Spike_Y144del,Spike_S375F,Spike_Q498R,Spike_G446S,NSP4_S137L,Spike_S477N,NSP3_K38R,Spike_E484A,E_T9I,Spike_V70del,Spike_L981F,NSP12_P323L,Spike_D614G,Spike_Y145del)		TRUE	TRUE		0.0251452	0.380742	Oceania	Australia	Queensland
								Australia/QLD38303/2022		Original	betacoronavirus	EPI_ISL_10261984		29779	Human	unknown	unknown	GRA	BA.1.17	BA.1.17	BA.1.17	PLEARN-v1.18	VOC Omicron GRA (B.1.1.529+BA.*) first detected in Botswana/Hong Kong/South Africa	(NSP5_P132H,Spike_H69del,Spike_T95I,Spike_A67V,NSP3_P74S,Spike_S373P,Spike_Q493R,Spike_N969K,Spike_H655Y,Spike_N856K,N_R203K,Spike_G142D,NSP6_S104del,NSP3_A1892T,Spike_Q954H,Spike_V213A,N_P13L,NSP3_L1266I,Spike_N501Y,M_Q19E,Spike_N440K,NSP4_T492I,Spike_N679K,Spike_N764K,Spike_Q218S,Spike_Y505H,NSP6_I189V,Spike_T547K,M_D3G,Spike_D796Y,N_G204R,Spike_T478K,Spike_V143del,M_A63T,Spike_G496S,Spike_L212S,NSP3_V1069I,Spike_K417N,Spike_S371L,Spike_G339D,NSP3_S1265del,NSP14_I42V,Spike_P681H,Spike_Y144del,Spike_S375F,Spike_Q498R,Spike_G446S,Spike_S477N,Spike_E484A,E_T9I,Spike_V70del,Spike_L981F,Spike_ins216XS,NSP12_P323L,Spike_D614G,Spike_Y145del)		TRUE			0.012492	0.379944	Oceania	Australia	Queensland
								Australia/QLD38470/2022		Original	betacoronavirus	EPI_ISL_10263396		29753	Human	unknown	unknown	GRA	BA.1.17	BA.1.17	BA.1.17	PANGO-v1.18	VOC Omicron GRA (B.1.1.529+BA.*) first detected in Botswana/Hong Kong/South Africa	(NSP5_P132H,Spike_H69del,Spike_T95I,Spike_A67V,Spike_S373P,Spike_Q493R,Spike_N969K,Spike_H655Y,Spike_N856K,N_R203K,Spike_G142D,NSP6_S104del,NSP3_A1892T,Spike_Q954H,Spike_V213A,N_P13L,NSP3_L1266I,Spike_N501Y,M_Q19E,Spike_N440K,NSP4_T492I,Spike_N679K,Spike_N764K,Spike_Q218S,Spike_Y505H,NSP6_I189V,Spike_T547K,M_D3G,Spike_D796Y,N_G204R,Spike_T478K,Spike_V143del,M_A63T,Spike_G496S,Spike_L212S,NSP3_V1069I,Spike_K417N,Spike_S371L,Spike_G339D,NSP3_S1265del,NSP14_I42V,Spike_P681H,Spike_Y144del,Spike_S375F,NSP13_E201G,Spike_Q498R,Spike_G446S,Spike_S477N,Spike_E484A,NSP15_H234Y,E_T9I,Spike_V70del,Spike_L981F,Spike_ins216XS,NSP12_P323L,Spike_D614G,Spike_Y145del)		TRUE	TRUE		0.000705811	0.379456	Oceania	Australia	Queensland
								Australia/QLD38341/2022		Original	betacoronavirus	EPI_ISL_10263064		29785	Human	unknown	unknown	GRA	BA.1.17	BA.1.17	BA.1.17	PLEARN-v1.18	VOC Omicron GRA (B.1.1.529+BA.*) first detected in Botswana/Hong Kong/South Africa	(NSP5_P132H,Spike_H69del,Spike_T95I,Spike_A67V,Spike_S373P,Spike_Q493R,Spike_N969K,Spike_H655Y,Spike_N856K,N_R203K,Spike_G142D,NSP3_A1892T,Spike_Q954H,N_P13L,NSP3_L1266I,Spike_N501Y,M_Q19E,Spike_N440K,NSP4_T492I,NSP6_L105del,Spike_N679K,Spike_N764K,Spike_L212I,NSP6_G107del,Spike_Y505H,NSP6_I189V,Spike_T547K,M_D3G,Spike_D796Y,N_G204R,Spike_T478K,Spike_V143del,M_A63T,Spike_G496S,NSP3_V1069I,NSP3_T1269I,Spike_K417N,NSP6_S106del,Spike_S371L,Spike_G339D,NSP3_S1265del,NSP14_I42V,Spike_P681H,Spike_Y144del,Spike_ins214EPE,Spike_S375F,Spike_Q498R,Spike_G446S,Spike_S477N,Spike_N211del,Spike_E484A,E_T9I,Spike_V70del,Spike_L981F,NSP12_P323L,Spike_D614G,Spike_Y145del)		TRUE	TRUE		0.000201444	0.37963	Oceania	Australia	Queensland
								Australia/QLD39314/2022		Original	betacoronavirus	EPI_ISL_10262745		29743	Human	unknown	unknown	GRA	BA.1.17	BA.1.17	BA.1.17	PANGO-v1.18	VOC Omicron GRA (B.1.1.529+BA.*) first detected in Botswana/Hong Kong/South Africa	(NSP5_P132H,Spike_H69del,Spike_T95I,Spike_A67V,Spike_S373P,Spike_Q493R,Spike_N969K,Spike_H655Y,Spike_N856K,N_R203K,Spike_G142D,NSP3_A1892T,Spike_Q954H,N_P13L,NSP3_L1266I,Spike_N501Y,N_R32del,M_Q19E,Spike_N440K,NSP4_T492I,NSP6_L105del,Spike_N679K,Spike_N764K,Spike_L212I,NSP6_G107del,Spike_Y505H,NSP6_I189V,Spike_T547K,M_D3G,Spike_D796Y,N_G204R,Spike_T478K,Spike_V143del,M_A63T,Spike_G496S,NSP3_V1069I,Spike_K417N,NSP6_S106del,Spike_S371L,Spike_G339D,NSP3_S1265del,NSP14_I42V,Spike_P681H,Spike_Y144del,Spike_ins214EPE,N_S33del,Spike_S375F,Spike_Q498R,Spike_G446S,Spike_S477N,N_E31del,NSP3_K38R,Spike_N211del,Spike_E484A,E_T9I,Spike_V70del,Spike_L981F,NSP12_P323L,Spike_D614G,Spike_Y145del)		TRUE			0.000773291	0.379677	Oceania	Australia	Queensland
								Australia/QLD38156/2022		Original	betacoronavirus	EPI_ISL_10263215		29782	Human	unknown	unknown	GRA	BA.1.17	BA.1.17	BA.1.17	PLEARN-v1.18	VOC Omicron GRA (B.1.1.529+BA.*) first detected in Botswana/Hong Kong/South Africa	(NSP5_P132H,Spike_H69del,Spike_T95I,Spike_A67V,Spike_S373P,Spike_Q493R,Spike_N969K,Spike_H655Y,Spike_N856K,N_R203K,Spike_G142D,NSP3_A1892T,NSP6_K111V,Spike_Q954H,Spike_V213A,N_P13L,Spike_ins212Astop,NSP3_L1266I,Spike_N501Y,NSP6_D112L,M_Q19E,Spike_N440K,NSP4_T492I,Spike_L216S,Spike_N679K,Spike_N764K,Spike_Q218S,Spike_Y505H,NSP6_I189V,Spike_T547K,M_D3G,Spike_D796Y,N_G204R,Spike_T478K,Spike_V143del,M_A63T,Spike_G496S,Spike_L212S,NSP3_V1069I,Spike_K417N,Spike_S371L,Spike_G339D,NSP6_G107S,NSP3_S1265del,NSP6_V114M,NSP14_I42V,Spike_P681H,Spike_D215R,Spike_Y144del,NSP6_L110T,Spike_S375F,Spike_Q498R,Spike_G446S,Spike_S477N,NSP3_K38R,Spike_E484A,E_T9I,Spike_V70del,Spike_L981F,NSP6_S106L,NSP12_P323L,Spike_D614G,Spike_Y145del,NSP6_L105V,NSP6_F108stop)		TRUE	TRUE		0.0028205	0.379891	Oceania	Australia	Queensland
								Australia/QLD38440/2022		Original	betacoronavirus	EPI_ISL_10262344		29781	Human	unknown	unknown	GRA	BA.1.17	BA.1.17	BA.1.17	PLEARN-v1.18	VOC Omicron GRA (B.1.1.529+BA.*) first detected in Botswana/Hong Kong/South Africa	(NSP5_P132H,Spike_H69del,Spike_T95I,Spike_A67V,Spike_S373P,Spike_Q493R,Spike_N969K,Spike_H655Y,Spike_N856K,N_R203K,Spike_G142D,NSP3_A1892T,Spike_Q954H,Spike_V213A,N_P13L,Spike_ins212Astop,NSP3_L1266I,Spike_N501Y,M_Q19E,Spike_N440K,NSP4_T492I,NSP6_L105del,Spike_L216S,Spike_N679K,Spike_N764K,Spike_Q218S,NSP6_G107del,Spike_Y505H,NSP6_I189V,Spike_T547K,M_D3G,Spike_D796Y,N_G204R,Spike_T478K,Spike_V143del,M_A63T,Spike_G496S,Spike_L212S,NSP3_V1069I,Spike_K417N,NSP6_S106del,Spike_S371L,Spike_G339D,NSP3_S1265del,NSP14_I42V,Spike_P681H,Spike_D215R,Spike_Y144del,Spike_S375F,Spike_Q498R,Spike_S477N,NSP3_K38R,Spike_E484A,E_T9I,Spike_V70del,Spike_L981F,NSP12_P323L,Spike_D614G,Spike_Y145del)		TRUE	TRUE		0.0014103	0.379872	Oceania	Australia	Queensland
								Australia/QLD38032/2022		Original	betacoronavirus	EPI_ISL_10263749		29752	Human	unknown	unknown	GRA	BA.1.17	BA.1.17	BA.1.17	PLEARN-v1.18	VOC Omicron GRA (B.1.1.529+BA.*) first detected in Botswana/Hong Kong/South Africa	(NSP5_P132H,Spike_H69del,Spike_T95I,Spike_A67V,Spike_S373P,Spike_Q493R,Spike_N969K,Spike_H655Y,Spike_N856K,N_R203K,Spike_G142D,NSP6_S104del,NSP3_A1892T,Spike_Q954H,N_P13L,NSP8_R75K,NSP3_L1266I,Spike_N501Y,M_Q19E,Spike_N440K,NSP4_T492I,Spike_N679K,Spike_N764K,Spike_L212I,Spike_Y505H,NSP6_I189V,Spike_T547K,M_D3G,Spike_D796Y,N_G204R,Spike_T478K,Spike_V143del,M_A63T,Spike_G496S,Spike_ins214XXX,NSP3_V1069I,Spike_K417N,Spike_S371L,Spike_G339D,NSP3_S1265del,NSP14_I42V,Spike_P681H,Spike_Y144del,Spike_S375F,Spike_Q498R,Spike_G446S,Spike_S477N,Spike_N211del,Spike_E484A,E_T9I,Spike_V70del,Spike_L981F,NSP12_P323L,Spike_D614G,Spike_Y145del)		TRUE	TRUE		0.000638613	0.379376	Oceania	Australia	Queensland
								Australia/QLD38394/2022		Original	betacoronavirus	EPI_ISL_10262583		29787	Human	unknown	unknown	GRA	BA.1.17	BA.1.17	BA.1.17	PANGO-v1.18	VOC Omicron GRA (B.1.1.529+BA.*) first detected in Botswana/Hong Kong/South Africa	(NSP5_P132H,Spike_H69del,Spike_T95I,Spike_A67V,Spike_S373P,Spike_Q493R,Spike_N969K,Spike_H655Y,Spike_N856K,N_R203K,Spike_G142D,NSP3_A1892T,Spike_Q954H,Spike_V213A,N_P13L,NSP3_L1266I,Spike_N501Y,M_Q19E,Spike_N440K,NSP4_T492I,Spike_N679K,Spike_N764K,Spike_Q218S,NSP6_G107del,Spike_Y505H,NSP6_I189V,Spike_T547K,M_D3G,Spike_D796Y,N_G204R,Spike_T478K,Spike_V143del,M_A63T,Spike_G496S,Spike_L212S,NSP3_V1069I,Spike_K417N,NSP6_S106del,Spike_S371L,Spike_G339D,NSP3_S1265del,NSP14_I42V,Spike_P681H,Spike_Y144del,Spike_S375F,Spike_Q498R,Spike_G446S,Spike_S477N,N_T148I,Spike_E484A,E_T9I,Spike_V70del,Spike_L981F,Spike_ins216XS,NSP12_P323L,Spike_D614G,Spike_Y145del)		TRUE	TRUE		0.000570719	0.379543	Oceania	Australia	Queensland
								Australia/QLD37969/2022		Original	betacoronavirus	EPI_ISL_10262248		29773	Human	unknown	unknown	GRA	BA.1.17	BA.1.17	BA.1.17	PLEARN-v1.18	VOC Omicron GRA (B.1.1.529+BA.*) first detected in Botswana/Hong Kong/South Africa	(NSP5_P132H,Spike_H69del,Spike_T95I,Spike_A67V,Spike_S373P,Spike_Q493R,Spike_N969K,Spike_H655Y,Spike_N856K,N_R203K,Spike_G142D,NSP6_S104del,NSP3_A1892T,Spike_Q954H,N_P13L,Spike_N501Y,M_Q19E,Spike_N440K,NSP4_T492I,Spike_N679K,Spike_N764K,Spike_L212I,Spike_Y505H,NSP6_I189V,Spike_T547K,M_D3G,Spike_D796Y,N_G204R,Spike_T478K,Spike_V143del,M_A63T,Spike_G496S,Spike_ins214XXX,NSP3_V1069I,Spike_K417N,Spike_S371L,Spike_G339D,Spike_P681H,Spike_Y144del,Spike_S375F,Spike_Q498R,Spike_G446S,Spike_S477N,NSP3_K38R,Spike_N211del,Spike_E484A,E_T9I,Spike_V70del,Spike_L981F,NSP12_P323L,Spike_D614G,Spike_Y145del)		TRUE		TRUE	0.112787	0.380731	Oceania	Australia	Queensland
								Australia/QLD38128/2022		Original	betacoronavirus	EPI_ISL_10261502		29754	Human	unknown	unknown	GRA	BA.1.17	BA.1.17	BA.1.17	PANGO-v1.18	VOC Omicron GRA (B.1.1.529+BA.*) first detected in Botswana/Hong Kong/South Africa	(NSP5_P132H,Spike_H69del,Spike_T95I,Spike_A67V,Spike_S373P,Spike_Q493R,Spike_N969K,Spike_H655Y,Spike_N856K,N_R203K,NSP6_S104del,NSP3_A1892T,Spike_Q954H,Spike_V213A,N_P13L,NSP3_L1266I,Spike_N501Y,M_Q19E,Spike_N440K,NSP4_T492I,Spike_Y144W,Spike_N679K,Spike_N764K,Spike_Q218S,Spike_Y505H,NSP6_I189V,Spike_T547K,M_D3G,Spike_D796Y,N_G204R,Spike_T478K,Spike_V143del,M_A63T,Spike_G496S,Spike_L212S,NSP3_V1069I,Spike_G142del,Spike_K417N,Spike_S371L,NSP2_P624L,Spike_G339D,NSP3_S1265del,NSP14_I42V,Spike_P681H,Spike_S375F,Spike_Q498R,Spike_G446S,Spike_S477N,NSP3_K38R,Spike_E484A,E_T9I,Spike_V70del,Spike_L981F,Spike_ins216XS,NSP12_P323L,Spike_D614G)		TRUE			0.0337098	0.38023	Oceania	Australia	Queensland
								Australia/QLD38432/2022		Original	betacoronavirus	EPI_ISL_10261943		29779	Human	unknown	unknown	GRA	BA.1.17	BA.1.17	BA.1.17	PLEARN-v1.18	VOC Omicron GRA (B.1.1.529+BA.*) first detected in Botswana/Hong Kong/South Africa	(NSP5_P132H,Spike_H69del,Spike_T95I,Spike_A67V,Spike_S373P,Spike_Q493R,Spike_N969K,Spike_H655Y,Spike_N856K,N_R203K,Spike_G142D,NSP3_A1892T,Spike_Q954H,Spike_V213A,N_P13L,NSP3_L1266I,Spike_N501Y,M_Q19E,Spike_N440K,NSP4_T492I,Spike_N679K,Spike_N764K,Spike_Q218S,NSP6_G107del,Spike_Y505H,NSP6_I189V,Spike_T547K,M_D3G,Spike_D796Y,N_G204R,Spike_T478K,Spike_V143del,M_A63T,Spike_G496S,Spike_L212S,NSP3_V1069I,Spike_K417N,NSP6_S106del,Spike_S371L,Spike_G339D,NSP3_S1265del,NSP14_I42V,Spike_P681H,Spike_Y144del,Spike_S375F,Spike_Q498R,Spike_G446S,Spike_S477N,NSP3_K38R,Spike_E484A,E_T9I,Spike_V70del,Spike_L981F,Spike_ins216XS,NSP12_P323L,Spike_D614G,Spike_Y145del)		TRUE			0.0135666	0.379881	Oceania	Australia	Queensland
								Australia/QLD38356/2022		Original	betacoronavirus	EPI_ISL_10263289		29785	Human	unknown	unknown	GRA	BA.1.17	BA.1.17	BA.1.17	PLEARN-v1.18	VOC Omicron GRA (B.1.1.529+BA.*) first detected in Botswana/Hong Kong/South Africa	(NSP5_P132H,Spike_H69del,Spike_T95I,Spike_A67V,Spike_S373P,Spike_Q493R,Spike_N969K,Spike_H655Y,Spike_N856K,N_R203K,Spike_G142D,NSP6_S104del,NSP3_A1892T,Spike_Q954H,Spike_V213A,N_P13L,Spike_ins212Astop,NSP3_L1266I,Spike_N501Y,M_Q19E,Spike_N440K,NSP4_T492I,Spike_L216S,Spike_N679K,Spike_N764K,Spike_Q218S,Spike_Y505H,NSP6_I189V,Spike_T547K,M_D3G,Spike_D796Y,N_G204R,Spike_T478K,Spike_V143del,M_A63T,Spike_G496S,Spike_L212S,NSP3_V1069I,Spike_K417N,Spike_S371L,Spike_G339D,NSP3_S1265del,NSP14_I42V,Spike_P681H,Spike_D215R,Spike_Y144del,Spike_S375F,Spike_Q498R,Spike_G446S,Spike_S477N,NSP3_K38R,Spike_E484A,E_T9I,Spike_V70del,Spike_L981F,NSP12_P323L,Spike_D614G,Spike_Y145del)		TRUE	TRUE		0.000235018	0.37971	Oceania	Australia	Queensland
								Australia/QLD38336/2022		Original	betacoronavirus	EPI_ISL_10263169		29780	Human	unknown	unknown	GRA	BA.1.17	BA.1.17	BA.1.17	PLEARN-v1.18	VOC Omicron GRA (B.1.1.529+BA.*) first detected in Botswana/Hong Kong/South Africa	(NSP5_P132H,Spike_H69del,Spike_T95I,Spike_A67V,Spike_S373P,Spike_Q493R,Spike_N969K,Spike_H655Y,Spike_N856K,N_R203K,Spike_G142D,NSP3_A1892T,Spike_Q954H,Spike_V213A,N_P13L,Spike_ins212Astop,NSP3_L1266I,Spike_N501Y,M_Q19E,Spike_N440K,NSP4_T492I,Spike_L216S,Spike_N679K,Spike_N764K,Spike_Q218S,Spike_Y505H,NSP6_I189V,Spike_T547K,M_D3G,Spike_D796Y,N_G204R,Spike_T478K,Spike_V143del,M_A63T,Spike_G496S,Spike_L212S,NSP3_V1069I,Spike_K417N,Spike_S371L,Spike_G339D,NSP3_S1265del,NSP14_I42V,Spike_P681H,Spike_D215R,Spike_Y144del,Spike_S375F,Spike_Q498R,Spike_G446S,Spike_S477N,NSP3_K38R,Spike_E484A,E_T9I,Spike_V70del,Spike_L981F,NSP12_P323L,Spike_D614G,Spike_Y145del)		TRUE	TRUE		0.00104097	0.379946	Oceania	Australia	Queensland
								Australia/QLD0x00D997/2022		Original	betacoronavirus	EPI_ISL_11750046		29758	Human	unknown	unknown	GRA	BA.1	BA.1	BA.1*	consensus call	VOC Omicron GRA (B.1.1.529+BA.*) first detected in Botswana/Hong Kong/South Africa	(Spike_T95I,NSP12_G671S,Spike_S373P,Spike_Q493R,Spike_N969K,Spike_H655Y,Spike_N856K,N_R203K,Spike_G142D,NSP2_P129L,NSP8_T145A,Spike_Q954H,NS3_L106F,N_P13L,Spike_N501Y,N_R32del,NSP3_P1228L,NSP14_S396A,NSP3_A256V,M_Q19E,Spike_N440K,NSP4_T492I,Spike_T19R,Spike_N679K,Spike_N764K,Spike_Y505H,NSP3_P1469S,Spike_T547K,M_D3G,Spike_D796Y,N_G204R,N_D343G,Spike_T478K,NSP6_T77A,M_A63T,Spike_G496S,NSP16_Q238H,Spike_K417N,Spike_S371L,Spike_I1081V,Spike_G339D,Spike_R158del,Spike_P681H,Spike_S12F,NSP3_A488S,Spike_F157del,N_S33del,Spike_S375F,NSP14_A394V,Spike_Q498R,Spike_G446S,NSP4_S137L,NSP1_K120N,Spike_S477N,NSP13_P77L,N_E31del,Spike_E156G,Spike_E484A,E_T9I,Spike_L981F,NSP12_P323L,Spike_D614G,NSP4_V167L)		TRUE	TRUE		0.00742657	0.378678	Oceania	Australia	Queensland
								Australia/QLD0x00C64F/2022		Original	betacoronavirus	EPI_ISL_10305548		29818	Human	unknown	unknown	GRA	BA.1.17	BA.1.17	BA.1.17	PANGO-v1.18	VOC Omicron GRA (B.1.1.529+BA.*) first detected in Botswana/Hong Kong/South Africa	(NSP5_P132H,Spike_H69del,Spike_T95I,Spike_A67V,Spike_S373P,Spike_Q493R,Spike_N969K,Spike_H655Y,Spike_N856K,N_R203K,Spike_G142D,NSP6_S104del,NSP3_A1892T,Spike_Q954H,Spike_V213A,N_P13L,NSP3_L1266I,Spike_N501Y,M_Q19E,Spike_N440K,NSP4_T492I,Spike_N679K,Spike_N764K,Spike_Q218S,Spike_Y505H,NSP6_I189V,Spike_T547K,M_D3G,Spike_D796Y,N_G204R,Spike_T478K,Spike_V143del,M_A63T,Spike_G496S,Spike_L212S,NSP3_V1069I,Spike_K417N,Spike_S371L,Spike_G339D,NSP3_S1265del,NSP14_I42V,Spike_P681H,Spike_Y144del,Spike_S375F,Spike_Q498R,Spike_G446S,Spike_S477N,NSP3_K38R,Spike_E484A,E_T9I,Spike_V70del,Spike_L981F,Spike_ins216XS,NSP12_P323L,NSP2_G339D,Spike_D614G,Spike_Y145del)		TRUE	TRUE		0.000570125	0.379551	Oceania	Australia	Queensland
								Australia/QLD0x00C609/2022		Original	betacoronavirus	EPI_ISL_10305562		29801	Human	unknown	unknown	GRA	BA.1.17	BA.1.17	BA.1.17	PLEARN-v1.18	VOC Omicron GRA (B.1.1.529+BA.*) first detected in Botswana/Hong Kong/South Africa	(NSP5_P132H,Spike_H69del,Spike_T95I,Spike_A67V,Spike_S373P,Spike_Q493R,Spike_N969K,Spike_H655Y,Spike_N856K,N_R203K,Spike_G142D,NSP6_S104del,NSP3_A1892T,Spike_Q954H,Spike_V213A,N_P13L,NSP3_L1266I,Spike_N501Y,M_Q19E,Spike_N440K,NSP4_T492I,Spike_N679K,Spike_N764K,Spike_Q218S,Spike_Y505H,NSP6_I189V,Spike_T547K,M_D3G,Spike_D796Y,N_G204R,Spike_T478K,Spike_V143del,M_A63T,Spike_G496S,Spike_L212S,NSP3_V1069I,Spike_K417N,Spike_S371L,Spike_G339D,NSP3_S1265del,NSP14_I42V,Spike_P681H,Spike_Y144del,Spike_S375F,Spike_Q498R,Spike_G446S,Spike_S477N,Spike_E484A,E_T9I,Spike_V70del,Spike_L981F,Spike_ins216XS,NSP12_P323L,NSP2_G339D,Spike_D614G,Spike_Y145del)		TRUE	TRUE		0.000570451	0.379533	Oceania	Australia	Queensland
								Australia/QLD0x00C638/2022		Original	betacoronavirus	EPI_ISL_10305578		29791	Human	unknown	unknown	GRA	BA.1.17	BA.1.17	BA.1.17	PLEARN-v1.18	VOC Omicron GRA (B.1.1.529+BA.*) first detected in Botswana/Hong Kong/South Africa	(NSP5_P132H,Spike_H69del,Spike_T95I,Spike_A67V,Spike_S373P,Spike_Q493R,Spike_N969K,Spike_H655Y,Spike_N856K,N_R203K,Spike_G142D,NSP6_S104del,NSP3_A1892T,Spike_Q954H,Spike_V213A,N_P13L,NSP3_L1266I,Spike_N501Y,M_Q19E,Spike_N440K,NSP4_T492I,Spike_N679K,Spike_N764K,Spike_Q218S,Spike_Y505H,NSP6_I189V,Spike_T547K,M_D3G,Spike_D796Y,N_G204R,Spike_T478K,Spike_V143del,M_A63T,Spike_G496S,Spike_L212S,NSP3_V1069I,Spike_K417N,Spike_S371L,Spike_G339D,NSP3_S1265del,NSP14_I42V,Spike_P681H,Spike_Y144del,Spike_S375F,Spike_Q498R,Spike_G446S,Spike_S477N,NSP3_K38R,Spike_E484A,E_T9I,Spike_V70del,Spike_L981F,Spike_ins216XS,NSP12_P323L,NSP2_G339D,Spike_D614G,Spike_Y145del)		TRUE	TRUE		0.000939881	0.379565	Oceania	Australia	Queensland
								Australia/QLD0x00C5FF/2022		Original	betacoronavirus	EPI_ISL_10305366		29787	Human	unknown	unknown	GRA	BA.1.17	BA.1.17	BA.1.17	PLEARN-v1.18	VOC Omicron GRA (B.1.1.529+BA.*) first detected in Botswana/Hong Kong/South Africa	(NSP5_P132H,Spike_H69del,Spike_T95I,Spike_A67V,Spike_S373P,Spike_Q493R,Spike_N969K,Spike_H655Y,Spike_N856K,N_R203K,Spike_G142D,NSP3_A1892T,Spike_Q954H,Spike_V213A,N_P13L,NSP3_L1266I,Spike_N501Y,M_Q19E,Spike_N440K,NSP4_T492I,Spike_N679K,Spike_N764K,Spike_Q218S,NSP6_G107del,Spike_Y505H,NSP6_I189V,Spike_T547K,M_D3G,Spike_D796Y,N_G204R,Spike_T478K,Spike_V143del,M_A63T,Spike_G496S,Spike_L212S,NSP3_V1069I,Spike_K417N,NSP6_S106del,Spike_S371L,Spike_G339D,NSP3_S1265del,NSP14_I42V,Spike_P681H,Spike_Y144del,Spike_S375F,Spike_Q498R,Spike_G446S,Spike_S477N,NSP3_K38R,Spike_E484A,E_T9I,Spike_V70del,Spike_L981F,Spike_ins216XS,NSP12_P323L,NSP2_G339D,Spike_D614G,Spike_Y145del)		TRUE			0.0144023	0.379931	Oceania	Australia	Queensland
								Australia/QLD38333/2022		Original	betacoronavirus	EPI_ISL_10263752		29775	Human	unknown	unknown	GRA	BA.1.17	BA.1.17	BA.1.17	PANGO-v1.18	VOC Omicron GRA (B.1.1.529+BA.*) first detected in Botswana/Hong Kong/South Africa	(NSP5_P132H,NSP16_A116V,Spike_H69del,Spike_T95I,Spike_A67V,Spike_S373P,Spike_Q493R,Spike_N969K,Spike_H655Y,Spike_N856K,N_R203K,Spike_G142D,NSP6_S104del,NSP3_A1892T,Spike_Q954H,N_P13L,NSP3_L1266I,Spike_N501Y,M_Q19E,Spike_N440K,NSP4_T492I,Spike_N679K,Spike_N764K,Spike_L212I,Spike_Y505H,NSP6_I189V,Spike_T547K,M_D3G,Spike_D796Y,N_G204R,Spike_T478K,Spike_V143del,M_A63T,Spike_G496S,NSP3_V1069I,Spike_K417N,Spike_S371L,Spike_G339D,NSP3_S1265del,NSP14_I42V,Spike_P681H,Spike_Y144del,Spike_S375F,Spike_Q498R,Spike_G446S,Spike_S477N,NSP3_K38R,Spike_N211del,Spike_ins214EPX,Spike_E484A,E_T9I,Spike_V70del,Spike_L981F,NSP12_P323L,Spike_D614G,Spike_Y145del)		TRUE	TRUE		0.00782536	0.379697	Oceania	Australia	Queensland
								Australia/QLD38093/2022		Original	betacoronavirus	EPI_ISL_10261455		29753	Human	unknown	unknown	GRA	BA.1.17	BA.1.17	BA.1.17	PLEARN-v1.18	VOC Omicron GRA (B.1.1.529+BA.*) first detected in Botswana/Hong Kong/South Africa	(NSP5_P132H,Spike_H69del,Spike_T95I,Spike_A67V,Spike_S373P,Spike_Q493R,Spike_N969K,Spike_H655Y,Spike_N856K,N_R203K,Spike_G142D,NSP6_S104del,NSP3_A1892T,Spike_Q954H,Spike_V213A,N_P13L,NSP3_L1266I,Spike_N501Y,M_Q19E,Spike_N440K,NSP4_T492I,Spike_N679K,Spike_N764K,Spike_Q218S,Spike_Y505H,NSP6_I189V,Spike_T547K,M_D3G,Spike_D796Y,N_G204R,Spike_T478K,Spike_V143del,M_A63T,Spike_G496S,Spike_L212S,NSP3_V1069I,Spike_K417N,Spike_S371L,Spike_G339D,NSP3_S1265del,NSP14_I42V,Spike_P681H,Spike_Y144del,Spike_S375F,Spike_Q498R,Spike_G446S,Spike_S477N,Spike_E484A,E_T9I,Spike_V70del,Spike_L981F,Spike_ins216XS,NSP12_P323L,Spike_D614G,Spike_Y145del)		TRUE			0.040164	0.380139	Oceania	Australia	Queensland
								Australia/QLD38366/2022		Original	betacoronavirus	EPI_ISL_10262152		29772	Human	unknown	unknown	GRA	BA.1.17	BA.1.17	BA.1.17	PLEARN-v1.18	VOC Omicron GRA (B.1.1.529+BA.*) first detected in Botswana/Hong Kong/South Africa	(NSP5_P132H,Spike_H69del,Spike_T95I,Spike_A67V,Spike_S373P,Spike_Q493R,Spike_N969K,Spike_H655Y,Spike_N856K,N_R203K,Spike_G142D,NSP6_S104del,NSP3_A1892T,Spike_Q954H,N_P13L,Spike_N501Y,M_Q19E,Spike_N440K,NSP4_T492I,Spike_N679K,Spike_N764K,Spike_L212I,Spike_Y505H,NSP6_I189V,Spike_T547K,M_D3G,Spike_D796Y,N_G204R,Spike_T478K,Spike_V143del,M_A63T,Spike_G496S,Spike_ins214XXX,NSP3_V1069I,N_A218T,Spike_K417N,Spike_S371L,Spike_G339D,Spike_P681H,Spike_Y144del,Spike_S375F,Spike_Q498R,Spike_G446S,Spike_S477N,Spike_N211del,Spike_E484A,E_T9I,Spike_V70del,Spike_L981F,NSP12_P323L,Spike_D614G,Spike_Y145del)		TRUE		TRUE	0.0584106	0.380837	Oceania	Australia	Queensland
								Australia/QLD38271/2022		Original	betacoronavirus	EPI_ISL_10261459		29770	Human	unknown	unknown	GRA	BA.1.17	BA.1.17	BA.1.17	PLEARN-v1.18	VOC Omicron GRA (B.1.1.529+BA.*) first detected in Botswana/Hong Kong/South Africa	(NSP5_P132H,Spike_H69del,Spike_T95I,Spike_A67V,Spike_S151G,Spike_H146T,Spike_S373P,Spike_Q493R,Spike_N969K,Spike_H655Y,Spike_N856K,N_R203K,NSP3_A1892T,Spike_ins150V,Spike_Q954H,N_P13L,Spike_N501Y,Spike_N149T,Spike_V143T,M_Q19E,Spike_N440K,NSP4_T492I,NSP6_L105del,Spike_E154S,Spike_N679K,Spike_N764K,Spike_L212I,NSP6_G107del,Spike_Y505H,NSP6_I189V,Spike_T547K,M_D3G,Spike_D796Y,N_G204R,Spike_T478K,M_A63T,Spike_G496S,Spike_ins214XXX,NSP3_V1069I,Spike_ins152K,Spike_K417N,NSP6_S106del,Spike_S371L,Spike_G339D,NSP14_I42V,Spike_P681H,Spike_Y144del,Spike_S375F,Spike_Q498R,Spike_G446S,Spike_S477N,Spike_M153V,NSP3_K38R,Spike_N211del,Spike_E484A,E_T9I,Spike_V70del,Spike_L981F,NSP12_P323L,Spike_D614G,Spike_Y145del,Spike_N148T)		TRUE			0.0398724	0.380681	Oceania	Australia	Queensland
								Australia/QLD37789/2022		Original	betacoronavirus	EPI_ISL_10262260		29778	Human	unknown	unknown	GRA	BA.1.17	BA.1.17	BA.1.17	PLEARN-v1.18	VOC Omicron GRA (B.1.1.529+BA.*) first detected in Botswana/Hong Kong/South Africa	(NSP5_P132H,Spike_H69del,Spike_T95I,Spike_A67V,Spike_S373P,Spike_Q493R,Spike_N969K,Spike_H655Y,Spike_N856K,N_R203K,NSP3_A1892T,Spike_Q954H,N_P13L,NSP3_L1266I,Spike_N501Y,M_Q19E,Spike_N440K,NSP4_T492I,Spike_N679K,Spike_N764K,NSP6_G107del,Spike_Y505H,NSP6_I189V,Spike_T547K,M_D3G,Spike_D796Y,N_G204R,Spike_T478K,M_A63T,Spike_G496S,NSP3_V1069I,Spike_K417N,NSP6_S106del,Spike_S371L,Spike_G339D,NSP3_S1265del,NSP14_I42V,Spike_P681H,Spike_S375F,Spike_Q498R,Spike_G446S,Spike_S477N,NSP3_K38R,Spike_E484A,E_T9I,Spike_V70del,Spike_L981F,NSP12_P323L,Spike_D614G)		TRUE		TRUE	0.101652	0.38178	Oceania	Australia	Queensland
								Australia/QLD38158/2022		Original	betacoronavirus	EPI_ISL_10263757		29845	Human	unknown	unknown	GRA	BA.1.17	BA.1.17	BA.1.17	PLEARN-v1.18	VOC Omicron GRA (B.1.1.529+BA.*) first detected in Botswana/Hong Kong/South Africa	(NSP5_P132H,Spike_H69del,Spike_T95I,Spike_A67V,Spike_S373P,Spike_Q493R,Spike_N969K,Spike_H655Y,Spike_N856K,N_R203K,Spike_G142D,NSP6_S104del,NSP3_A1892T,Spike_Q954H,N_P13L,NSP3_L1266I,Spike_N501Y,M_Q19E,Spike_N440K,NSP4_T492I,Spike_N679K,Spike_N764K,Spike_L212I,Spike_Y505H,NSP6_I189V,Spike_T547K,M_D3G,Spike_D796Y,N_G204R,Spike_T478K,Spike_V143del,M_A63T,Spike_G496S,NSP3_V1069I,E_L73F,Spike_K417N,Spike_S371L,Spike_G339D,NSP3_S1265del,NSP14_I42V,Spike_P681H,Spike_Y144del,Spike_ins214EPE,Spike_S375F,Spike_Q498R,Spike_G446S,Spike_S477N,NSP3_K38R,Spike_N211del,Spike_E484A,E_T9I,Spike_V70del,Spike_L981F,NSP12_P323L,Spike_D614G,Spike_Y145del)		TRUE	TRUE		0.00800804	0.379146	Oceania	Australia	Queensland
								Australia/QLD38499/2022		Original	betacoronavirus	EPI_ISL_10263259		29785	Human	unknown	unknown	GRA	BA.1.17	BA.1.17	BA.1.17	PANGO-v1.18	VOC Omicron GRA (B.1.1.529+BA.*) first detected in Botswana/Hong Kong/South Africa	(NSP5_P132H,Spike_H69del,Spike_T95I,Spike_A67V,Spike_S373P,Spike_Q493R,Spike_N969K,Spike_H655Y,Spike_N856K,N_R203K,Spike_G142D,NSP6_S104del,NSP3_A1892T,Spike_Q954H,Spike_V213A,N_P13L,Spike_ins212Astop,NSP3_L1266I,Spike_N501Y,M_Q19E,Spike_N440K,NSP4_T492I,Spike_L216S,Spike_N679K,Spike_N764K,Spike_Q218S,Spike_Y505H,NSP6_I189V,Spike_T547K,M_D3G,Spike_D796Y,N_G204R,Spike_T478K,Spike_V143del,M_A63T,Spike_G496S,Spike_L212S,NSP3_V1069I,Spike_K417N,Spike_S371L,NSP4_S336L,Spike_G339D,NSP3_S1265del,NSP14_I42V,Spike_P681H,Spike_D215R,Spike_Y144del,Spike_S375F,Spike_Q498R,Spike_G446S,Spike_S477N,Spike_E484A,E_T9I,Spike_V70del,Spike_L981F,NSP12_P323L,Spike_D614G,Spike_Y145del)		TRUE	TRUE		0.000302166	0.379635	Oceania	Australia	Queensland
								Australia/QLD38296/2022		Original	betacoronavirus	EPI_ISL_10261562		29771	Human	unknown	unknown	GRA	BA.1.17	BA.1.17	BA.1.17	PLEARN-v1.18	VOC Omicron GRA (B.1.1.529+BA.*) first detected in Botswana/Hong Kong/South Africa	(NSP5_P132H,Spike_H69del,Spike_T95I,Spike_A67V,Spike_S373P,Spike_Q493R,Spike_N969K,Spike_H655Y,Spike_N856K,N_R203K,Spike_G142D,NSP6_S104del,NSP3_A1892T,Spike_Q954H,Spike_V213A,N_P13L,NSP3_L1266I,Spike_N501Y,M_Q19E,Spike_N440K,NSP4_T492I,Spike_N679K,Spike_N764K,Spike_Q218S,Spike_Y505H,NSP6_I189V,Spike_T547K,M_D3G,Spike_D796Y,N_G204R,Spike_T478K,Spike_V143del,M_A63T,Spike_G496S,Spike_L212S,NSP3_V1069I,N_A218T,Spike_K417N,Spike_S371L,Spike_G339D,NSP3_S1265del,NSP14_I42V,Spike_P681H,Spike_Y144del,Spike_S375F,Spike_Q498R,Spike_G446S,Spike_S477N,NSP3_K38R,Spike_E484A,E_T9I,Spike_V70del,Spike_L981F,Spike_ins216XS,NSP12_P323L,Spike_D614G,Spike_Y145del)		TRUE			0.028249	0.379952	Oceania	Australia	Queensland
								Australia/QLD37805/2022		Original	betacoronavirus	EPI_ISL_10263070		29781	Human	unknown	unknown	GRA	BA.1.17	BA.1.17	BA.1.17	PLEARN-v1.18	VOC Omicron GRA (B.1.1.529+BA.*) first detected in Botswana/Hong Kong/South Africa	(NSP5_P132H,Spike_H69del,Spike_T95I,Spike_A67V,Spike_S373P,Spike_Q493R,Spike_N969K,Spike_H655Y,Spike_N856K,N_R203K,Spike_G142D,NSP3_A1892T,Spike_Q954H,N_P13L,NSP3_L1266I,Spike_N501Y,M_Q19E,Spike_N440K,NSP4_T492I,NSP15_D132E,NSP6_L105del,Spike_N679K,Spike_N764K,Spike_L212I,NSP6_G107del,Spike_Y505H,NSP6_I189V,Spike_T547K,M_D3G,Spike_D796Y,N_G204R,Spike_T478K,Spike_V143del,M_A63T,Spike_G496S,NSP3_V1069I,Spike_K417N,NSP6_S106del,Spike_S371L,Spike_G339D,NSP3_S1265del,NSP14_I42V,Spike_P681H,Spike_Y144del,Spike_ins214EPE,Spike_S375F,Spike_Q498R,Spike_G446S,Spike_S477N,Spike_N211del,Spike_E484A,E_T9I,Spike_V70del,Spike_L981F,NSP12_P323L,Spike_D614G,Spike_Y145del)		TRUE	TRUE		6.71569e-05	0.379697	Oceania	Australia	Queensland
								Australia/QLD37792/2022		Original	betacoronavirus	EPI_ISL_10261967		29776	Human	unknown	unknown	GRA	BA.1.17	BA.1.17	BA.1.17	PLEARN-v1.18	VOC Omicron GRA (B.1.1.529+BA.*) first detected in Botswana/Hong Kong/South Africa	(NSP5_P132H,Spike_H69del,Spike_T95I,Spike_A67V,Spike_S373P,Spike_Q493R,Spike_N969K,Spike_H655Y,Spike_N856K,N_R203K,Spike_G142D,NSP3_A1892T,Spike_Q954H,Spike_V213A,N_P13L,NSP3_L1266I,Spike_N501Y,M_Q19E,Spike_N440K,NSP4_T492I,NSP6_L105del,Spike_N679K,Spike_N764K,Spike_Q218S,NSP6_G107del,Spike_Y505H,NSP6_I189V,Spike_T547K,M_D3G,Spike_D796Y,N_G204R,Spike_T478K,Spike_V143del,M_A63T,Spike_G496S,Spike_L212S,NSP3_V1069I,N_A218T,Spike_K417N,NSP6_S106del,Spike_S371L,Spike_G339D,NSP3_S1265del,NSP14_I42V,Spike_P681H,Spike_Y144del,Spike_S375F,Spike_Q498R,Spike_G446S,Spike_S477N,NSP3_K38R,Spike_E484A,E_T9I,Spike_V70del,Spike_L981F,Spike_ins216XS,NSP12_P323L,Spike_D614G,Spike_Y145del)		TRUE			0.0129299	0.37981	Oceania	Australia	Queensland
								Australia/QLD38442/2022		Original	betacoronavirus	EPI_ISL_10263774		29783	Human	unknown	unknown	GRA	BA.1.17	BA.1.17	BA.1.17	PLEARN-v1.18	VOC Omicron GRA (B.1.1.529+BA.*) first detected in Botswana/Hong Kong/South Africa	(NSP5_P132H,Spike_H69del,Spike_T95I,Spike_A67V,Spike_S373P,Spike_Q493R,Spike_N969K,Spike_H655Y,Spike_N856K,N_R203K,Spike_G142D,NSP6_S104del,NSP3_A1892T,Spike_Q954H,N_P13L,NSP3_L1266I,Spike_N501Y,M_Q19E,Spike_N440K,NSP4_T492I,Spike_N679K,Spike_N764K,Spike_L212I,Spike_Y505H,NSP6_I189V,Spike_T547K,M_D3G,Spike_D796Y,N_G204R,Spike_T478K,Spike_V143del,M_A63T,Spike_G496S,Spike_ins214XXX,NSP3_V1069I,N_A218T,Spike_K417N,Spike_S371L,Spike_G339D,NSP3_S1265del,NSP14_I42V,Spike_P681H,Spike_Y144del,Spike_S375F,Spike_Q498R,Spike_G446S,Spike_S477N,Spike_N211del,Spike_E484A,E_T9I,Spike_V70del,Spike_L981F,NSP12_P323L,Spike_D614G,Spike_Y145del)		TRUE	TRUE		0.00134305	0.37982	Oceania	Australia	Queensland
								Australia/QLD0x00C4E6/2022		Original	betacoronavirus	EPI_ISL_10263373		29788	Human	unknown	unknown	GRA	BA.1.17	BA.1.17	BA.1.17	PLEARN-v1.18	VOC Omicron GRA (B.1.1.529+BA.*) first detected in Botswana/Hong Kong/South Africa	(NSP5_P132H,Spike_H69del,Spike_T95I,Spike_A67V,Spike_S373P,Spike_Q493R,Spike_N969K,Spike_H655Y,Spike_N856K,N_R203K,Spike_G142D,NSP6_S104del,NSP3_A1892T,Spike_Q954H,Spike_V213A,N_P13L,Spike_ins212Astop,NSP3_L1266I,Spike_N501Y,NS3_G172C,M_Q19E,Spike_N440K,NSP4_T492I,Spike_L216S,Spike_N679K,Spike_N764K,Spike_Q218S,Spike_Y505H,NSP6_I189V,Spike_T547K,M_D3G,Spike_D796Y,N_G204R,Spike_T478K,Spike_V143del,M_A63T,Spike_G496S,Spike_L212S,NSP3_V1069I,Spike_K417N,Spike_S371L,Spike_G339D,NSP3_S1265del,NSP14_I42V,Spike_P681H,Spike_D215R,Spike_Y144del,Spike_S375F,Spike_Q498R,Spike_G446S,Spike_S477N,Spike_E484A,E_T9I,Spike_V70del,Spike_L981F,NSP12_P323L,Spike_D614G,Spike_Y145del)		TRUE	TRUE		0.000234994	0.379672	Oceania	Australia	Queensland
								Australia/QLD37464/2022		Original	betacoronavirus	EPI_ISL_10263274		29788	Human	unknown	unknown	GRA	BA.1.17	BA.1.17	BA.1.17	PLEARN-v1.18	VOC Omicron GRA (B.1.1.529+BA.*) first detected in Botswana/Hong Kong/South Africa	(NSP5_P132H,Spike_H69del,Spike_T95I,Spike_A67V,Spike_S373P,Spike_Q493R,Spike_N969K,Spike_H655Y,Spike_N856K,N_R203K,Spike_G142D,NSP6_S104del,NSP3_A1892T,Spike_Q954H,Spike_V213A,N_P13L,Spike_ins212Astop,NSP3_L1266I,Spike_N501Y,M_Q19E,Spike_N440K,NSP4_T492I,Spike_L216S,Spike_N679K,Spike_N764K,Spike_Q218S,Spike_Y505H,NSP6_I189V,Spike_T547K,M_D3G,Spike_D796Y,N_G204R,Spike_T478K,Spike_V143del,M_A63T,Spike_G496S,Spike_L212S,NSP3_V1069I,Spike_K417N,Spike_S371L,Spike_G339D,NSP3_S1265del,NSP14_I42V,Spike_P681H,Spike_D215R,Spike_Y144del,Spike_S375F,Spike_Q498R,Spike_G446S,Spike_S477N,Spike_E484A,E_T9I,Spike_V70del,Spike_L981F,NSP12_P323L,Spike_D614G,Spike_Y145del)		TRUE	TRUE		0.000302135	0.379798	Oceania	Australia	Queensland
								Australia/QLD0x00C529/2022		Original	betacoronavirus	EPI_ISL_10263374		29782	Human	unknown	unknown	GRA	BA.1.17	BA.1.17	BA.1.17	PLEARN-v1.18	VOC Omicron GRA (B.1.1.529+BA.*) first detected in Botswana/Hong Kong/South Africa	(NSP5_P132H,Spike_H69del,Spike_T95I,Spike_A67V,Spike_S373P,Spike_Q493R,Spike_N969K,Spike_H655Y,Spike_N856K,N_R203K,Spike_G142D,NSP6_S104del,NSP3_A1892T,Spike_Q954H,Spike_V213A,N_P13L,Spike_ins212Astop,NSP3_L1266I,Spike_N501Y,M_Q19E,Spike_N440K,NSP4_T492I,Spike_L216S,Spike_N679K,Spike_N764K,Spike_Q218S,Spike_Y505H,NSP6_I189V,Spike_T547K,M_D3G,Spike_D796Y,N_G204R,Spike_T478K,Spike_V143del,M_A63T,Spike_G496S,Spike_L212S,NSP3_V1069I,Spike_K417N,Spike_S371L,Spike_G339D,NS8_Q27L,NSP3_S1265del,NSP14_I42V,Spike_P681H,Spike_D215R,Spike_Y144del,Spike_S375F,Spike_Q498R,Spike_G446S,Spike_S477N,Spike_E484A,E_T9I,Spike_V70del,Spike_L981F,NSP12_P323L,Spike_D614G,Spike_Y145del)		TRUE	TRUE		0.000235041	0.379715	Oceania	Australia	Queensland
								Australia/QLD0x00C623/2022		Original	betacoronavirus	EPI_ISL_10305572		29790	Human	unknown	unknown	GRA	BA.1.17	BA.1.17	BA.1.17	PLEARN-v1.18	VOC Omicron GRA (B.1.1.529+BA.*) first detected in Botswana/Hong Kong/South Africa	(NSP5_P132H,Spike_H69del,Spike_T95I,Spike_A67V,Spike_S373P,Spike_Q493R,Spike_N969K,Spike_H655Y,Spike_N856K,N_R203K,Spike_G142D,NSP6_S104del,NSP3_A1892T,Spike_Q954H,Spike_V213A,N_P13L,NSP3_L1266I,Spike_N501Y,M_Q19E,Spike_N440K,NSP4_T492I,Spike_N679K,Spike_N764K,Spike_Q218S,Spike_Y505H,NSP6_I189V,Spike_T547K,M_D3G,Spike_D796Y,N_G204R,Spike_T478K,Spike_V143del,M_A63T,Spike_G496S,Spike_L212S,NSP3_V1069I,Spike_K417N,Spike_S371L,Spike_G339D,NSP3_S1265del,NSP14_I42V,Spike_P681H,Spike_Y144del,Spike_S375F,Spike_Q498R,Spike_G446S,Spike_S477N,NSP3_K38R,Spike_E484A,E_T9I,Spike_V70del,Spike_L981F,Spike_ins216XS,NSP12_P323L,NSP2_G339D,Spike_D614G,Spike_Y145del)		TRUE	TRUE		0.000537093	0.379526	Oceania	Australia	Queensland
								Australia/QLD38453/2022		Original	betacoronavirus	EPI_ISL_10263776		29786	Human	unknown	unknown	GRA	BA.1.17	BA.1.17	BA.1.17	PLEARN-v1.18	VOC Omicron GRA (B.1.1.529+BA.*) first detected in Botswana/Hong Kong/South Africa	(NSP5_P132H,Spike_H69del,Spike_T95I,Spike_A67V,Spike_S373P,Spike_Q493R,Spike_N969K,Spike_H655Y,Spike_N856K,N_R203K,Spike_G142D,NSP6_S104del,NSP3_A1892T,Spike_Q954H,N_P13L,NSP3_L1266I,Spike_N501Y,M_Q19E,Spike_N440K,NSP4_T492I,Spike_N679K,Spike_N764K,Spike_L212I,Spike_Y505H,NSP6_I189V,Spike_T547K,M_D3G,Spike_D796Y,N_G204R,Spike_T478K,Spike_V143del,M_A63T,Spike_G496S,NSP3_V1069I,Spike_K417N,Spike_S371L,Spike_G339D,NSP3_S1265del,NSP14_I42V,Spike_P681H,Spike_Y144del,Spike_ins214EPE,Spike_S375F,Spike_Q498R,Spike_G446S,Spike_S477N,Spike_N211del,Spike_E484A,E_T9I,Spike_V70del,Spike_L981F,NSP12_P323L,Spike_D614G,Spike_Y145del,NSP13_A18V)		TRUE	TRUE		0.000201437	0.379684	Oceania	Australia	Queensland
								Australia/QLD0x00C62F/2022		Original	betacoronavirus	EPI_ISL_10305574		29791	Human	unknown	unknown	GRA	BA.1.17	BA.1.17	BA.1.17	PLEARN-v1.18	VOC Omicron GRA (B.1.1.529+BA.*) first detected in Botswana/Hong Kong/South Africa	(NSP5_P132H,Spike_H69del,Spike_T95I,Spike_A67V,Spike_S373P,Spike_Q493R,Spike_N969K,Spike_H655Y,Spike_N856K,N_R203K,Spike_G142D,NSP6_S104del,NSP3_A1892T,Spike_Q954H,Spike_V213A,N_P13L,NSP3_L1266I,Spike_N501Y,M_Q19E,Spike_N440K,NSP4_T492I,Spike_N679K,Spike_N764K,Spike_Q218S,Spike_Y505H,NSP6_I189V,Spike_T547K,M_D3G,Spike_D796Y,N_G204R,Spike_T478K,Spike_V143del,M_A63T,Spike_G496S,Spike_L212S,NSP3_V1069I,Spike_K417N,Spike_S371L,Spike_G339D,NSP3_S1265del,NSP14_I42V,Spike_P681H,Spike_Y144del,Spike_S375F,Spike_Q498R,Spike_G446S,Spike_S477N,NSP3_K38R,Spike_E484A,E_T9I,Spike_V70del,Spike_L981F,Spike_ins216XS,NSP12_P323L,NSP2_G339D,Spike_D614G,Spike_Y145del)		TRUE	TRUE		0.00140982	0.379643	Oceania	Australia	Queensland
								Australia/QLD38452/2022		Original	betacoronavirus	EPI_ISL_10261875		29779	Human	unknown	unknown	GRA	BA.1.17	BA.1.17	BA.1.17	PLEARN-v1.18	VOC Omicron GRA (B.1.1.529+BA.*) first detected in Botswana/Hong Kong/South Africa	(NSP5_P132H,Spike_H69del,Spike_T95I,Spike_A67V,Spike_S373P,Spike_Q493R,Spike_N969K,Spike_H655Y,Spike_N856K,N_R203K,Spike_G142D,NSP3_A1892T,Spike_Q954H,Spike_V213A,N_P13L,Spike_ins212Astop,NSP3_L1266I,Spike_N501Y,M_Q19E,Spike_N440K,NSP4_T492I,NSP6_L105del,Spike_L216S,Spike_N679K,Spike_N764K,Spike_Q218S,NSP6_G107del,Spike_Y505H,NSP6_I189V,Spike_T547K,M_D3G,Spike_D796Y,N_G204R,Spike_T478K,Spike_V143del,M_A63T,Spike_G496S,Spike_L212S,NSP3_V1069I,Spike_K417N,NSP6_S106del,Spike_S371L,Spike_G339D,NSP3_S1265del,NSP14_I42V,Spike_P681H,Spike_D215R,Spike_Y144del,Spike_S375F,Spike_Q498R,Spike_G446S,Spike_S477N,NSP3_K38R,Spike_E484A,E_T9I,Spike_V70del,Spike_L981F,NSP12_P323L,Spike_D614G,Spike_Y145del)		TRUE	TRUE		0.0153128	0.37977	Oceania	Australia	Queensland
								Australia/QLD37940/2022		Original	betacoronavirus	EPI_ISL_10262079		29756	Human	unknown	unknown	GRA	BA.1.17	BA.1.17	BA.1.17	PLEARN-v1.18	VOC Omicron GRA (B.1.1.529+BA.*) first detected in Botswana/Hong Kong/South Africa	(NSP5_P132H,Spike_H69del,Spike_T95I,Spike_A67V,Spike_K417N,Spike_S373P,Spike_Q493R,Spike_N969K,Spike_H655Y,Spike_N856K,N_R203K,Spike_S371L,NSP6_S104del,NSP3_A1892T,Spike_Q954H,Spike_G339D,N_P13L,Spike_N501Y,NSP14_I42V,Spike_P681H,M_Q19E,Spike_N440K,NSP4_T492I,Spike_S375F,Spike_Q498R,Spike_G446S,Spike_N679K,Spike_N764K,Spike_S477N,Spike_Y505H,Spike_T678I,NSP6_I189V,Spike_T547K,M_D3G,Spike_D796Y,Spike_E484A,N_G204R,Spike_T478K,E_T9I,Spike_V70del,Spike_L981F,M_A63T,NSP12_P323L,Spike_D614G,Spike_G496S,NSP3_V1069I)		TRUE		TRUE	0.0831765	0.382427	Oceania	Australia	Queensland
								Australia/QLD38194/2022		Original	betacoronavirus	EPI_ISL_9639471		29743	Human	unknown	unknown	GRA	BA.1.17	BA.1.17	BA.1.17	PLEARN-v1.18	VOC Omicron GRA (B.1.1.529+BA.*) first detected in Botswana/Hong Kong/South Africa	(NSP5_P132H,Spike_H69del,Spike_T95I,Spike_A67V,Spike_S373P,Spike_Q493R,Spike_N969K,Spike_H655Y,Spike_N856K,N_R203K,Spike_G142D,NSP3_A1892T,Spike_Q954H,N_P13L,NSP3_L1266I,Spike_N501Y,N_R32del,M_Q19E,Spike_N440K,NSP4_T492I,NSP6_L105del,Spike_N679K,Spike_N764K,Spike_L212I,NSP6_G107del,Spike_Y505H,NSP6_I189V,Spike_T547K,M_D3G,Spike_D796Y,N_G204R,Spike_T478K,Spike_V143del,M_A63T,Spike_G496S,NSP3_V1069I,Spike_K417N,NSP6_S106del,Spike_S371L,Spike_G339D,NSP3_S1265del,NSP14_I42V,Spike_P681H,Spike_Y144del,Spike_ins214EPE,N_S33del,Spike_S375F,Spike_Q498R,Spike_G446S,Spike_S477N,N_E31del,NSP3_K38R,Spike_N211del,NS3_W128L,Spike_E484A,E_T9I,Spike_V70del,Spike_L981F,NSP12_P323L,Spike_D614G,Spike_Y145del)		TRUE			0.000806913	0.379555	Oceania	Australia	Queensland
								Australia/QLD38258/2022		Original	betacoronavirus	EPI_ISL_9639580		29743	Human	unknown	unknown	GRA	BA.1.17	BA.1.17	BA.1.17	PLEARN-v1.18	VOC Omicron GRA (B.1.1.529+BA.*) first detected in Botswana/Hong Kong/South Africa	(NSP5_P132H,Spike_H69del,Spike_T95I,Spike_A67V,Spike_S373P,Spike_Q493R,Spike_N969K,Spike_H655Y,Spike_N856K,N_R203K,Spike_G142D,NSP3_A1892T,Spike_Q954H,N_P13L,NSP3_L1266I,Spike_N501Y,N_R32del,M_Q19E,Spike_N440K,NSP4_T492I,NSP6_L105del,Spike_N679K,Spike_N764K,Spike_L212I,NSP6_G107del,Spike_Y505H,NSP6_I189V,Spike_T547K,M_D3G,Spike_D796Y,N_G204R,Spike_T478K,Spike_V143del,M_A63T,Spike_G496S,NSP3_V1069I,Spike_K417N,NSP6_S106del,Spike_S371L,Spike_G339D,NSP3_S1265del,NSP14_I42V,Spike_P681H,Spike_Y144del,Spike_ins214EPE,N_S33del,Spike_S375F,Spike_Q498R,Spike_G446S,NSP4_S137L,Spike_S477N,N_E31del,NSP3_K38R,Spike_N211del,Spike_E484A,E_T9I,Spike_V70del,Spike_L981F,NSP12_P323L,Spike_D614G,Spike_Y145del,NSP6_V149F)		TRUE			0.00682514	0.379689	Oceania	Australia	Queensland
								Australia/QLD38299/2022		Original	betacoronavirus	EPI_ISL_9639592		29737	Human	unknown	unknown	GRA	BA.1.17	BA.1.17	BA.1.17	PLEARN-v1.18	VOC Omicron GRA (B.1.1.529+BA.*) first detected in Botswana/Hong Kong/South Africa	(NSP5_P132H,NSP16_A116V,Spike_V213R,Spike_H69del,Spike_T95I,Spike_A67V,Spike_S373P,Spike_Q493R,Spike_N969K,Spike_H655Y,Spike_N856K,N_R203K,Spike_G142D,NSP3_A1892T,Spike_Q954H,N_P13L,NSP3_L1266I,Spike_N501Y,N_R32del,M_Q19E,Spike_N440K,NSP4_T492I,NSP6_L105del,Spike_N679K,Spike_N764K,Spike_N211I,NSP6_G107del,Spike_Y505H,NSP6_I189V,Spike_T547K,M_D3G,Spike_D796Y,N_G204R,Spike_T478K,Spike_V143del,M_A63T,Spike_L212V,Spike_G496S,NSP3_V1069I,Spike_K417N,Spike_R214E,NSP6_S106del,Spike_S371L,Spike_G339D,NSP3_S1265del,NSP14_I42V,Spike_P681H,Spike_Y144del,N_S33del,Spike_S375F,Spike_Q498R,Spike_G446S,Spike_S477N,N_E31del,Spike_E484A,E_T9I,Spike_V70del,Spike_L981F,NSP12_P323L,Spike_D614G,Spike_Y145del)		TRUE			0.0361503	0.379876	Oceania	Australia	Queensland
								Australia/QLD38195/2022		Original	betacoronavirus	EPI_ISL_9639490		29743	Human	unknown	unknown	GRA	BA.1.17	BA.1.17	BA.1.17	PLEARN-v1.18	VOC Omicron GRA (B.1.1.529+BA.*) first detected in Botswana/Hong Kong/South Africa	(NSP5_P132H,Spike_H69del,Spike_T95I,Spike_A67V,Spike_S373P,Spike_Q493R,Spike_N969K,Spike_H655Y,Spike_N856K,N_R203K,Spike_G142D,NSP3_A1892T,Spike_Q954H,N_P13L,NSP3_L1266I,Spike_N501Y,N_R32del,M_Q19E,Spike_N440K,NSP4_T492I,NSP6_L105del,Spike_N679K,Spike_N764K,Spike_L212I,NSP6_G107del,Spike_Y505H,NSP6_I189V,Spike_T547K,M_D3G,Spike_D796Y,N_G204R,Spike_T478K,Spike_V143del,M_A63T,Spike_G496S,NSP3_V1069I,Spike_K417N,NSP6_S106del,Spike_S371L,Spike_G339D,NSP13_E261D,NSP3_S1265del,NSP14_I42V,Spike_P681H,Spike_Y144del,Spike_ins214EPE,N_S33del,Spike_S375F,Spike_Q498R,Spike_G446S,Spike_S477N,N_E31del,NSP3_K38R,Spike_N211del,Spike_E484A,E_T9I,Spike_V70del,Spike_L981F,NSP12_P323L,Spike_D614G,Spike_Y145del)		TRUE				0.379551	Oceania	Australia	Queensland
								Australia/QLD38257/2022		Original	betacoronavirus	EPI_ISL_9639583		29743	Human	unknown	unknown	GRA	BA.1.17	BA.1.17	BA.1.17	PLEARN-v1.18	VOC Omicron GRA (B.1.1.529+BA.*) first detected in Botswana/Hong Kong/South Africa	(NSP5_P132H,Spike_H69del,Spike_T95I,Spike_A67V,Spike_S373P,Spike_Q493R,Spike_N969K,Spike_H655Y,Spike_N856K,N_R203K,Spike_G142D,NSP3_A1892T,Spike_Q954H,N_P13L,NSP3_L1266I,Spike_N501Y,N_R32del,M_Q19E,Spike_N440K,NSP4_T492I,NSP6_L105del,Spike_N679K,Spike_N764K,Spike_L212I,NSP6_G107del,Spike_Y505H,NSP6_I189V,Spike_T547K,M_D3G,Spike_D796Y,N_G204R,Spike_T478K,Spike_V143del,M_A63T,Spike_G496S,NSP3_V1069I,Spike_K417N,NSP6_S106del,Spike_S371L,Spike_L5F,Spike_G339D,NSP3_S1265del,NSP14_I42V,Spike_P681H,Spike_Y144del,Spike_ins214EPE,NS7a_T14I,N_S33del,Spike_S375F,Spike_Q498R,Spike_G446S,Spike_S477N,N_E31del,NSP3_K38R,Spike_N211del,Spike_E484A,E_T9I,Spike_V70del,Spike_L981F,NSP12_P323L,Spike_D614G,Spike_Y145del)		TRUE			0.000806913	0.379522	Oceania	Australia	Queensland
								Australia/QLD37867/2022		Original	betacoronavirus	EPI_ISL_9639485		29743	Human	unknown	unknown	GRA	BA.1.17	BA.1.17	BA.1.17	PLEARN-v1.18	VOC Omicron GRA (B.1.1.529+BA.*) first detected in Botswana/Hong Kong/South Africa	(NSP5_P132H,Spike_H69del,Spike_T95I,Spike_A67V,Spike_S373P,Spike_Q493R,Spike_N969K,Spike_H655Y,Spike_N856K,N_R203K,Spike_G142D,NSP3_A1892T,Spike_Q954H,N_P13L,NSP3_L1266I,Spike_N501Y,N_R32del,M_Q19E,Spike_N440K,NSP4_T492I,NSP6_L105del,Spike_N679K,Spike_N764K,Spike_L212I,NSP6_G107del,Spike_Y505H,NSP6_I189V,Spike_T547K,M_D3G,Spike_D796Y,N_G204R,Spike_T478K,Spike_V143del,M_A63T,Spike_G496S,NSP3_V1069I,Spike_K417N,NSP6_S106del,Spike_S371L,Spike_G339D,NSP3_S1265del,NSP14_I42V,Spike_P681H,Spike_Y144del,Spike_ins214EPE,NS7a_T14I,N_S33del,Spike_S375F,Spike_Q498R,Spike_G446S,Spike_S477N,N_E31del,NSP3_K38R,Spike_N211del,Spike_E484A,E_T9I,Spike_V70del,Spike_L981F,NSP12_P323L,Spike_D614G,Spike_Y145del)		TRUE				0.379652	Oceania	Australia	Queensland
								Australia/QLD38601/2022		Original	betacoronavirus	EPI_ISL_10263286		29781	Human	unknown	unknown	GRA	BA.1.17	BA.1.17	BA.1.17	PLEARN-v1.18	VOC Omicron GRA (B.1.1.529+BA.*) first detected in Botswana/Hong Kong/South Africa	(NSP5_P132H,Spike_H69del,Spike_T95I,Spike_A67V,Spike_S373P,Spike_Q493R,Spike_N969K,Spike_H655Y,Spike_N856K,N_R203K,Spike_G142D,NSP6_S104del,NSP3_A1892T,Spike_Q954H,Spike_V213A,N_P13L,Spike_ins212Astop,NSP3_L1266I,Spike_N501Y,M_Q19E,Spike_N440K,NSP4_T492I,Spike_L216S,Spike_N679K,Spike_N764K,Spike_Q218S,Spike_Y505H,NSP6_I189V,Spike_T547K,M_D3G,Spike_D796Y,N_G204R,Spike_T478K,Spike_V143del,M_A63T,Spike_G496S,Spike_L212S,NSP3_V1069I,Spike_K417N,Spike_S371L,Spike_G339D,NSP3_S1265del,NSP14_I42V,Spike_P681H,Spike_D215R,Spike_Y144del,Spike_S375F,Spike_Q498R,Spike_G446S,Spike_S477N,NSP3_K38R,Spike_E484A,E_T9I,Spike_V70del,Spike_L981F,NSP12_P323L,Spike_D614G,Spike_Y145del)		TRUE	TRUE		0.00157819	0.379767	Oceania	Australia	Queensland
								Australia/QLD37913/2022		Original	betacoronavirus	EPI_ISL_10261977		29785	Human	unknown	unknown	GRA	BA.1.17	BA.1.17	BA.1.17	PLEARN-v1.18	VOC Omicron GRA (B.1.1.529+BA.*) first detected in Botswana/Hong Kong/South Africa	(NSP5_P132H,Spike_H69del,Spike_T95I,Spike_A67V,Spike_S373P,Spike_Q493R,Spike_N969K,Spike_H655Y,Spike_N856K,N_R203K,Spike_G142D,NSP3_A1892T,Spike_Q954H,Spike_V213A,N_P13L,Spike_ins212Astop,NSP3_L1266I,Spike_N501Y,M_Q19E,Spike_N440K,NSP4_T492I,Spike_L216S,Spike_N679K,Spike_N764K,Spike_Q218S,NSP6_G107del,Spike_Y505H,NSP6_I189V,Spike_T547K,M_D3G,Spike_D796Y,N_G204R,Spike_T478K,Spike_V143del,M_A63T,Spike_G496S,Spike_L212S,NSP3_V1069I,Spike_K417N,NSP6_S106del,Spike_S371L,Spike_G339D,NSP3_S1265del,NSP14_I42V,Spike_P681H,Spike_D215R,Spike_Y144del,Spike_S375F,Spike_Q498R,Spike_G446S,Spike_S477N,NSP3_K38R,NS3_L86F,Spike_E484A,E_T9I,Spike_V70del,Spike_L981F,NSP12_P323L,Spike_D614G,Spike_Y145del)		TRUE	TRUE		0.0126238	0.379884	Oceania	Australia	Queensland
								Australia/QLD38185/2022		Original	betacoronavirus	EPI_ISL_10262188		29755	Human	unknown	unknown	GRA	BA.1.17	BA.1.17	BA.1.17	PLEARN-v1.18	VOC Omicron GRA (B.1.1.529+BA.*) first detected in Botswana/Hong Kong/South Africa	(NSP5_P132H,Spike_T95I,Spike_S373P,Spike_Q493R,Spike_N969K,Spike_H655Y,Spike_N856K,N_R203K,Spike_G142D,NSP6_S104del,NSP3_A1892T,Spike_Q954H,Spike_V213A,N_P13L,Spike_N501Y,M_Q19E,Spike_N440K,NSP4_T492I,Spike_N679K,Spike_N764K,Spike_Q218S,Spike_Y505H,NSP6_I189V,Spike_T547K,M_D3G,Spike_D796Y,N_G204R,Spike_T478K,Spike_V143del,M_A63T,Spike_G496S,Spike_L212S,NSP3_V1069I,Spike_K417N,Spike_S371L,Spike_G339D,Spike_P681H,Spike_Y144del,NSP13_M233I,Spike_S375F,Spike_Q498R,Spike_G446S,Spike_S477N,Spike_E484A,E_T9I,Spike_L981F,Spike_ins216XS,NSP12_P323L,Spike_D614G,Spike_Y145del)		TRUE		TRUE	0.198017	0.385073	Oceania	Australia	Queensland
								Australia/QLD38665/2022		Original	betacoronavirus	EPI_ISL_10262679		29743	Human	unknown	unknown	GRA	BA.1.17	BA.1.17	BA.1.17	PLEARN-v1.18	VOC Omicron GRA (B.1.1.529+BA.*) first detected in Botswana/Hong Kong/South Africa	(NSP5_P132H,Spike_H69del,Spike_T95I,Spike_A67V,Spike_S373P,Spike_Q493R,Spike_N969K,Spike_H655Y,Spike_N856K,N_R203K,Spike_G142D,NSP3_A1892T,Spike_Q954H,N_P13L,NSP3_L1266I,Spike_N501Y,N_R32del,M_Q19E,Spike_N440K,NSP4_T492I,NSP6_L105del,Spike_N679K,Spike_N764K,Spike_L212I,NSP6_G107del,Spike_Y505H,NSP6_I189V,Spike_T547K,M_D3G,Spike_D796Y,N_G204R,Spike_T478K,Spike_V143del,M_A63T,Spike_G496S,NSP3_V1069I,Spike_K417N,NSP6_S106del,Spike_S371L,NSP4_S336L,Spike_G339D,NSP3_S1265del,NSP14_I42V,Spike_P681H,Spike_Y144del,Spike_ins214EPE,N_S33del,Spike_S375F,Spike_Q498R,Spike_G446S,Spike_S477N,N_E31del,NSP3_K38R,Spike_N211del,Spike_E484A,E_T9I,Spike_V70del,Spike_L981F,NSP12_P323L,Spike_D614G,Spike_Y145del)		TRUE				0.379518	Oceania	Australia	Queensland
								Australia/QLD0x00C647/2022		Original	betacoronavirus	EPI_ISL_10305587		29788	Human	unknown	unknown	GRA	BA.1.17	BA.1.17	BA.1.17	PLEARN-v1.18	VOC Omicron GRA (B.1.1.529+BA.*) first detected in Botswana/Hong Kong/South Africa	(NSP5_P132H,Spike_H69del,Spike_T95I,Spike_A67V,Spike_S373P,Spike_Q493R,Spike_N969K,Spike_H655Y,Spike_N856K,N_R203K,Spike_G142D,NSP6_S104del,NSP3_A1892T,Spike_Q954H,Spike_V213A,N_P13L,NSP3_L1266I,Spike_N501Y,M_Q19E,Spike_N440K,NSP4_T492I,Spike_N679K,Spike_N764K,Spike_Q218S,Spike_Y505H,NSP6_I189V,Spike_T547K,M_D3G,Spike_D796Y,N_G204R,Spike_T478K,Spike_V143del,M_A63T,Spike_G496S,Spike_L212S,NSP3_V1069I,Spike_K417N,Spike_S371L,Spike_G339D,NSP3_S1265del,NSP14_I42V,Spike_P681H,Spike_Y144del,Spike_S375F,Spike_Q498R,Spike_G446S,Spike_S477N,Spike_E484A,E_T9I,Spike_V70del,Spike_L981F,Spike_ins216XS,NSP12_P323L,NSP2_G339D,Spike_D614G,Spike_Y145del)		TRUE	TRUE		0.000537129	0.379551	Oceania	Australia	Queensland
								Australia/QLD39336/2022		Original	betacoronavirus	EPI_ISL_10262746		29743	Human	unknown	unknown	GRA	BA.1.17	BA.1.17	BA.1.17	PLEARN-v1.18	VOC Omicron GRA (B.1.1.529+BA.*) first detected in Botswana/Hong Kong/South Africa	(NSP5_P132H,Spike_H69del,Spike_T95I,Spike_A67V,Spike_S373P,Spike_Q493R,Spike_N969K,Spike_H655Y,Spike_N856K,N_R203K,Spike_G142D,NSP3_A1892T,Spike_Q954H,N_P13L,NSP3_L1266I,Spike_N501Y,N_R32del,M_Q19E,Spike_N440K,NSP4_T492I,NSP6_L105del,Spike_N679K,Spike_N764K,Spike_L212I,NSP6_G107del,Spike_Y505H,NSP6_I189V,Spike_T547K,M_D3G,Spike_D796Y,N_G204R,Spike_T478K,Spike_V143del,M_A63T,Spike_G496S,NSP3_V1069I,Spike_K417N,NSP6_S106del,Spike_S371L,Spike_G339D,NSP3_S1265del,NSP14_I42V,Spike_P681H,Spike_Y144del,Spike_ins214EPE,N_S33del,Spike_S375F,Spike_Q498R,Spike_G446S,Spike_S477N,N_E31del,NSP3_K38R,Spike_N211del,Spike_E484A,E_T9I,Spike_V70del,Spike_L981F,NSP12_P323L,Spike_D614G,Spike_Y145del)		TRUE				0.379652	Oceania	Australia	Queensland
								Australia/QLD38436/2022		Original	betacoronavirus	EPI_ISL_10263294		29778	Human	unknown	unknown	GRA	BA.1.17	BA.1.17	BA.1.17	PLEARN-v1.18	VOC Omicron GRA (B.1.1.529+BA.*) first detected in Botswana/Hong Kong/South Africa	(NSP5_P132H,Spike_H69del,Spike_T95I,Spike_A67V,Spike_S373P,Spike_Q493R,Spike_N969K,Spike_H655Y,Spike_N856K,N_R203K,Spike_G142D,NSP6_S104del,NSP3_A1892T,Spike_Q954H,Spike_V213A,N_P13L,Spike_ins212Astop,NSP3_L1266I,Spike_N501Y,M_Q19E,Spike_N440K,NSP4_T492I,Spike_L216S,Spike_N679K,Spike_N764K,Spike_Q218S,Spike_Y505H,NSP6_I189V,Spike_T547K,M_D3G,Spike_D796Y,N_G204R,Spike_T478K,Spike_V143del,M_A63T,Spike_G496S,Spike_L212S,NSP3_V1069I,Spike_K417N,Spike_S371L,Spike_G339D,NSP3_S1265del,NSP14_I42V,Spike_P681H,Spike_D215R,Spike_Y144del,Spike_S375F,Spike_Q498R,Spike_G446S,Spike_S477N,Spike_E484A,E_T9I,Spike_V70del,Spike_L981F,NSP12_P323L,Spike_D614G,Spike_Y145del)		TRUE	TRUE		0.00241789	0.379856	Oceania	Australia	Queensland
								Australia/QLD38343/2022		Original	betacoronavirus	EPI_ISL_9639593		29743	Human	unknown	unknown	GRA	BA.1.17	BA.1.17	BA.1.17	PANGO-v1.18	VOC Omicron GRA (B.1.1.529+BA.*) first detected in Botswana/Hong Kong/South Africa	(NSP5_P132H,Spike_H69del,Spike_T95I,Spike_A67V,Spike_S373P,Spike_Q493R,Spike_N969K,Spike_H655Y,Spike_N856K,N_R203K,Spike_G142D,NSP3_A1892T,Spike_Q954H,N_P13L,NSP3_L1266I,Spike_N501Y,N_R32del,M_Q19E,Spike_N440K,NSP4_T492I,NSP6_L105del,Spike_N679K,Spike_N764K,Spike_L212I,NSP6_G107del,Spike_Y505H,NSP6_I189V,Spike_T547K,M_D3G,Spike_D796Y,N_G204R,Spike_T478K,Spike_V143del,M_A63T,Spike_G496S,NSP3_V1069I,Spike_K417N,NSP6_S106del,Spike_S371L,NSP4_S336L,Spike_G339D,NSP3_K384N,NSP3_S1265del,NSP14_I42V,Spike_P681H,Spike_Y144del,Spike_ins214EPE,N_S33del,Spike_S375F,Spike_Q498R,Spike_G446S,Spike_S477N,N_E31del,NSP3_K38R,Spike_N211del,Spike_E484A,E_T9I,Spike_V70del,Spike_L981F,NSP12_P323L,Spike_D614G,Spike_Y145del)		TRUE		TRUE	0.0562485	0.379551	Oceania	Australia	Queensland
								Australia/QLD38261/2022		Original	betacoronavirus	EPI_ISL_10263454		29784	Human	unknown	unknown	GRA	BA.1.17	BA.1.17	BA.1.17	PLEARN-v1.18	VOC Omicron GRA (B.1.1.529+BA.*) first detected in Botswana/Hong Kong/South Africa	(NSP5_P132H,Spike_H69del,Spike_T95I,Spike_A67V,Spike_S373P,Spike_Q493R,Spike_N969K,Spike_H655Y,Spike_N856K,N_R203K,Spike_G142D,NSP6_S104del,NSP3_A1892T,Spike_Q954H,Spike_V213A,N_P13L,NSP3_L1266I,Spike_N501Y,M_Q19E,Spike_N440K,NSP4_T492I,Spike_N679K,Spike_N764K,Spike_Q218S,Spike_Y505H,NSP6_I189V,Spike_T547K,M_D3G,Spike_D796Y,N_G204R,Spike_T478K,Spike_V143del,M_A63T,Spike_G496S,Spike_L212S,NSP3_V1069I,Spike_K417N,Spike_S371L,Spike_G339D,NSP3_S1265del,NSP14_I42V,Spike_P681H,Spike_Y144del,Spike_S375F,Spike_Q498R,Spike_G446S,Spike_S477N,NSP3_K38R,Spike_E484A,E_T9I,Spike_V70del,Spike_L981F,Spike_ins216XS,NSP12_P323L,Spike_D614G,Spike_Y145del)		TRUE	TRUE		0.00141015	0.379631	Oceania	Australia	Queensland
								Australia/QLD38932/2022		Original	betacoronavirus	EPI_ISL_10261453		29776	Human	unknown	unknown	GRA	BA.1.17	BA.1.17	BA.1.17	PLEARN-v1.18	VOC Omicron GRA (B.1.1.529+BA.*) first detected in Botswana/Hong Kong/South Africa	(NSP5_P132H,Spike_H69del,Spike_T95I,Spike_A67V,Spike_S373P,Spike_Q493R,Spike_N969K,Spike_H655Y,Spike_N856K,N_R203K,Spike_G142D,NSP3_A1892T,Spike_Q954H,Spike_V213A,N_P13L,NSP3_L1266I,Spike_N501Y,M_Q19E,Spike_N440K,NSP4_T492I,NSP6_L105del,Spike_N679K,Spike_N764K,Spike_Q218S,NSP6_G107del,Spike_Y505H,NSP6_I189V,Spike_T547K,M_D3G,Spike_D796Y,N_G204R,Spike_T478K,Spike_V143del,M_A63T,Spike_G496S,Spike_L212S,NSP3_V1069I,Spike_K417N,NSP6_S106del,Spike_S371L,Spike_G339D,NSP3_S1265del,NSP14_I42V,Spike_P681H,Spike_Y144del,Spike_S375F,Spike_Q498R,Spike_G446S,Spike_S477N,NSP3_K38R,Spike_E484A,E_T9I,Spike_V70del,Spike_L981F,Spike_ins216XS,NSP12_P323L,Spike_D614G,Spike_Y145del)		TRUE			0.0408718	0.379355	Oceania	Australia	Queensland
								Australia/QLD38447/2022		Original	betacoronavirus	EPI_ISL_10262269		29783	Human	unknown	unknown	GRA	BA.1.17	BA.1.17	BA.1.17	PLEARN-v1.18	VOC Omicron GRA (B.1.1.529+BA.*) first detected in Botswana/Hong Kong/South Africa	(NSP5_P132H,Spike_H69del,Spike_T95I,Spike_A67V,Spike_S373P,Spike_Q493R,Spike_N969K,Spike_H655Y,Spike_N856K,N_R203K,Spike_G142D,NSP3_A1892T,Spike_Q954H,Spike_V213A,N_P13L,NSP3_L1266I,Spike_N501Y,M_Q19E,Spike_N440K,NSP4_T492I,NSP6_L105del,Spike_L216S,Spike_N679K,Spike_N764K,Spike_Q218S,NSP6_G107del,Spike_Y505H,NSP6_I189V,Spike_T547K,M_D3G,Spike_D796Y,N_G204R,Spike_T478K,Spike_V143del,M_A63T,Spike_G496S,Spike_ins213stopX,Spike_L212S,NSP3_V1069I,Spike_K417N,NSP6_S106del,Spike_S371L,Spike_G339D,NSP3_S1265del,N_A35V,NSP14_I42V,Spike_P681H,Spike_D215R,Spike_Y144del,Spike_S375F,Spike_S254F,Spike_Q498R,Spike_G446S,Spike_S477N,NS3_A54V,Spike_E484A,E_T9I,Spike_V70del,Spike_L981F,NSP12_P323L,Spike_D614G,Spike_Y145del)		TRUE	TRUE		0.000134305	0.379596	Oceania	Australia	Queensland
								Australia/QLD38034/2022		Original	betacoronavirus	EPI_ISL_10262004		29846	Human	unknown	unknown	GRA	BA.1.17	BA.1.17	BA.1.17	PLEARN-v1.18	VOC Omicron GRA (B.1.1.529+BA.*) first detected in Botswana/Hong Kong/South Africa	(NSP5_P132H,Spike_H69del,Spike_T95I,Spike_A67V,Spike_S373P,Spike_Q493R,Spike_N969K,Spike_H655Y,Spike_N856K,N_R203K,Spike_G142D,NSP3_A1892T,Spike_Q954H,N_P13L,NSP3_L1266I,Spike_N501Y,M_Q19E,Spike_N440K,NSP4_T492I,Spike_N679K,Spike_N764K,Spike_L212I,NSP6_G107del,Spike_Y505H,NSP6_I189V,Spike_T547K,M_D3G,Spike_D796Y,N_G204R,Spike_T478K,Spike_V143del,M_A63T,Spike_G496S,Spike_ins214XXX,NSP3_V1069I,Spike_K417N,NSP6_S106del,Spike_S371L,Spike_G339D,NSP3_S1265del,NSP14_I42V,Spike_P681H,Spike_Y144del,Spike_S375F,Spike_T33I,Spike_Q498R,Spike_G446S,Spike_S477N,NSP3_K38R,Spike_N211del,Spike_E484A,E_T9I,Spike_V70del,Spike_L981F,NSP12_P323L,Spike_D614G,Spike_Y145del)		TRUE			0.0114923	0.379385	Oceania	Australia	Queensland
								Australia/QLD38275/2022		Original	betacoronavirus	EPI_ISL_10263128		29783	Human	unknown	unknown	GRA	BA.1.17	BA.1.17	BA.1.17	PLEARN-v1.18	VOC Omicron GRA (B.1.1.529+BA.*) first detected in Botswana/Hong Kong/South Africa	(NSP5_P132H,Spike_H69del,Spike_T95I,Spike_A67V,Spike_S373P,Spike_Q493R,Spike_N969K,Spike_H655Y,Spike_N856K,N_R203K,Spike_G142D,NSP3_A1892T,Spike_Q954H,N_P13L,NSP3_L1266I,Spike_N501Y,M_Q19E,Spike_N440K,NSP4_T492I,Spike_N679K,Spike_N764K,Spike_L212I,NSP6_G107del,Spike_Y505H,NSP6_I189V,Spike_T547K,M_D3G,Spike_D796Y,N_G204R,Spike_T478K,Spike_V143del,M_A63T,Spike_G496S,Spike_ins214XXX,NSP3_V1069I,Spike_K417N,NSP6_S106del,Spike_S371L,Spike_G339D,NSP13_E261D,NSP3_S1265del,NSP14_I42V,Spike_P681H,Spike_Y144del,Spike_S375F,Spike_Q498R,Spike_G446S,Spike_S477N,NSP3_K38R,Spike_N211del,Spike_E484A,E_T9I,Spike_V70del,Spike_L981F,NSP12_P323L,Spike_D614G,Spike_Y145del)		TRUE	TRUE		0.000436491	0.379644	Oceania	Australia	Queensland
								Australia/QLD38302/2022		Original	betacoronavirus	EPI_ISL_10263218		29846	Human	unknown	unknown	GRA	BA.1.17	BA.1.17	BA.1.17	PANGO-v1.18	VOC Omicron GRA (B.1.1.529+BA.*) first detected in Botswana/Hong Kong/South Africa	(NSP5_P132H,Spike_H69del,Spike_T95I,Spike_A67V,Spike_S373P,Spike_Q493R,Spike_N969K,Spike_H655Y,Spike_N856K,N_R203K,Spike_G142D,NSP3_A1892T,NSP6_K111V,Spike_Q954H,Spike_V213A,N_P13L,Spike_ins212Astop,NSP3_L1266I,Spike_N501Y,NSP6_D112L,M_Q19E,Spike_N440K,NSP4_T492I,Spike_L216S,Spike_N679K,Spike_N764K,Spike_Q218S,Spike_Y505H,NSP6_I189V,Spike_T547K,M_D3G,Spike_D796Y,N_G204R,Spike_T478K,Spike_V143del,M_A63T,Spike_G496S,Spike_L212S,NSP3_V1069I,Spike_K417N,Spike_S371L,Spike_G339D,NSP6_G107S,NSP3_S1265del,NSP6_V114M,NSP14_I42V,Spike_P681H,Spike_D215R,Spike_Y144del,NSP6_L110T,Spike_S375F,Spike_Q498R,Spike_G446S,Spike_S477N,Spike_E484A,E_T9I,Spike_V70del,Spike_L981F,NSP6_S106L,NSP12_P323L,Spike_D614G,NSP6_L105V,Spike_Y145del,NSP6_F108stop)		TRUE	TRUE		0.00100516	0.379259	Oceania	Australia	Queensland
								Australia/QLD38002/2022		Original	betacoronavirus	EPI_ISL_10263267		29791	Human	unknown	unknown	GRA	BA.1.17	BA.1.17	BA.1.17	PLEARN-v1.18	VOC Omicron GRA (B.1.1.529+BA.*) first detected in Botswana/Hong Kong/South Africa	(NSP5_P132H,Spike_H69del,Spike_T95I,Spike_A67V,Spike_S373P,Spike_Q493R,Spike_N969K,Spike_H655Y,Spike_N856K,N_R203K,Spike_G142D,NSP6_S104del,NSP3_A1892T,Spike_Q954H,Spike_V213A,N_P13L,Spike_ins212Astop,NSP3_L1266I,Spike_N501Y,M_Q19E,Spike_N440K,NSP4_T492I,Spike_L216S,Spike_N679K,Spike_N764K,Spike_Q218S,Spike_Y505H,NSP6_I189V,Spike_T547K,M_D3G,Spike_D796Y,N_G204R,Spike_T478K,Spike_V143del,M_A63T,Spike_G496S,Spike_L212S,NSP3_V1069I,NSP3_T1269I,Spike_K417N,Spike_S371L,Spike_G339D,NSP3_S1265del,NSP14_I42V,Spike_P681H,Spike_D215R,Spike_Y144del,Spike_S375F,Spike_Q498R,Spike_G446S,Spike_S477N,NSP3_K38R,Spike_E484A,E_T9I,Spike_V70del,Spike_L981F,NSP12_P323L,Spike_D614G,Spike_Y145del)		TRUE	TRUE		0.000302105	0.379726	Oceania	Australia	Queensland
								Australia/QLD38186/2022		Original	betacoronavirus	EPI_ISL_10261665		29802	Human	unknown	unknown	GRA	BA.1.17	BA.1.17	BA.1.17	PLEARN-v1.18	VOC Omicron GRA (B.1.1.529+BA.*) first detected in Botswana/Hong Kong/South Africa	(NSP5_P132H,NSP16_A116V,Spike_H69del,Spike_T95I,Spike_A67V,Spike_S373P,Spike_Q493R,Spike_N969K,Spike_H655Y,Spike_N856K,N_R203K,Spike_G142D,NSP3_A1892T,NSP6_K111V,Spike_Q954H,Spike_V213A,N_P13L,Spike_ins212Astop,Spike_N501Y,NSP6_D112L,M_Q19E,Spike_N440K,NSP4_T492I,Spike_L216S,Spike_N679K,Spike_N764K,Spike_Q218S,Spike_Y505H,NSP6_I189V,Spike_T547K,M_D3G,Spike_D796Y,N_G204R,Spike_T478K,Spike_V143del,M_A63T,Spike_G496S,Spike_L212S,NSP3_V1069I,Spike_K417N,Spike_S371L,Spike_G339D,NSP6_G107S,NSP6_V114M,NSP14_I42V,Spike_P681H,Spike_D215R,Spike_Y144del,NSP6_L110T,Spike_S375F,Spike_Q498R,Spike_G446S,Spike_S477N,NSP3_K38R,Spike_E484A,E_T9I,Spike_V70del,Spike_L981F,NSP6_S106L,NSP12_P323L,Spike_D614G,NSP6_L105V,Spike_Y145del,NSP6_F108stop)		TRUE	TRUE		0.0227166	0.380223	Oceania	Australia	Queensland
								Australia/QLD38404/2022		Original	betacoronavirus	EPI_ISL_10263450		29780	Human	unknown	unknown	GRA	BA.1.1.15	BA.1	BA.1*	PLEARN-v1.18	VOC Omicron GRA (B.1.1.529+BA.*) first detected in Botswana/Hong Kong/South Africa	(NSP5_P132H,Spike_H69del,Spike_T95I,Spike_A67V,Spike_S373P,Spike_Q493R,Spike_N969K,Spike_H655Y,Spike_N856K,N_R203K,Spike_G142D,NSP6_S104del,NSP3_A1892T,Spike_Q954H,Spike_V213A,N_P13L,NSP3_L1266I,Spike_N501Y,M_Q19E,Spike_N440K,NSP4_T492I,Spike_N679K,Spike_N764K,Spike_Q218S,Spike_Y505H,Spike_R346K,NSP6_I189V,Spike_T547K,M_D3G,Spike_D796Y,N_G204R,Spike_T478K,Spike_V143del,M_A63T,Spike_G496S,Spike_L212S,Spike_K417N,Spike_S371L,Spike_G339D,NSP12_G44S,NSP3_S1265del,NSP14_I42V,Spike_P681H,Spike_Y144del,Spike_S375F,NSP5_T224A,Spike_Q498R,Spike_G446S,Spike_S477N,Spike_E484A,E_T9I,Spike_V70del,Spike_L981F,Spike_ins216XS,NSP12_P323L,Spike_D614G,Spike_Y145del)		TRUE	TRUE		0.00651444	0.379504	Oceania	Australia	Queensland
								Australia/QLD0x00C600/2022		Original	betacoronavirus	EPI_ISL_10305553		29790	Human	unknown	unknown	GRA	BA.1.17	BA.1.17	BA.1.17	PANGO-v1.18	VOC Omicron GRA (B.1.1.529+BA.*) first detected in Botswana/Hong Kong/South Africa	(NSP5_P132H,Spike_H69del,Spike_T95I,Spike_A67V,Spike_S373P,Spike_Q493R,Spike_N969K,Spike_H655Y,Spike_N856K,N_R203K,Spike_G142D,NSP6_S104del,NSP3_A1892T,Spike_Q954H,Spike_V213A,N_P13L,NSP3_L1266I,Spike_N501Y,M_Q19E,Spike_N440K,NSP4_T492I,Spike_N679K,Spike_N764K,Spike_Q218S,Spike_Y505H,NSP6_I189V,Spike_T547K,M_D3G,Spike_D796Y,N_G204R,Spike_T478K,Spike_V143del,M_A63T,Spike_G496S,Spike_L212S,NSP3_V1069I,Spike_K417N,Spike_S371L,Spike_G339D,NSP3_S1265del,NSP14_I42V,Spike_P681H,Spike_Y144del,Spike_S375F,Spike_Q498R,Spike_G446S,Spike_S477N,NSP3_K38R,Spike_E484A,E_T9I,Spike_V70del,Spike_L981F,Spike_ins216XS,NSP12_P323L,Spike_D614G,Spike_Y145del)		TRUE	TRUE		0.000537093	0.379761	Oceania	Australia	Queensland
								Australia/QLD38380/2022		Original	betacoronavirus	EPI_ISL_10261749		29778	Human	unknown	unknown	GRA	BA.1.17	BA.1.17	BA.1.17	PLEARN-v1.18	VOC Omicron GRA (B.1.1.529+BA.*) first detected in Botswana/Hong Kong/South Africa	(NSP5_P132H,Spike_H69del,Spike_T95I,Spike_A67V,Spike_S373P,Spike_Q493R,Spike_N969K,Spike_H655Y,Spike_N856K,N_R203K,Spike_G142D,NSP6_S104del,NSP3_A1892T,Spike_Q954H,N_P13L,NSP3_L1266I,Spike_N501Y,M_Q19E,Spike_N440K,NSP4_T492I,Spike_N679K,Spike_N764K,Spike_L212I,Spike_Y505H,NSP6_I189V,Spike_T547K,M_D3G,Spike_D796Y,N_G204R,Spike_T478K,Spike_V143del,M_A63T,Spike_G496S,NSP3_V1069I,Spike_K417N,Spike_S371L,Spike_G339D,NSP3_S1265del,NSP14_I42V,Spike_P681H,Spike_Y144del,Spike_ins214EPE,Spike_S375F,Spike_Q498R,Spike_G446S,Spike_S477N,NSP3_K38R,Spike_N211del,Spike_E484A,E_T9I,Spike_V70del,Spike_L981F,NSP12_P323L,Spike_D614G,Spike_Y145del)		TRUE			0.019679	0.380104	Oceania	Australia	Queensland
								Australia/QLD38103/2022		Original	betacoronavirus	EPI_ISL_10261963		29785	Human	unknown	unknown	GRA	BA.1.17	BA.1.17	BA.1.17	PLEARN-v1.18	VOC Omicron GRA (B.1.1.529+BA.*) first detected in Botswana/Hong Kong/South Africa	(NSP5_P132H,Spike_H69del,Spike_T95I,Spike_A67V,Spike_S373P,Spike_Q493R,Spike_N969K,Spike_H655Y,Spike_N856K,N_R203K,Spike_G142D,NSP3_A1892T,Spike_Q954H,Spike_V213A,N_P13L,Spike_ins212Astop,NSP3_L1266I,Spike_N501Y,M_Q19E,Spike_N440K,NSP4_T492I,NSP6_L105del,Spike_L216S,Spike_N679K,Spike_N764K,Spike_Q218S,NSP6_G107del,Spike_Y505H,NSP6_I189V,Spike_T547K,M_D3G,Spike_D796Y,N_G204R,Spike_T478K,Spike_V143del,M_A63T,Spike_G496S,Spike_L212S,NSP3_V1069I,Spike_K417N,NSP6_S106del,Spike_S371L,Spike_G339D,NSP3_S1265del,NSP14_I42V,Spike_P681H,Spike_D215R,Spike_Y144del,Spike_S375F,Spike_Q498R,Spike_G446S,Spike_S477N,Spike_E484A,E_T9I,Spike_V70del,Spike_L981F,NSP12_P323L,Spike_D614G,Spike_Y145del)		TRUE	TRUE		0.0129931	0.379992	Oceania	Australia	Queensland
								Australia/QLD38043/2022		Original	betacoronavirus	EPI_ISL_10261762		29766	Human	unknown	unknown	GRA	BA.1.17	BA.1.17	BA.1.17	PLEARN-v1.18	VOC Omicron GRA (B.1.1.529+BA.*) first detected in Botswana/Hong Kong/South Africa	(NSP5_P132H,Spike_H69del,Spike_T95I,Spike_A67V,Spike_S373P,Spike_Q493R,Spike_N969K,Spike_H655Y,Spike_N856K,N_R203K,Spike_G142D,NSP3_A1892T,Spike_Q954H,Spike_V213A,N_P13L,NSP3_L1266I,Spike_N501Y,M_Q19E,Spike_N440K,NSP4_T492I,NSP6_L105del,Spike_N679K,Spike_N764K,Spike_Q218S,NSP6_G107del,Spike_Y505H,NSP6_I189V,Spike_T547K,M_D3G,Spike_D796Y,N_G204R,Spike_T478K,Spike_V143del,M_A63T,Spike_G496S,Spike_L212S,NSP3_V1069I,Spike_K417N,NSP6_S106del,Spike_S371L,Spike_G339D,NSP3_S1265del,NSP14_I42V,Spike_P681H,Spike_Y144del,Spike_S375F,Spike_Q498R,Spike_G446S,Spike_S477N,Spike_E484A,E_T9I,Spike_V70del,Spike_L981F,Spike_ins216XS,NSP12_P323L,Spike_D614G,Spike_Y145del)		TRUE			0.0190822	0.379649	Oceania	Australia	Queensland
								Australia/QLD37957/2022		Original	betacoronavirus	EPI_ISL_10263158		29783	Human	unknown	unknown	GRA	BA.1.17	BA.1.17	BA.1.17	PLEARN-v1.18	VOC Omicron GRA (B.1.1.529+BA.*) first detected in Botswana/Hong Kong/South Africa	(NSP5_P132H,Spike_H69del,Spike_T95I,Spike_A67V,Spike_S373P,Spike_Q493R,Spike_N969K,Spike_H655Y,Spike_N856K,N_R203K,Spike_G142D,N_N47S,NSP3_A1892T,Spike_Q954H,Spike_V213A,N_P13L,Spike_ins212Astop,NSP3_L1266I,Spike_N501Y,M_Q19E,Spike_N440K,NSP4_T492I,Spike_L216S,Spike_N679K,Spike_N764K,Spike_Q218S,Spike_Y505H,NSP6_I189V,Spike_T547K,M_D3G,Spike_D796Y,N_G204R,Spike_T478K,Spike_V143del,M_A63T,Spike_G496S,Spike_L212S,N_L161F,NSP3_V1069I,Spike_K417N,Spike_S371L,Spike_G339D,NSP3_S1265del,NSP14_I42V,Spike_P681H,Spike_D215R,Spike_Y144del,Spike_S375F,Spike_Q498R,Spike_G446S,Spike_S477N,Spike_E484A,E_T9I,Spike_V70del,Spike_L981F,NSP12_P323L,Spike_D614G,Spike_Y145del,NSP15_F279L)		TRUE	TRUE		0.0076218	0.380024	Oceania	Australia	Queensland
								Australia/QLD38301/2022		Original	betacoronavirus	EPI_ISL_10263777		29782	Human	unknown	unknown	GRA	BA.1.17	BA.1.17	BA.1.17	PLEARN-v1.18	VOC Omicron GRA (B.1.1.529+BA.*) first detected in Botswana/Hong Kong/South Africa	(NSP5_P132H,Spike_H69del,Spike_T95I,Spike_A67V,Spike_S373P,Spike_Q493R,Spike_N969K,Spike_H655Y,Spike_N856K,N_R203K,Spike_G142D,NSP6_S104del,NSP3_A1892T,Spike_Q954H,N_P13L,NSP3_L1266I,Spike_N501Y,M_Q19E,Spike_N440K,NSP4_T492I,Spike_N679K,Spike_N764K,Spike_L212I,Spike_Y505H,NSP6_I189V,Spike_T547K,M_D3G,Spike_D796Y,N_G204R,Spike_T478K,Spike_V143del,M_A63T,Spike_G496S,NSP3_V1069I,Spike_K417N,Spike_S371L,Spike_G339D,NSP3_S1265del,NSP14_I42V,Spike_P681H,Spike_Y144del,Spike_ins214EPE,Spike_S375F,Spike_Q498R,Spike_G446S,NSP4_S137L,Spike_S477N,Spike_N211del,Spike_E484A,E_T9I,Spike_V70del,Spike_L981F,NSP12_P323L,Spike_D614G,Spike_Y145del)		TRUE	TRUE		0.00134309	0.379934	Oceania	Australia	Queensland
								Australia/QLD38274/2022		Original	betacoronavirus	EPI_ISL_10263775		29779	Human	unknown	unknown	GRA	BA.1.17	BA.1.17	BA.1.17	PLEARN-v1.18	VOC Omicron GRA (B.1.1.529+BA.*) first detected in Botswana/Hong Kong/South Africa	(NSP5_P132H,Spike_H69del,Spike_T95I,Spike_A67V,Spike_S373P,Spike_Q493R,Spike_N969K,Spike_H655Y,Spike_N856K,N_R203K,Spike_G142D,NSP6_S104del,NSP3_A1892T,Spike_Q954H,N_P13L,NSP3_L1266I,Spike_N501Y,M_Q19E,Spike_N440K,NSP4_T492I,Spike_N679K,Spike_N764K,Spike_L212I,Spike_Y505H,NSP6_I189V,Spike_T547K,M_D3G,Spike_D796Y,N_G204R,Spike_T478K,Spike_V143del,M_A63T,Spike_G496S,NSP3_V1069I,Spike_K417N,Spike_S371L,Spike_G339D,NSP3_S1265del,NSP14_I42V,Spike_P681H,Spike_Y144del,Spike_ins214EPE,Spike_S375F,Spike_Q498R,Spike_G446S,Spike_S477N,Spike_N211del,Spike_E484A,E_T9I,Spike_V70del,Spike_L981F,NSP12_P323L,Spike_D614G,Spike_Y145del)		TRUE	TRUE		0.00963766	0.379798	Oceania	Australia	Queensland
								Australia/QLD38457/2022		Original	betacoronavirus	EPI_ISL_9639589		29743	Human	unknown	unknown	GRA	BA.1.17	BA.1.17	BA.1.17	PLEARN-v1.18	VOC Omicron GRA (B.1.1.529+BA.*) first detected in Botswana/Hong Kong/South Africa	(NSP5_P132H,Spike_H69del,Spike_T95I,Spike_A67V,Spike_S373P,Spike_Q493R,Spike_N969K,Spike_H655Y,Spike_N856K,N_R203K,Spike_G142D,NSP3_A1892T,Spike_Q954H,N_P13L,NSP3_L1266I,Spike_N501Y,N_R32del,M_Q19E,Spike_N440K,NSP4_T492I,NSP6_L105del,Spike_N679K,Spike_N764K,Spike_L212I,NSP6_G107del,Spike_Y505H,NSP6_I189V,Spike_T547K,M_D3G,Spike_D796Y,N_G204R,Spike_T478K,Spike_V143del,M_A63T,Spike_G496S,NSP3_V1069I,Spike_K417N,NSP6_S106del,Spike_S371L,Spike_G339D,NSP3_S1265del,NSP14_I42V,Spike_P681H,Spike_Y144del,Spike_ins214EPE,N_S33del,Spike_S375F,Spike_Q498R,Spike_G446S,Spike_S477N,N_E31del,NSP3_K38R,Spike_N211del,Spike_E484A,E_T9I,Spike_V70del,Spike_L981F,NSP12_P323L,Spike_D614G,Spike_Y145del)		TRUE			0.031873	0.379892	Oceania	Australia	Queensland
								Australia/QLD37781/2022		Original	betacoronavirus	EPI_ISL_9639469		29743	Human	unknown	unknown	GK	AY.39.1.4	AY.39	AY.39	PANGO-v1.18	VOC Delta GK (B.1.617.2+AY.*) first detected in India	(N_G215C,Spike_T95I,N_D63G,N_R203M,NSP3_E1863D,NSP12_G671S,NSP16_Q238H,Spike_G142D,NS3_S26L,Spike_P681R,Spike_R158del,NSP3_P1228L,Spike_S12F,NS7a_V82A,NSP3_A488S,Spike_F157del,NSP4_T492I,NSP14_A394V,Spike_T19R,NS7a_T120I,N_D377Y,M_I82T,NSP4_S137L,Spike_D950N,NS7b_T40I,NSP13_P77L,Spike_E156G,NSP3_P1469S,Spike_T478K,NS7a_V71I,NSP6_T77A,NSP12_P323L,Spike_D614G,NSP4_V167L,Spike_L452R)		TRUE			0.0106243	0.379481	Oceania	Australia	Queensland
								Australia/QLD0x00C70D/2022		Original	betacoronavirus	EPI_ISL_10305745		29743	Human	unknown	unknown	GK	AY.39.1.4	AY.39	AY.39	PANGO-v1.18	VOC Delta GK (B.1.617.2+AY.*) first detected in India	(N_G215C,Spike_T95I,N_D63G,N_R203M,NSP12_G671S,NSP16_Q238H,Spike_G142D,NS3_S26L,Spike_P681R,Spike_R158del,NSP3_P1228L,Spike_S12F,NS7a_V82A,NSP3_A488S,Spike_F157del,NSP4_T492I,NSP14_A394V,Spike_T19R,NS7a_T120I,N_D377Y,M_I82T,NSP4_S137L,Spike_D950N,NS7b_T40I,NSP13_P77L,Spike_E156G,NSP3_P1469S,Spike_T478K,NS7a_V71I,NSP6_T77A,NSP12_P323L,Spike_D614G,NSP4_V167L,Spike_L452R)		TRUE	TRUE			0.379451	Oceania	Australia	Queensland
								Australia/QLD38735/2022		Original	betacoronavirus	EPI_ISL_10262694		29743	Human	unknown	unknown	GRA	BA.1.17	BA.1.17	BA.1.17	PANGO-v1.18	VOC Omicron GRA (B.1.1.529+BA.*) first detected in Botswana/Hong Kong/South Africa	(NSP5_P132H,Spike_H69del,Spike_T95I,Spike_A67V,Spike_S373P,Spike_Q493R,Spike_N969K,Spike_H655Y,Spike_N856K,N_R203K,Spike_G142D,NSP3_A1892T,Spike_Q954H,N_P13L,NSP3_L1266I,Spike_N501Y,N_R32del,M_Q19E,Spike_N440K,NSP4_T492I,NSP6_L105del,Spike_N679K,Spike_N764K,Spike_L212I,NSP6_G107del,Spike_Y505H,NSP6_I189V,Spike_T547K,M_D3G,Spike_D796Y,N_G204R,Spike_T478K,Spike_V143del,M_A63T,Spike_G496S,NSP3_V1069I,Spike_K417N,NSP6_S106del,Spike_S371L,Spike_G339D,NSP3_S1265del,NSP14_I42V,Spike_P681H,Spike_Y144del,Spike_ins214EPE,N_S33del,Spike_S375F,Spike_Q498R,Spike_G446S,Spike_S477N,N_E31del,NSP3_K38R,Spike_N211del,Spike_E484A,E_T9I,Spike_V70del,Spike_L981F,NSP12_P323L,Spike_D614G,Spike_Y145del)		TRUE				0.379652	Oceania	Australia	Queensland
								Australia/QLD0x00C51C/2022		Original	betacoronavirus	EPI_ISL_10262268		29787	Human	unknown	unknown	GRA	BA.1.1.15	BA.1	BA.1*	PLEARN-v1.18	VOC Omicron GRA (B.1.1.529+BA.*) first detected in Botswana/Hong Kong/South Africa	(NSP5_P132H,Spike_H69del,Spike_T95I,Spike_A67V,Spike_S373P,Spike_Q493R,Spike_N969K,Spike_H655Y,Spike_N856K,N_R203K,Spike_G142D,NSP3_A1892T,Spike_Q954H,N_P13L,NSP3_L1266I,Spike_N501Y,M_Q19E,Spike_N440K,NSP4_T492I,Spike_N679K,Spike_N764K,NSP6_G107del,Spike_Y505H,Spike_R346K,NSP6_I189V,Spike_T547K,M_D3G,Spike_D796Y,N_G204R,Spike_T478K,Spike_V143del,M_A63T,Spike_G496S,Spike_K417N,NSP6_S106del,Spike_S371L,Spike_G339D,NSP12_G44S,NSP3_S1265del,NSP14_I42V,Spike_P681H,Spike_Y144del,Spike_S375F,Spike_Q498R,Spike_G446S,Spike_S477N,NSP3_K38R,Spike_E484A,E_T9I,Spike_V70del,Spike_L981F,NSP12_P323L,Spike_D614G,Spike_Y145del)		TRUE	TRUE		0.000235002	0.379584	Oceania	Australia	Queensland
								Australia/QLD0x00C492/2022		Original	betacoronavirus	EPI_ISL_10263703		29789	Human	unknown	unknown	GRA	BA.1.17	BA.1.17	BA.1.17	PLEARN-v1.18	VOC Omicron GRA (B.1.1.529+BA.*) first detected in Botswana/Hong Kong/South Africa	(NSP5_P132H,Spike_H69del,Spike_T95I,Spike_A67V,Spike_S373P,NSP3_I458T,Spike_Q493R,Spike_N969K,Spike_H655Y,Spike_N856K,N_R203K,Spike_G142D,NSP6_S104del,NSP3_A1892T,Spike_Q954H,Spike_V213A,N_P13L,NSP3_L1266I,Spike_N501Y,M_Q19E,Spike_N440K,NSP4_T492I,Spike_N679K,Spike_N764K,Spike_Q218S,Spike_Y505H,NSP6_I189V,Spike_T547K,M_D3G,Spike_D796Y,N_G204R,Spike_T478K,Spike_V143del,M_A63T,Spike_G496S,Spike_L212S,NSP3_V1069I,Spike_K417N,Spike_S371L,NSP4_S336L,Spike_G339D,NSP3_S1265del,NSP14_I42V,Spike_P681H,Spike_Y144del,Spike_S375F,Spike_Q498R,Spike_G446S,Spike_S477N,NSP3_K38R,Spike_E484A,E_T9I,Spike_V70del,Spike_L981F,Spike_ins216XS,NSP12_P323L,Spike_D614G,Spike_Y145del)		TRUE	TRUE		0.00909732	0.379768	Oceania	Australia	Queensland
								Australia/QLD0x00C3CD/2022		Original	betacoronavirus	EPI_ISL_10263616		29779	Human	unknown	unknown	GRA	BA.1.17	BA.1.17	BA.1.17	PLEARN-v1.18	VOC Omicron GRA (B.1.1.529+BA.*) first detected in Botswana/Hong Kong/South Africa	(NSP5_P132H,Spike_H69del,Spike_T95I,Spike_A67V,Spike_S373P,Spike_Q493R,Spike_N969K,Spike_H655Y,Spike_N856K,N_R203K,Spike_G142D,NSP6_S104del,NSP3_A1892T,Spike_Q954H,Spike_V213A,N_P13L,NSP3_L1266I,Spike_N501Y,M_Q19E,Spike_N440K,NSP4_T492I,Spike_N679K,Spike_N764K,Spike_Q218S,Spike_Y505H,NSP6_I189V,Spike_T547K,M_D3G,Spike_D796Y,N_G204R,Spike_T478K,Spike_V143del,M_A63T,Spike_G496S,Spike_L212S,NSP3_V1069I,Spike_K417N,Spike_S371L,Spike_G339D,NSP3_S1265del,NSP14_I42V,Spike_P681H,Spike_Y144del,Spike_S375F,Spike_Q498R,Spike_G446S,Spike_S477N,NSP3_K38R,Spike_E484A,E_T9I,Spike_V70del,Spike_L981F,Spike_ins216XS,NSP12_P323L,Spike_D614G,Spike_Y145del)		TRUE	TRUE		0.000705195	0.379696	Oceania	Australia	Queensland
								Australia/QLD0x00C510/2022		Original	betacoronavirus	EPI_ISL_10263706		29788	Human	unknown	unknown	GRA	BA.1.17	BA.1.17	BA.1.17	PLEARN-v1.18	VOC Omicron GRA (B.1.1.529+BA.*) first detected in Botswana/Hong Kong/South Africa	(NSP5_P132H,Spike_H69del,Spike_T95I,Spike_A67V,Spike_S373P,Spike_Q493R,Spike_N969K,Spike_H655Y,Spike_N856K,N_R203K,Spike_G142D,NSP6_S104del,NSP3_A1892T,Spike_Q954H,Spike_V213A,N_P13L,NSP3_L1266I,Spike_N501Y,M_Q19E,Spike_N440K,NSP4_T492I,Spike_N679K,Spike_N764K,Spike_Q218S,Spike_Y505H,NSP6_I189V,Spike_T547K,M_D3G,Spike_D796Y,N_G204R,Spike_T478K,Spike_V143del,M_A63T,Spike_G496S,Spike_L212S,NSP3_V1069I,Spike_K417N,Spike_S371L,Spike_G339D,NSP3_S1265del,NSP14_I42V,Spike_P681H,Spike_Y144del,Spike_S375F,Spike_Q498R,Spike_G446S,Spike_S477N,Spike_E484A,E_T9I,Spike_V70del,Spike_L981F,Spike_ins216XS,NSP12_P323L,Spike_D614G,Spike_Y145del)		TRUE	TRUE		0.000537129	0.379618	Oceania	Australia	Queensland
								Australia/QLD0x00C511/2022		Original	betacoronavirus	EPI_ISL_10263729		29786	Human	unknown	unknown	GRA	BA.1.17	BA.1.17	BA.1.17	PLEARN-v1.18	VOC Omicron GRA (B.1.1.529+BA.*) first detected in Botswana/Hong Kong/South Africa	(NSP5_P132H,Spike_H69del,Spike_T95I,Spike_A67V,Spike_S373P,Spike_Q493R,Spike_N969K,Spike_H655Y,Spike_N856K,N_R203K,Spike_G142D,NSP6_S104del,NSP3_A1892T,Spike_Q954H,Spike_V213A,N_P13L,NSP3_L1266I,Spike_N501Y,M_Q19E,Spike_N440K,NSP4_T492I,Spike_N679K,Spike_N764K,Spike_Q218S,Spike_Y505H,NSP6_I189V,Spike_T547K,M_D3G,Spike_D796Y,N_G204R,Spike_T478K,Spike_V143del,M_A63T,Spike_G496S,Spike_L212S,NSP3_V1069I,Spike_K417N,Spike_S371L,NSP4_S336L,Spike_G339D,NSP3_M84T,NSP3_S1265del,NSP14_I42V,Spike_P681H,Spike_Y144del,Spike_S375F,Spike_Q498R,Spike_G446S,NSP2_V594F,Spike_S477N,NSP3_K38R,Spike_E484A,E_T9I,Spike_V70del,Spike_L981F,Spike_ins216XS,NSP12_P323L,Spike_D614G,Spike_Y145del)		TRUE	TRUE		0.000537165	0.37961	Oceania	Australia	Queensland
								Australia/QLD0x00C3E8/2022		Original	betacoronavirus	EPI_ISL_10263632		29789	Human	unknown	unknown	GRA	BA.1.17	BA.1.17	BA.1.17	PLEARN-v1.18	VOC Omicron GRA (B.1.1.529+BA.*) first detected in Botswana/Hong Kong/South Africa	(NSP5_P132H,Spike_H69del,Spike_T95I,Spike_A67V,Spike_S373P,Spike_Q493R,Spike_N969K,Spike_H655Y,Spike_N856K,N_R203K,Spike_G142D,NSP6_S104del,NSP3_A1892T,Spike_Q954H,Spike_V213A,N_P13L,NSP3_L1266I,Spike_N501Y,M_Q19E,Spike_N440K,NSP4_T492I,Spike_N679K,Spike_N764K,Spike_Q218S,Spike_Y505H,NSP6_I189V,Spike_T547K,M_D3G,Spike_D796Y,N_G204R,Spike_T478K,Spike_V143del,M_A63T,Spike_G496S,Spike_L212S,NSP3_V1069I,Spike_K417N,Spike_S371L,Spike_G339D,NSP3_S1265del,NSP14_I42V,Spike_P681H,Spike_Y144del,Spike_S375F,Spike_Q498R,Spike_G446S,Spike_S477N,Spike_E484A,E_T9I,Spike_V70del,Spike_L981F,Spike_ins216XS,NSP12_P323L,Spike_D614G,Spike_Y145del)		TRUE	TRUE		0.00057068	0.379618	Oceania	Australia	Queensland
								Australia/QLD0x00C4D2/2022		Original	betacoronavirus	EPI_ISL_10262002		29786	Human	unknown	unknown	GRA	BA.1.17	BA.1.17	BA.1.17	PLEARN-v1.18	VOC Omicron GRA (B.1.1.529+BA.*) first detected in Botswana/Hong Kong/South Africa	(NSP5_P132H,Spike_H69del,Spike_T95I,Spike_A67V,Spike_S373P,Spike_Q493R,Spike_N969K,Spike_H655Y,Spike_N856K,N_R203K,Spike_G142D,NSP3_A1892T,Spike_Q954H,Spike_V213A,N_P13L,NSP3_L1266I,Spike_N501Y,M_Q19E,Spike_N440K,NSP4_T492I,Spike_N679K,Spike_N764K,Spike_Q218S,NSP6_G107del,Spike_Y505H,NSP6_I189V,Spike_T547K,M_D3G,Spike_D796Y,N_G204R,Spike_T478K,Spike_V143del,M_A63T,Spike_G496S,Spike_L212S,NSP3_V1069I,Spike_K417N,NSP6_S106del,Spike_S371L,Spike_G339D,NSP3_S1265del,NSP14_I42V,Spike_P681H,Spike_Y144del,Spike_S375F,Spike_Q498R,Spike_G446S,Spike_S477N,NSP3_K38R,Spike_E484A,E_T9I,Spike_V70del,Spike_L981F,Spike_ins216XS,NSP12_P323L,Spike_D614G,Spike_Y145del)		TRUE			0.0116162	0.380333	Oceania	Australia	Queensland
								Australia/QLD0x00C3CC/2022		Original	betacoronavirus	EPI_ISL_10263104		29779	Human	unknown	unknown	GRA	BA.1.17	BA.1.17	BA.1.17	PLEARN-v1.18	VOC Omicron GRA (B.1.1.529+BA.*) first detected in Botswana/Hong Kong/South Africa	(NSP5_P132H,Spike_H69del,Spike_T95I,Spike_A67V,Spike_S373P,Spike_Q493R,Spike_N969K,Spike_H655Y,Spike_N856K,N_R203K,Spike_G142D,NSP3_A1892T,Spike_Q954H,N_P13L,NSP3_L1266I,Spike_N501Y,M_Q19E,Spike_N440K,NSP4_T492I,NSP6_L105del,Spike_N679K,Spike_N764K,Spike_L212I,NSP6_G107del,Spike_Y505H,NSP6_I189V,Spike_T547K,M_D3G,Spike_D796Y,N_G204R,Spike_T478K,Spike_V143del,M_A63T,Spike_G496S,NSP3_V1069I,Spike_K417N,NSP6_S106del,Spike_S371L,Spike_G339D,NSP3_S1265del,NSP14_I42V,Spike_P681H,Spike_Y144del,Spike_ins214EPE,Spike_S375F,Spike_Q498R,Spike_G446S,Spike_S477N,NSP3_K38R,Spike_N211del,Spike_E484A,E_T9I,Spike_V70del,Spike_L981F,NSP12_P323L,Spike_D614G,Spike_Y145del)		TRUE	TRUE		0.00490278	0.379881	Oceania	Australia	Queensland
								Australia/QLD39319/2022		Original	betacoronavirus	EPI_ISL_10262650		29734	Human	unknown	unknown	GRA	BA.1.17	BA.1.17	BA.1.17	PANGO-v1.18	VOC Omicron GRA (B.1.1.529+BA.*) first detected in Botswana/Hong Kong/South Africa	(NSP5_P132H,Spike_H69del,Spike_T95I,Spike_A67V,Spike_S373P,Spike_Q493R,Spike_N969K,Spike_H655Y,Spike_N856K,N_R203K,Spike_G142D,NSP1_M85V,NSP3_A1892T,Spike_Q954H,N_P13L,NSP1_H83del,NSP3_L1266I,Spike_N501Y,N_R32del,NS3_G172C,M_Q19E,Spike_N440K,NSP4_T492I,NSP6_L105del,Spike_N679K,Spike_N764K,Spike_L212I,NSP6_G107del,Spike_Y505H,NSP1_V84del,NSP6_I189V,Spike_T547K,M_D3G,Spike_D796Y,N_G204R,Spike_T478K,Spike_V143del,M_A63T,Spike_G496S,NSP3_V1069I,Spike_K417N,NSP6_S106del,Spike_S371L,Spike_G339D,NSP3_S1265del,NSP14_I42V,Spike_P681H,Spike_Y144del,Spike_ins214EPE,NSP1_G82del,N_S33del,Spike_S375F,Spike_Q498R,Spike_G446S,Spike_S477N,N_E31del,NSP3_K38R,Spike_N211del,Spike_E484A,E_T9I,Spike_V70del,Spike_L981F,NSP12_P323L,Spike_D614G,Spike_Y145del)		TRUE			0.000908051	0.37954	Oceania	Australia	Queensland
								Australia/QLD0x00C4E3/2022		Original	betacoronavirus	EPI_ISL_10261711		29784	Human	unknown	unknown	GRA	BA.1.17	BA.1.17	BA.1.17	PLEARN-v1.18	VOC Omicron GRA (B.1.1.529+BA.*) first detected in Botswana/Hong Kong/South Africa	(NSP5_P132H,Spike_H69del,Spike_T95I,Spike_A67V,Spike_S373P,Spike_Q493R,Spike_N969K,Spike_H655Y,Spike_N856K,N_R203K,Spike_G142D,NSP3_A1892T,NSP6_K111V,Spike_Q954H,Spike_V213A,N_P13L,NSP3_L1266I,Spike_N501Y,NSP6_D112L,M_Q19E,Spike_N440K,NSP4_T492I,Spike_N679K,Spike_N764K,Spike_Q218S,Spike_Y505H,NSP6_I189V,Spike_T547K,M_D3G,Spike_D796Y,N_G204R,Spike_T478K,Spike_V143del,M_A63T,Spike_G496S,Spike_L212S,NSP3_V1069I,Spike_K417N,Spike_S371L,Spike_G339D,NSP6_G107S,NSP3_S1265del,NSP6_V114M,NSP14_I42V,Spike_P681H,Spike_Y144del,NSP6_L110T,Spike_S375F,Spike_Q498R,Spike_G446S,Spike_S477N,NSP3_K38R,Spike_E484A,E_T9I,Spike_V70del,Spike_L981F,Spike_ins216XS,NSP6_S106L,NSP12_P323L,Spike_D614G,Spike_Y145del,NSP6_L105V,NSP6_F108stop)		TRUE			0.021018	0.380239	Oceania	Australia	Queensland
								Australia/QLD0x00C40E/2022		Original	betacoronavirus	EPI_ISL_10262140		29774	Human	unknown	unknown	GRA	BA.1.17	BA.1.17	BA.1.17	PLEARN-v1.18	VOC Omicron GRA (B.1.1.529+BA.*) first detected in Botswana/Hong Kong/South Africa	(NSP5_P132H,Spike_H69del,Spike_T95I,Spike_A67V,Spike_S373P,NSP3_I458T,Spike_Q493R,Spike_N969K,Spike_H655Y,Spike_N856K,N_R203K,Spike_G142D,NSP3_A1892T,Spike_Q954H,N_P13L,NSP3_L1266I,Spike_N501Y,M_Q19E,Spike_N440K,NSP4_T492I,Spike_N679K,Spike_N764K,Spike_L212I,NSP6_G107del,Spike_Y505H,NSP6_I189V,Spike_T547K,M_D3G,Spike_D796Y,N_G204R,Spike_T478K,Spike_V143del,M_A63T,Spike_G496S,Spike_ins214XXX,NSP3_V1069I,Spike_K417N,NSP6_S106del,Spike_S371L,NSP4_S336L,Spike_G339D,NSP3_S1265del,NSP14_I42V,Spike_P681H,Spike_Y144del,Spike_S375F,Spike_Q498R,Spike_G446S,Spike_S477N,NSP3_K38R,Spike_N211del,Spike_E484A,E_T9I,Spike_V70del,Spike_L981F,NSP12_P323L,Spike_D614G,Spike_Y145del)		TRUE		TRUE	0.0613958	0.380019	Oceania	Australia	Queensland
								Australia/QLD0x00C3AB/2022		Original	betacoronavirus	EPI_ISL_10262184		29768	Human	unknown	unknown	GRA	BA.1.17	BA.1.17	BA.1.17	PLEARN-v1.18	VOC Omicron GRA (B.1.1.529+BA.*) first detected in Botswana/Hong Kong/South Africa	(NSP5_P132H,Spike_H69del,Spike_T95I,Spike_A67V,Spike_S373P,Spike_Q493R,Spike_N969K,Spike_H655Y,Spike_N856K,N_R203K,Spike_G142D,NSP3_A1892T,Spike_ins212RX,Spike_Q954H,N_P13L,Spike_N501Y,M_Q19E,Spike_N440K,NSP4_T492I,NSP6_L105del,Spike_N679K,Spike_N764K,NSP6_G107del,Spike_Y505H,NSP6_I189V,Spike_T547K,M_D3G,Spike_D796Y,N_G204R,Spike_T478K,Spike_V143del,M_A63T,Spike_L212V,Spike_G496S,NSP3_V1069I,Spike_K417N,NSP6_S106del,Spike_S371L,Spike_G339D,Spike_P681H,Spike_Y144del,Spike_S375F,Spike_Q498R,Spike_G446S,Spike_S477N,Spike_E484A,E_T9I,Spike_V70del,Spike_L981F,NSP12_P323L,Spike_D614G,Spike_Y145del)		TRUE		TRUE	0.0509608	0.380164	Oceania	Australia	Queensland
								Australia/QLD0x00C401/2022		Original	betacoronavirus	EPI_ISL_10261776		29781	Human	unknown	unknown	GRA	BA.1.17	BA.1.17	BA.1.17	PLEARN-v1.18	VOC Omicron GRA (B.1.1.529+BA.*) first detected in Botswana/Hong Kong/South Africa	(NSP5_P132H,Spike_H69del,Spike_T95I,Spike_A67V,Spike_S373P,Spike_Q493R,Spike_N969K,Spike_H655Y,Spike_N856K,N_R203K,Spike_G142D,NSP3_A1892T,Spike_Q954H,Spike_V213A,N_P13L,NSP3_L1266I,Spike_N501Y,M_Q19E,Spike_N440K,NSP4_T492I,NSP6_L105del,Spike_N679K,Spike_N764K,Spike_Q218S,NSP6_G107del,Spike_Y505H,NSP6_I189V,Spike_T547K,M_D3G,Spike_D796Y,N_G204R,Spike_T478K,Spike_V143del,M_A63T,Spike_G496S,Spike_L212S,NSP3_V1069I,Spike_K417N,NSP6_S106del,Spike_S371L,Spike_G339D,NSP3_S1265del,NSP14_I42V,Spike_P681H,Spike_Y144del,Spike_S375F,Spike_Q498R,Spike_G446S,Spike_S477N,NSP3_K38R,Spike_E484A,E_T9I,Spike_V70del,Spike_L981F,Spike_ins216XS,NSP12_P323L,Spike_D614G,Spike_Y145del)		TRUE			0.018401	0.380837	Oceania	Australia	Queensland
								Australia/QLD39027/2022		Original	betacoronavirus	EPI_ISL_10261806		29743	Human	unknown	unknown	GRA	BA.1.17	BA.1.17	BA.1.17	PLEARN-v1.18	VOC Omicron GRA (B.1.1.529+BA.*) first detected in Botswana/Hong Kong/South Africa	(NSP5_P132H,Spike_H69del,Spike_T95I,Spike_A67V,Spike_S373P,Spike_Q493R,Spike_N969K,Spike_H655Y,Spike_N856K,N_R203K,Spike_G142D,NSP3_A1892T,Spike_Q954H,N_P13L,NSP3_L1266I,Spike_N501Y,N_R32del,M_Q19E,Spike_N440K,NSP4_T492I,NSP6_L105del,Spike_N679K,Spike_N764K,Spike_L212I,NSP6_G107del,Spike_Y505H,NSP6_I189V,Spike_T547K,M_D3G,Spike_D796Y,N_G204R,Spike_T478K,Spike_V143del,M_A63T,Spike_G496S,NSP3_V1069I,Spike_K417N,NSP6_S106del,Spike_S371L,Spike_G339D,NSP3_S1265del,NSP14_I42V,Spike_P681H,Spike_Y144del,Spike_ins214EPE,N_S33del,Spike_S375F,Spike_Q498R,Spike_G446S,Spike_S477N,N_E31del,NSP3_K38R,Spike_N211del,Spike_E484A,E_T9I,Spike_V70del,Spike_L981F,NSP12_P323L,Spike_D614G,Spike_Y145del)		TRUE			0.017315	0.379739	Oceania	Australia	Queensland
								Australia/QLD0x00C4AE/2022		Original	betacoronavirus	EPI_ISL_10263182		29784	Human	unknown	unknown	GRA	BA.1.17	BA.1.17	BA.1.17	PLEARN-v1.18	VOC Omicron GRA (B.1.1.529+BA.*) first detected in Botswana/Hong Kong/South Africa	(NSP5_P132H,Spike_H69del,Spike_T95I,Spike_A67V,Spike_S373P,NSP3_I458T,Spike_Q493R,Spike_N969K,Spike_H655Y,Spike_N856K,N_R203K,Spike_G142D,NSP3_A1892T,Spike_Q954H,Spike_V213A,N_P13L,Spike_ins212Astop,NSP3_L1266I,Spike_N501Y,M_Q19E,Spike_N440K,NSP4_T492I,Spike_L216S,Spike_N679K,Spike_N764K,Spike_Q218S,Spike_Y505H,NSP6_I189V,Spike_T547K,M_D3G,Spike_D796Y,N_G204R,Spike_T478K,Spike_V143del,M_A63T,Spike_G496S,Spike_L212S,NSP3_V1069I,Spike_K417N,Spike_S371L,NSP4_S336L,Spike_G339D,NSP3_S1265del,NSP14_I42V,Spike_P681H,Spike_D215R,Spike_Y144del,Spike_S375F,Spike_Q498R,Spike_G446S,Spike_S477N,NSP3_K38R,Spike_E484A,E_T9I,Spike_V70del,Spike_L981F,NSP12_P323L,Spike_D614G,Spike_Y145del)		TRUE	TRUE		0.00856164	0.379762	Oceania	Australia	Queensland
								Australia/QLD39321/2022		Original	betacoronavirus	EPI_ISL_10262731		29743	Human	unknown	unknown	GRA	BA.1.17	BA.1.17	BA.1.17	PLEARN-v1.18	VOC Omicron GRA (B.1.1.529+BA.*) first detected in Botswana/Hong Kong/South Africa	(NSP5_P132H,Spike_H69del,Spike_T95I,Spike_A67V,Spike_S373P,Spike_Q493R,Spike_N969K,Spike_H655Y,Spike_N856K,N_R203K,Spike_G142D,NSP3_A1892T,Spike_Q954H,N_P13L,NSP3_L1266I,Spike_N501Y,N_R32del,M_Q19E,Spike_N440K,NSP4_T492I,NSP6_L105del,Spike_N679K,Spike_N764K,Spike_L212I,NSP6_G107del,Spike_Y505H,NSP6_I189V,Spike_T547K,M_D3G,Spike_D796Y,N_G204R,Spike_T478K,Spike_V143del,M_A63T,Spike_G496S,NSP3_V1069I,Spike_K417N,NSP6_S106del,Spike_S371L,Spike_G339D,NSP3_S1265del,NSP14_I42V,Spike_P681H,Spike_Y144del,Spike_ins214EPE,N_S33del,Spike_S375F,Spike_Q498R,Spike_G446S,Spike_S477N,N_E31del,NSP3_K38R,Spike_N211del,Spike_E484A,E_T9I,Spike_V70del,Spike_L981F,NSP12_P323L,Spike_D614G,Spike_Y145del)		TRUE			3.36214e-05	0.379665	Oceania	Australia	Queensland
								Australia/QLD0x00C3A0/2022		Original	betacoronavirus	EPI_ISL_10261923		29742	Human	unknown	unknown	GRA	BA.2	BA.2*	BA.2*	PLEARN-v1.18	VOC Omicron GRA (B.1.1.529+BA.*) first detected in Botswana/Hong Kong/South Africa	(NSP5_P132H,NSP3_G489S,Spike_L24del,NSP4_T327I,Spike_S373P,Spike_Q493R,Spike_N969K,Spike_H655Y,N_R203K,Spike_V213G,Spike_G142D,Spike_A27S,Spike_Q954H,N_P13L,Spike_N501Y,Spike_P25del,NS3_T223I,Spike_T19I,M_Q19E,Spike_N440K,NSP4_T492I,Spike_N679K,Spike_N764K,NSP6_G107del,Spike_Y505H,Spike_D796Y,N_G204R,Spike_T478K,N_S413R,M_A63T,Spike_S371F,Spike_K417N,NSP13_R392C,Spike_T376A,NSP6_S106del,Spike_G339D,Spike_R408S,NSP4_L438F,NSP14_I42V,Spike_P681H,NSP4_L264F,NSP3_T24I,NSP1_S135R,Spike_S375F,Spike_D405N,Spike_Q498R,Spike_S477N,NSP6_F108del,Spike_E484A,E_T9I,Spike_P26del,NSP12_P323L,Spike_D614G)		TRUE			0.0142896	0.378995	Oceania	Australia	Queensland
								Australia/QLD0x00C3F1/2022		Original	betacoronavirus	EPI_ISL_10263193		29787	Human	unknown	unknown	GRA	BA.1.17	BA.1.17	BA.1.17	PANGO-v1.18	VOC Omicron GRA (B.1.1.529+BA.*) first detected in Botswana/Hong Kong/South Africa	(NSP5_P132H,Spike_H69del,Spike_T95I,Spike_A67V,Spike_S373P,Spike_Q493R,Spike_N969K,Spike_H655Y,Spike_N856K,N_R203K,Spike_G142D,NSP3_A1892T,Spike_Q954H,Spike_V213A,N_P13L,NSP3_L1266I,Spike_N501Y,M_Q19E,Spike_N440K,NSP4_T492I,Spike_N679K,Spike_N764K,Spike_Q218S,Spike_Y505H,NSP6_I189V,Spike_T547K,M_D3G,Spike_D796Y,N_G204R,Spike_T478K,Spike_V143del,M_A63T,Spike_G496S,Spike_L212S,NSP3_V1069I,Spike_K417N,Spike_S371L,Spike_G339D,NSP3_S1265del,NSP14_I42V,Spike_P681H,Spike_Y144del,Spike_S375F,Spike_Q498R,Spike_G446S,NS3_R134C,Spike_S477N,NSP3_K38R,Spike_E484A,E_T9I,Spike_V70del,Spike_L981F,Spike_ins216XS,NSP12_P323L,N_A50V,Spike_D614G,Spike_Y145del)		TRUE	TRUE		0.00637862	0.379633	Oceania	Australia	Queensland
								Australia/QLD0x00C4B1/2022		Original	betacoronavirus	EPI_ISL_10262476		29781	Human	unknown	unknown	GRA	BA.1.17	BA.1.17	BA.1.17	PLEARN-v1.18	VOC Omicron GRA (B.1.1.529+BA.*) first detected in Botswana/Hong Kong/South Africa	(NSP5_P132H,Spike_H69del,Spike_T95I,Spike_A67V,Spike_S373P,Spike_Q493R,Spike_N969K,Spike_H655Y,Spike_N856K,N_R203K,Spike_G142D,NSP3_A1892T,Spike_Q954H,Spike_V213A,N_P13L,Spike_ins212Astop,NSP3_L1266I,Spike_N501Y,M_Q19E,Spike_N440K,NSP4_T492I,Spike_L216S,Spike_N679K,Spike_N764K,Spike_Q218S,NSP6_G107del,Spike_Y505H,NSP6_I189V,Spike_T547K,M_D3G,Spike_D796Y,N_G204R,Spike_T478K,Spike_V143del,M_A63T,Spike_G496S,Spike_L212S,NSP3_V1069I,Spike_K417N,NSP6_S106del,Spike_S371L,Spike_G339D,NSP3_S1265del,NSP14_I42V,Spike_P681H,Spike_D215R,Spike_Y144del,Spike_S375F,Spike_Q498R,Spike_G446S,Spike_S477N,NSP3_H1307Y,NSP3_T428I,Spike_E484A,E_T9I,Spike_V70del,Spike_L981F,NSP12_P323L,Spike_D614G,Spike_Y145del)		TRUE	TRUE		0.00829388	0.379393	Oceania	Australia	Queensland
								Australia/QLD0x00C3D5/2022		Original	betacoronavirus	EPI_ISL_10263145		29783	Human	unknown	unknown	GRA	BA.1.17	BA.1.17	BA.1.17	PLEARN-v1.18	VOC Omicron GRA (B.1.1.529+BA.*) first detected in Botswana/Hong Kong/South Africa	(NSP5_P132H,Spike_H69del,Spike_T95I,Spike_A67V,Spike_S373P,NSP3_I458T,Spike_Q493R,Spike_N969K,Spike_H655Y,Spike_N856K,N_R203K,Spike_G142D,NSP3_A1892T,Spike_Q954H,N_P13L,NSP3_L1266I,Spike_N501Y,M_Q19E,Spike_N440K,NSP4_T492I,Spike_N679K,Spike_N764K,Spike_L212I,NSP6_G107del,Spike_Y505H,NSP6_I189V,Spike_T547K,M_D3G,Spike_D796Y,N_G204R,Spike_T478K,Spike_V143del,M_A63T,Spike_G496S,Spike_ins214XXX,NSP3_V1069I,Spike_K417N,NSP6_S106del,Spike_S371L,NSP4_S336L,Spike_G339D,NSP3_S1265del,NSP14_I42V,Spike_P681H,Spike_Y144del,Spike_S375F,Spike_Q498R,Spike_G446S,Spike_S477N,Spike_N211del,Spike_E484A,E_T9I,Spike_V70del,Spike_L981F,NSP12_P323L,Spike_D614G,Spike_Y145del)		TRUE	TRUE		0.009032	0.379684	Oceania	Australia	Queensland
								Australia/QLD39493/2022		Original	betacoronavirus	EPI_ISL_10262757		29743	Human	unknown	unknown	GRA	BA.1.17	BA.1.17	BA.1.17	PLEARN-v1.18	VOC Omicron GRA (B.1.1.529+BA.*) first detected in Botswana/Hong Kong/South Africa	(NSP5_P132H,Spike_H69del,Spike_T95I,NSP3_L297F,Spike_A67V,Spike_S373P,Spike_Q493R,Spike_N969K,Spike_H655Y,Spike_N856K,N_R203K,Spike_G142D,NSP3_A1892T,Spike_Q954H,N_P13L,NSP3_L1266I,Spike_N501Y,N_R32del,M_Q19E,Spike_N440K,NSP4_T492I,NSP6_L105del,Spike_N679K,Spike_N764K,Spike_L212I,NSP6_G107del,Spike_Y505H,NSP6_I189V,Spike_T547K,M_D3G,Spike_D796Y,N_G204R,Spike_T478K,Spike_V143del,M_A63T,Spike_G496S,NSP3_V1069I,Spike_K417N,NSP6_S106del,Spike_S371L,NSP4_S336L,Spike_G339D,NSP3_S1265del,NSP14_I42V,Spike_P681H,Spike_Y144del,Spike_ins214EPE,N_S33del,Spike_S375F,Spike_Q498R,Spike_G446S,Spike_S477N,N_E31del,NSP3_K38R,Spike_N211del,Spike_E484A,E_T9I,Spike_V70del,Spike_L981F,NSP12_P323L,Spike_D614G,Spike_Y145del)		TRUE			0.00806913	0.379385	Oceania	Australia	Queensland
								Australia/QLD39971/2022		Original	betacoronavirus	EPI_ISL_10261796		29743	Human	unknown	unknown	GRA	BA.1.17	BA.1.17	BA.1.17	PLEARN-v1.18	VOC Omicron GRA (B.1.1.529+BA.*) first detected in Botswana/Hong Kong/South Africa	(NSP5_P132H,Spike_H69del,Spike_T95I,Spike_A67V,Spike_S373P,NSP3_I458T,Spike_Q493R,Spike_N969K,Spike_H655Y,Spike_N856K,N_R203K,Spike_G142D,NSP3_A1892T,Spike_Q954H,N_P13L,NSP3_L1266I,Spike_N501Y,N_R32del,M_Q19E,Spike_N440K,NSP4_T492I,NSP6_L105del,Spike_N679K,Spike_N764K,Spike_L212I,NSP6_G107del,Spike_Y505H,NSP6_I189V,Spike_T547K,M_D3G,Spike_D796Y,N_G204R,Spike_T478K,Spike_V143del,M_A63T,Spike_G496S,NSP3_V1069I,Spike_K417N,NSP6_S106del,Spike_S371L,NSP4_S336L,Spike_G339D,NSP3_S1265del,NSP14_I42V,Spike_P681H,Spike_Y144del,Spike_ins214EPE,N_S33del,Spike_S375F,Spike_Q498R,Spike_G446S,Spike_S477N,N_E31del,NSP3_K38R,Spike_N211del,Spike_E484A,E_T9I,Spike_V70del,Spike_L981F,NSP12_P323L,Spike_D614G,Spike_Y145del)		TRUE			0.0175167	0.379509	Oceania	Australia	Queensland
								Australia/QLD0x00C40B/2022		Original	betacoronavirus	EPI_ISL_10263829		29763	Human	unknown	unknown	GRA	BA.1.17	BA.1.17	BA.1.17	PLEARN-v1.18	VOC Omicron GRA (B.1.1.529+BA.*) first detected in Botswana/Hong Kong/South Africa	(NSP5_P132H,Spike_H69del,Spike_T95I,Spike_A67V,Spike_S373P,Spike_Q493R,Spike_N969K,Spike_H655Y,Spike_N856K,N_R203K,Spike_G142D,NSP6_S104del,NSP3_A1892T,Spike_Q954H,N_P13L,NSP3_L1266I,Spike_N501Y,M_Q19E,Spike_N440K,NSP4_T492I,Spike_N679K,Spike_N764K,Spike_L212I,Spike_Y505H,NSP6_I189V,Spike_T547K,M_D3G,Spike_D796Y,N_G204R,Spike_T478K,Spike_V143del,M_A63T,Spike_G496S,Spike_ins214XXX,NSP3_V1069I,Spike_K417N,Spike_S371L,NSP4_S336L,Spike_G339D,NSP3_S1265del,NSP14_I42V,Spike_P681H,Spike_Y144del,Spike_S375F,Spike_Q498R,Spike_G446S,Spike_S477N,Spike_N211del,Spike_E484A,E_T9I,Spike_V70del,Spike_L981F,NSP12_P323L,Spike_D614G,Spike_Y145del)		TRUE	TRUE		0.00991164	0.379564	Oceania	Australia	Queensland
								Australia/QLD39290/2022		Original	betacoronavirus	EPI_ISL_10262736		29743	Human	unknown	unknown	GRA	BA.1.17	BA.1.17	BA.1.17	PLEARN-v1.18	VOC Omicron GRA (B.1.1.529+BA.*) first detected in Botswana/Hong Kong/South Africa	(NSP5_P132H,Spike_H69del,Spike_T95I,Spike_A67V,Spike_S373P,Spike_Q493R,Spike_N969K,Spike_H655Y,Spike_N856K,N_R203K,Spike_G142D,NSP3_A1892T,Spike_Q954H,N_P13L,NSP3_L1266I,Spike_N501Y,N_R32del,NS3_G172C,M_Q19E,Spike_N440K,NSP4_T492I,NSP6_L105del,Spike_N679K,Spike_N764K,Spike_L212I,NSP6_G107del,Spike_Y505H,NSP6_I189V,Spike_T547K,M_D3G,Spike_D796Y,N_G204R,Spike_T478K,Spike_V143del,M_A63T,Spike_G496S,NSP3_V1069I,Spike_K417N,NSP6_S106del,Spike_S371L,Spike_G339D,NSP3_S1265del,NSP14_I42V,Spike_P681H,Spike_Y144del,Spike_ins214EPE,N_S33del,Spike_S375F,Spike_Q498R,Spike_G446S,Spike_S477N,N_E31del,NSP3_K38R,Spike_N211del,Spike_E484A,E_T9I,Spike_V70del,Spike_L981F,NSP12_P323L,Spike_D614G,Spike_Y145del)		TRUE			0.000806913	0.379555	Oceania	Australia	Queensland
								Australia/QLD0x00C390/2022		Original	betacoronavirus	EPI_ISL_10261783		29781	Human	unknown	unknown	GRA	BA.1.1.14	BA.1	BA.1*	PLEARN-v1.18	VOC Omicron GRA (B.1.1.529+BA.*) first detected in Botswana/Hong Kong/South Africa	(NSP5_P132H,Spike_H69del,Spike_T95I,Spike_A67V,Spike_S373P,Spike_Q493R,Spike_N969K,Spike_H655Y,Spike_N856K,N_R203K,Spike_G142D,NSP3_A1892T,Spike_Q954H,Spike_V213A,N_P13L,Spike_ins212Astop,NSP3_L1266I,Spike_N501Y,M_Q19E,Spike_N440K,NSP4_T492I,NSP6_L105del,Spike_L216S,Spike_N679K,Spike_N764K,Spike_Q218S,NSP6_G107del,Spike_Y505H,Spike_R346K,NSP6_I189V,Spike_T547K,M_D3G,Spike_D796Y,N_G204R,Spike_T478K,NSP12_I223V,Spike_V143del,M_A63T,Spike_G496S,Spike_L212S,Spike_K417N,NSP6_S106del,Spike_S371L,Spike_G339D,NSP3_S1265del,NSP14_I42V,Spike_P681H,Spike_D215R,Spike_Y144del,Spike_S375F,Spike_Q498R,Spike_G446S,Spike_S477N,NSP3_K38R,Spike_E484A,E_T9I,Spike_V70del,Spike_L981F,NSP12_P323L,Spike_D614G,Spike_Y145del)		TRUE	TRUE		0.0181659	0.380233	Oceania	Australia	Queensland
								Australia/QLD39723/2022		Original	betacoronavirus	EPI_ISL_10262883		29743	Human	unknown	unknown	GRA	BA.1.17	BA.1.17	BA.1.17	PLEARN-v1.18	VOC Omicron GRA (B.1.1.529+BA.*) first detected in Botswana/Hong Kong/South Africa	(NSP5_P132H,Spike_H69del,Spike_T95I,Spike_A67V,Spike_S373P,Spike_Q493R,Spike_N969K,Spike_H655Y,Spike_N856K,N_R203K,Spike_G142D,NSP3_A1892T,Spike_Q954H,N_P13L,NSP3_L1266I,Spike_N501Y,N_R32del,M_Q19E,Spike_N440K,NSP4_T492I,NSP6_L105del,Spike_N679K,Spike_N764K,Spike_L212I,NSP6_G107del,Spike_Y505H,NSP6_I189V,Spike_T547K,M_D3G,Spike_D796Y,N_G204R,Spike_T478K,Spike_V143del,M_A63T,Spike_G496S,NSP3_V1069I,Spike_K417N,NSP6_S106del,Spike_S371L,Spike_G339D,NSP3_S1265del,NSP14_I42V,Spike_P681H,Spike_Y144del,Spike_ins214EPE,N_S33del,Spike_S375F,Spike_Q498R,Spike_G446S,Spike_S477N,N_E31del,NSP3_K38R,Spike_N211del,Spike_E484A,E_T9I,Spike_V70del,Spike_L981F,NSP12_P323L,Spike_D614G,Spike_Y145del)		TRUE				0.379585	Oceania	Australia	Queensland
								Australia/QLD39360/2022		Original	betacoronavirus	EPI_ISL_10262735		29743	Human	unknown	unknown	GRA	BA.1.17	BA.1.17	BA.1.17	PANGO-v1.18	VOC Omicron GRA (B.1.1.529+BA.*) first detected in Botswana/Hong Kong/South Africa	(NSP5_P132H,Spike_H69del,Spike_T95I,Spike_A67V,Spike_S373P,Spike_Q493R,Spike_N969K,Spike_H655Y,Spike_N856K,N_R203K,Spike_G142D,NSP3_A1892T,Spike_Q954H,N_P13L,NSP3_L1266I,Spike_N501Y,N_R32del,M_Q19E,Spike_N440K,NSP4_T492I,NSP6_L105del,Spike_N679K,Spike_N764K,Spike_L212I,NSP6_G107del,Spike_Y505H,NSP6_I189V,Spike_T547K,M_D3G,Spike_D796Y,N_G204R,Spike_T478K,Spike_V143del,M_A63T,Spike_G496S,NSP3_V1069I,Spike_K417N,NSP6_S106del,Spike_S371L,Spike_G339D,NSP3_S1265del,NSP14_I42V,Spike_P681H,Spike_Y144del,Spike_ins214EPE,N_S33del,Spike_S375F,Spike_Q498R,Spike_G446S,Spike_S477N,N_E31del,NSP3_K38R,Spike_N211del,Spike_E484A,E_T9I,Spike_V70del,Spike_L981F,NSP12_P323L,Spike_D614G,Spike_Y145del)		TRUE				0.379585	Oceania	Australia	Queensland
								Australia/QLD0x00C49D/2022		Original	betacoronavirus	EPI_ISL_10261926		29783	Human	unknown	unknown	GRA	BA.1.17	BA.1.17	BA.1.17	PLEARN-v1.18	VOC Omicron GRA (B.1.1.529+BA.*) first detected in Botswana/Hong Kong/South Africa	(NSP5_P132H,Spike_H69del,Spike_T95I,Spike_A67V,Spike_S373P,NSP3_I458T,Spike_Q493R,Spike_N969K,Spike_H655Y,Spike_N856K,N_R203K,Spike_G142D,NSP3_A1892T,Spike_Q954H,Spike_V213A,N_P13L,Spike_ins212Astop,NSP3_L1266I,Spike_N501Y,M_Q19E,Spike_N440K,NSP4_T492I,NSP6_L105del,Spike_L216S,Spike_N679K,Spike_N764K,Spike_Q218S,NSP6_G107del,Spike_Y505H,NSP6_I189V,Spike_T547K,M_D3G,Spike_D796Y,N_G204R,Spike_T478K,Spike_V143del,M_A63T,Spike_G496S,Spike_L212S,NSP3_V1069I,Spike_K417N,NSP6_S106del,Spike_S371L,NSP4_S336L,Spike_G339D,NSP3_S1265del,NSP14_I42V,Spike_P681H,Spike_D215R,Spike_Y144del,Spike_S375F,Spike_Q498R,Spike_G446S,Spike_S477N,Spike_E484A,E_T9I,Spike_V70del,Spike_L981F,NSP12_P323L,Spike_D614G,Spike_Y145del)		TRUE	TRUE		0.014102	0.379798	Oceania	Australia	Queensland
								Australia/QLD0x00C4C0/2022		Original	betacoronavirus	EPI_ISL_10263105		29778	Human	unknown	unknown	GRA	BA.1.17	BA.1.17	BA.1.17	PANGO-v1.18	VOC Omicron GRA (B.1.1.529+BA.*) first detected in Botswana/Hong Kong/South Africa	(NSP5_P132H,Spike_H69del,Spike_T95I,Spike_A67V,Spike_S373P,Spike_Q493R,Spike_N969K,Spike_H655Y,Spike_N856K,N_R203K,Spike_G142D,NSP3_A1892T,Spike_Q954H,N_P13L,NSP3_L1266I,Spike_N501Y,M_Q19E,Spike_N440K,NSP4_T492I,NSP6_L105del,Spike_N679K,Spike_N764K,Spike_L212I,NSP6_G107del,Spike_Y505H,NSP6_I189V,Spike_T547K,M_D3G,Spike_D796Y,N_G204R,Spike_T478K,Spike_V143del,M_A63T,Spike_G496S,Spike_ins214XXX,NSP3_V1069I,Spike_K417N,NSP6_S106del,Spike_S371L,Spike_G339D,NSP3_S1265del,NSP14_I42V,Spike_P681H,Spike_Y144del,Spike_S375F,Spike_Q498R,Spike_G446S,Spike_S477N,Spike_N211del,Spike_E484A,E_T9I,Spike_V70del,Spike_L981F,NSP12_P323L,Spike_D614G,Spike_Y145del)		TRUE	TRUE		0.0025858	0.379819	Oceania	Australia	Queensland
								Australia/QLD0x00C3A7/2022		Original	betacoronavirus	EPI_ISL_10261803		29786	Human	unknown	unknown	GRA	BA.1.17	BA.1.17	BA.1.17	PANGO-v1.18	VOC Omicron GRA (B.1.1.529+BA.*) first detected in Botswana/Hong Kong/South Africa	(NSP5_P132H,Spike_H69del,Spike_T95I,Spike_A67V,Spike_S373P,Spike_Q493R,Spike_N969K,Spike_H655Y,Spike_N856K,N_R203K,Spike_G142D,NSP3_A1892T,NSP6_K111V,Spike_Q954H,Spike_V213A,N_P13L,NSP3_L1266I,Spike_N501Y,NSP6_D112L,M_Q19E,Spike_N440K,NSP4_T492I,Spike_N679K,Spike_N764K,Spike_Q218S,Spike_Y505H,NSP6_I189V,Spike_T547K,M_D3G,N_G204R,Spike_T478K,NSP3_N1810D,Spike_V143del,M_A63T,Spike_G496S,Spike_L212S,NSP3_V1069I,Spike_K417N,Spike_S371L,Spike_G339D,NSP6_G107S,NSP3_S1265del,NSP6_V114M,NSP14_I42V,Spike_P681H,Spike_Y144del,NSP6_L110T,Spike_S375F,Spike_Q498R,Spike_G446S,Spike_S477N,NSP3_K38R,Spike_E484A,E_T9I,Spike_V70del,Spike_L981F,Spike_ins216XS,NSP6_S106L,NSP12_P323L,Spike_D614G,Spike_Y145del,NSP6_L105V,NSP6_F108stop)		TRUE			0.0174243	0.380223	Oceania	Australia	Queensland
								Australia/QLD39295/2022		Original	betacoronavirus	EPI_ISL_10262820		29743	Human	unknown	unknown	GRA	BA.1.17	BA.1.17	BA.1.17	PANGO-v1.18	VOC Omicron GRA (B.1.1.529+BA.*) first detected in Botswana/Hong Kong/South Africa	(NSP5_P132H,Spike_H69del,Spike_T95I,Spike_A67V,Spike_S373P,Spike_Q493R,Spike_N969K,Spike_H655Y,Spike_N856K,N_R203K,Spike_G142D,NSP3_A1892T,Spike_Q954H,N_P13L,NSP3_L1266I,Spike_N501Y,N_R32del,M_Q19E,Spike_N440K,NSP4_T492I,NSP6_L105del,Spike_N679K,Spike_N764K,Spike_L212I,NSP6_G107del,Spike_Y505H,NSP6_I189V,Spike_T547K,M_D3G,Spike_D796Y,N_G204R,Spike_T478K,Spike_V143del,M_A63T,Spike_G496S,NSP3_V1069I,Spike_K417N,NSP6_S106del,Spike_S371L,Spike_G339D,NSP3_S1265del,NSP14_I42V,Spike_P681H,Spike_Y144del,Spike_ins214EPE,N_S33del,Spike_S375F,Spike_Q498R,Spike_G446S,Spike_S477N,N_E31del,NSP3_K38R,Spike_N211del,NSP3_P1403S,Spike_E484A,E_T9I,Spike_V70del,Spike_L981F,NSP12_P323L,Spike_D614G,Spike_Y145del)		TRUE			0.00810275	0.379534	Oceania	Australia	Queensland
								Australia/QLD0x00C4FA/2022		Original	betacoronavirus	EPI_ISL_10263736		29785	Human	unknown	unknown	GRA	BA.1.1	BA.1	BA.1*	PLEARN-v1.18	VOC Omicron GRA (B.1.1.529+BA.*) first detected in Botswana/Hong Kong/South Africa	(NSP5_P132H,Spike_H69del,Spike_T95I,Spike_A67V,Spike_S373P,Spike_Q493R,Spike_N969K,Spike_H655Y,Spike_N856K,N_R203K,Spike_G142D,NSP6_S104del,NSP3_A1892T,Spike_Q954H,Spike_V213A,N_P13L,NSP3_L1266I,Spike_N501Y,M_Q19E,Spike_N440K,NSP4_T492I,Spike_N679K,Spike_N764K,Spike_Q218S,Spike_Y505H,Spike_R346K,NSP6_I189V,Spike_T547K,M_D3G,Spike_D796Y,N_G204R,Spike_T478K,Spike_V143del,M_A63T,Spike_G496S,Spike_L212S,Spike_K417N,Spike_S371L,Spike_G339D,NSP3_S1265del,NSP14_I42V,Spike_P681H,Spike_Y144del,Spike_S375F,Spike_Q498R,Spike_G446S,Spike_S477N,Spike_E484A,E_T9I,Spike_V70del,Spike_L981F,Spike_ins216XS,NSP12_P323L,Spike_D614G,Spike_Y145del)		TRUE	TRUE		0.000537183	0.379623	Oceania	Australia	Queensland
								Australia/QLD39494/2022		Original	betacoronavirus	EPI_ISL_10262090		29749	Human	unknown	unknown	GRA	BA.1.17	BA.1.17	BA.1.17	PLEARN-v1.18	VOC Omicron GRA (B.1.1.529+BA.*) first detected in Botswana/Hong Kong/South Africa	(NSP5_P132H,Spike_S373P,Spike_Q493R,Spike_N969K,Spike_H655Y,Spike_N856K,N_R203K,Spike_G142D,NSP3_A1892T,Spike_Q954H,N_P13L,NSP3_L1266I,Spike_N501Y,N_R32del,M_Q19E,Spike_N440K,NSP4_T492I,NSP6_L105del,Spike_N679K,Spike_N764K,Spike_L212I,NSP6_G107del,Spike_Y505H,NSP6_I189V,Spike_T547K,M_D3G,Spike_D796Y,N_G204R,Spike_T478K,Spike_V143del,M_A63T,Spike_G496S,N_L161F,NSP3_V1069I,Spike_K417N,NSP6_S106del,Spike_S371L,Spike_G339D,NSP3_Q322stop,NSP3_S1265del,Spike_P681H,Spike_Y144del,Spike_ins214EPE,N_S33del,Spike_S375F,Spike_Q498R,Spike_G446S,Spike_S477N,N_E31del,Spike_N211del,Spike_E484A,E_T9I,Spike_L981F,NSP12_P323L,Spike_D614G,Spike_Y145del,NSP15_F279L)		TRUE		TRUE	0.0797674	0.37942	Oceania	Australia	Queensland
								Australia/QLD39215/2022		Original	betacoronavirus	EPI_ISL_10262729		29743	Human	unknown	unknown	GRA	BA.1.17	BA.1.17	BA.1.17	PLEARN-v1.18	VOC Omicron GRA (B.1.1.529+BA.*) first detected in Botswana/Hong Kong/South Africa	(NSP5_P132H,Spike_H69del,Spike_T95I,Spike_A67V,Spike_S373P,Spike_Q493R,Spike_N969K,Spike_H655Y,Spike_N856K,N_R203K,Spike_G142D,NSP3_A1892T,Spike_Q954H,N_P13L,NSP3_L1266I,Spike_N501Y,N_R32del,NS3_G172C,M_Q19E,Spike_N440K,NSP4_T492I,NSP6_L105del,Spike_N679K,Spike_N764K,Spike_L212I,NSP6_G107del,Spike_Y505H,NSP6_I189V,Spike_T547K,M_D3G,Spike_D796Y,N_G204R,Spike_T478K,Spike_V143del,M_A63T,Spike_G496S,NSP3_V1069I,Spike_S371F,Spike_K417N,NSP6_S106del,Spike_G339D,NSP3_S1265del,NSP14_I42V,Spike_P681H,Spike_Y144del,Spike_ins214EPE,N_S33del,Spike_S375F,Spike_Q498R,Spike_G446S,Spike_S477N,N_E31del,NSP3_K38R,Spike_N211del,Spike_E484A,E_T9I,Spike_V70del,Spike_L981F,NSP12_P323L,Spike_D614G,Spike_Y145del)		TRUE				0.379619	Oceania	Australia	Queensland
								Australia/QLD0x00C4F1/2022		Original	betacoronavirus	EPI_ISL_10263713		29781	Human	unknown	unknown	GRA	BA.1.17	BA.1.17	BA.1.17	PLEARN-v1.18	VOC Omicron GRA (B.1.1.529+BA.*) first detected in Botswana/Hong Kong/South Africa	(NSP5_P132H,Spike_H69del,Spike_T95I,Spike_A67V,Spike_S373P,Spike_Q493R,Spike_N969K,Spike_H655Y,Spike_N856K,N_R203K,Spike_G142D,NSP6_S104del,NSP3_A1892T,Spike_Q954H,Spike_V213A,N_P13L,NSP3_L1266I,Spike_N501Y,M_Q19E,Spike_N440K,NSP4_T492I,Spike_N679K,Spike_N764K,Spike_Q218S,Spike_Y505H,NSP6_I189V,Spike_T547K,M_D3G,Spike_D796Y,N_G204R,Spike_T478K,Spike_V143del,M_A63T,Spike_G496S,Spike_L212S,N_L161F,NSP3_V1069I,Spike_K417N,Spike_S371L,Spike_G339D,NSP3_S1265del,NSP14_I42V,Spike_P681H,Spike_Y144del,Spike_S375F,Spike_Q498R,Spike_G446S,Spike_S477N,NSP3_K38R,Spike_E484A,E_T9I,Spike_V70del,Spike_L981F,Spike_ins216XS,NSP12_P323L,Spike_D614G,Spike_Y145del,NSP15_F279L)		TRUE	TRUE		0.00151103	0.379708	Oceania	Australia	Queensland
								Australia/QLD40168/2022		Original	betacoronavirus	EPI_ISL_10262981		29743	Human	unknown	unknown	GRA	BA.1.17	BA.1.17	BA.1.17	PLEARN-v1.18	VOC Omicron GRA (B.1.1.529+BA.*) first detected in Botswana/Hong Kong/South Africa	(NSP5_P132H,Spike_H69del,Spike_T95I,Spike_A67V,Spike_S373P,NSP3_I458T,Spike_Q493R,Spike_N969K,Spike_H655Y,Spike_N856K,N_R203K,Spike_G142D,NSP3_A1892T,Spike_Q954H,N_P13L,NSP3_L1266I,Spike_N501Y,N_R32del,M_Q19E,Spike_N440K,NSP4_T492I,NSP6_L105del,Spike_N679K,Spike_N764K,Spike_L212I,NSP6_G107del,Spike_Y505H,NSP6_I189V,Spike_T547K,M_D3G,Spike_D796Y,N_G204R,Spike_T478K,Spike_V143del,M_A63T,Spike_G496S,NSP3_V1069I,Spike_K417N,NSP6_S106del,Spike_S371L,NSP4_S336L,Spike_G339D,NSP3_S1265del,NSP14_I42V,Spike_P681H,Spike_Y144del,Spike_ins214EPE,N_S33del,Spike_S375F,Spike_Q498R,Spike_G446S,Spike_S477N,N_E31del,NSP3_K38R,Spike_N211del,Spike_E484A,E_T9I,Spike_V70del,Spike_L981F,NSP12_P323L,Spike_D614G,Spike_Y145del)		TRUE			0.00941398	0.379595	Oceania	Australia	Queensland
								Australia/QLD0x00C4B8/2022		Original	betacoronavirus	EPI_ISL_10263695		29785	Human	unknown	unknown	GRA	BA.1.17	BA.1.17	BA.1.17	PLEARN-v1.18	VOC Omicron GRA (B.1.1.529+BA.*) first detected in Botswana/Hong Kong/South Africa	(NSP5_P132H,Spike_H69del,Spike_T95I,Spike_A67V,Spike_S373P,Spike_Q493R,Spike_N969K,Spike_H655Y,Spike_N856K,N_R203K,Spike_G142D,NSP6_S104del,NSP3_A1892T,Spike_Q954H,Spike_V213A,N_P13L,NSP3_L1266I,Spike_N501Y,M_Q19E,Spike_N440K,NSP4_T492I,NSP4_H362Y,Spike_N679K,Spike_N764K,Spike_Q218S,Spike_Y505H,NSP6_I189V,Spike_T547K,M_D3G,Spike_D796Y,N_G204R,Spike_T478K,Spike_V143del,M_A63T,Spike_G496S,Spike_L212S,NSP3_V1069I,NSP12_I779M,Spike_K417N,Spike_S371L,Spike_G339D,NSP3_S1265del,NSP14_I42V,Spike_P681H,Spike_Y144del,Spike_S375F,Spike_Q498R,Spike_G446S,Spike_S477N,NSP3_K38R,Spike_E484A,E_T9I,Spike_V70del,Spike_L981F,Spike_ins216XS,NSP12_P323L,Spike_D614G,Spike_Y145del)		TRUE	TRUE		0.00298808	0.379849	Oceania	Australia	Queensland
								Australia/QLD0x00C396/2022		Original	betacoronavirus	EPI_ISL_10263102		29775	Human	unknown	unknown	GRA	BA.1.17	BA.1.17	BA.1.17	PLEARN-v1.18	VOC Omicron GRA (B.1.1.529+BA.*) first detected in Botswana/Hong Kong/South Africa	(NSP5_P132H,Spike_H69del,NSP15_G76D,Spike_T95I,Spike_A67V,Spike_S373P,Spike_Q493R,Spike_N969K,Spike_H655Y,Spike_N856K,N_R203K,Spike_G142D,NSP3_A1892T,Spike_Q954H,N_P13L,NSP3_L1266I,Spike_N501Y,M_Q19E,Spike_N440K,NSP4_T492I,NSP6_L105del,Spike_N679K,Spike_N764K,Spike_L212I,NSP6_G107del,Spike_Y505H,NSP6_I189V,Spike_T547K,M_D3G,Spike_D796Y,N_G204R,Spike_T478K,Spike_V143del,M_A63T,Spike_G496S,NSP3_V1069I,Spike_K417N,NSP6_S106del,Spike_S371L,NSP4_S336L,Spike_G339D,NSP3_S1265del,NSP14_I42V,Spike_P681H,Spike_Y144del,Spike_ins214EPE,Spike_S375F,Spike_Q498R,Spike_G446S,Spike_S477N,NSP3_K38R,Spike_N211del,Spike_E484A,E_T9I,Spike_V70del,Spike_L981F,NSP12_P323L,Spike_D614G,Spike_Y145del)		TRUE	TRUE		0.00154492	0.379629	Oceania	Australia	Queensland
								Australia/QLD39387/2022		Original	betacoronavirus	EPI_ISL_10262809		29743	Human	unknown	unknown	GRA	BA.1.17	BA.1.17	BA.1.17	PLEARN-v1.18	VOC Omicron GRA (B.1.1.529+BA.*) first detected in Botswana/Hong Kong/South Africa	(NSP5_P132H,Spike_H69del,NSP15_G76D,Spike_T95I,Spike_A67V,Spike_S373P,Spike_Q493R,Spike_N969K,Spike_H655Y,Spike_N856K,N_R203K,Spike_G142D,NSP3_A1892T,Spike_Q954H,N_P13L,NSP3_L1266I,Spike_N501Y,N_R32del,M_Q19E,Spike_N440K,NSP4_T492I,NSP6_L105del,Spike_N679K,Spike_N764K,Spike_L212I,NSP6_G107del,Spike_Y505H,NSP6_I189V,Spike_T547K,M_D3G,Spike_D796Y,N_G204R,Spike_T478K,Spike_V143del,M_A63T,Spike_G496S,NSP3_V1069I,Spike_K417N,NSP6_S106del,Spike_S371L,NSP4_S336L,Spike_G339D,NSP3_S1265del,NSP14_I42V,Spike_P681H,Spike_Y144del,Spike_ins214EPE,N_S33del,Spike_S375F,Spike_Q498R,Spike_G446S,Spike_S477N,N_E31del,NSP3_K38R,Spike_N211del,Spike_E484A,E_T9I,Spike_V70del,Spike_L981F,NSP12_P323L,Spike_D614G,Spike_Y145del)		TRUE				0.379518	Oceania	Australia	Queensland
								Australia/QLD0x00C382/2022		Original	betacoronavirus	EPI_ISL_10261660		29841	Human	unknown	unknown	GRA	BA.1.17	BA.1.17	BA.1.17	PLEARN-v1.18	VOC Omicron GRA (B.1.1.529+BA.*) first detected in Botswana/Hong Kong/South Africa	(NSP5_P132H,Spike_H69del,Spike_T95I,Spike_A67V,Spike_S373P,Spike_Q493R,Spike_N969K,Spike_H655Y,Spike_N856K,N_R203K,Spike_G142D,NSP6_S104del,NSP3_A1892T,Spike_Q954H,Spike_V213A,N_P13L,NSP3_L1266I,Spike_N501Y,M_Q19E,Spike_N440K,NSP4_T492I,Spike_N679K,Spike_N764K,Spike_Q218S,Spike_Y505H,NSP6_I189V,Spike_T547K,M_D3G,Spike_D796Y,N_G204R,Spike_T478K,Spike_V143del,M_A63T,Spike_G496S,Spike_L212S,NSP3_V1069I,NSP8_T141M,Spike_K417N,Spike_S371L,Spike_G339D,NSP3_S1265del,NSP14_I42V,Spike_P681H,Spike_Y144del,Spike_S375F,Spike_Q498R,Spike_G446S,Spike_S477N,NSP3_K38R,Spike_E484A,E_T9I,Spike_V70del,Spike_L981F,Spike_ins216XS,NSP12_P323L,Spike_D614G,Spike_Y145del)		TRUE			0.0228545	0.379608	Oceania	Australia	Queensland
								Australia/QLD0x00C3D1/2022		Original	betacoronavirus	EPI_ISL_10263627		29778	Human	unknown	unknown	GRA	BA.1.17	BA.1.17	BA.1.17	PLEARN-v1.18	VOC Omicron GRA (B.1.1.529+BA.*) first detected in Botswana/Hong Kong/South Africa	(NSP5_P132H,Spike_H69del,Spike_T95I,Spike_A67V,Spike_S373P,NSP3_I458T,Spike_Q493R,Spike_N969K,Spike_H655Y,Spike_N856K,N_R203K,Spike_G142D,NSP6_S104del,NSP3_A1892T,Spike_Q954H,Spike_V213A,N_P13L,NSP3_L1266I,Spike_N501Y,M_Q19E,Spike_N440K,NSP4_T492I,Spike_N679K,Spike_N764K,Spike_Q218S,Spike_Y505H,NSP6_I189V,Spike_T547K,M_D3G,Spike_D796Y,N_G204R,Spike_T478K,Spike_V143del,M_A63T,Spike_G496S,Spike_L212S,NSP3_V1069I,Spike_K417N,Spike_S371L,NSP4_S336L,Spike_G339D,NSP3_S1265del,NSP14_I42V,Spike_P681H,Spike_Y144del,Spike_S375F,Spike_Q498R,Spike_G446S,Spike_S477N,Spike_E484A,E_T9I,Spike_V70del,Spike_L981F,Spike_ins216XS,NSP12_P323L,Spike_D614G,Spike_Y145del)		TRUE	TRUE		0.00994022	0.379689	Oceania	Australia	Queensland
								Australia/QLD39674/2022		Original	betacoronavirus	EPI_ISL_10262873		29743	Human	unknown	unknown	GRA	BA.1.17	BA.1.17	BA.1.17	PLEARN-v1.18	VOC Omicron GRA (B.1.1.529+BA.*) first detected in Botswana/Hong Kong/South Africa	(NSP5_P132H,Spike_H69del,Spike_T95I,Spike_A67V,Spike_S373P,Spike_Q493R,Spike_N969K,Spike_H655Y,Spike_N856K,N_R203K,Spike_G142D,NSP3_A1892T,Spike_Q954H,N_P13L,NSP3_L1266I,Spike_N501Y,N_R32del,M_Q19E,Spike_N440K,NSP4_T492I,NSP6_L105del,Spike_N679K,Spike_N764K,Spike_L212I,NSP6_G107del,Spike_Y505H,NSP6_I189V,Spike_T547K,M_D3G,Spike_D796Y,N_G204R,Spike_T478K,Spike_V143del,M_A63T,Spike_G496S,NSP3_V1069I,Spike_K417N,NSP6_S106del,Spike_S371L,Spike_G339D,NSP3_S1265del,NSP14_I42V,Spike_P681H,Spike_Y144del,Spike_ins214EPE,NSP14_S374F,N_S33del,Spike_S375F,Spike_Q498R,Spike_G446S,Spike_S477N,N_E31del,NSP3_K38R,Spike_N211del,Spike_E484A,E_T9I,Spike_V70del,Spike_L981F,NSP12_P323L,Spike_D614G,Spike_Y145del)		TRUE				0.379619	Oceania	Australia	Queensland
								Australia/QLD39684/2022		Original	betacoronavirus	EPI_ISL_10262864		29743	Human	unknown	unknown	GRA	BA.1.17	BA.1.17	BA.1.17	PLEARN-v1.18	VOC Omicron GRA (B.1.1.529+BA.*) first detected in Botswana/Hong Kong/South Africa	(NSP5_P132H,Spike_H69del,Spike_T95I,Spike_A67V,Spike_S373P,Spike_Q493R,Spike_N969K,Spike_H655Y,Spike_N856K,N_R203K,Spike_G142D,NSP3_A1892T,Spike_Q954H,N_P13L,NSP3_L1266I,Spike_N501Y,N_R32del,M_Q19E,Spike_N440K,NSP4_T492I,NSP6_L105del,Spike_N679K,Spike_N764K,Spike_L212I,NSP6_G107del,Spike_Y505H,NSP6_I189V,Spike_T547K,M_D3G,Spike_D796Y,N_G204R,Spike_T478K,Spike_V143del,M_A63T,Spike_G496S,NSP3_V1069I,NSP3_T1269I,Spike_K417N,NSP6_S106del,Spike_S371L,Spike_G339D,NSP3_S1265del,NSP14_I42V,Spike_P681H,Spike_Y144del,Spike_ins214EPE,N_S33del,Spike_S375F,Spike_Q498R,Spike_G446S,Spike_S477N,N_E31del,NSP3_K38R,Spike_N211del,Spike_E484A,E_T9I,Spike_V70del,Spike_L981F,NSP12_P323L,Spike_D614G,Spike_Y145del)		TRUE				0.379585	Oceania	Australia	Queensland
								Australia/QLD0x00C3B1/2022		Original	betacoronavirus	EPI_ISL_10263357		29787	Human	unknown	unknown	GRA	BA.1.17	BA.1.17	BA.1.17	PLEARN-v1.18	VOC Omicron GRA (B.1.1.529+BA.*) first detected in Botswana/Hong Kong/South Africa	(NSP5_P132H,Spike_H69del,Spike_T95I,Spike_A67V,Spike_S373P,Spike_Q493R,Spike_N969K,Spike_H655Y,Spike_N856K,N_R203K,Spike_G142D,NSP6_S104del,NSP3_A1892T,Spike_Q954H,Spike_V213A,N_P13L,Spike_ins212Astop,NSP3_L1266I,Spike_N501Y,M_Q19E,Spike_N440K,NSP4_T492I,Spike_L216S,Spike_N679K,Spike_N764K,Spike_Q218S,Spike_Y505H,NSP16_T234A,NSP6_I189V,Spike_T547K,M_D3G,Spike_D796Y,N_G204R,Spike_T478K,Spike_V143del,M_A63T,Spike_G496S,NSP14_S434R,Spike_L212S,NSP3_V1069I,N_A218T,Spike_K417N,Spike_S371L,NSP2_A318V,Spike_G339D,NSP3_S1265del,NSP14_I42V,Spike_P681H,Spike_D215R,Spike_Y144del,Spike_S375F,Spike_Q498R,Spike_G446S,Spike_S477N,Spike_E484A,E_T9I,Spike_V70del,Spike_L981F,NSP12_P323L,Spike_D614G,Spike_Y145del)		TRUE	TRUE		0.000235002	0.379684	Oceania	Australia	Queensland
								Australia/QLD0x00C3E6/2022		Original	betacoronavirus	EPI_ISL_10261822		29785	Human	unknown	unknown	GRA	BA.1.17	BA.1.17	BA.1.17	PLEARN-v1.18	VOC Omicron GRA (B.1.1.529+BA.*) first detected in Botswana/Hong Kong/South Africa	(NSP5_P132H,Spike_H69del,Spike_T95I,Spike_A67V,Spike_S373P,Spike_Q493R,Spike_N969K,Spike_H655Y,Spike_N856K,N_R203K,Spike_G142D,NSP3_A1892T,Spike_Q954H,Spike_V213A,N_P13L,Spike_ins212Astop,NSP3_L1266I,Spike_N501Y,M_Q19E,Spike_N440K,NSP4_T492I,Spike_L216S,Spike_N679K,Spike_N764K,Spike_Q218S,Spike_Y505H,NSP6_I189V,Spike_T547K,M_D3G,Spike_D796Y,N_G204R,Spike_T478K,Spike_V143del,M_A63T,Spike_G496S,Spike_L212S,NSP3_V1069I,Spike_K417N,Spike_S371L,Spike_G339D,NSP3_S1265del,NSP14_I42V,Spike_P681H,Spike_D215R,Spike_Y144del,Spike_S375F,Spike_Q498R,Spike_G446S,Spike_S477N,NSP3_K38R,Spike_E484A,E_T9I,Spike_V70del,Spike_L981F,NSP12_P323L,Spike_D614G,Spike_Y145del)		TRUE	TRUE		0.0167534	0.380148	Oceania	Australia	Queensland
								Australia/QLD0x00C3BC/2022		Original	betacoronavirus	EPI_ISL_10263633		29798	Human	unknown	unknown	GRA	BA.1.17	BA.1.17	BA.1.17	PANGO-v1.18	VOC Omicron GRA (B.1.1.529+BA.*) first detected in Botswana/Hong Kong/South Africa	(NSP5_P132H,Spike_H69del,Spike_T95I,Spike_A67V,Spike_S373P,Spike_Q493R,Spike_N969K,Spike_H655Y,Spike_N856K,N_R203K,Spike_G142D,NSP6_S104del,NSP3_A1892T,Spike_Q954H,Spike_V213A,N_P13L,NSP3_L1266I,Spike_N501Y,M_Q19E,Spike_N440K,NSP4_T492I,Spike_N679K,Spike_N764K,Spike_Q218S,Spike_Y505H,NSP6_I189V,Spike_T547K,M_D3G,Spike_D796Y,N_G204R,Spike_T478K,Spike_V143del,M_A63T,Spike_G496S,Spike_L212S,NSP3_V1069I,Spike_K417N,Spike_S371L,Spike_G339D,NSP3_S1265del,NSP14_I42V,Spike_P681H,Spike_Y144del,Spike_S375F,Spike_Q498R,Spike_G446S,Spike_S477N,Spike_E484A,E_T9I,Spike_V70del,Spike_L981F,Spike_ins216XS,NSP12_P323L,Spike_D614G,Spike_Y145del)		TRUE	TRUE		0.000570508	0.379672	Oceania	Australia	Queensland
								Australia/QLD0x00C504/2022		Original	betacoronavirus	EPI_ISL_10262136		29776	Human	unknown	unknown	GRA	BA.1.17	BA.1.17	BA.1.17	PLEARN-v1.18	VOC Omicron GRA (B.1.1.529+BA.*) first detected in Botswana/Hong Kong/South Africa	(NSP5_P132H,Spike_H69del,Spike_T95I,Spike_A67V,Spike_S373P,Spike_Q493R,Spike_N969K,Spike_H655Y,Spike_N856K,N_R203K,Spike_G142D,NSP6_S104del,NSP3_A1892T,Spike_Q954H,N_P13L,Spike_N501Y,M_Q19E,Spike_N440K,NSP4_T492I,Spike_N679K,Spike_N764K,Spike_L212I,Spike_Y505H,NSP6_I189V,Spike_T547K,M_D3G,Spike_D796Y,N_G204R,Spike_T478K,Spike_V143del,M_A63T,Spike_G496S,Spike_ins214XXX,NSP3_V1069I,Spike_K417N,Spike_S371L,Spike_G339D,Spike_P681H,Spike_Y144del,Spike_S375F,Spike_Q498R,Spike_G446S,Spike_S477N,NSP3_K38R,Spike_N211del,Spike_E484A,E_T9I,Spike_V70del,Spike_L981F,NSP12_P323L,Spike_D614G,Spike_Y145del)		TRUE		TRUE	0.0619962	0.380523	Oceania	Australia	Queensland
								Australia/QLD0x00C49E/2022		Original	betacoronavirus	EPI_ISL_10262395		29783	Human	unknown	unknown	GRA	BA.1.17	BA.1.17	BA.1.17	PLEARN-v1.18	VOC Omicron GRA (B.1.1.529+BA.*) first detected in Botswana/Hong Kong/South Africa	(NSP5_P132H,Spike_H69del,Spike_T95I,Spike_A67V,Spike_S373P,Spike_Q493R,Spike_N969K,Spike_H655Y,Spike_N856K,N_R203K,Spike_G142D,NSP3_A1892T,Spike_Q954H,Spike_V213A,N_P13L,Spike_ins212Astop,NSP3_L1266I,Spike_N501Y,M_Q19E,Spike_N440K,NSP4_T492I,NSP6_L105del,Spike_L216S,Spike_N679K,Spike_N764K,Spike_Q218S,NSP6_G107del,Spike_Y505H,NSP6_I189V,Spike_T547K,M_D3G,Spike_D796Y,N_G204R,Spike_T478K,Spike_V143del,M_A63T,Spike_G496S,Spike_L212S,NSP3_V1069I,Spike_K417N,NSP6_S106del,Spike_S371L,Spike_G339D,NSP3_S1265del,NSP14_I42V,Spike_P681H,Spike_D215R,Spike_Y144del,Spike_S375F,Spike_Q498R,Spike_G446S,Spike_S477N,NSP3_K38R,Spike_E484A,E_T9I,Spike_V70del,Spike_L981F,NSP12_P323L,Spike_D614G,Spike_Y145del)		TRUE	TRUE		0.000134305	0.379697	Oceania	Australia	Queensland
								Australia/QLD0x00C487/2022		Original	betacoronavirus	EPI_ISL_10261473		29788	Human	unknown	unknown	GRA	BA.1.17	BA.1.17	BA.1.17	PANGO-v1.18	VOC Omicron GRA (B.1.1.529+BA.*) first detected in Botswana/Hong Kong/South Africa	(NSP5_P132H,Spike_H69del,Spike_T95I,Spike_A67V,Spike_S373P,Spike_Q493R,Spike_N969K,Spike_H655Y,Spike_N856K,N_R203K,Spike_G142D,NSP3_A1892T,Spike_Q954H,Spike_V213A,N_P13L,Spike_ins212Astop,Spike_N501Y,M_Q19E,Spike_N440K,NSP4_T492I,Spike_L216S,Spike_N679K,Spike_N764K,Spike_Q218S,NSP6_G107del,Spike_Y505H,NSP6_I189V,Spike_T547K,M_D3G,Spike_D796Y,N_G204R,Spike_T478K,Spike_V143del,M_A63T,Spike_G496S,Spike_L212S,NSP3_V1069I,N_A218T,Spike_K417N,NSP6_S106del,Spike_S371L,Spike_G339D,Spike_P681H,Spike_D215R,Spike_Y144del,Spike_S375F,Spike_Q498R,Spike_G446S,Spike_S477N,NSP3_K38R,Spike_E484A,E_T9I,Spike_V70del,Spike_L981F,NSP12_P323L,Spike_D614G,Spike_Y145del)		TRUE	TRUE		0.0379012	0.380264	Oceania	Australia	Queensland
								Australia/QLD0x00C3C6/2022		Original	betacoronavirus	EPI_ISL_10263828		29778	Human	unknown	unknown	GRA	BA.1.17	BA.1.17	BA.1.17	PLEARN-v1.18	VOC Omicron GRA (B.1.1.529+BA.*) first detected in Botswana/Hong Kong/South Africa	(NSP5_P132H,Spike_H69del,Spike_T95I,Spike_A67V,Spike_S373P,NSP3_I458T,Spike_Q493R,Spike_N969K,Spike_H655Y,Spike_N856K,N_R203K,Spike_G142D,NSP6_S104del,NSP3_A1892T,Spike_Q954H,N_P13L,NSP3_L1266I,Spike_N501Y,M_Q19E,Spike_N440K,NSP4_T492I,Spike_N679K,Spike_N764K,Spike_L212I,Spike_Y505H,NSP6_I189V,Spike_T547K,M_D3G,Spike_D796Y,N_G204R,Spike_T478K,Spike_V143del,M_A63T,Spike_G496S,Spike_ins214XXX,NSP3_V1069I,Spike_K417N,Spike_S371L,NSP4_S336L,Spike_G339D,NSP3_S1265del,NSP14_I42V,Spike_P681H,Spike_Y144del,Spike_S375F,Spike_Q498R,Spike_G446S,Spike_S477N,Spike_N211del,Spike_E484A,E_T9I,Spike_V70del,Spike_L981F,NSP12_P323L,Spike_D614G,Spike_Y145del)		TRUE	TRUE		0.00947008	0.379713	Oceania	Australia	Queensland
								Australia/QLD0x00C51B/2022		Original	betacoronavirus	EPI_ISL_10261495		29785	Human	unknown	unknown	GRA	BA.1.17	BA.1.17	BA.1.17	PLEARN-v1.18	VOC Omicron GRA (B.1.1.529+BA.*) first detected in Botswana/Hong Kong/South Africa	(NSP5_P132H,Spike_H69del,Spike_T95I,Spike_A67V,Spike_S373P,Spike_Q493R,Spike_N969K,Spike_H655Y,Spike_N856K,N_R203K,Spike_G142D,NSP6_S104del,NSP3_A1892T,Spike_Q954H,Spike_V213A,N_P13L,Spike_ins212Astop,NSP3_L1266I,Spike_N501Y,M_Q19E,Spike_N440K,NSP4_T492I,Spike_L216S,Spike_N679K,Spike_N764K,Spike_Q218S,Spike_Y505H,NSP6_I189V,Spike_T547K,M_D3G,Spike_D796Y,N_G204R,Spike_T478K,Spike_V143del,M_A63T,Spike_G496S,Spike_L212S,NSP3_V1069I,Spike_K417N,Spike_S371L,Spike_G339D,NSP3_S1265del,NSP14_I42V,Spike_P681H,Spike_D215R,Spike_Y144del,Spike_S375F,Spike_Q498R,Spike_G446S,Spike_S477N,NSP3_K38R,Spike_E484A,E_T9I,Spike_V70del,Spike_L981F,NSP12_P323L,Spike_D614G,Spike_Y145del)		TRUE	TRUE		0.0349169	0.380136	Oceania	Australia	Queensland
								Australia/QLD0x00C3C0/2022		Original	betacoronavirus	EPI_ISL_10262471		29780	Human	unknown	unknown	GRA	BA.1.17	BA.1.17	BA.1.17	PLEARN-v1.18	VOC Omicron GRA (B.1.1.529+BA.*) first detected in Botswana/Hong Kong/South Africa	(NSP5_P132H,Spike_H69del,Spike_T95I,Spike_A67V,Spike_S373P,NSP3_I458T,Spike_Q493R,Spike_N969K,Spike_H655Y,Spike_N856K,N_R203K,Spike_G142D,NSP3_A1892T,Spike_Q954H,Spike_V213A,N_P13L,Spike_ins212Astop,NSP3_L1266I,Spike_N501Y,M_Q19E,Spike_N440K,NSP4_T492I,Spike_L216S,Spike_N679K,Spike_N764K,Spike_Q218S,NSP6_G107del,Spike_Y505H,NSP6_I189V,Spike_T547K,M_D3G,Spike_D796Y,N_G204R,Spike_T478K,Spike_V143del,M_A63T,Spike_G496S,Spike_L212S,NSP3_V1069I,Spike_K417N,NSP6_S106del,Spike_S371L,NSP4_S336L,Spike_G339D,NSP3_S1265del,NSP14_I42V,Spike_P681H,Spike_D215R,Spike_Y144del,Spike_S375F,Spike_Q498R,Spike_G446S,Spike_S477N,Spike_E484A,E_T9I,Spike_V70del,Spike_L981F,NSP12_P323L,Spike_D614G,Spike_Y145del)		TRUE	TRUE		0.00886501	0.37976	Oceania	Australia	Queensland
								Australia/QLD0x00C42A/2022		Original	betacoronavirus	EPI_ISL_10263644		29753	Human	unknown	unknown	GRA	BA.1.17	BA.1.17	BA.1.17	PLEARN-v1.18	VOC Omicron GRA (B.1.1.529+BA.*) first detected in Botswana/Hong Kong/South Africa	(NSP5_P132H,Spike_H69del,Spike_T95I,Spike_A67V,Spike_S373P,Spike_Q493R,Spike_N969K,Spike_H655Y,Spike_N856K,N_R203K,Spike_G142D,NSP6_S104del,NSP3_A1892T,Spike_Q954H,Spike_V213A,N_P13L,NSP3_L1266I,Spike_N501Y,M_Q19E,Spike_N440K,NSP4_T492I,Spike_N679K,Spike_N764K,Spike_Q218S,Spike_Y505H,NSP6_I189V,Spike_T547K,M_D3G,Spike_D796Y,N_G204R,Spike_T478K,Spike_V143del,M_A63T,Spike_G496S,Spike_L212S,NSP3_V1069I,N_A218T,Spike_K417N,Spike_S371L,Spike_L5F,Spike_G339D,NSP3_S1265del,NSP14_I42V,Spike_P681H,Spike_Y144del,Spike_S375F,Spike_Q498R,Spike_G446S,Spike_S477N,NSP3_K38R,Spike_E484A,E_T9I,Spike_V70del,Spike_L981F,Spike_ins216XS,NSP12_P323L,Spike_D614G,Spike_Y145del)		TRUE	TRUE		0.00631869	0.379841	Oceania	Australia	Queensland
								Australia/QLD0x00C4C9/2022		Original	betacoronavirus	EPI_ISL_10261925		29787	Human	unknown	unknown	GRA	BA.1.17	BA.1.17	BA.1.17	PANGO-v1.18	VOC Omicron GRA (B.1.1.529+BA.*) first detected in Botswana/Hong Kong/South Africa	(NSP5_P132H,Spike_H69del,Spike_T95I,Spike_A67V,Spike_S373P,Spike_Q493R,Spike_N969K,Spike_H655Y,Spike_N856K,N_R203K,Spike_G142D,NSP6_S104del,NSP3_A1892T,Spike_Q954H,Spike_V213A,N_P13L,NSP3_L1266I,Spike_N501Y,M_Q19E,Spike_N440K,NSP4_T492I,Spike_N679K,Spike_N764K,Spike_Q218S,Spike_Y505H,NSP6_I189V,Spike_T547K,M_D3G,Spike_D796Y,N_G204R,Spike_T478K,Spike_V143del,M_A63T,Spike_G496S,Spike_L212S,NSP3_V1069I,Spike_K417N,Spike_S371L,Spike_G339D,NSP3_S1265del,NSP14_I42V,Spike_P681H,Spike_Y144del,Spike_S375F,Spike_Q498R,Spike_G446S,Spike_S477N,NSP3_K38R,Spike_E484A,E_T9I,Spike_V70del,Spike_L981F,Spike_ins216XS,NSP12_P323L,Spike_D614G,Spike_Y145del)		TRUE			0.0143351	0.379905	Oceania	Australia	Queensland
								Australia/QLD0x00C4AF/2022		Original	betacoronavirus	EPI_ISL_10263832		29784	Human	unknown	unknown	GRA	BA.1.17	BA.1.17	BA.1.17	PLEARN-v1.18	VOC Omicron GRA (B.1.1.529+BA.*) first detected in Botswana/Hong Kong/South Africa	(NSP5_P132H,Spike_H69del,Spike_T95I,Spike_A67V,Spike_S373P,NSP3_I458T,Spike_Q493R,Spike_N969K,Spike_H655Y,Spike_N856K,N_R203K,Spike_G142D,NSP6_S104del,NSP3_A1892T,Spike_Q954H,N_P13L,NSP3_L1266I,Spike_N501Y,M_Q19E,Spike_N440K,NSP4_T492I,Spike_N679K,Spike_N764K,Spike_L212I,Spike_Y505H,NSP6_I189V,Spike_T547K,M_D3G,Spike_D796Y,N_G204R,Spike_T478K,Spike_V143del,M_A63T,Spike_G496S,NSP3_V1069I,Spike_K417N,Spike_S371L,NSP4_S336L,Spike_G339D,NSP3_S1265del,NSP14_I42V,Spike_P681H,Spike_Y144del,Spike_ins214EPE,Spike_S375F,Spike_Q498R,Spike_G446S,Spike_S477N,Spike_N211del,Spike_E484A,E_T9I,Spike_V70del,Spike_L981F,NSP12_P323L,Spike_D614G,Spike_Y145del)		TRUE	TRUE		0.00896454	0.379747	Oceania	Australia	Queensland
								Australia/QLD0x00C528/2022		Original	betacoronavirus	EPI_ISL_10263382		29787	Human	unknown	unknown	GRA	BA.1.17	BA.1.17	BA.1.17	PLEARN-v1.18	VOC Omicron GRA (B.1.1.529+BA.*) first detected in Botswana/Hong Kong/South Africa	(NSP5_P132H,Spike_H69del,Spike_T95I,Spike_A67V,Spike_S373P,Spike_Q493R,Spike_N969K,Spike_H655Y,Spike_N856K,N_R203K,Spike_G142D,NSP6_S104del,NSP3_A1892T,Spike_Q954H,Spike_V213A,N_P13L,Spike_ins212Astop,NSP3_L1266I,Spike_N501Y,M_Q19E,Spike_N440K,NSP4_T492I,Spike_L216S,Spike_N679K,Spike_N764K,Spike_Q218S,Spike_Y505H,NSP6_I189V,Spike_T547K,M_D3G,Spike_D796Y,N_G204R,Spike_T478K,Spike_V143del,M_A63T,Spike_G496S,Spike_L212S,NSP3_V1069I,N_A218T,Spike_K417N,Spike_S371L,Spike_G339D,NSP3_S1265del,NSP14_I42V,Spike_P681H,Spike_D215R,Spike_Y144del,Spike_S375F,Spike_Q498R,Spike_G446S,Spike_S477N,Spike_E484A,E_T9I,Spike_V70del,Spike_L981F,NSP12_P323L,Spike_D614G,Spike_Y145del)		TRUE	TRUE		0.000302145	0.379643	Oceania	Australia	Queensland
								Australia/QLD0x00C527/2022		Original	betacoronavirus	EPI_ISL_10262567		29783	Human	unknown	unknown	GRA	BA.1.17	BA.1.17	BA.1.17	PANGO-v1.18	VOC Omicron GRA (B.1.1.529+BA.*) first detected in Botswana/Hong Kong/South Africa	(NSP5_P132H,Spike_H69del,Spike_T95I,Spike_A67V,Spike_S373P,Spike_Q493R,Spike_N969K,Spike_H655Y,Spike_N856K,N_R203K,Spike_G142D,NSP3_A1892T,Spike_Q954H,Spike_V213A,N_P13L,NSP3_L1266I,Spike_N501Y,M_Q19E,Spike_N440K,NSP4_T492I,NSP6_L105del,Spike_N679K,Spike_N764K,Spike_Q218S,NSP6_G107del,Spike_Y505H,NSP6_I189V,Spike_T547K,M_D3G,Spike_D796Y,N_G204R,Spike_T478K,Spike_V143del,M_A63T,Spike_G496S,Spike_L212S,NSP3_V1069I,Spike_K417N,NSP6_S106del,Spike_S371L,NSP3_K1211N,Spike_G339D,NSP3_S1265del,NSP14_I42V,Spike_P681H,Spike_Y144del,Spike_S375F,Spike_Q498R,Spike_G446S,Spike_S477N,NSP3_K38R,Spike_E484A,E_T9I,Spike_V70del,Spike_L981F,Spike_ins216XS,NSP12_P323L,Spike_D614G,Spike_Y145del)		TRUE	TRUE		0.00765537	0.379902	Oceania	Australia	Queensland
								Australia/QLD39389/2022		Original	betacoronavirus	EPI_ISL_10262747		29743	Human	unknown	unknown	GRA	BA.1.17	BA.1.17	BA.1.17	PLEARN-v1.18	VOC Omicron GRA (B.1.1.529+BA.*) first detected in Botswana/Hong Kong/South Africa	(NSP5_P132H,Spike_H69del,Spike_T95I,Spike_A67V,Spike_S373P,Spike_Q493R,Spike_N969K,Spike_H655Y,Spike_N856K,N_R203K,Spike_G142D,NSP3_A1892T,Spike_Q954H,N_P13L,NSP3_L1266I,Spike_N501Y,N_R32del,M_Q19E,Spike_N440K,NSP4_T492I,NSP6_L105del,Spike_N679K,Spike_N764K,Spike_L212I,NSP6_G107del,Spike_Y505H,NSP6_I189V,Spike_T547K,M_D3G,Spike_D796Y,N_G204R,Spike_T478K,Spike_V143del,M_A63T,Spike_G496S,NSP3_V1069I,Spike_K417N,NSP6_S106del,Spike_S371L,Spike_G339D,NSP3_S1265del,NSP14_I42V,Spike_P681H,Spike_Y144del,Spike_ins214EPE,N_S33del,Spike_S375F,Spike_Q498R,Spike_G446S,Spike_S477N,N_E31del,NSP3_K38R,Spike_N211del,Spike_E484A,NSP7_A80V,E_T9I,Spike_V70del,Spike_L981F,NSP12_P323L,Spike_D614G,Spike_Y145del)		TRUE				0.379686	Oceania	Australia	Queensland
								Australia/QLD0x00C409/2022		Original	betacoronavirus	EPI_ISL_10263626		29784	Human	unknown	unknown	GRA	BA.1.17	BA.1.17	BA.1.17	PLEARN-v1.18	VOC Omicron GRA (B.1.1.529+BA.*) first detected in Botswana/Hong Kong/South Africa	(NSP5_P132H,Spike_H69del,Spike_T95I,Spike_A67V,Spike_S373P,Spike_Q493R,Spike_N969K,Spike_H655Y,Spike_N856K,N_R203K,Spike_G142D,NSP6_S104del,NSP3_A1892T,Spike_Q954H,Spike_V213A,N_P13L,NSP3_L1266I,Spike_N501Y,M_Q19E,Spike_N440K,NSP4_T492I,Spike_N679K,Spike_N764K,Spike_Q218S,Spike_Y505H,NSP6_I189V,Spike_T547K,M_D3G,Spike_D796Y,N_G204R,Spike_T478K,Spike_V143del,M_A63T,Spike_G496S,Spike_L212S,NSP3_V1069I,Spike_K417N,Spike_S371L,Spike_G339D,NSP3_S1265del,NSP14_I42V,Spike_P681H,Spike_Y144del,Spike_S375F,Spike_Q498R,Spike_G446S,Spike_S477N,NSP3_K38R,Spike_E484A,E_T9I,Spike_V70del,Spike_L981F,Spike_ins216XS,NSP12_P323L,Spike_D614G,Spike_Y145del)		TRUE	TRUE		0.00177948	0.379705	Oceania	Australia	Queensland
								Australia/QLD0x00C3C2/2022		Original	betacoronavirus	EPI_ISL_10263617		29779	Human	unknown	unknown	GRA	BA.1.17	BA.1.17	BA.1.17	PLEARN-v1.18	VOC Omicron GRA (B.1.1.529+BA.*) first detected in Botswana/Hong Kong/South Africa	(NSP5_P132H,Spike_H69del,Spike_T95I,Spike_A67V,Spike_S373P,Spike_Q493R,Spike_N969K,Spike_H655Y,Spike_N856K,N_R203K,Spike_G142D,NSP6_S104del,NSP3_A1892T,Spike_Q954H,Spike_V213A,N_P13L,NSP3_L1266I,Spike_N501Y,M_Q19E,Spike_N440K,NSP4_T492I,Spike_N679K,Spike_N764K,Spike_Q218S,Spike_Y505H,NSP6_I189V,Spike_T547K,M_D3G,Spike_D796Y,N_G204R,Spike_S968F,Spike_T478K,Spike_V143del,M_A63T,Spike_G496S,Spike_L212S,NSP3_V1069I,Spike_K417N,Spike_S371L,Spike_L5F,Spike_G339D,NSP3_S1265del,NSP14_I42V,Spike_P681H,Spike_Y144del,Spike_S375F,Spike_Q498R,Spike_G446S,Spike_S477N,Spike_E484A,NSP7_A80V,E_T9I,Spike_V70del,Spike_L981F,Spike_ins216XS,NSP12_P323L,Spike_D614G,Spike_Y145del)		TRUE	TRUE		0.000570872	0.379578	Oceania	Australia	Queensland
								Australia/QLD0x00C406/2022		Original	betacoronavirus	EPI_ISL_10263630		29781	Human	unknown	unknown	GRA	BA.1.17	BA.1.17	BA.1.17	PANGO-v1.18	VOC Omicron GRA (B.1.1.529+BA.*) first detected in Botswana/Hong Kong/South Africa	(NSP5_P132H,Spike_H69del,Spike_T95I,Spike_A67V,Spike_S373P,Spike_Q493R,Spike_N969K,Spike_H655Y,Spike_N856K,N_R203K,Spike_G142D,NSP6_S104del,NSP3_A1892T,Spike_Q954H,Spike_V213A,N_P13L,NSP3_L1266I,Spike_N501Y,M_Q19E,Spike_N440K,NSP4_T492I,Spike_N679K,Spike_N764K,Spike_Q218S,Spike_Y505H,NSP6_I189V,Spike_T547K,M_D3G,Spike_D796Y,N_G204R,Spike_T478K,Spike_V143del,M_A63T,Spike_G496S,Spike_L212S,NSP3_V1069I,Spike_K417N,Spike_S371L,Spike_G339D,NSP3_S1265del,NSP14_I42V,Spike_P681H,Spike_Y144del,Spike_S375F,Spike_Q498R,Spike_G446S,Spike_S477N,Spike_E484A,E_T9I,Spike_V70del,Spike_L981F,Spike_ins216XS,NSP12_P323L,Spike_D614G,Spike_Y145del)		TRUE	TRUE		0.000537255	0.379674	Oceania	Australia	Queensland
								Australia/QLD0x00C4CA/2022		Original	betacoronavirus	EPI_ISL_10261847		29783	Human	unknown	unknown	GRA	BA.1.17	BA.1.17	BA.1.17	PANGO-v1.18	VOC Omicron GRA (B.1.1.529+BA.*) first detected in Botswana/Hong Kong/South Africa	(NSP5_P132H,Spike_H69del,Spike_T95I,Spike_A67V,Spike_S373P,NSP3_I458T,Spike_Q493R,Spike_N969K,Spike_H655Y,Spike_N856K,N_R203K,Spike_G142D,NSP3_A1892T,Spike_Q954H,Spike_V213A,N_P13L,Spike_ins212Astop,NSP3_L1266I,Spike_N501Y,M_Q19E,Spike_N440K,NSP4_T492I,Spike_L216S,Spike_N679K,Spike_N764K,Spike_Q218S,Spike_Y505H,NSP6_I189V,Spike_T547K,M_D3G,Spike_D796Y,N_G204R,Spike_T478K,Spike_V143del,M_A63T,Spike_G496S,Spike_L212S,NSP3_V1069I,Spike_K417N,Spike_S371L,NSP4_S336L,Spike_G339D,NSP3_S1265del,NSP14_I42V,Spike_P681H,Spike_D215R,Spike_Y144del,Spike_S375F,Spike_Q498R,Spike_G446S,Spike_S477N,NSP3_K38R,Spike_E484A,E_T9I,Spike_V70del,Spike_L981F,NSP12_P323L,Spike_D614G,Spike_Y145del)		TRUE	TRUE		0.0157808	0.379866	Oceania	Australia	Queensland
								Australia/QLD0x00C50F/2022		Original	betacoronavirus	EPI_ISL_10263726		29788	Human	unknown	unknown	GRA	BA.1.17	BA.1.17	BA.1.17	PANGO-v1.18	VOC Omicron GRA (B.1.1.529+BA.*) first detected in Botswana/Hong Kong/South Africa	(NSP5_P132H,Spike_H69del,Spike_T95I,Spike_A67V,Spike_S373P,Spike_Q493R,Spike_N969K,Spike_H655Y,Spike_N856K,N_R203K,Spike_G142D,NSP6_S104del,NSP3_A1892T,Spike_Q954H,Spike_V213A,N_P13L,NSP3_L1266I,Spike_N501Y,M_Q19E,Spike_N440K,NSP4_T492I,Spike_N679K,Spike_N764K,Spike_Q218S,Spike_Y505H,NSP6_I189V,Spike_T547K,M_D3G,Spike_D796Y,N_G204R,Spike_T478K,Spike_V143del,M_A63T,Spike_G496S,Spike_L212S,NSP3_V1069I,N_A218T,Spike_K417N,Spike_S371L,Spike_L5F,Spike_G339D,NSP3_S1265del,NSP14_I42V,Spike_P681H,Spike_Y144del,Spike_S375F,Spike_Q498R,Spike_G446S,Spike_S477N,Spike_E484A,E_T9I,Spike_V70del,Spike_L981F,Spike_ins216XS,NSP12_P323L,Spike_D614G,Spike_Y145del)		TRUE	TRUE		0.0005707	0.379564	Oceania	Australia	Queensland
								Australia/QLD0x00C400/2022		Original	betacoronavirus	EPI_ISL_10263619		29779	Human	unknown	unknown	GRA	BA.1.17	BA.1.17	BA.1.17	PANGO-v1.18	VOC Omicron GRA (B.1.1.529+BA.*) first detected in Botswana/Hong Kong/South Africa	(NSP5_P132H,Spike_H69del,Spike_T95I,Spike_A67V,Spike_S373P,Spike_Q493R,Spike_N969K,Spike_H655Y,Spike_N856K,N_R203K,Spike_G142D,NSP6_S104del,NSP3_A1892T,Spike_Q954H,Spike_V213A,N_P13L,NSP3_L1266I,Spike_N501Y,M_Q19E,Spike_N440K,NSP4_T492I,Spike_N679K,Spike_N764K,Spike_Q218S,Spike_Y505H,NSP6_I189V,Spike_T547K,M_D3G,Spike_D796Y,N_G204R,Spike_T478K,Spike_V143del,M_A63T,Spike_G496S,Spike_L212S,NSP3_V1069I,Spike_K417N,Spike_S371L,NSP4_S336L,Spike_G339D,NSP3_S1265del,NSP14_I42V,Spike_P681H,Spike_Y144del,Spike_S375F,Spike_Q498R,Spike_G446S,Spike_S477N,Spike_E484A,E_T9I,Spike_V70del,Spike_L981F,Spike_ins216XS,NSP12_P323L,Spike_D614G,Spike_Y145del)		TRUE	TRUE		0.00920111	0.379664	Oceania	Australia	Queensland
								Australia/QLD0x00C66D/2022		Original	betacoronavirus	EPI_ISL_10305558		29789	Human	unknown	unknown	GRA	BA.1.17	BA.1.17	BA.1.17	PLEARN-v1.18	VOC Omicron GRA (B.1.1.529+BA.*) first detected in Botswana/Hong Kong/South Africa	(NSP5_P132H,Spike_H69del,Spike_T95I,Spike_A67V,Spike_S373P,Spike_Q493R,Spike_N969K,Spike_H655Y,Spike_N856K,N_R203K,Spike_G142D,NSP6_S104del,NSP3_A1892T,Spike_Q954H,Spike_V213A,N_P13L,NSP3_L1266I,Spike_N501Y,NS3_G172C,M_Q19E,Spike_N440K,NSP4_T492I,Spike_N679K,Spike_N764K,Spike_Q218S,Spike_Y505H,NSP6_I189V,Spike_T547K,M_D3G,Spike_D796Y,N_G204R,Spike_T478K,Spike_V143del,M_A63T,Spike_G496S,Spike_L212S,NSP3_V1069I,Spike_K417N,Spike_S371L,Spike_G339D,NSP3_S1265del,NSP14_I42V,Spike_P681H,Spike_Y144del,Spike_S375F,Spike_Q498R,Spike_G446S,Spike_S477N,NSP3_K38R,Spike_E484A,E_T9I,Spike_V70del,Spike_L981F,Spike_ins216XS,NSP12_P323L,Spike_D614G,Spike_Y145del)		TRUE	TRUE		0.00057068	0.379686	Oceania	Australia	Queensland
								Australia/QLD0x00C60D/2022		Original	betacoronavirus	EPI_ISL_10305706		29806	Human	unknown	unknown	GRA	BA.1.17	BA.1.17	BA.1.17	PLEARN-v1.18	VOC Omicron GRA (B.1.1.529+BA.*) first detected in Botswana/Hong Kong/South Africa	(NSP5_P132H,Spike_H69del,Spike_T95I,Spike_A67V,Spike_S373P,Spike_Q493R,Spike_N969K,Spike_H655Y,Spike_N856K,N_R203K,Spike_G142D,NSP6_S104del,NSP3_A1892T,Spike_Q954H,Spike_V213A,N_P13L,NSP3_L1266I,Spike_N501Y,M_Q19E,Spike_N440K,NSP4_T492I,Spike_N679K,Spike_N764K,Spike_Q218S,Spike_Y505H,NSP6_I189V,Spike_T547K,M_D3G,Spike_D796Y,N_G204R,Spike_T478K,Spike_V143del,M_A63T,Spike_G496S,Spike_L212S,NSP3_V1069I,NSP3_T1269I,Spike_K417N,Spike_S371L,Spike_G339D,NSP3_S1265del,NSP14_I42V,Spike_P681H,Spike_Y144del,Spike_S375F,Spike_Q498R,Spike_G446S,Spike_S477N,Spike_E484A,NSP15_H234Y,E_T9I,Spike_V70del,Spike_L981F,Spike_ins216XS,NSP12_P323L,Spike_D614G,Spike_Y145del)		TRUE	TRUE		0.000570355	0.379603	Oceania	Australia	Queensland
								Australia/QLD0x00C680/2022		Original	betacoronavirus	EPI_ISL_10305725		29815	Human	unknown	unknown	GRA	BA.1.17	BA.1.17	BA.1.17	PANGO-v1.18	VOC Omicron GRA (B.1.1.529+BA.*) first detected in Botswana/Hong Kong/South Africa	(NSP5_P132H,Spike_H69del,Spike_T95I,Spike_A67V,Spike_S373P,Spike_Q493R,Spike_N969K,Spike_H655Y,Spike_N856K,N_R203K,Spike_G142D,NSP6_S104del,NSP3_A1892T,Spike_Q954H,Spike_V213A,N_P13L,NSP3_L1266I,Spike_N501Y,M_Q19E,Spike_N440K,NSP4_T492I,Spike_N679K,Spike_N764K,Spike_Q218S,Spike_Y505H,NSP6_I189V,Spike_T547K,M_D3G,Spike_D796Y,N_G204R,Spike_T478K,Spike_V143del,M_A63T,Spike_G496S,Spike_L212S,NSP3_V1069I,Spike_K417N,Spike_S371L,Spike_G339D,NSP3_S1265del,NSP14_I42V,Spike_P681H,Spike_Y144del,NSP13_T115I,Spike_S375F,Spike_T33I,Spike_Q498R,Spike_G446S,Spike_S477N,Spike_E484A,E_T9I,Spike_V70del,Spike_L981F,Spike_ins216XS,NSP12_P323L,Spike_D614G,Spike_Y145del)		TRUE	TRUE		0.000603723	0.379568	Oceania	Australia	Queensland
								Australia/QLD0x00C618/2022		Original	betacoronavirus	EPI_ISL_10305713		29800	Human	unknown	unknown	GRA	BA.1.17	BA.1.17	BA.1.17	PLEARN-v1.18	VOC Omicron GRA (B.1.1.529+BA.*) first detected in Botswana/Hong Kong/South Africa	(NSP5_P132H,Spike_H69del,Spike_T95I,Spike_A67V,Spike_S373P,Spike_Q493R,Spike_N969K,Spike_H655Y,Spike_N856K,N_R203K,Spike_G142D,NSP6_S104del,NSP3_A1892T,Spike_Q954H,Spike_V213A,N_P13L,NSP3_L1266I,Spike_N501Y,M_Q19E,Spike_N440K,NSP4_T492I,Spike_N679K,Spike_N764K,Spike_Q218S,Spike_Y505H,NSP6_I189V,Spike_T547K,M_D3G,Spike_D796Y,N_G204R,Spike_T478K,Spike_V143del,M_A63T,Spike_G496S,Spike_L212S,NSP3_V1069I,NSP3_T1269I,Spike_K417N,Spike_S371L,Spike_G339D,NSP3_S1265del,NSP14_I42V,Spike_P681H,Spike_Y144del,Spike_S375F,Spike_Q498R,Spike_G446S,Spike_S477N,Spike_E484A,NSP15_H234Y,E_T9I,Spike_V70del,Spike_L981F,Spike_ins216XS,NSP12_P323L,Spike_D614G,Spike_Y145del)		TRUE	TRUE		0.00057047	0.379512	Oceania	Australia	Queensland
								Australia/QLD39481/2022		Original	betacoronavirus	EPI_ISL_10262652		29737	Human	unknown	unknown	GRA	BA.1.17	BA.1.17	BA.1.17	PLEARN-v1.18	VOC Omicron GRA (B.1.1.529+BA.*) first detected in Botswana/Hong Kong/South Africa	(NSP5_P132H,Spike_H69del,Spike_T95I,Spike_A67V,Spike_S373P,Spike_Q493R,Spike_N969K,Spike_H655Y,Spike_N856K,N_R203K,Spike_G142D,NSP3_A1892T,Spike_Q954H,N_P13L,NSP3_L1266I,Spike_N501Y,N_R32del,M_Q19E,Spike_N440K,NSP4_T492I,NSP6_L105del,Spike_N679K,Spike_N764K,Spike_L212I,NSP6_G107del,Spike_Y505H,NSP6_I189V,Spike_T547K,M_D3G,Spike_D796Y,N_G204R,Spike_T478K,NS3_L15del,Spike_V143del,M_A63T,Spike_G496S,NSP3_V1069I,NSP3_T1269I,Spike_K417N,NSP6_S106del,Spike_S371L,Spike_G339D,NSP3_S1265del,NSP14_I42V,Spike_P681H,Spike_Y144del,Spike_ins214EPE,N_S33del,Spike_S375F,Spike_Q498R,Spike_G446S,Spike_S477N,N_E31del,NSP3_K38R,Spike_N211del,Spike_E484A,E_T9I,Spike_V70del,Spike_L981F,NSP12_P323L,Spike_D614G,Spike_Y145del,NS3_T14del)		TRUE				0.379662	Oceania	Australia	Queensland
								Australia/QLD0x00C3C4/2022		Original	betacoronavirus	EPI_ISL_10263181		29798	Human	unknown	unknown	GRA	BA.1.17	BA.1.17	BA.1.17	PLEARN-v1.18	VOC Omicron GRA (B.1.1.529+BA.*) first detected in Botswana/Hong Kong/South Africa	(NSP5_P132H,Spike_H69del,Spike_T95I,Spike_A67V,Spike_S373P,Spike_Q493R,Spike_N969K,Spike_H655Y,Spike_N856K,N_R203K,Spike_G142D,NSP3_A1892T,Spike_Q954H,Spike_V213A,N_P13L,Spike_ins212Astop,NSP3_L1266I,Spike_N501Y,M_Q19E,Spike_N440K,NSP4_T492I,Spike_L216S,Spike_N679K,Spike_N764K,Spike_Q218S,Spike_Y505H,NSP6_I189V,Spike_T547K,M_D3G,Spike_D796Y,N_G204R,Spike_T478K,Spike_V143del,M_A63T,Spike_G496S,Spike_L212S,NSP3_V1069I,Spike_K417N,Spike_S371L,Spike_G339D,NSP3_S1265del,NSP14_I42V,Spike_P681H,Spike_D215R,Spike_Y144del,Spike_S375F,Spike_Q498R,Spike_G446S,Spike_S477N,Spike_E484A,E_T9I,Spike_V70del,Spike_L981F,NSP12_P323L,Spike_D614G,Spike_Y145del)		TRUE	TRUE		0.000167796	0.379754	Oceania	Australia	Queensland
								Australia/QLD44404/2022		Original	betacoronavirus	EPI_ISL_10262975		29743	Human	unknown	unknown	GRA	BA.1.17	BA.1.17	BA.1.17	PANGO-v1.18	VOC Omicron GRA (B.1.1.529+BA.*) first detected in Botswana/Hong Kong/South Africa	(NSP5_P132H,Spike_H69del,Spike_T95I,Spike_A67V,Spike_S373P,Spike_Q493R,Spike_N969K,Spike_H655Y,Spike_N856K,N_R203K,Spike_G142D,NSP3_A1892T,Spike_Q954H,N_P13L,NSP3_L1266I,Spike_N501Y,N_R32del,M_Q19E,Spike_N440K,NSP4_T492I,NSP6_L105del,Spike_N679K,Spike_N764K,Spike_L212I,NSP6_G107del,Spike_Y505H,NSP6_I189V,Spike_T547K,M_D3G,Spike_D796Y,N_G204R,Spike_T478K,Spike_V143del,M_A63T,Spike_G496S,NSP3_V1069I,Spike_K417N,NSP6_S106del,Spike_S371L,Spike_G339D,NSP3_S1265del,NSP14_I42V,Spike_P681H,Spike_Y144del,Spike_ins214EPE,N_S33del,Spike_S375F,Spike_Q498R,Spike_G446S,Spike_S477N,N_E31del,NSP3_K38R,Spike_N211del,Spike_E484A,E_T9I,Spike_V70del,Spike_L981F,NSP12_P323L,Spike_D614G,Spike_Y145del)		TRUE				0.379652	Oceania	Australia	Queensland
								Australia/QLD39006/2022		Original	betacoronavirus	EPI_ISL_10262716		29743	Human	unknown	unknown	GRA	BA.1.17	BA.1.17	BA.1.17	PLEARN-v1.18	VOC Omicron GRA (B.1.1.529+BA.*) first detected in Botswana/Hong Kong/South Africa	(NSP5_P132H,Spike_H69del,Spike_T95I,Spike_A67V,Spike_S373P,Spike_Q493R,Spike_N969K,Spike_H655Y,Spike_N856K,N_R203K,Spike_G142D,NSP3_A1892T,Spike_Q954H,N_P13L,NSP3_L1266I,Spike_N501Y,N_R32del,M_Q19E,Spike_N440K,NSP4_T492I,NSP6_L105del,Spike_N679K,Spike_N764K,Spike_L212I,NSP6_G107del,Spike_Y505H,NSP6_I189V,Spike_T547K,M_D3G,Spike_D796Y,N_G204R,Spike_T478K,Spike_V143del,M_A63T,Spike_G496S,NSP3_V1069I,Spike_K417N,NSP6_S106del,Spike_S371L,NSP4_S336L,Spike_G339D,NSP3_S1265del,NSP14_I42V,Spike_P681H,Spike_Y144del,Spike_ins214EPE,N_S33del,Spike_S375F,Spike_Q498R,Spike_G446S,Spike_S477N,N_E31del,NSP3_K38R,Spike_N211del,Spike_E484A,E_T9I,Spike_V70del,Spike_L981F,NSP12_P323L,Spike_D614G,Spike_Y145del)		TRUE				0.379518	Oceania	Australia	Queensland
								Australia/QLD0x00C655/2022		Original	betacoronavirus	EPI_ISL_10115994		29775	Human	unknown	unknown	GRA	BA.1.17	BA.1.17	BA.1.17	PLEARN-v1.18	VOC Omicron GRA (B.1.1.529+BA.*) first detected in Botswana/Hong Kong/South Africa	(NSP5_P132H,Spike_H69del,Spike_T95I,Spike_A67V,Spike_S373P,Spike_Q493R,Spike_N969K,Spike_H655Y,Spike_N856K,N_R203K,Spike_G142D,NSP1_M85V,NSP6_S104del,NSP3_A1892T,Spike_Q954H,Spike_V213A,N_P13L,NS3_V256I,NSP1_H83del,NSP3_L1266I,Spike_N501Y,NSP5_M264I,M_Q19E,Spike_N440K,NSP4_T492I,Spike_R78M,Spike_N679K,Spike_N764K,Spike_Q218S,Spike_Y505H,NSP1_V84del,NSP6_I189V,Spike_T547K,M_D3G,Spike_D796Y,N_G204R,Spike_T478K,Spike_V143del,M_A63T,Spike_G496S,Spike_L212S,NSP3_V1069I,Spike_K417N,Spike_S371L,Spike_G339D,NSP3_S1265del,NSP14_I42V,Spike_P681H,Spike_Y144del,NSP1_G82del,Spike_S375F,Spike_Q498R,Spike_G446S,Spike_S477N,Spike_E484A,E_T9I,Spike_V70del,Spike_L981F,Spike_ins216XS,NSP12_P323L,Spike_D614G,Spike_Y145del)		TRUE	TRUE		0.000537364	0.379549	Oceania	Australia	Queensland
								Australia/QLD39737/2022		Original	betacoronavirus	EPI_ISL_10262847		29743	Human	unknown	unknown	GRA	BA.1.17	BA.1.17	BA.1.17	PLEARN-v1.18	VOC Omicron GRA (B.1.1.529+BA.*) first detected in Botswana/Hong Kong/South Africa	(NSP5_P132H,Spike_H69del,Spike_T95I,Spike_A67V,Spike_S373P,Spike_Q493R,Spike_N969K,Spike_H655Y,Spike_N856K,N_R203K,Spike_G142D,NSP3_A1892T,Spike_Q954H,N_P13L,NSP3_L1266I,Spike_N501Y,N_R32del,M_Q19E,Spike_N440K,NSP4_T492I,NSP6_L105del,Spike_N679K,Spike_N764K,Spike_L212I,NSP6_G107del,Spike_Y505H,NSP6_I189V,Spike_T547K,M_D3G,Spike_D796Y,N_G204R,Spike_T478K,Spike_V143del,M_A63T,Spike_G496S,NSP3_V1069I,Spike_K417N,NSP6_S106del,Spike_S371L,Spike_G339D,NSP3_S1265del,NSP14_I42V,Spike_P681H,Spike_Y144del,Spike_ins214EPE,N_S33del,Spike_S375F,Spike_Q498R,Spike_G446S,NSP2_A127V,Spike_S477N,N_E31del,NSP3_K38R,Spike_N211del,Spike_E484A,E_T9I,Spike_V70del,Spike_L981F,NSP12_P323L,Spike_D614G,Spike_Y145del)		TRUE			0.000537942	0.379554	Oceania	Australia	Queensland
								Australia/QLD39325/2022		Original	betacoronavirus	EPI_ISL_10261469		29743	Human	unknown	unknown	GRA	BA.1.17	BA.1.17	BA.1.17	PLEARN-v1.18	VOC Omicron GRA (B.1.1.529+BA.*) first detected in Botswana/Hong Kong/South Africa	(NSP5_P132H,Spike_H69del,Spike_T95I,Spike_A67V,Spike_S373P,Spike_Q493R,Spike_N969K,Spike_H655Y,Spike_N856K,N_R203K,Spike_G142D,NSP3_A1892T,Spike_Q954H,N_P13L,NSP3_L1266I,Spike_N501Y,N_R32del,M_Q19E,Spike_N440K,NSP4_T492I,NSP6_L105del,Spike_N679K,Spike_N764K,Spike_L212I,NSP6_G107del,Spike_Y505H,NSP6_I189V,Spike_T547K,M_D3G,Spike_D796Y,N_G204R,Spike_T478K,Spike_V143del,M_A63T,Spike_G496S,NSP3_V1069I,NSP13_H290Y,Spike_K417N,NSP6_S106del,Spike_S371L,Spike_G339D,NSP3_S1265del,NSP14_I42V,Spike_P681H,Spike_Y144del,Spike_ins214EPE,N_S33del,Spike_S375F,Spike_Q498R,Spike_G446S,Spike_S477N,N_E31del,Spike_N211del,Spike_E484A,E_T9I,Spike_V70del,Spike_L981F,NSP12_P323L,Spike_D614G,Spike_Y145del)		TRUE			0.0382947	0.378304	Oceania	Australia	Queensland
								Australia/QLD0x00C388/2022		Original	betacoronavirus	EPI_ISL_10263354		29785	Human	unknown	unknown	GRA	BA.1.17	BA.1.17	BA.1.17	PLEARN-v1.18	VOC Omicron GRA (B.1.1.529+BA.*) first detected in Botswana/Hong Kong/South Africa	(NSP5_P132H,Spike_H69del,Spike_T95I,Spike_A67V,Spike_S373P,Spike_Q493R,Spike_N969K,Spike_H655Y,Spike_N856K,N_R203K,Spike_G142D,NSP6_S104del,NSP3_A1892T,Spike_Q954H,Spike_V213A,N_P13L,Spike_ins212Astop,NSP3_L1266I,Spike_N501Y,M_Q19E,Spike_N440K,NSP4_T492I,Spike_L216S,Spike_N679K,Spike_N764K,Spike_Q218S,Spike_Y505H,NSP6_I189V,Spike_T547K,M_D3G,Spike_D796Y,N_G204R,Spike_T478K,Spike_V143del,M_A63T,Spike_T676S,Spike_G496S,Spike_L212S,NSP3_V1069I,Spike_K417N,Spike_S371L,Spike_G339D,NSP3_S1265del,NSP14_I42V,Spike_P681H,Spike_D215R,Spike_Y144del,Spike_S375F,Spike_Q498R,Spike_G446S,Spike_S477N,Spike_E484A,E_T9I,Spike_V70del,Spike_L981F,NSP12_P323L,Spike_D614G,Spike_Y145del)		TRUE	TRUE		0.000235018	0.379743	Oceania	Australia	Queensland
								Australia/QLD0x00C3E5/2022		Original	betacoronavirus	EPI_ISL_10262563		29782	Human	unknown	unknown	GRA	BA.1.17	BA.1.17	BA.1.17	PANGO-v1.18	VOC Omicron GRA (B.1.1.529+BA.*) first detected in Botswana/Hong Kong/South Africa	(NSP5_P132H,Spike_H69del,Spike_T95I,Spike_A67V,Spike_S373P,NSP3_I458T,Spike_Q493R,Spike_N969K,Spike_H655Y,Spike_N856K,N_R203K,Spike_G142D,NSP3_A1892T,Spike_Q954H,Spike_V213A,N_P13L,NSP3_L1266I,Spike_N501Y,M_Q19E,Spike_N440K,NSP4_T492I,NSP6_L105del,Spike_N679K,Spike_N764K,Spike_Q218S,NSP6_G107del,Spike_Y505H,NSP6_I189V,Spike_T547K,M_D3G,Spike_D796Y,N_G204R,Spike_T478K,Spike_V143del,M_A63T,Spike_G496S,Spike_L212S,NSP3_V1069I,Spike_K417N,NSP6_S106del,Spike_S371L,NSP4_S336L,Spike_G339D,NSP3_S1265del,NSP14_I42V,Spike_P681H,Spike_Y144del,Spike_S375F,Spike_Q498R,Spike_G446S,Spike_S477N,NSP3_K38R,Spike_E484A,E_T9I,Spike_V70del,Spike_L981F,Spike_ins216XS,NSP12_P323L,Spike_D614G,Spike_Y145del)		TRUE	TRUE		0.00970385	0.379785	Oceania	Australia	Queensland
								Australia/QLD0x00C3E1/2022		Original	betacoronavirus	EPI_ISL_10261759		29778	Human	unknown	unknown	GRA	BA.1.17	BA.1.17	BA.1.17	PLEARN-v1.18	VOC Omicron GRA (B.1.1.529+BA.*) first detected in Botswana/Hong Kong/South Africa	(NSP5_P132H,Spike_H69del,Spike_T95I,Spike_A67V,Spike_S373P,Spike_Q493R,Spike_N969K,Spike_H655Y,N_R203K,Spike_G142D,NSP3_A1892T,Spike_Q954H,Spike_V213A,N_P13L,NSP3_L1266I,Spike_N501Y,M_Q19E,Spike_N440K,NSP4_T492I,NSP6_L105del,Spike_N679K,Spike_N764K,Spike_Q218S,NSP6_G107del,Spike_Y505H,NSP6_I189V,Spike_T547K,M_D3G,N_G204R,Spike_T478K,Spike_V143del,M_A63T,Spike_G496S,Spike_L212S,NSP3_V1069I,Spike_K417N,NSP6_S106del,Spike_S371L,Spike_G339D,NSP3_S1265del,NSP14_I42V,Spike_P681H,Spike_Y144del,Spike_S375F,Spike_Q498R,Spike_G446S,Spike_S477N,NSP3_K38R,Spike_E484A,E_T9I,Spike_V70del,Spike_L981F,Spike_ins216XS,NSP12_P323L,Spike_D614G,Spike_Y145del)		TRUE			0.0193096	0.379756	Oceania	Australia	Queensland
								Australia/QLD0x00C3ED/2022		Original	betacoronavirus	EPI_ISL_10263362		29781	Human	unknown	unknown	GRA	BA.1.17	BA.1.17	BA.1.17	PLEARN-v1.18	VOC Omicron GRA (B.1.1.529+BA.*) first detected in Botswana/Hong Kong/South Africa	(NSP5_P132H,Spike_H69del,Spike_T95I,Spike_A67V,Spike_S373P,NSP3_I458T,Spike_Q493R,Spike_N969K,Spike_H655Y,Spike_N856K,N_R203K,Spike_G142D,NSP6_S104del,NSP3_A1892T,Spike_Q954H,Spike_V213A,N_P13L,Spike_ins212Astop,NSP3_L1266I,Spike_N501Y,M_Q19E,Spike_N440K,NSP4_T492I,Spike_L216S,Spike_N679K,Spike_N764K,Spike_Q218S,Spike_Y505H,NSP6_I189V,Spike_T547K,M_D3G,Spike_D796Y,N_G204R,Spike_T478K,Spike_V143del,M_A63T,Spike_G496S,Spike_L212S,NSP3_V1069I,Spike_K417N,Spike_S371L,NSP4_S336L,Spike_G339D,NSP3_S1265del,NSP14_I42V,Spike_P681H,Spike_Y144del,Spike_S375F,Spike_Q498R,Spike_G446S,Spike_S477N,Spike_E484A,E_T9I,Spike_V70del,Spike_L981F,NSP12_P323L,Spike_D614G,Spike_Y145del)		TRUE	TRUE		0.00899903	0.379799	Oceania	Australia	Queensland
								Australia/QLD0x00C38E/2022		Original	betacoronavirus	EPI_ISL_10261641		29786	Human	unknown	unknown	GRA	BA.1.1.14	BA.1	BA.1*	PLEARN-v1.18	VOC Omicron GRA (B.1.1.529+BA.*) first detected in Botswana/Hong Kong/South Africa	(NSP5_P132H,Spike_H69del,Spike_T95I,Spike_A67V,Spike_S373P,Spike_Q493R,Spike_N969K,Spike_H655Y,Spike_N856K,N_R203K,Spike_G142D,NSP6_S104del,NSP3_A1892T,Spike_Q954H,Spike_V213A,N_P13L,NSP3_L1266I,Spike_N501Y,M_Q19E,Spike_N440K,NSP4_T492I,Spike_N679K,Spike_N764K,Spike_Q218S,Spike_Y505H,Spike_R346K,NSP6_I189V,Spike_T547K,M_D3G,Spike_D796Y,N_G204R,Spike_T478K,NSP12_I223V,Spike_V143del,M_A63T,Spike_G496S,Spike_L212S,Spike_K417N,Spike_S371L,Spike_G339D,NSP3_S1265del,NSP14_I42V,Spike_P681H,Spike_Y144del,Spike_S375F,Spike_Q498R,Spike_G446S,Spike_S477N,NSP3_K38R,Spike_E484A,E_T9I,Spike_V70del,Spike_L981F,Spike_ins216XS,NSP12_P323L,Spike_D614G,Spike_Y145del)		TRUE			0.023736	0.379793	Oceania	Australia	Queensland
								Australia/QLD39479/2022		Original	betacoronavirus	EPI_ISL_10262751		29743	Human	unknown	unknown	GRA	BA.1.17	BA.1.17	BA.1.17	PLEARN-v1.18	VOC Omicron GRA (B.1.1.529+BA.*) first detected in Botswana/Hong Kong/South Africa	(NSP5_P132H,Spike_H69del,Spike_T95I,Spike_A67V,Spike_S373P,Spike_Q493R,Spike_N969K,Spike_H655Y,Spike_N856K,N_R203K,Spike_G142D,NSP3_A1892T,Spike_Q954H,N_P13L,NSP3_L1266I,Spike_N501Y,N_R32del,M_Q19E,Spike_N440K,NSP4_T492I,NSP6_L105del,Spike_N679K,Spike_N764K,Spike_L212I,NSP6_G107del,Spike_Y505H,NSP6_I189V,Spike_T547K,M_D3G,Spike_D796Y,N_G204R,Spike_T478K,NSP15_V24I,Spike_V143del,M_A63T,Spike_G496S,NSP3_V1069I,NSP3_T1269I,Spike_K417N,NSP6_S106del,Spike_S371L,Spike_G339D,NSP3_S1265del,NSP14_I42V,Spike_P681H,Spike_Y144del,Spike_ins214EPE,N_S33del,Spike_S375F,Spike_Q498R,Spike_G446S,Spike_S477N,N_E31del,NSP3_K38R,Spike_N211del,Spike_E484A,E_T9I,Spike_V70del,Spike_L981F,NSP12_P323L,Spike_D614G,Spike_Y145del)		TRUE				0.379551	Oceania	Australia	Queensland
								Australia/QLD39278/2022		Original	betacoronavirus	EPI_ISL_10261766		29743	Human	unknown	unknown	GRA	BA.1.17	BA.1.17	BA.1.17	PLEARN-v1.18	VOC Omicron GRA (B.1.1.529+BA.*) first detected in Botswana/Hong Kong/South Africa	(NSP5_P132H,Spike_H69del,Spike_T95I,Spike_A67V,Spike_S373P,Spike_Q493R,Spike_N969K,Spike_H655Y,Spike_N856K,N_R203K,Spike_G142D,NSP3_A1892T,Spike_Q954H,N_P13L,NSP3_L1266I,Spike_N501Y,N_R32del,M_Q19E,Spike_N440K,NSP4_T492I,Spike_A672S,NSP6_L105del,Spike_N679K,Spike_N764K,Spike_L212I,NSP6_G107del,Spike_Y505H,NSP6_I189V,Spike_T547K,M_D3G,Spike_D796Y,N_G204R,Spike_T478K,Spike_V143del,M_A63T,Spike_G496S,NSP3_V1069I,Spike_K417N,NSP6_S106del,Spike_S371L,Spike_G339D,NSP3_S1265del,NSP14_I42V,Spike_P681H,Spike_Y144del,Spike_ins214EPE,N_S33del,Spike_S375F,Spike_Q498R,Spike_G446S,Spike_S477N,N_E31del,Spike_N211del,Spike_E484A,E_T9I,Spike_V70del,Spike_L981F,NSP12_P323L,Spike_D614G,Spike_Y145del)		TRUE			0.0188952	0.379699	Oceania	Australia	Queensland
								Australia/QLD39409/2022		Original	betacoronavirus	EPI_ISL_10261889		29743	Human	unknown	unknown	GRA	BA.1.17	BA.1.17	BA.1.17	PLEARN-v1.18	VOC Omicron GRA (B.1.1.529+BA.*) first detected in Botswana/Hong Kong/South Africa	(NSP5_P132H,Spike_H69del,Spike_T95I,Spike_A67V,Spike_S373P,Spike_Q493R,Spike_N969K,Spike_H655Y,Spike_N856K,N_R203K,Spike_G142D,NSP3_A1892T,Spike_Q954H,N_P13L,NSP3_L1266I,Spike_N501Y,N_R32del,M_Q19E,Spike_N440K,NSP4_T492I,NSP6_L105del,Spike_N679K,Spike_N764K,Spike_L212I,NSP6_G107del,Spike_Y505H,NSP6_I189V,Spike_T547K,M_D3G,Spike_D796Y,N_G204R,Spike_T478K,Spike_V143del,M_A63T,Spike_G496S,NSP3_V1069I,Spike_K417N,NSP6_S106del,Spike_S371L,Spike_G339D,NSP3_S1265del,NSP14_I42V,Spike_P681H,Spike_Y144del,Spike_ins214EPE,N_S33del,Spike_S375F,Spike_Q498R,Spike_G446S,Spike_S477N,N_E31del,Spike_N211del,Spike_E484A,E_T9I,Spike_V70del,Spike_L981F,NSP12_P323L,Spike_D614G,Spike_Y145del)		TRUE			0.0149279	0.379194	Oceania	Australia	Queensland
								Australia/QLD0x00C3CF/2022		Original	betacoronavirus	EPI_ISL_10261758		29779	Human	unknown	unknown	GRA	BA.1.17	BA.1.17	BA.1.17	PANGO-v1.18	VOC Omicron GRA (B.1.1.529+BA.*) first detected in Botswana/Hong Kong/South Africa	(NSP5_P132H,Spike_H69del,Spike_T95I,Spike_A67V,Spike_S373P,NSP3_I458T,Spike_Q493R,Spike_N969K,Spike_H655Y,Spike_N856K,N_R203K,Spike_G142D,NSP6_S104del,NSP3_A1892T,Spike_Q954H,N_P13L,NSP3_L1266I,Spike_N501Y,M_Q19E,Spike_N440K,NSP4_T492I,Spike_N679K,Spike_N764K,Spike_L212I,Spike_Y505H,NSP6_I189V,Spike_T547K,M_D3G,Spike_D796Y,N_G204R,Spike_T478K,Spike_V143del,M_A63T,Spike_G496S,Spike_ins214XXX,NSP3_V1069I,Spike_K417N,Spike_S371L,NSP4_S336L,Spike_G339D,NSP3_S1265del,NSP14_I42V,Spike_P681H,Spike_Y144del,Spike_S375F,Spike_Q498R,Spike_G446S,Spike_S477N,NSP3_K38R,Spike_N211del,Spike_E484A,E_T9I,Spike_V70del,Spike_L981F,NSP12_P323L,Spike_D614G,Spike_Y145del)		TRUE			0.0194097	0.379884	Oceania	Australia	Queensland
								Australia/QLD39715/2022		Original	betacoronavirus	EPI_ISL_10262798		29743	Human	unknown	unknown	GRA	BA.1.17	BA.1.17	BA.1.17	PANGO-v1.18	VOC Omicron GRA (B.1.1.529+BA.*) first detected in Botswana/Hong Kong/South Africa	(NSP5_P132H,Spike_H69del,Spike_T95I,Spike_A67V,Spike_S373P,Spike_Q493R,Spike_N969K,Spike_H655Y,Spike_N856K,N_R203K,Spike_G142D,NSP3_A1892T,Spike_Q954H,N_P13L,NSP3_L1266I,Spike_N501Y,N_R32del,M_Q19E,Spike_N440K,NSP4_T492I,NSP6_L105del,Spike_N679K,Spike_N764K,Spike_L212I,NSP6_G107del,Spike_Y505H,NSP6_I189V,Spike_T547K,M_D3G,Spike_D796Y,N_G204R,Spike_T478K,Spike_V143del,M_A63T,Spike_G496S,N_L161F,NSP3_V1069I,Spike_K417N,NSP6_S106del,Spike_S371L,Spike_G339D,NSP3_S1265del,NSP14_I42V,Spike_P681H,Spike_Y144del,Spike_ins214EPE,N_S33del,Spike_S375F,Spike_Q498R,Spike_G446S,Spike_S477N,N_E31del,NSP3_K38R,Spike_N211del,Spike_E484A,E_T9I,Spike_V70del,Spike_L981F,NSP4_V498I,NSP12_P323L,Spike_D614G,Spike_Y145del,NSP15_F279L)		TRUE				0.379585	Oceania	Australia	Queensland
								Australia/QLD39758/2022		Original	betacoronavirus	EPI_ISL_10262861		29743	Human	unknown	unknown	GRA	BA.1.17	BA.1.17	BA.1.17	PLEARN-v1.18	VOC Omicron GRA (B.1.1.529+BA.*) first detected in Botswana/Hong Kong/South Africa	(NSP5_P132H,Spike_H69del,Spike_T95I,Spike_A67V,Spike_S373P,Spike_Q493R,Spike_N969K,Spike_H655Y,Spike_N856K,N_R203K,Spike_G142D,NSP3_A1892T,Spike_Q954H,NS3_L106F,N_P13L,NSP3_L1266I,Spike_N501Y,N_R32del,M_Q19E,Spike_N440K,NSP4_T492I,NSP6_L105del,Spike_N679K,Spike_N764K,Spike_L212I,NSP6_G107del,Spike_Y505H,NSP6_I189V,Spike_T547K,M_D3G,Spike_D796Y,N_G204R,Spike_T478K,Spike_V143del,M_A63T,Spike_G496S,NSP3_V1069I,Spike_K417N,NSP6_S106del,Spike_S371L,Spike_G339D,NSP3_S1265del,NSP14_I42V,Spike_P681H,Spike_Y144del,Spike_ins214EPE,N_S33del,Spike_S375F,Spike_Q498R,Spike_G446S,Spike_S477N,N_E31del,NSP3_K38R,NSP8_K37N,Spike_N211del,Spike_E484A,E_T9I,Spike_V70del,Spike_L981F,NSP12_P323L,Spike_D614G,Spike_Y145del)		TRUE			0.00806913	0.379419	Oceania	Australia	Queensland
								Australia/QLD39741/2022		Original	betacoronavirus	EPI_ISL_10262910		29743	Human	unknown	unknown	GRA	BA.1.1.14	BA.1	BA.1*	PLEARN-v1.18	VOC Omicron GRA (B.1.1.529+BA.*) first detected in Botswana/Hong Kong/South Africa	(NSP5_P132H,Spike_H69del,Spike_T95I,Spike_A67V,Spike_S373P,Spike_Q493R,Spike_N969K,Spike_H655Y,Spike_N856K,N_R203K,Spike_G142D,Spike_T1136I,NSP3_A1892T,Spike_Q954H,N_P13L,NSP3_L1266I,Spike_N501Y,N_R32del,M_Q19E,Spike_N440K,NSP4_T492I,NSP6_L105del,Spike_N679K,Spike_N764K,Spike_L212I,NSP6_G107del,Spike_Y505H,Spike_R346K,NSP6_I189V,Spike_T547K,M_D3G,Spike_D796Y,N_G204R,Spike_T478K,NSP12_I223V,Spike_V143del,M_A63T,Spike_G496S,Spike_K417N,NSP6_S106del,Spike_S371L,Spike_G339D,NSP3_S1265del,NSP14_I42V,Spike_P681H,NSP6_R233C,Spike_Y144del,Spike_ins214EPE,N_S33del,Spike_S375F,Spike_Q498R,Spike_G446S,Spike_S477N,N_E31del,NSP3_K38R,Spike_N211del,Spike_E484A,E_T9I,Spike_V70del,Spike_L981F,NSP12_P323L,Spike_D614G,Spike_Y145del)		TRUE			0.000806913	0.379454	Oceania	Australia	Queensland
								Australia/QLD39863/2022		Original	betacoronavirus	EPI_ISL_10262909		29743	Human	unknown	unknown	GRA	BA.1.17	BA.1.17	BA.1.17	PANGO-v1.18	VOC Omicron GRA (B.1.1.529+BA.*) first detected in Botswana/Hong Kong/South Africa	(NSP5_P132H,NSP16_A116V,Spike_H69del,Spike_T95I,Spike_A67V,Spike_S373P,Spike_Q493R,Spike_N969K,Spike_H655Y,Spike_N856K,N_R203K,Spike_G142D,NSP3_A1892T,NSP3_T459I,NSP1_P115S,Spike_Q954H,N_P13L,NSP3_L1266I,Spike_N501Y,N_R32del,M_Q19E,Spike_N440K,NSP4_T492I,NSP6_L105del,Spike_N679K,Spike_N764K,Spike_L212I,NSP6_G107del,Spike_Y505H,NSP6_I189V,Spike_T547K,M_D3G,Spike_D796Y,N_G204R,Spike_T478K,Spike_V143del,M_A63T,Spike_G496S,NSP3_V1069I,Spike_K417N,NSP6_S106del,Spike_S371L,Spike_G339D,NSP3_S1265del,NSP14_I42V,Spike_P681H,Spike_Y144del,Spike_ins214EPE,N_S33del,Spike_S375F,Spike_Q498R,Spike_G446S,Spike_S477N,N_E31del,NSP3_K38R,Spike_N211del,Spike_E484A,E_T9I,Spike_V70del,Spike_L981F,NSP12_P323L,Spike_D614G,Spike_Y145del)		TRUE			0.00100864	0.379531	Oceania	Australia	Queensland
								Australia/QLD0x00C765/2022		Original	betacoronavirus	EPI_ISL_10974615		29782	Human	unknown	unknown	GRA	BA.1.17	BA.1.17	BA.1.17	PLEARN-v1.18	VOC Omicron GRA (B.1.1.529+BA.*) first detected in Botswana/Hong Kong/South Africa	(NSP5_P132H,Spike_H69del,Spike_T95I,Spike_A67V,Spike_S373P,Spike_Q493R,Spike_N969K,Spike_H655Y,Spike_N856K,N_R203K,Spike_G142D,NSP3_A1892T,Spike_Q954H,Spike_V213A,N_P13L,NSP3_L1266I,Spike_N501Y,M_Q19E,Spike_N440K,NSP4_T492I,NSP6_L105del,Spike_N679K,Spike_N764K,Spike_Q218S,NSP6_G107del,Spike_Y505H,NSP6_I189V,Spike_T547K,M_D3G,Spike_D796Y,N_G204R,Spike_T478K,Spike_V143del,M_A63T,Spike_G496S,Spike_L212S,NSP3_V1069I,NSP3_A480V,NSP3_Q960R,Spike_K417N,NSP6_S106del,Spike_S371L,Spike_G339D,NSP3_S1265del,NSP14_I42V,Spike_P681H,Spike_Y144del,Spike_S375F,Spike_Q498R,Spike_G446S,Spike_S477N,Spike_E484A,E_T9I,Spike_V70del,Spike_L981F,Spike_ins216XS,NSP12_P323L,Spike_D614G,Spike_Y145del)		TRUE			0.000436505	0.379657	Oceania	Australia	Queensland
								Australia/QLD0x00C3DF/2022		Original	betacoronavirus	EPI_ISL_10263623		29780	Human	unknown	unknown	GRA	BA.1.17	BA.1.17	BA.1.17	PLEARN-v1.18	VOC Omicron GRA (B.1.1.529+BA.*) first detected in Botswana/Hong Kong/South Africa	(NSP5_P132H,Spike_H69del,Spike_T95I,Spike_A67V,Spike_S373P,Spike_Q493R,Spike_N969K,Spike_H655Y,Spike_N856K,N_R203K,Spike_G142D,NSP6_S104del,NSP3_A1892T,Spike_Q954H,Spike_V213A,N_P13L,NSP3_L1266I,Spike_N501Y,M_Q19E,Spike_N440K,NSP4_T492I,Spike_N679K,Spike_N764K,Spike_Q218S,Spike_Y505H,NSP6_I189V,Spike_T547K,M_D3G,Spike_D796Y,N_G204R,Spike_T478K,Spike_V143del,M_A63T,Spike_G496S,Spike_L212S,NSP3_V1069I,NSP2_M404V,Spike_K417N,Spike_S371L,Spike_G339D,NSP3_S1265del,NSP14_I42V,Spike_P681H,Spike_Y144del,Spike_S375F,Spike_Q498R,Spike_G446S,Spike_S477N,Spike_E484A,E_T9I,Spike_V70del,Spike_L981F,Spike_ins216XS,NSP12_P323L,Spike_D614G,Spike_Y145del)		TRUE	TRUE		0.000570853	0.3797	Oceania	Australia	Queensland
								Australia/QLD39743/2022		Original	betacoronavirus	EPI_ISL_10262209		29679	Human	unknown	unknown	GRA	BA.1.17	BA.1.17	BA.1.17	PLEARN-v1.18	VOC Omicron GRA (B.1.1.529+BA.*) first detected in Botswana/Hong Kong/South Africa	(NSP5_P132H,Spike_H69del,Spike_T95I,Spike_A67V,Spike_S373P,Spike_N969K,Spike_H655Y,Spike_N856K,N_R203K,Spike_G142D,NSP3_A1892T,Spike_Q954H,N_P13L,Spike_N501Y,N_R32del,M_Q19E,Spike_N440K,NSP6_L105del,Spike_N679K,Spike_N764K,Spike_L212I,NSP6_G107del,Spike_Y505H,NSP6_I189V,Spike_T547K,M_D3G,Spike_D796Y,N_G204R,Spike_T478K,Spike_V143del,M_A63T,Spike_G496S,NSP3_V1069I,Spike_K417N,NSP6_S106del,Spike_S371L,Spike_G339D,NSP14_I42V,Spike_P681H,Spike_Y144del,Spike_ins214EPE,N_S33del,Spike_S375F,Spike_Q498R,Spike_G446S,Spike_S477N,N_E31del,Spike_N211del,Spike_E484A,E_T9I,Spike_V70del,Spike_L981F,NSP12_P323L,Spike_D614G,Spike_Y145del)		TRUE		TRUE	0.164999	0.379872	Oceania	Australia	Queensland
								Australia/QLD39824/2022		Original	betacoronavirus	EPI_ISL_10262913		29743	Human	unknown	unknown	GRA	BA.1.17	BA.1.17	BA.1.17	PANGO-v1.18	VOC Omicron GRA (B.1.1.529+BA.*) first detected in Botswana/Hong Kong/South Africa	(NSP5_P132H,Spike_H69del,Spike_T95I,Spike_A67V,Spike_S373P,Spike_Q493R,Spike_N969K,Spike_H655Y,Spike_N856K,N_R203K,Spike_G142D,NSP3_A1892T,Spike_Q954H,N_P13L,NSP3_L1266I,Spike_N501Y,N_R32del,M_Q19E,Spike_N440K,NSP4_T492I,NSP6_L105del,Spike_N679K,Spike_N764K,Spike_L212I,NSP6_G107del,Spike_Y505H,NSP6_I189V,Spike_T547K,M_D3G,Spike_D796Y,N_G204R,Spike_T478K,Spike_V143del,M_A63T,Spike_G496S,NSP3_V1069I,Spike_K417N,NSP6_S106del,Spike_S371L,Spike_G339D,NSP3_S1265del,NSP14_I42V,Spike_P681H,Spike_Y144del,Spike_ins214EPE,N_S33del,Spike_S375F,Spike_Q498R,Spike_G446S,Spike_S477N,N_E31del,NSP3_K38R,Spike_N211del,Spike_E484A,E_T9I,Spike_V70del,Spike_L981F,NSP12_P323L,Spike_D614G,Spike_Y145del)		TRUE				0.379652	Oceania	Australia	Queensland
								Australia/QLD39664/2022		Original	betacoronavirus	EPI_ISL_10262880		29743	Human	unknown	unknown	GRA	BA.1.17	BA.1.17	BA.1.17	PLEARN-v1.18	VOC Omicron GRA (B.1.1.529+BA.*) first detected in Botswana/Hong Kong/South Africa	(NSP5_P132H,Spike_H69del,Spike_T95I,Spike_A67V,Spike_S373P,Spike_Q493R,Spike_N969K,Spike_H655Y,Spike_N856K,N_R203K,Spike_G142D,NSP3_A1892T,Spike_Q954H,N_P13L,NSP3_L1266I,Spike_N501Y,N_R32del,M_Q19E,Spike_N440K,NSP4_T492I,NSP6_L105del,Spike_N679K,Spike_N764K,Spike_L212I,NSP6_G107del,Spike_Y505H,NSP2_K278Q,NSP6_I189V,Spike_T547K,M_D3G,Spike_D796Y,N_G204R,Spike_T478K,Spike_V143del,M_A63T,Spike_T676S,Spike_G496S,NSP3_V1069I,Spike_K417N,NSP6_S106del,Spike_S371L,Spike_G339D,NSP3_S1265del,NSP14_I42V,Spike_P681H,Spike_Y144del,Spike_ins214EPE,N_S33del,Spike_S375F,Spike_Q498R,Spike_G446S,Spike_S477N,N_E31del,NSP3_K38R,Spike_N211del,Spike_E484A,E_T9I,Spike_V70del,Spike_L981F,NSP12_P323L,Spike_D614G,Spike_Y145del)		TRUE				0.379686	Oceania	Australia	Queensland
								Australia/QLD39899/2022		Original	betacoronavirus	EPI_ISL_10262963		29743	Human	unknown	unknown	GRA	BA.1.17	BA.1.17	BA.1.17	PANGO-v1.18	VOC Omicron GRA (B.1.1.529+BA.*) first detected in Botswana/Hong Kong/South Africa	(NSP5_P132H,Spike_H69del,Spike_T95I,Spike_A67V,Spike_S373P,Spike_N969K,Spike_H655Y,Spike_N856K,N_R203K,Spike_G142D,NSP3_A1892T,Spike_Q954H,N_P13L,NSP3_L1266I,Spike_N501Y,N_R32del,M_Q19E,Spike_N440K,NSP4_T492I,NSP6_L105del,Spike_N679K,Spike_N764K,Spike_L212I,NSP6_G107del,Spike_Y505H,NSP6_I189V,Spike_T547K,M_D3G,Spike_D796Y,N_G204R,Spike_T478K,Spike_V143del,M_A63T,Spike_G496S,NSP3_V1069I,Spike_K417N,NSP6_S106del,Spike_S371L,Spike_G339D,NSP3_S1265del,NSP14_I42V,Spike_P681H,Spike_Y144del,Spike_ins214EPE,N_S33del,Spike_S375F,Spike_Q498R,Spike_G446S,Spike_S477N,N_E31del,NSP3_K38R,Spike_N211del,Spike_E484A,E_T9I,Spike_V70del,Spike_L981F,NSP12_P323L,Spike_D614G,Spike_Y145del)		TRUE				0.379652	Oceania	Australia	Queensland
								Australia/QLD0x00C4BD/2022		Original	betacoronavirus	EPI_ISL_10261670		29795	Human	unknown	unknown	GRA	BA.1.17	BA.1.17	BA.1.17	PANGO-v1.18	VOC Omicron GRA (B.1.1.529+BA.*) first detected in Botswana/Hong Kong/South Africa	(NSP5_P132H,Spike_H69del,Spike_T95I,NSP14_F217L,Spike_A67V,Spike_S373P,Spike_Q493R,Spike_N969K,Spike_H655Y,Spike_N856K,N_R203K,Spike_G142D,NSP3_A1892T,Spike_Q954H,Spike_V213A,N_P13L,Spike_ins212Astop,NSP3_L1266I,Spike_N501Y,NS3_G172C,M_Q19E,Spike_N440K,NSP4_T492I,Spike_L216S,Spike_N679K,Spike_N764K,Spike_Q218S,Spike_Y505H,NSP6_I189V,Spike_T547K,M_D3G,Spike_D796Y,N_G204R,Spike_T478K,Spike_V143del,M_A63T,Spike_G496S,Spike_L212S,NSP3_V1069I,Spike_K417N,NSP12_H613Y,Spike_S371L,Spike_G339D,NSP3_S1265del,NSP14_I42V,Spike_P681H,Spike_D215R,NSP12_N507I,Spike_Y144del,Spike_S375F,Spike_Q498R,Spike_G446S,Spike_S477N,NSP3_K38R,Spike_E484A,E_T9I,Spike_V70del,Spike_L981F,NSP12_P323L,Spike_D614G,Spike_Y145del)		TRUE	TRUE		0.0225541	0.379906	Oceania	Australia	Queensland
								Australia/QLD39740/2022		Original	betacoronavirus	EPI_ISL_10262806		29743	Human	unknown	unknown	GRA	BA.1.17	BA.1.17	BA.1.17	PANGO-v1.18	VOC Omicron GRA (B.1.1.529+BA.*) first detected in Botswana/Hong Kong/South Africa	(NSP5_P132H,Spike_H69del,Spike_T95I,Spike_A67V,Spike_S373P,Spike_Q493R,Spike_N969K,Spike_H655Y,Spike_N856K,N_R203K,Spike_G142D,NSP3_A1892T,Spike_Q954H,N_P13L,NSP3_L1266I,Spike_N501Y,N_R32del,M_Q19E,Spike_N440K,NSP4_T492I,NSP6_L105del,Spike_N679K,Spike_N764K,Spike_L212I,NSP6_G107del,Spike_Y505H,NSP6_I189V,Spike_T547K,M_D3G,Spike_D796Y,N_G204R,Spike_T478K,Spike_V143del,M_A63T,Spike_G496S,NSP3_V1069I,Spike_K417N,NSP6_S106del,Spike_S371L,Spike_G339D,NSP3_S1265del,NSP14_I42V,Spike_P681H,Spike_Y144del,Spike_ins214EPE,N_S33del,Spike_S375F,Spike_Q498R,Spike_G446S,Spike_S477N,N_E31del,NSP3_K38R,Spike_N211del,Spike_E484A,E_T9I,Spike_V70del,Spike_L981F,NSP12_P323L,Spike_D614G,Spike_Y145del)		TRUE				0.379652	Oceania	Australia	Queensland
								Australia/QLD0x00C533/2022		Original	betacoronavirus	EPI_ISL_10262656		29737	Human	unknown	unknown	GRA	BA.1.17	BA.1.17	BA.1.17	PLEARN-v1.18	VOC Omicron GRA (B.1.1.529+BA.*) first detected in Botswana/Hong Kong/South Africa	(NSP5_P132H,Spike_H69del,Spike_T95I,Spike_A67V,Spike_S373P,Spike_Q493R,Spike_N969K,Spike_H655Y,Spike_N856K,N_R203K,Spike_G142D,NSP3_A1892T,Spike_Q954H,N_P13L,NSP3_L1266I,Spike_N501Y,N_R32del,M_Q19E,Spike_N440K,NSP4_T492I,NSP6_L105del,Spike_N679K,Spike_N764K,Spike_L212I,NSP6_G107del,Spike_Y505H,NSP6_I189V,Spike_T547K,M_D3G,Spike_D796Y,N_G204R,Spike_T478K,Spike_V143del,M_A63T,Spike_G496S,NSP3_V1069I,NSP1_M85del,Spike_K417N,NSP6_S106del,Spike_S371L,Spike_G339D,NSP3_S1265del,NSP14_I42V,Spike_P681H,Spike_Y144del,Spike_ins214EPE,N_S33del,Spike_S375F,Spike_Q498R,Spike_G446S,Spike_S477N,N_E31del,NSP1_V86del,NSP3_K38R,Spike_N211del,NSP15_T112I,Spike_E484A,E_T9I,Spike_V70del,Spike_L981F,NSP12_P323L,Spike_D614G,Spike_Y145del)		TRUE				0.379662	Oceania	Australia	Queensland
								Australia/QLD0x00C3D2/2022		Original	betacoronavirus	EPI_ISL_10262632		29780	Human	unknown	unknown	GRA	BA.1.17	BA.1.17	BA.1.17	PLEARN-v1.18	VOC Omicron GRA (B.1.1.529+BA.*) first detected in Botswana/Hong Kong/South Africa	(NSP5_P132H,Spike_H69del,Spike_T95I,Spike_A67V,Spike_S373P,Spike_Q493R,Spike_N969K,Spike_H655Y,Spike_N856K,N_R203K,Spike_G142D,NSP3_A1892T,Spike_Q954H,Spike_V213A,N_P13L,NSP3_L1266I,Spike_N501Y,M_Q19E,Spike_N440K,NSP4_T492I,Spike_N679K,Spike_N764K,Spike_Q218S,NSP6_G107del,Spike_Y505H,NSP6_I189V,Spike_T547K,M_D3G,Spike_D796Y,N_G204R,Spike_T478K,Spike_V143del,M_A63T,Spike_G496S,Spike_L212S,NSP3_V1069I,Spike_K417N,NSP6_S106del,Spike_S371L,Spike_G339D,NSP3_S1265del,NSP14_I42V,Spike_P681H,Spike_Y144del,Spike_S375F,Spike_Q498R,Spike_G446S,Spike_S477N,NSP3_K38R,Spike_E484A,E_T9I,Spike_V70del,Spike_L981F,Spike_ins216XS,NSP12_P323L,Spike_D614G,Spike_Y145del)		TRUE	TRUE		0.0077233	0.379526	Oceania	Australia	Queensland
								Australia/QLD39783/2022		Original	betacoronavirus	EPI_ISL_10262840		29743	Human	unknown	unknown	GRA	BA.1.17	BA.1.17	BA.1.17	PLEARN-v1.18	VOC Omicron GRA (B.1.1.529+BA.*) first detected in Botswana/Hong Kong/South Africa	(NSP5_P132H,Spike_H69del,Spike_T95I,Spike_A67V,Spike_S373P,Spike_Q493R,Spike_N969K,Spike_H655Y,Spike_N856K,N_R203K,Spike_G142D,NSP3_A1892T,Spike_Q954H,N_P13L,NSP3_L1266I,Spike_N501Y,N_R32del,M_Q19E,Spike_N440K,NSP4_T492I,NSP6_L105del,Spike_N679K,Spike_N764K,Spike_L212I,NSP6_G107del,Spike_Y505H,NSP13_A338V,NSP6_I189V,Spike_T547K,M_D3G,Spike_D796Y,N_G204R,Spike_T478K,Spike_V143del,M_A63T,Spike_G496S,NSP3_V1069I,Spike_K417N,NSP6_S106del,Spike_S371L,Spike_L5F,Spike_G339D,NSP3_S1265del,NSP14_I42V,Spike_P681H,Spike_Y144del,Spike_ins214EPE,N_S33del,Spike_S375F,Spike_Q498R,Spike_G446S,NSP3_P1261S,Spike_S477N,N_E31del,NSP3_K38R,Spike_N211del,Spike_E484A,NSP13_M436T,E_T9I,Spike_V70del,Spike_L981F,NSP12_P323L,Spike_D614G,Spike_Y145del)		TRUE			0.00164745	0.379706	Oceania	Australia	Queensland
								Australia/QLD39784/2022		Original	betacoronavirus	EPI_ISL_10262839		29743	Human	unknown	unknown	GRA	BA.1.17	BA.1.17	BA.1.17	PLEARN-v1.18	VOC Omicron GRA (B.1.1.529+BA.*) first detected in Botswana/Hong Kong/South Africa	(NSP5_P132H,Spike_H69del,Spike_T95I,Spike_A67V,Spike_S373P,Spike_Q493R,Spike_N969K,Spike_H655Y,Spike_N856K,N_R203K,Spike_G142D,NSP3_A1892T,Spike_Q954H,N_P13L,NSP3_L1266I,Spike_N501Y,N_R32del,M_Q19E,Spike_N440K,NSP4_T492I,NSP6_L105del,Spike_N679K,Spike_N764K,Spike_L212I,NSP6_G107del,Spike_Y505H,N_D371N,NSP6_I189V,Spike_T547K,M_D3G,Spike_D796Y,N_G204R,Spike_T478K,Spike_V143del,M_A63T,Spike_G496S,NSP3_V1069I,Spike_K417N,NSP6_S106del,Spike_S371L,Spike_G339D,NSP3_S1265del,NSP14_I42V,Spike_P681H,Spike_Y144del,Spike_ins214EPE,N_S33del,Spike_S375F,Spike_Q498R,Spike_G446S,Spike_S477N,N_E31del,NSP3_K38R,Spike_N211del,Spike_E484A,E_T9I,Spike_V70del,Spike_L981F,NSP12_P323L,Spike_D614G,Spike_Y145del)		TRUE			0.00322765	0.3796	Oceania	Australia	Queensland
								Australia/QLD39732/2022		Original	betacoronavirus	EPI_ISL_10263038		29744	Human	unknown	unknown	GRA	BA.1.17	BA.1.17	BA.1.17	PANGO-v1.18	VOC Omicron GRA (B.1.1.529+BA.*) first detected in Botswana/Hong Kong/South Africa	(NSP5_P132H,Spike_H69del,Spike_T95I,Spike_A67V,Spike_S373P,Spike_Q493R,Spike_N969K,Spike_H655Y,Spike_N856K,N_R203K,Spike_G142D,NSP3_A1892T,Spike_Q954H,N_P13L,NSP3_L1266I,Spike_N501Y,M_Q19E,Spike_N440K,NSP4_T492I,NSP6_L105del,Spike_N679K,Spike_N764K,Spike_L212I,NSP6_G107del,Spike_Y505H,NSP6_I189V,Spike_T547K,M_D3G,Spike_D796Y,N_G204R,Spike_T478K,Spike_V143del,M_A63T,Spike_G496S,NSP3_V1069I,Spike_K417N,NSP6_S106del,Spike_S371L,Spike_G339D,NSP3_S1265del,NSP14_I42V,Spike_P681H,Spike_Y144del,Spike_ins214EPE,NSP14_S374F,Spike_S375F,Spike_Q498R,Spike_G446S,Spike_S477N,NSP3_K38R,Spike_N211del,Spike_E484A,E_T9I,Spike_V70del,Spike_L981F,NSP12_P323L,Spike_D614G,Spike_Y145del)		TRUE	TRUE		0.00114309	0.37967	Oceania	Australia	Queensland
								Australia/QLD39925/2022		Original	betacoronavirus	EPI_ISL_10262952		29743	Human	unknown	unknown	GRA	BA.1.17	BA.1.17	BA.1.17	PLEARN-v1.18	VOC Omicron GRA (B.1.1.529+BA.*) first detected in Botswana/Hong Kong/South Africa	(NSP5_P132H,Spike_H69del,Spike_T95I,Spike_A67V,Spike_S373P,Spike_Q493R,Spike_N969K,Spike_H655Y,Spike_N856K,N_R203K,Spike_G142D,NS3_T270I,NSP3_A1892T,Spike_Q954H,N_P13L,NSP3_L1266I,Spike_N501Y,N_R32del,M_Q19E,Spike_N440K,NSP4_T492I,NSP6_L105del,Spike_N679K,Spike_N764K,Spike_L212I,NSP6_G107del,Spike_Y505H,NSP6_I189V,Spike_T547K,M_D3G,Spike_D796Y,N_G204R,Spike_T478K,Spike_V143del,M_A63T,Spike_G496S,NSP3_V1069I,Spike_K417N,NSP6_S106del,Spike_S371L,Spike_G339D,NSP3_S1265del,NSP14_I42V,Spike_P681H,Spike_Y144del,Spike_ins214EPE,N_S33del,Spike_S375F,Spike_Q498R,Spike_G446S,Spike_S477N,N_E31del,NSP3_K38R,Spike_N211del,Spike_E484A,E_T9I,Spike_V70del,Spike_L981F,NSP12_P323L,Spike_D614G,Spike_Y145del)		TRUE				0.379652	Oceania	Australia	Queensland
								Australia/QLD39720/2022		Original	betacoronavirus	EPI_ISL_10262204		29696	Human	unknown	unknown	GRA	BA.1	BA.1	BA.1*	PLEARN-v1.18	VOC Omicron GRA (B.1.1.529+BA.*) first detected in Botswana/Hong Kong/South Africa	(Spike_H69del,Spike_T95I,Spike_A67V,Spike_S373P,Spike_Q493R,Spike_N969K,Spike_H655Y,Spike_N856K,N_R203K,Spike_G142D,NSP3_A1892T,Spike_Q954H,N_P13L,Spike_N501Y,N_R32del,M_Q19E,Spike_N440K,NSP6_L105del,Spike_N679K,Spike_Y505H,NSP6_G107del,NSP6_I189V,Spike_T547K,M_D3G,Spike_D796Y,N_G204R,Spike_T478K,Spike_V143del,M_A63T,Spike_G496S,Spike_K417N,NSP6_S106del,Spike_S371L,Spike_G339D,Spike_P681H,Spike_Y144del,Spike_ins214EPE,N_S33del,Spike_S375F,Spike_G446S,Spike_S477N,N_E31del,Spike_E484A,E_T9I,Spike_V70del,Spike_L981F,NSP12_P323L,Spike_D614G,Spike_Y145del)		TRUE		TRUE	0.170966	0.378001	Oceania	Australia	Queensland
								Australia/QLD39837/2022		Original	betacoronavirus	EPI_ISL_10262252		29636	Human	unknown	unknown	GRA	BA.1.17	BA.1.17	BA.1.17	PLEARN-v1.18	VOC Omicron GRA (B.1.1.529+BA.*) first detected in Botswana/Hong Kong/South Africa	(NSP5_P132H,Spike_H69del,Spike_T95I,Spike_A67V,Spike_S373P,Spike_Q493R,Spike_N969K,Spike_H655Y,Spike_N856K,N_R203K,Spike_G142D,NSP3_A1892T,Spike_Q954H,N_P13L,NSP3_L1266I,Spike_N501Y,N_R32del,M_Q19E,Spike_N440K,NSP4_T492I,NSP6_L105del,Spike_N679K,Spike_N764K,Spike_L212I,NSP6_G107del,Spike_Y505H,NSP6_I189V,Spike_T547K,M_D3G,Spike_D796Y,N_G204R,Spike_T478K,Spike_V143del,M_A63T,Spike_G496S,NSP3_V1069I,Spike_K417N,NSP6_S106del,Spike_S371L,Spike_G339D,NSP3_S1265del,Spike_P681H,Spike_Y144del,Spike_ins214EPE,N_S33del,Spike_S375F,Spike_Q498R,Spike_G446S,Spike_S477N,N_E31del,Spike_N211del,Spike_E484A,E_T9I,Spike_V70del,NS8_H112L,Spike_L981F,NSP12_P323L,Spike_D614G,Spike_Y145del)		TRUE		TRUE	0.110069	0.378403	Oceania	Australia	Queensland
								Australia/QLD39752/2022		Original	betacoronavirus	EPI_ISL_10262808		29743	Human	unknown	unknown	GRA	BA.1.17	BA.1.17	BA.1.17	PANGO-v1.18	VOC Omicron GRA (B.1.1.529+BA.*) first detected in Botswana/Hong Kong/South Africa	(NSP5_P132H,Spike_H69del,Spike_T95I,Spike_A67V,Spike_S373P,Spike_Q493R,Spike_N969K,Spike_H655Y,Spike_N856K,N_R203K,Spike_G142D,NSP3_A1892T,Spike_Q954H,N_P13L,NSP3_L1266I,Spike_N501Y,N_R32del,M_Q19E,Spike_N440K,NSP4_T492I,NSP6_L105del,Spike_N679K,Spike_N764K,Spike_L212I,NSP6_G107del,Spike_Y505H,NSP6_I189V,Spike_T547K,M_D3G,Spike_D796Y,N_G204R,Spike_T478K,Spike_V143del,M_A63T,Spike_G496S,NSP3_V1069I,Spike_K417N,NSP6_S106del,Spike_S371L,NSP4_S336L,Spike_G339D,NSP3_S1265del,NSP14_I42V,Spike_P681H,Spike_Y144del,Spike_ins214EPE,N_S33del,Spike_S375F,Spike_Q498R,Spike_G446S,Spike_S477N,N_E31del,NSP3_K38R,Spike_N211del,Spike_E484A,E_T9I,Spike_V70del,Spike_L981F,NSP12_P323L,Spike_D614G,Spike_Y145del)		TRUE			0.00941398	0.379493	Oceania	Australia	Queensland
								Australia/QLD39748/2022		Original	betacoronavirus	EPI_ISL_10262871		29743	Human	unknown	unknown	GRA	BA.1.17	BA.1.17	BA.1.17	PLEARN-v1.18	VOC Omicron GRA (B.1.1.529+BA.*) first detected in Botswana/Hong Kong/South Africa	(NSP5_P132H,Spike_H69del,Spike_T95I,Spike_A67V,Spike_S373P,Spike_Q493R,Spike_N969K,Spike_H655Y,Spike_N856K,N_R203K,Spike_G142D,NSP3_A1892T,Spike_Q954H,N_P13L,NSP3_L1266I,Spike_N501Y,N_R32del,M_Q19E,Spike_N440K,NSP4_T492I,NSP6_L105del,Spike_N679K,Spike_N764K,Spike_L212I,NSP6_G107del,Spike_Y505H,NSP6_I189V,Spike_T547K,M_D3G,Spike_D796Y,N_G204R,Spike_T478K,Spike_V143del,M_A63T,Spike_G496S,NSP3_V1069I,Spike_K417N,NSP6_S106del,Spike_S371L,Spike_G339D,NSP3_S1265del,NSP14_I42V,Spike_P681H,Spike_Y144del,Spike_ins214EPE,N_S33del,Spike_S375F,Spike_Q498R,Spike_G446S,Spike_S477N,N_E31del,NSP3_K38R,Spike_N211del,Spike_E484A,E_T9I,Spike_V70del,Spike_L981F,NSP12_P323L,Spike_D614G,Spike_Y145del)		TRUE				0.379652	Oceania	Australia	Queensland
								Australia/QLD39654/2022		Original	betacoronavirus	EPI_ISL_10261859		29743	Human	unknown	unknown	GRA	BA.1.17	BA.1.17	BA.1.17	PLEARN-v1.18	VOC Omicron GRA (B.1.1.529+BA.*) first detected in Botswana/Hong Kong/South Africa	(NSP5_P132H,Spike_H69del,Spike_T95I,Spike_A67V,Spike_S373P,Spike_Q493R,Spike_N969K,Spike_H655Y,Spike_N856K,N_R203K,Spike_G142D,NSP3_A1892T,Spike_Q954H,N_P13L,NSP3_L1266I,Spike_N501Y,N_R32del,NSP6_V213F,M_Q19E,Spike_N440K,NSP4_T492I,NSP6_L105del,Spike_N679K,Spike_N764K,Spike_L212I,NSP6_G107del,Spike_Y505H,NSP6_I189V,Spike_T547K,M_D3G,Spike_D796Y,N_G204R,Spike_T478K,Spike_V143del,M_A63T,Spike_G496S,NSP3_V1069I,Spike_K417N,NSP6_S106del,Spike_S371L,Spike_G339D,NSP3_S1265del,NSP14_I42V,Spike_P681H,Spike_Y144del,Spike_ins214EPE,N_S33del,Spike_S375F,Spike_Q498R,Spike_G446S,Spike_S477N,N_E31del,NSP3_K38R,Spike_N211del,Spike_E484A,E_T9I,Spike_V70del,Spike_L981F,NSP12_P323L,Spike_D614G,Spike_Y145del)		TRUE			0.0155667	0.379781	Oceania	Australia	Queensland
								Australia/QLD39828/2022		Original	betacoronavirus	EPI_ISL_10262930		29743	Human	unknown	unknown	GRA	BA.1.17	BA.1.17	BA.1.17	PANGO-v1.18	VOC Omicron GRA (B.1.1.529+BA.*) first detected in Botswana/Hong Kong/South Africa	(NSP5_P132H,Spike_H69del,Spike_T95I,Spike_A67V,Spike_S373P,Spike_Q493R,Spike_N969K,Spike_H655Y,Spike_N856K,N_R203K,Spike_G142D,NSP3_A1892T,Spike_Q954H,N_P13L,NSP3_L1266I,Spike_N501Y,N_R32del,NSP13_V340I,M_Q19E,Spike_N440K,NSP4_T492I,NSP6_L105del,Spike_N679K,Spike_N764K,Spike_L212I,NSP6_G107del,Spike_Y505H,NSP6_I189V,Spike_T547K,M_D3G,Spike_D796Y,N_G204R,Spike_T478K,Spike_V143del,M_A63T,Spike_G496S,NSP3_V1069I,Spike_K417N,NSP6_S106del,Spike_S371L,Spike_G339D,NSP3_S1265del,NSP14_I42V,Spike_P681H,Spike_Y144del,Spike_ins214EPE,N_S33del,Spike_S375F,Spike_Q498R,Spike_G446S,Spike_S477N,N_E31del,NSP3_K38R,Spike_N211del,Spike_E484A,E_T9I,Spike_V70del,Spike_L981F,NSP12_P323L,Spike_D614G,Spike_Y145del)		TRUE				0.379551	Oceania	Australia	Queensland
								Australia/QLD0x00C4A2/2022		Original	betacoronavirus	EPI_ISL_10263700		29788	Human	unknown	unknown	GRA	BA.1.17	BA.1.17	BA.1.17	PLEARN-v1.18	VOC Omicron GRA (B.1.1.529+BA.*) first detected in Botswana/Hong Kong/South Africa	(NSP5_P132H,Spike_H69del,Spike_T95I,Spike_A67V,Spike_S373P,Spike_Q493R,Spike_N969K,Spike_H655Y,Spike_N856K,N_R203K,Spike_G142D,NSP6_S104del,NSP3_A1892T,Spike_Q954H,Spike_V213A,N_P13L,NSP3_L1266I,Spike_N501Y,NS3_G172C,M_Q19E,Spike_N440K,NSP4_T492I,Spike_N679K,Spike_N764K,Spike_Q218S,Spike_Y505H,NSP6_I189V,Spike_T547K,M_D3G,Spike_D796Y,N_G204R,Spike_T478K,Spike_V143del,M_A63T,Spike_G496S,Spike_L212S,NSP3_V1069I,Spike_K417N,Spike_S371L,Spike_G339D,NSP3_G307D,NSP3_S1265del,NSP14_I42V,Spike_P681H,Spike_Y144del,Spike_S375F,Spike_Q498R,Spike_G446S,Spike_S477N,NSP3_K38R,Spike_E484A,E_T9I,Spike_V70del,Spike_L981F,Spike_ins216XS,NSP12_P323L,Spike_D614G,Spike_Y145del)		TRUE	TRUE		0.000537129	0.379686	Oceania	Australia	Queensland
								Australia/QLD39712/2022		Original	betacoronavirus	EPI_ISL_10262802		29743	Human	unknown	unknown	GRA	BA.1.17	BA.1.17	BA.1.17	PLEARN-v1.18	VOC Omicron GRA (B.1.1.529+BA.*) first detected in Botswana/Hong Kong/South Africa	(NSP5_P132H,Spike_H69del,Spike_T95I,Spike_A67V,Spike_S373P,Spike_Q493R,Spike_N969K,Spike_H655Y,Spike_N856K,N_R203K,Spike_G142D,NSP3_A1892T,Spike_Q954H,N_P13L,NSP3_L1266I,Spike_N501Y,N_R32del,M_Q19E,Spike_N440K,NSP4_T492I,NSP6_L105del,NSP15_I252T,Spike_N679K,Spike_N764K,Spike_L212I,NSP6_G107del,Spike_Y505H,NSP6_I189V,Spike_T547K,M_D3G,Spike_D796Y,N_G204R,Spike_T478K,Spike_V143del,M_A63T,Spike_G496S,NSP3_V1069I,NSP2_V185F,Spike_K417N,NSP6_S106del,Spike_S371L,NSP4_S336L,Spike_G339D,NSP3_S1265del,NSP14_I42V,Spike_P681H,Spike_Y144del,Spike_ins214EPE,N_S33del,Spike_S375F,Spike_Q498R,Spike_G446S,Spike_S477N,N_E31del,NSP3_K38R,Spike_N211del,Spike_E484A,E_T9I,Spike_V70del,Spike_L981F,NSP12_P323L,Spike_D614G,Spike_Y145del)		TRUE				0.379551	Oceania	Australia	Queensland
								Australia/QLD0x00C3DC/2022		Original	betacoronavirus	EPI_ISL_10262190		29859	Human	unknown	unknown	GRA	BA.1.17	BA.1.17	BA.1.17	PLEARN-v1.18	VOC Omicron GRA (B.1.1.529+BA.*) first detected in Botswana/Hong Kong/South Africa	(NSP5_P132H,Spike_H69del,Spike_T95I,Spike_A67V,Spike_K417N,Spike_Q493R,Spike_N969K,Spike_H655Y,Spike_N856K,N_R203K,NSP3_A1892T,Spike_Q954H,N_P13L,Spike_N501Y,NSP14_I42V,Spike_P681H,Spike_ins214EPE,M_Q19E,Spike_N440K,NSP4_T492I,Spike_Q498R,Spike_G446S,Spike_N679K,Spike_S477N,Spike_L212I,Spike_Y505H,NSP3_K38R,Spike_N211del,NSP6_I189V,Spike_T547K,M_D3G,Spike_D796Y,Spike_E484A,N_G204R,Spike_T478K,E_T9I,Spike_V70del,Spike_L981F,M_A63T,Spike_D614G,Spike_G496S,NSP3_V1069I)		TRUE		TRUE	0.194648	0.384414	Oceania	Australia	Queensland
								Australia/QLD0x00C3EA/2022		Original	betacoronavirus	EPI_ISL_10262636		29785	Human	unknown	unknown	GRA	BA.1.17	BA.1.17	BA.1.17	PLEARN-v1.18	VOC Omicron GRA (B.1.1.529+BA.*) first detected in Botswana/Hong Kong/South Africa	(NSP5_P132H,Spike_H69del,Spike_T95I,Spike_A67V,Spike_S373P,Spike_Q493R,Spike_N969K,Spike_H655Y,Spike_N856K,N_R203K,Spike_G142D,NSP3_A1892T,Spike_Q954H,Spike_V213A,N_P13L,NSP3_L1266I,Spike_N501Y,M_Q19E,Spike_N440K,NSP4_T492I,Spike_N679K,Spike_N764K,Spike_Q218S,NSP6_G107del,Spike_Y505H,NSP6_I189V,Spike_T547K,M_D3G,Spike_D796Y,N_G204R,Spike_T478K,Spike_V143del,M_A63T,Spike_G496S,Spike_L212S,NSP3_V1069I,Spike_K417N,NSP6_S106del,Spike_S371L,Spike_G339D,NSP3_S1265del,NSP14_I42V,Spike_P681H,Spike_Y144del,Spike_S375F,Spike_Q498R,Spike_G446S,Spike_S477N,NSP3_K38R,Spike_E484A,E_T9I,Spike_V70del,Spike_L981F,Spike_ins216XS,NSP12_P323L,Spike_D614G,Spike_Y145del)		TRUE	TRUE		0.00228303	0.379581	Oceania	Australia	Queensland
								Australia/QLD0x00C4C8/2022		Original	betacoronavirus	EPI_ISL_10263692		29785	Human	unknown	unknown	GRA	BA.1.17	BA.1.17	BA.1.17	PLEARN-v1.18	VOC Omicron GRA (B.1.1.529+BA.*) first detected in Botswana/Hong Kong/South Africa	(NSP5_P132H,Spike_H69del,Spike_T95I,Spike_A67V,Spike_V289I,Spike_S373P,Spike_Q493R,Spike_N969K,Spike_H655Y,Spike_N856K,N_R203K,Spike_G142D,NSP6_S104del,NSP3_A1892T,Spike_Q954H,Spike_V213A,N_P13L,NSP3_L1266I,NSP12_P227S,Spike_N501Y,M_Q19E,Spike_N440K,NSP4_T492I,Spike_N679K,Spike_N764K,Spike_Q218S,Spike_Y505H,NSP6_I189V,Spike_T547K,M_D3G,Spike_D796Y,N_G204R,Spike_T478K,Spike_V143del,M_A63T,Spike_G496S,Spike_L212S,NSP3_V1069I,Spike_K417N,Spike_S371L,NSP4_S336L,Spike_G339D,NSP3_S1265del,NSP14_I42V,Spike_P681H,Spike_Y144del,Spike_S375F,Spike_Q498R,Spike_G446S,Spike_S477N,Spike_E484A,E_T9I,Spike_V70del,Spike_L981F,Spike_ins216XS,NSP12_P323L,Spike_D614G,Spike_Y145del)		TRUE	TRUE		0.00134296	0.379526	Oceania	Australia	Queensland
								Australia/QLD39655/2022		Original	betacoronavirus	EPI_ISL_10262858		29743	Human	unknown	unknown	GRA	BA.1.17	BA.1.17	BA.1.17	PANGO-v1.18	VOC Omicron GRA (B.1.1.529+BA.*) first detected in Botswana/Hong Kong/South Africa	(NSP5_P132H,Spike_H69del,Spike_T95I,Spike_A67V,Spike_S373P,Spike_Q493R,Spike_N969K,Spike_H655Y,Spike_N856K,N_R203K,Spike_G142D,NSP3_A1892T,Spike_Q954H,N_P13L,NSP3_L1266I,Spike_N501Y,N_R32del,M_Q19E,Spike_N440K,NSP4_T492I,NSP6_L105del,Spike_N679K,Spike_N764K,Spike_L212I,NSP6_G107del,Spike_Y505H,NSP6_I189V,Spike_T547K,M_D3G,Spike_D796Y,N_G204R,Spike_T478K,Spike_V143del,M_A63T,Spike_G496S,NSP3_V1069I,Spike_K417N,NS7a_N52K,NSP6_S106del,Spike_S371L,Spike_L5F,Spike_G339D,NSP3_S1265del,NSP14_I42V,Spike_P681H,Spike_Y144del,Spike_ins214EPE,N_S33del,Spike_S375F,Spike_Q498R,Spike_G446S,Spike_S477N,N_E31del,NSP3_K38R,Spike_N211del,Spike_E484A,E_T9I,Spike_V70del,Spike_L981F,NSP12_P323L,Spike_D614G,Spike_Y145del)		TRUE				0.379484	Oceania	Australia	Queensland
								Australia/QLD39689/2022		Original	betacoronavirus	EPI_ISL_10262793		29743	Human	unknown	unknown	GRA	BA.1.17	BA.1.17	BA.1.17	PLEARN-v1.18	VOC Omicron GRA (B.1.1.529+BA.*) first detected in Botswana/Hong Kong/South Africa	(NSP5_P132H,Spike_H69del,Spike_T95I,Spike_A67V,Spike_S373P,Spike_Q493R,Spike_N969K,Spike_H655Y,Spike_N856K,N_R203K,Spike_G142D,NSP3_A1892T,Spike_Q954H,N_P13L,NSP3_L1266I,Spike_N501Y,N_R32del,M_Q19E,Spike_N440K,NSP4_T492I,NSP6_L105del,Spike_N679K,Spike_N764K,Spike_L212I,NSP6_G107del,Spike_Y505H,NSP6_I189V,Spike_T547K,M_D3G,Spike_D796Y,N_G204R,Spike_T478K,Spike_V143del,M_A63T,Spike_G496S,NSP3_V1069I,NSP3_T1269I,Spike_K417N,NSP6_S106del,Spike_S371L,Spike_G339D,NSP3_S1265del,NSP14_I42V,Spike_P681H,Spike_Y144del,Spike_ins214EPE,N_S33del,Spike_S375F,Spike_Q498R,Spike_G446S,Spike_S477N,N_E31del,NSP3_K38R,Spike_N211del,Spike_E484A,E_T9I,Spike_V70del,Spike_L981F,NSP12_P323L,NSP2_E574D,Spike_D614G,Spike_Y145del)		TRUE				0.379619	Oceania	Australia	Queensland
								Australia/QLD39845/2022		Original	betacoronavirus	EPI_ISL_10262890		29743	Human	unknown	unknown	GRA	BA.1.17	BA.1.17	BA.1.17	PLEARN-v1.18	VOC Omicron GRA (B.1.1.529+BA.*) first detected in Botswana/Hong Kong/South Africa	(NSP5_P132H,Spike_H69del,Spike_T95I,Spike_A67V,Spike_S373P,Spike_Q493R,Spike_N969K,Spike_H655Y,Spike_N856K,N_R203K,Spike_G142D,NSP3_A1892T,Spike_Q954H,N_P13L,NSP3_L1266I,Spike_N501Y,N_R32del,M_Q19E,Spike_N440K,NSP4_T492I,NSP6_L105del,Spike_N679K,Spike_N764K,Spike_L212I,NSP6_G107del,Spike_Y505H,NSP6_I189V,Spike_T547K,M_D3G,Spike_D796Y,N_G204R,Spike_T478K,Spike_V143del,M_A63T,Spike_G496S,NSP3_V1069I,Spike_K417N,NSP6_S106del,Spike_S371L,NSP4_S336L,Spike_G339D,NSP3_S1265del,NSP14_I42V,Spike_P681H,Spike_Y144del,Spike_ins214EPE,N_S33del,Spike_S375F,Spike_Q498R,Spike_G446S,Spike_S477N,N_E31del,NSP3_K38R,Spike_N211del,Spike_E484A,E_T9I,Spike_V70del,Spike_L981F,NSP12_P323L,Spike_D614G,Spike_Y145del)		TRUE			0.000638806	0.379525	Oceania	Australia	Queensland
								Australia/QLD39659/2022		Original	betacoronavirus	EPI_ISL_10262889		29743	Human	unknown	unknown	GRA	BA.1.17	BA.1.17	BA.1.17	PLEARN-v1.18	VOC Omicron GRA (B.1.1.529+BA.*) first detected in Botswana/Hong Kong/South Africa	(NSP5_P132H,Spike_H69del,Spike_T95I,Spike_A67V,Spike_S373P,Spike_Q493R,Spike_N969K,Spike_H655Y,Spike_N856K,N_R203K,Spike_G142D,NSP3_A1892T,Spike_Q954H,N_P13L,NSP3_L1266I,Spike_N501Y,N_R32del,M_Q19E,Spike_N440K,NSP4_T492I,NSP6_L105del,Spike_N679K,Spike_N764K,Spike_L212I,NSP6_G107del,Spike_Y505H,NSP6_I189V,Spike_T547K,M_D3G,Spike_D796Y,N_G204R,Spike_T478K,Spike_V143del,M_A63T,Spike_G496S,NSP3_V1069I,Spike_K417N,NSP6_S106del,Spike_S371L,Spike_G339D,NSP3_S1265del,NSP14_I42V,Spike_P681H,Spike_Y144del,Spike_ins214EPE,N_S33del,Spike_S375F,Spike_Q498R,Spike_G446S,Spike_S477N,N_E31del,NS7a_S36Y,NSP3_K38R,Spike_N211del,Spike_E484A,E_T9I,Spike_V70del,Spike_L981F,NSP12_P323L,Spike_D614G,Spike_Y145del)		TRUE			0.00904414	0.379453	Oceania	Australia	Queensland
								Australia/QLD0x00C408/2022		Original	betacoronavirus	EPI_ISL_10261530		29775	Human	unknown	unknown	GRA	BA.1.17	BA.1.17	BA.1.17	PLEARN-v1.18	VOC Omicron GRA (B.1.1.529+BA.*) first detected in Botswana/Hong Kong/South Africa	(NSP5_P132H,Spike_H69del,Spike_T95I,Spike_A67V,NSP3_S1813A,Spike_S373P,Spike_Q493R,Spike_N969K,Spike_H655Y,Spike_N856K,N_R203K,Spike_G142D,NSP3_A1892T,Spike_Q954H,N_P13L,NSP3_L1266I,Spike_N501Y,M_Q19E,Spike_N440K,NSP4_T492I,NSP6_L105del,Spike_N679K,Spike_N764K,Spike_L212I,NSP6_G107del,Spike_Y505H,NSP6_I189V,Spike_T547K,M_D3G,Spike_D796Y,N_G204R,Spike_T478K,Spike_V143del,M_A63T,Spike_G496S,NSP3_V1069I,Spike_K417N,NSP6_S106del,Spike_S371L,Spike_G339D,NSP3_S1265del,NSP14_I42V,Spike_P681H,Spike_Y144del,Spike_ins214EPE,Spike_S375F,Spike_Q498R,Spike_G446S,Spike_S477N,NSP3_K38R,Spike_N211del,Spike_E484A,E_T9I,Spike_V70del,Spike_L981F,NSP12_P323L,Spike_D614G,Spike_Y145del)		TRUE			0.0306969	0.379994	Oceania	Australia	Queensland
								Australia/QLD0x00C3F3/2022		Original	betacoronavirus	EPI_ISL_10263620		29785	Human	unknown	unknown	GRA	BA.1.17	BA.1.17	BA.1.17	PLEARN-v1.18	VOC Omicron GRA (B.1.1.529+BA.*) first detected in Botswana/Hong Kong/South Africa	(NSP5_P132H,Spike_H69del,Spike_T95I,Spike_A67V,Spike_S373P,Spike_Q493R,Spike_N969K,Spike_H655Y,Spike_N856K,N_R203K,Spike_G142D,NSP6_S104del,NSP3_A1892T,Spike_Q954H,Spike_V213A,N_P13L,NSP3_L1266I,Spike_N501Y,M_Q19E,Spike_N440K,NSP4_T492I,Spike_N679K,Spike_N764K,Spike_Q218S,Spike_Y505H,NSP6_I189V,Spike_T547K,M_D3G,Spike_D796Y,N_G204R,Spike_T478K,Spike_V143del,M_A63T,Spike_G496S,Spike_L212S,NSP3_V1069I,Spike_K417N,Spike_S371L,Spike_G339D,NSP3_S1265del,NSP14_I42V,Spike_P681H,Spike_Y144del,Spike_S375F,Spike_Q498R,Spike_G446S,Spike_S477N,Spike_E484A,E_T9I,Spike_V70del,Spike_L981F,Spike_ins216XS,NSP12_P323L,Spike_D614G,Spike_Y145del)		TRUE	TRUE		0.000570757	0.379703	Oceania	Australia	Queensland
								Australia/QLD39731/2022		Original	betacoronavirus	EPI_ISL_10263860		29742	Human	unknown	unknown	GRA	BA.1.17	BA.1.17	BA.1.17	PLEARN-v1.18	VOC Omicron GRA (B.1.1.529+BA.*) first detected in Botswana/Hong Kong/South Africa	(NSP5_P132H,Spike_H69del,Spike_T95I,Spike_A67V,Spike_S373P,Spike_Q493R,Spike_N969K,Spike_H655Y,Spike_N856K,N_R203K,Spike_G142D,NSP3_A1892T,Spike_Q954H,N_P13L,NSP3_L1266I,Spike_N501Y,N_R32del,M_Q19E,Spike_N440K,NSP4_T492I,NSP6_L105del,Spike_N679K,Spike_N764K,Spike_L212I,NSP6_G107del,Spike_Y505H,NSP13_A338V,NSP6_I189V,Spike_T547K,M_D3G,Spike_D796Y,N_G204R,Spike_T478K,Spike_V143del,M_A63T,Spike_G496S,NSP3_V1069I,Spike_K417N,NSP6_S106del,Spike_S371L,Spike_L5F,Spike_G339D,NSP3_S1265del,NSP14_I42V,Spike_P681H,Spike_Y144del,Spike_ins214EPE,N_S33del,Spike_S375F,Spike_Q498R,Spike_G446S,Spike_S477N,N_E31del,NSP3_K38R,Spike_N211del,Spike_E484A,NSP13_M436T,E_T9I,Spike_V70del,Spike_L981F,NSP12_P323L,Spike_D614G,Spike_Y145del)		TRUE	TRUE			0.379665	Oceania	Australia	Queensland
								Australia/QLD0x00C403/2022		Original	betacoronavirus	EPI_ISL_10263635		29782	Human	unknown	unknown	GRA	BA.1.17	BA.1.17	BA.1.17	PANGO-v1.18	VOC Omicron GRA (B.1.1.529+BA.*) first detected in Botswana/Hong Kong/South Africa	(NSP5_P132H,Spike_H69del,Spike_T95I,Spike_A67V,Spike_S373P,Spike_Q493R,Spike_N969K,Spike_H655Y,Spike_N856K,N_R203K,Spike_G142D,NSP6_S104del,NSP3_A1892T,Spike_Q954H,Spike_V213A,N_P13L,NSP3_L1266I,Spike_N501Y,M_Q19E,Spike_N440K,NSP4_T492I,Spike_N679K,Spike_N764K,Spike_Q218S,Spike_Y505H,NSP6_I189V,Spike_T547K,M_D3G,Spike_D796Y,N_G204R,Spike_T478K,Spike_V143del,M_A63T,Spike_G496S,Spike_L212S,NSP3_V1069I,Spike_K417N,Spike_S371L,Spike_G339D,NSP3_S1265del,NSP14_I42V,Spike_P681H,Spike_Y144del,Spike_S375F,Spike_Q498R,Spike_G446S,Spike_S477N,Spike_E484A,E_T9I,Spike_V70del,Spike_L981F,Spike_ins216XS,NSP12_P323L,Spike_D614G,Spike_Y145del)		TRUE	TRUE		0.000537237	0.379628	Oceania	Australia	Queensland
								Australia/QLD39775/2022		Original	betacoronavirus	EPI_ISL_10262201		29749	Human	unknown	unknown	GRA	BA.1.17	BA.1.17	BA.1.17	PLEARN-v1.18	VOC Omicron GRA (B.1.1.529+BA.*) first detected in Botswana/Hong Kong/South Africa	(NSP5_P132H,Spike_S373P,Spike_Q493R,Spike_N969K,Spike_N856K,N_R203K,Spike_G142D,NSP3_A1892T,Spike_Q954H,N_P13L,NSP3_L1266I,Spike_N501Y,N_R32del,Spike_N440K,NSP6_L105del,Spike_L212I,Spike_Y505H,NSP6_G107del,NSP6_I189V,Spike_T547K,M_D3G,Spike_D796Y,N_G204R,Spike_T478K,Spike_V143del,M_A63T,Spike_G496S,NSP3_V1069I,Spike_K417N,NSP6_S106del,Spike_S371L,Spike_G339D,NSP3_S1265del,Spike_Y144del,Spike_ins214EPE,N_S33del,Spike_S375F,Spike_Q498R,Spike_G446S,NSP8_A152V,Spike_S477N,N_E31del,Spike_N211del,Spike_E484A,E_T9I,Spike_L981F,NSP12_P323L,Spike_D614G,Spike_Y145del)		TRUE		TRUE	0.175367	0.376895	Oceania	Australia	Queensland
								Australia/QLD0x00C681/2022		Original	betacoronavirus	EPI_ISL_10305714		29821	Human	unknown	unknown	GRA	BA.1.17	BA.1.17	BA.1.17	PLEARN-v1.18	VOC Omicron GRA (B.1.1.529+BA.*) first detected in Botswana/Hong Kong/South Africa	(NSP5_P132H,Spike_H69del,Spike_T95I,Spike_A67V,NSP6_N156S,Spike_S373P,Spike_Q493R,Spike_N969K,Spike_H655Y,Spike_N856K,N_R203K,Spike_G142D,NSP6_S104del,NSP3_A1892T,Spike_Q954H,Spike_V213A,N_P13L,NSP10_P8L,NSP3_L1266I,Spike_N501Y,NSP3_G1849S,M_Q19E,Spike_N440K,NSP4_T492I,Spike_N679K,Spike_N764K,Spike_Q218S,Spike_Y505H,NSP6_I189V,Spike_T547K,M_D3G,Spike_D796Y,N_G204R,Spike_T478K,Spike_V143del,M_A63T,Spike_G496S,Spike_L212S,NSP3_V1069I,NSP15_A117S,Spike_K417N,Spike_S371L,Spike_G339D,NSP3_S1265del,NSP14_I42V,Spike_P681H,Spike_Y144del,Spike_S375F,Spike_Q498R,Spike_G446S,Spike_S477N,Spike_E484A,E_T9I,Spike_V70del,Spike_L981F,Spike_ins216XS,NSP12_P323L,Spike_D614G,Spike_Y145del)		TRUE	TRUE		0.000637135	0.379505	Oceania	Australia	Queensland
								Australia/QLD0x00C54E/2022		Original	betacoronavirus	EPI_ISL_10305541		29786	Human	unknown	unknown	GRA	BA.1.17	BA.1.17	BA.1.17	PLEARN-v1.18	VOC Omicron GRA (B.1.1.529+BA.*) first detected in Botswana/Hong Kong/South Africa	(NSP5_P132H,Spike_H69del,Spike_T95I,Spike_A67V,Spike_S373P,Spike_Q493R,Spike_N969K,Spike_H655Y,Spike_N856K,N_R203K,Spike_G142D,NSP6_S104del,NSP3_A1892T,Spike_Q954H,Spike_V213A,N_P13L,Spike_ins212Astop,NSP3_L1266I,Spike_N501Y,M_Q19E,Spike_N440K,NSP4_T492I,Spike_L216S,Spike_N679K,Spike_N764K,Spike_Q218S,Spike_Y505H,NSP6_I189V,Spike_T547K,M_D3G,Spike_D796Y,N_G204R,Spike_T478K,Spike_V143del,M_A63T,Spike_G496S,Spike_L212S,NSP3_V1069I,Spike_K417N,Spike_S371L,NSP4_S336L,Spike_G339D,NSP3_S1265del,NSP14_I42V,Spike_P681H,Spike_D215R,Spike_Y144del,Spike_S375F,Spike_Q498R,Spike_G446S,NSP15_A92V,Spike_S477N,Spike_E484A,E_T9I,Spike_V70del,Spike_L981F,NSP12_P323L,Spike_D614G,Spike_Y145del)		TRUE	TRUE		0.00023501	0.37963	Oceania	Australia	Queensland
								Australia/QLD0x00C544/2022		Original	betacoronavirus	EPI_ISL_10305327		29837	Human	unknown	unknown	GRA	BA.1.17	BA.1.17	BA.1.17	PLEARN-v1.18	VOC Omicron GRA (B.1.1.529+BA.*) first detected in Botswana/Hong Kong/South Africa	(NSP5_P132H,Spike_H69del,NSP15_G76D,Spike_T95I,Spike_A67V,Spike_S373P,Spike_Q493R,Spike_N969K,Spike_H655Y,Spike_N856K,N_R203K,Spike_G142D,NSP3_A1892T,Spike_V213A,N_P13L,NSP3_L1266I,Spike_N501Y,M_Q19E,Spike_N440K,NSP4_T492I,NSP6_L105del,Spike_N679K,Spike_N764K,Spike_Q218S,NSP6_G107del,Spike_Y505H,NSP6_I189V,Spike_T547K,M_D3G,Spike_D796Y,N_G204R,Spike_T478K,Spike_V143del,M_A63T,Spike_G496S,Spike_L212S,NSP3_V1069I,NSP3_T1269I,Spike_K417N,NSP6_S106del,Spike_S371L,NSP4_S336L,Spike_G339D,NSP3_S1265del,NSP14_I42V,Spike_P681H,Spike_Y144del,Spike_S375F,Spike_Q498R,Spike_G446S,Spike_S477N,NSP3_K38R,Spike_E484A,E_T9I,Spike_V70del,Spike_L981F,Spike_ins216XS,NSP12_P323L,Spike_D614G,Spike_Y145del)		TRUE			0.0286892	0.378903	Oceania	Australia	Queensland
								Australia/QLD0x00C57B/2022		Original	betacoronavirus	EPI_ISL_10305354		29782	Human	unknown	unknown	GRA	BA.1.17	BA.1.17	BA.1.17	PLEARN-v1.18	VOC Omicron GRA (B.1.1.529+BA.*) first detected in Botswana/Hong Kong/South Africa	(NSP5_P132H,Spike_H69del,Spike_T95I,Spike_A67V,Spike_S373P,NSP3_I684L,Spike_Q493R,Spike_N969K,Spike_H655Y,Spike_N856K,N_R203K,Spike_G142D,NSP3_A1892T,Spike_Q954H,Spike_V213A,N_P13L,Spike_ins212Astop,NSP3_L1266I,Spike_N501Y,M_Q19E,Spike_N440K,NSP4_T492I,NSP6_L105del,Spike_L216S,NS8_Q29stop,Spike_N679K,Spike_N764K,Spike_Q218S,NSP6_G107del,Spike_Y505H,NSP6_I189V,Spike_T547K,M_D3G,Spike_D796Y,N_G204R,Spike_T478K,Spike_V143del,NSP3_F683L,M_A63T,Spike_G496S,Spike_L212S,NSP3_V1069I,Spike_K417N,NSP6_S106del,Spike_S371L,NSP10_R134H,Spike_G339D,NSP3_S1265del,NSP14_I42V,Spike_P681H,Spike_Y144del,Spike_S375F,Spike_Q498R,Spike_G446S,Spike_S477N,NSP3_E685K,NSP3_K38R,Spike_E484A,E_T9I,Spike_V70del,Spike_L981F,NSP12_P323L,Spike_D614G,Spike_Y145del)		TRUE	TRUE		0.0156135	0.37995	Oceania	Australia	Queensland
								Australia/QLD0x00C571/2022		Original	betacoronavirus	EPI_ISL_10305390		29769	Human	unknown	unknown	GRA	BA.1.17	BA.1.17	BA.1.17	PLEARN-v1.18	VOC Omicron GRA (B.1.1.529+BA.*) first detected in Botswana/Hong Kong/South Africa	(NSP5_P132H,Spike_H69del,Spike_T95I,Spike_A67V,Spike_S373P,Spike_Q493R,Spike_N969K,Spike_H655Y,Spike_N856K,N_R203K,Spike_G142D,NSP3_A1892T,Spike_Q954H,Spike_V213A,N_P13L,Spike_ins212Astop,Spike_N501Y,M_Q19E,Spike_N440K,NSP4_T492I,NSP6_L105del,Spike_L216S,NS8_Q29stop,Spike_N679K,Spike_N764K,Spike_Q218S,NSP6_G107del,Spike_Y505H,NSP6_I189V,Spike_T547K,M_D3G,Spike_D796Y,N_G204R,Spike_T478K,Spike_V143del,M_A63T,Spike_G496S,Spike_L212S,NSP3_V1069I,Spike_K417N,NSP6_S106del,Spike_S371L,Spike_G339D,Spike_P681H,Spike_D215R,Spike_Y144del,Spike_S375F,Spike_Q498R,Spike_G446S,Spike_S477N,NSP3_K38R,Spike_E484A,E_T9I,Spike_V70del,Spike_L981F,NSP12_P323L,Spike_D614G,Spike_Y145del)		TRUE	TRUE		0.0696026	0.380366	Oceania	Australia	Queensland
								Australia/QLD0x00C574/2022		Original	betacoronavirus	EPI_ISL_10305411		29786	Human	unknown	unknown	GRA	BA.1.17	BA.1.17	BA.1.17	PLEARN-v1.18	VOC Omicron GRA (B.1.1.529+BA.*) first detected in Botswana/Hong Kong/South Africa	(NSP5_P132H,Spike_H69del,Spike_T95I,Spike_A67V,Spike_S373P,Spike_Q493R,Spike_N969K,Spike_H655Y,Spike_N856K,N_R203K,Spike_G142D,NSP3_A1892T,Spike_Q954H,Spike_V213A,N_P13L,Spike_ins212Astop,NSP3_L1266I,Spike_N501Y,M_Q19E,Spike_N440K,NSP4_T492I,Spike_L216S,Spike_N679K,Spike_N764K,Spike_Q218S,NSP6_G107del,Spike_Y505H,NSP6_I189V,Spike_T547K,M_D3G,Spike_D796Y,N_G204R,Spike_T478K,Spike_V143del,M_A63T,Spike_G496S,Spike_L212S,NSP3_V1069I,Spike_K417N,NSP6_S106del,Spike_S371L,Spike_G339D,NSP3_S1265del,NSP14_I42V,Spike_P681H,Spike_D215R,Spike_Y144del,Spike_S375F,Spike_Q498R,Spike_G446S,Spike_S477N,Spike_E484A,E_T9I,Spike_V70del,Spike_L981F,NSP12_P323L,Spike_D614G,Spike_Y145del)		TRUE	TRUE		0.000268583	0.379743	Oceania	Australia	Queensland
								Australia/QLD0x00C675/2022		Original	betacoronavirus	EPI_ISL_10305707		29806	Human	unknown	unknown	GRA	BA.1.17	BA.1.17	BA.1.17	PLEARN-v1.18	VOC Omicron GRA (B.1.1.529+BA.*) first detected in Botswana/Hong Kong/South Africa	(NSP5_P132H,Spike_H69del,Spike_T95I,Spike_A67V,Spike_S373P,Spike_Q493R,Spike_N969K,Spike_H655Y,Spike_N856K,N_R203K,Spike_G142D,NSP6_S104del,NSP3_A1892T,Spike_Q954H,Spike_V213A,N_P13L,NSP3_L1266I,Spike_N501Y,M_Q19E,Spike_N440K,NSP4_T492I,Spike_N679K,Spike_N764K,Spike_Q218S,Spike_Y505H,NSP6_I189V,Spike_T547K,M_D3G,Spike_D796Y,N_G204R,Spike_T478K,Spike_V143del,M_A63T,Spike_G496S,Spike_L212S,NSP3_V1069I,NSP3_T1269I,Spike_K417N,Spike_S371L,Spike_G339D,NSP3_S1265del,NSP14_I42V,Spike_P681H,Spike_Y144del,Spike_S375F,Spike_Q498R,Spike_G446S,Spike_S477N,Spike_E484A,NSP15_H234Y,E_T9I,Spike_V70del,Spike_L981F,Spike_ins216XS,NSP12_P323L,Spike_D614G,Spike_Y145del)		TRUE	TRUE		0.000603905	0.379582	Oceania	Australia	Queensland
								Australia/QLD0x00C657/2022		Original	betacoronavirus	EPI_ISL_10305550		29790	Human	unknown	unknown	GRA	BA.1.17	BA.1.17	BA.1.17	PLEARN-v1.18	VOC Omicron GRA (B.1.1.529+BA.*) first detected in Botswana/Hong Kong/South Africa	(NSP5_P132H,Spike_H69del,Spike_T95I,Spike_A67V,Spike_S373P,Spike_Q493R,Spike_N969K,Spike_H655Y,Spike_N856K,N_R203K,Spike_G142D,NSP6_S104del,NSP3_A1892T,Spike_Q954H,Spike_V213A,N_P13L,NSP3_L1266I,Spike_N501Y,M_Q19E,Spike_N440K,NSP4_T492I,Spike_N679K,Spike_N764K,Spike_Q218S,NS7a_G70C,Spike_Y505H,NSP6_I189V,Spike_T547K,M_D3G,Spike_D796Y,N_G204R,Spike_T478K,Spike_V143del,M_A63T,Spike_G496S,NSP16_K160R,Spike_L212S,NSP3_V1069I,Spike_K417N,Spike_S371L,Spike_G339D,NSP3_S1265del,NSP14_I42V,Spike_P681H,Spike_Y144del,Spike_S375F,Spike_Q498R,Spike_G446S,Spike_S477N,Spike_E484A,E_T9I,Spike_V70del,Spike_L981F,Spike_ins216XS,NSP12_P323L,Spike_D614G,Spike_Y145del)		TRUE	TRUE		0.00060423	0.379585	Oceania	Australia	Queensland
								Australia/QLD39721/2022		Original	betacoronavirus	EPI_ISL_10262863		29743	Human	unknown	unknown	GRA	BA.1.17	BA.1.17	BA.1.17	PLEARN-v1.18	VOC Omicron GRA (B.1.1.529+BA.*) first detected in Botswana/Hong Kong/South Africa	(NSP5_P132H,Spike_H69del,Spike_T95I,Spike_A67V,Spike_S373P,Spike_Q493R,Spike_N969K,Spike_H655Y,Spike_N856K,N_R203K,Spike_G142D,NSP3_A1892T,Spike_Q954H,N_P13L,NSP3_L1266I,Spike_N501Y,N_R32del,M_Q19E,Spike_N440K,NSP4_T492I,NSP6_L105del,Spike_N679K,N_M101I,Spike_N764K,Spike_L212I,NSP6_G107del,Spike_Y505H,NSP6_I189V,Spike_T547K,M_D3G,Spike_D796Y,N_G204R,Spike_T478K,Spike_V143del,M_A63T,Spike_G496S,NSP3_V1069I,N_A218T,Spike_K417N,NSP6_S106del,Spike_S371L,Spike_G339D,NSP3_S1265del,NSP14_I42V,Spike_P681H,Spike_Y144del,Spike_ins214EPE,N_S33del,Spike_S375F,Spike_Q498R,Spike_G446S,Spike_S477N,N_E31del,NSP3_K38R,Spike_N211del,Spike_E484A,E_T9I,Spike_V70del,Spike_L981F,NSP12_P323L,Spike_D614G,Spike_Y145del)		TRUE				0.379585	Oceania	Australia	Queensland
								Australia/QLD0x00C7EC/2022		Original	betacoronavirus	EPI_ISL_10974616		29784	Human	unknown	unknown	GRA	BA.1.17	BA.1.17	BA.1.17	PANGO-v1.18	VOC Omicron GRA (B.1.1.529+BA.*) first detected in Botswana/Hong Kong/South Africa	(NSP5_P132H,Spike_H69del,Spike_T95I,Spike_A67V,Spike_S373P,Spike_Q493R,Spike_N969K,Spike_H655Y,Spike_N856K,N_R203K,Spike_G142D,NSP3_A1892T,Spike_Q954H,Spike_V213A,N_P13L,NSP3_L1266I,Spike_N501Y,NS3_G172C,M_Q19E,Spike_N440K,NSP4_T492I,NSP6_L105del,Spike_N679K,Spike_N764K,Spike_Q218S,NSP6_G107del,Spike_Y505H,NSP6_I189V,Spike_T547K,M_D3G,Spike_D796Y,N_G204R,Spike_T478K,Spike_V143del,M_A63T,Spike_G496S,Spike_L212S,NSP3_V1069I,Spike_K417N,NSP6_S106del,Spike_S371L,Spike_G339D,NSP3_S1265del,NSP14_I42V,Spike_P681H,Spike_Y144del,Spike_S375F,Spike_Q498R,Spike_G446S,Spike_S477N,NSP3_K38R,Spike_E484A,E_T9I,Spike_V70del,Spike_L981F,Spike_ins216XS,NSP12_P323L,Spike_D614G,Spike_Y145del)		TRUE			0.00758797	0.379593	Oceania	Australia	Queensland
								Australia/QLD0x00C3D7/2022		Original	betacoronavirus	EPI_ISL_10263614		29785	Human	unknown	unknown	GRA	BA.1.17	BA.1.17	BA.1.17	PLEARN-v1.18	VOC Omicron GRA (B.1.1.529+BA.*) first detected in Botswana/Hong Kong/South Africa	(NSP5_P132H,Spike_H69del,Spike_T95I,Spike_A67V,Spike_S373P,Spike_Q493R,Spike_N969K,Spike_H655Y,Spike_N856K,N_R203K,Spike_G142D,NSP6_S104del,NSP3_A1892T,Spike_Q954H,Spike_V213A,N_P13L,NSP3_L1266I,Spike_N501Y,M_Q19E,Spike_N440K,NSP4_T492I,Spike_N679K,Spike_N764K,Spike_Q218S,Spike_Y505H,NSP6_I189V,Spike_T547K,M_D3G,Spike_D796Y,N_G204R,Spike_T478K,Spike_V143del,M_A63T,Spike_G496S,Spike_L212S,NSP3_V1069I,Spike_K417N,Spike_S371L,Spike_G339D,NSP3_S1265del,NSP14_I42V,Spike_P681H,Spike_Y144del,Spike_S375F,Spike_Q498R,Spike_G446S,Spike_S477N,Spike_E484A,E_T9I,Spike_V70del,Spike_L981F,Spike_ins216XS,NSP12_P323L,Spike_D614G,Spike_Y145del)		TRUE	TRUE		0.000570757	0.379703	Oceania	Australia	Queensland
								Australia/QLD39916/2022		Original	betacoronavirus	EPI_ISL_10262935		29743	Human	unknown	unknown	GRA	BA.1.17	BA.1.17	BA.1.17	PLEARN-v1.18	VOC Omicron GRA (B.1.1.529+BA.*) first detected in Botswana/Hong Kong/South Africa	(NSP5_P132H,Spike_H69del,Spike_T95I,Spike_A67V,Spike_S373P,Spike_Q493R,Spike_N969K,Spike_H655Y,Spike_N856K,N_R203K,Spike_G142D,NSP3_A1892T,Spike_Q954H,N_P13L,NSP3_L1266I,Spike_N501Y,N_R32del,M_Q19E,Spike_N440K,NSP4_T492I,NSP6_L105del,Spike_N679K,Spike_N764K,Spike_L212I,NSP6_G107del,Spike_Y505H,NSP6_I189V,Spike_T547K,M_D3G,Spike_D796Y,N_G204R,Spike_T478K,Spike_V143del,M_A63T,Spike_G496S,NSP3_V1069I,Spike_K417N,NSP6_S106del,Spike_S371L,Spike_G339D,NSP3_S1265del,NSP14_I42V,Spike_P681H,Spike_Y144del,Spike_ins214EPE,N_S33del,Spike_S375F,Spike_Q498R,Spike_G446S,Spike_S477N,N_E31del,NSP3_K38R,Spike_N211del,Spike_E484A,E_T9I,Spike_V70del,Spike_L981F,NSP12_P323L,Spike_D614G,Spike_Y145del)		TRUE				0.379619	Oceania	Australia	Queensland
								Australia/QLD0x00C4D1/2022		Original	betacoronavirus	EPI_ISL_10262565		29782	Human	unknown	unknown	GRA	BA.1.17	BA.1.17	BA.1.17	PLEARN-v1.18	VOC Omicron GRA (B.1.1.529+BA.*) first detected in Botswana/Hong Kong/South Africa	(NSP5_P132H,Spike_H69del,Spike_T95I,Spike_A67V,Spike_S373P,Spike_Q493R,Spike_N969K,Spike_H655Y,Spike_N856K,N_R203K,Spike_G142D,NSP3_A1892T,Spike_Q954H,Spike_V213A,N_P13L,NSP3_L1266I,Spike_N501Y,M_Q19E,Spike_N440K,NSP4_T492I,NSP6_L105del,Spike_N679K,Spike_N764K,Spike_Q218S,NSP6_G107del,Spike_Y505H,NSP6_I189V,Spike_T547K,M_D3G,Spike_D796Y,N_G204R,Spike_T478K,Spike_V143del,M_A63T,Spike_G496S,Spike_L212S,NSP3_V1069I,Spike_K417N,NSP6_S106del,Spike_S371L,Spike_G339D,NSP3_S1265del,NSP14_I42V,Spike_P681H,Spike_Y144del,Spike_S375F,Spike_Q498R,Spike_G446S,Spike_S477N,NSP3_K38R,Spike_E484A,E_T9I,Spike_V70del,Spike_L981F,Spike_ins216XS,NSP12_P323L,Spike_D614G,Spike_Y145del)		TRUE	TRUE		0.000369351	0.379665	Oceania	Australia	Queensland
								Australia/QLD0x00C584/2022		Original	betacoronavirus	EPI_ISL_10305473		29785	Human	unknown	unknown	GRA	BA.1.17	BA.1.17	BA.1.17	PLEARN-v1.18	VOC Omicron GRA (B.1.1.529+BA.*) first detected in Botswana/Hong Kong/South Africa	(NSP5_P132H,Spike_H69del,Spike_T95I,Spike_A67V,NSP15_F7L,Spike_S373P,Spike_Q493R,Spike_N969K,Spike_H655Y,Spike_N856K,N_R203K,Spike_G142D,NSP3_A1892T,Spike_Q954H,Spike_V213A,N_P13L,NSP3_L1266I,Spike_N501Y,M_Q19E,Spike_N440K,NSP4_T492I,Spike_N679K,Spike_N764K,Spike_Q218S,NSP6_G107del,Spike_Y505H,NSP6_I189V,Spike_T547K,M_D3G,Spike_D796Y,N_G204R,Spike_T478K,Spike_V143del,M_A63T,Spike_G496S,Spike_L212S,NSP3_V1069I,Spike_K417N,NSP6_S106del,Spike_S371L,Spike_G339D,NSP3_S1265del,NSP14_I42V,Spike_P681H,Spike_Y144del,Spike_S375F,Spike_Q498R,Spike_G446S,Spike_S477N,NSP3_K38R,Spike_E484A,E_T9I,Spike_V70del,Spike_L981F,Spike_ins216XS,NSP12_P323L,Spike_D614G,Spike_Y145del)		TRUE	TRUE		0.00543898	0.379671	Oceania	Australia	Queensland
								Australia/QLD0x00C553/2022		Original	betacoronavirus	EPI_ISL_10305679		29788	Human	unknown	unknown	GRA	BA.1.17	BA.1.17	BA.1.17	PLEARN-v1.18	VOC Omicron GRA (B.1.1.529+BA.*) first detected in Botswana/Hong Kong/South Africa	(NSP5_P132H,NSP16_A116V,Spike_H69del,Spike_T95I,Spike_A67V,Spike_S373P,Spike_Q493R,Spike_N969K,Spike_H655Y,Spike_N856K,N_R203K,Spike_G142D,NSP6_S104del,NSP3_A1892T,Spike_Q954H,Spike_V213A,N_P13L,NSP3_L1266I,Spike_N501Y,M_Q19E,Spike_N440K,NSP4_T492I,NSP14_A360V,Spike_N679K,Spike_N764K,Spike_Q218S,Spike_Y505H,NSP6_I189V,Spike_T547K,M_D3G,Spike_D796Y,N_G204R,Spike_T478K,Spike_V143del,M_A63T,Spike_G496S,Spike_L212S,NSP3_V1069I,Spike_K417N,Spike_S371L,Spike_G339D,NSP3_S1265del,NSP14_I42V,Spike_P681H,Spike_Y144del,Spike_S375F,Spike_Q498R,Spike_G446S,Spike_S477N,Spike_E484A,E_T9I,Spike_V70del,Spike_L981F,Spike_ins216XS,NSP12_P323L,Spike_D614G,Spike_Y145del)		TRUE	TRUE		0.000537129	0.379686	Oceania	Australia	Queensland
								Australia/QLD39639/2022		Original	betacoronavirus	EPI_ISL_10262782		29743	Human	unknown	unknown	GRA	BA.1.17	BA.1.17	BA.1.17	PLEARN-v1.18	VOC Omicron GRA (B.1.1.529+BA.*) first detected in Botswana/Hong Kong/South Africa	(NSP5_P132H,Spike_H69del,Spike_T95I,Spike_A67V,Spike_S373P,Spike_Q493R,Spike_N969K,Spike_H655Y,Spike_N856K,N_R203K,Spike_G142D,NSP3_A1892T,Spike_Q954H,N_P13L,NSP3_L1266I,Spike_N501Y,N_R32del,M_Q19E,Spike_N440K,NSP4_T492I,NSP6_L105del,Spike_N679K,Spike_N764K,Spike_L212I,NSP6_G107del,Spike_Y505H,NSP6_I189V,Spike_T547K,M_D3G,Spike_D796Y,N_G204R,Spike_T478K,Spike_V143del,M_A63T,Spike_G496S,NSP3_V1069I,Spike_K417N,NSP6_S106del,Spike_S371L,Spike_G339D,NSP3_S1265del,NSP14_I42V,Spike_P681H,Spike_Y144del,Spike_ins214EPE,N_S33del,Spike_S375F,Spike_Q498R,Spike_G446S,Spike_S477N,N_E31del,NSP3_K38R,Spike_N211del,Spike_E484A,E_T9I,Spike_V70del,Spike_L981F,NSP12_P323L,Spike_D614G,Spike_Y145del)		TRUE				0.379585	Oceania	Australia	Queensland
								Australia/QLD0x00C8D7/2022		Original	betacoronavirus	EPI_ISL_10975836		29787	Human	unknown	unknown	GRA	BA.1.17	BA.1.17	BA.1.17	PLEARN-v1.18	VOC Omicron GRA (B.1.1.529+BA.*) first detected in Botswana/Hong Kong/South Africa	(NSP5_P132H,Spike_H69del,Spike_T95I,NSP3_E1863D,Spike_A67V,Spike_S373P,Spike_Q493R,Spike_N969K,Spike_H655Y,Spike_N856K,N_R203K,Spike_G142D,NSP6_S104del,NSP3_A1892T,Spike_Q954H,Spike_V213A,N_P13L,NSP3_L1266I,Spike_N501Y,M_Q19E,Spike_N440K,NSP4_T492I,Spike_N679K,Spike_N764K,Spike_Q218S,Spike_Y505H,NSP6_I189V,Spike_T547K,M_D3G,Spike_D796Y,N_G204R,Spike_T478K,Spike_V143del,M_A63T,Spike_G496S,Spike_L212S,N_D63Y,NSP3_V1069I,Spike_K417N,Spike_S371L,Spike_G339D,NSP3_S1265del,NSP14_I42V,Spike_P681H,Spike_Y144del,Spike_S375F,Spike_Q498R,Spike_G446S,Spike_S477N,NSP3_K38R,Spike_E484A,E_T9I,Spike_V70del,Spike_L981F,Spike_ins216XS,NSP12_P323L,Spike_D614G,Spike_Y145del)		TRUE			0.0459596	0.380569	Oceania	Australia	Queensland
								Australia/QLD0x00C737/2022		Original	betacoronavirus	EPI_ISL_10974617		29785	Human	unknown	unknown	GRA	BA.1.17	BA.1.17	BA.1.17	PLEARN-v1.18	VOC Omicron GRA (B.1.1.529+BA.*) first detected in Botswana/Hong Kong/South Africa	(NSP5_P132H,Spike_H69del,Spike_T95I,Spike_A67V,Spike_S373P,Spike_Q493R,Spike_N969K,Spike_H655Y,Spike_N856K,N_R203K,Spike_G142D,NSP3_A1892T,Spike_Q954H,Spike_V213A,N_P13L,NSP3_L1266I,Spike_N501Y,M_Q19E,Spike_N440K,NSP4_T492I,NSP6_L105del,Spike_N679K,Spike_N764K,Spike_Q218S,NSP6_G107del,Spike_Y505H,NSP6_I189V,Spike_T547K,M_D3G,Spike_D796Y,N_G204R,Spike_T478K,Spike_V143del,M_A63T,Spike_G496S,Spike_L212S,NSP3_V1069I,Spike_K417N,NSP6_S106del,Spike_S371L,Spike_G339D,NSP3_S1265del,NSP14_I42V,Spike_P681H,Spike_Y144del,Spike_S375F,Spike_Q498R,Spike_G446S,Spike_S477N,NSP3_K38R,Spike_E484A,E_T9I,Spike_V70del,Spike_L981F,Spike_ins216XS,NSP12_P323L,Spike_D614G,Spike_Y145del)		TRUE			0.00590901	0.379851	Oceania	Australia	Queensland
								Australia/QLD0x00C78B/2022		Original	betacoronavirus	EPI_ISL_10973526		29778	Human	unknown	unknown	GRA	BA.1.17	BA.1.17	BA.1.17	PLEARN-v1.18	VOC Omicron GRA (B.1.1.529+BA.*) first detected in Botswana/Hong Kong/South Africa	(NSP5_P132H,Spike_H69del,Spike_T95I,Spike_A67V,Spike_S373P,Spike_Q493R,Spike_N969K,Spike_H655Y,Spike_N856K,N_R203K,Spike_G142D,NSP6_S104del,NSP3_A1892T,Spike_Q954H,Spike_V213A,N_P13L,NSP3_L1266I,Spike_N501Y,M_Q19E,Spike_N440K,NSP4_T492I,Spike_N679K,Spike_N764K,Spike_Q218S,Spike_Y505H,NSP6_I189V,Spike_T547K,M_D3G,Spike_D796Y,N_G204R,Spike_T478K,Spike_V143del,M_A63T,Spike_G496S,Spike_L212S,NSP3_V1069I,Spike_K417N,Spike_S371L,Spike_G339D,NSP13_E261D,NSP3_S1265del,NSP14_I42V,Spike_P681H,Spike_Y144del,Spike_S375F,Spike_Q498R,Spike_G446S,Spike_S477N,Spike_E484A,E_T9I,Spike_V70del,Spike_L981F,Spike_ins216XS,NSP12_P323L,Spike_D614G,Spike_Y145del)		TRUE			0.000570891	0.379624	Oceania	Australia	Queensland
								Australia/QLD0x00C3FE/2022		Original	betacoronavirus	EPI_ISL_11157234		29780	Human	unknown	unknown	GRA	BA.1.17	BA.1.17	BA.1.17	PLEARN-v1.18	VOC Omicron GRA (B.1.1.529+BA.*) first detected in Botswana/Hong Kong/South Africa	(NSP5_P132H,Spike_H69del,Spike_T95I,Spike_A67V,Spike_S373P,Spike_Q493R,Spike_N969K,Spike_H655Y,Spike_N856K,N_R203K,Spike_G142D,NSP6_S104del,NSP3_A1892T,Spike_Q954H,N_P13L,NSP3_L1266I,Spike_N501Y,M_Q19E,Spike_N440K,NSP4_T492I,Spike_N679K,Spike_N764K,Spike_L212I,Spike_Y505H,NSP6_I189V,Spike_ins214XPE,Spike_T547K,M_D3G,Spike_D796Y,N_G204R,Spike_T478K,Spike_V143del,M_A63T,Spike_G496S,NSP3_V1069I,Spike_K417N,Spike_S371L,Spike_G339D,NSP3_S1265del,NSP14_I42V,Spike_P681H,Spike_Y144del,Spike_S375F,Spike_Q498R,Spike_G446S,Spike_S477N,NSP3_K38R,Spike_N211del,Spike_E484A,E_T9I,Spike_V70del,Spike_L981F,NSP12_P323L,Spike_D614G,Spike_Y145del)		TRUE	TRUE		0.00537273	0.379777	Oceania	Australia	Queensland
								Australia/QLD0x00C797/2022		Original	betacoronavirus	EPI_ISL_10973888		29787	Human	unknown	unknown	GRA	BA.1.17	BA.1.17	BA.1.17	PLEARN-v1.18	VOC Omicron GRA (B.1.1.529+BA.*) first detected in Botswana/Hong Kong/South Africa	(NSP5_P132H,Spike_H69del,Spike_T95I,Spike_A67V,Spike_S373P,Spike_Q493R,Spike_N969K,Spike_H655Y,Spike_N856K,N_R203K,Spike_G142D,NSP3_A1892T,Spike_Q954H,Spike_V213A,N_P13L,NSP3_L1266I,Spike_N501Y,M_Q19E,Spike_N440K,NSP4_T492I,Spike_N679K,Spike_N764K,Spike_Q218S,Spike_Y505H,NSP6_I189V,Spike_T547K,M_D3G,Spike_D796Y,N_G204R,Spike_T478K,Spike_V143del,M_A63T,Spike_G496S,Spike_L212S,NSP3_V1069I,Spike_K417N,Spike_S371L,Spike_G339D,NSP3_S1265del,NSP14_I42V,Spike_P681H,Spike_Y144del,Spike_S375F,Spike_Q498R,Spike_G446S,Spike_S477N,Spike_E484A,E_T9I,Spike_V70del,Spike_L981F,Spike_ins216XS,NSP12_P323L,Spike_D614G,Spike_Y145del,NSP3_D1256N)		TRUE			0.000503575	0.379518	Oceania	Australia	Queensland
								Australia/QLD39682/2022		Original	betacoronavirus	EPI_ISL_10262792		29743	Human	unknown	unknown	GRA	BA.1.17	BA.1.17	BA.1.17	PLEARN-v1.18	VOC Omicron GRA (B.1.1.529+BA.*) first detected in Botswana/Hong Kong/South Africa	(NSP5_P132H,Spike_H69del,Spike_T95I,Spike_A67V,Spike_S373P,Spike_Q493R,Spike_N969K,Spike_H655Y,Spike_N856K,N_R203K,Spike_G142D,NSP3_A1892T,Spike_Q954H,N_P13L,NSP3_L1266I,Spike_N501Y,N_R32del,M_Q19E,Spike_N440K,NSP4_T492I,NSP6_L105del,Spike_N679K,Spike_N764K,Spike_L212I,NSP6_G107del,Spike_Y505H,NSP6_I189V,Spike_T547K,M_D3G,Spike_D796Y,N_G204R,Spike_T478K,Spike_V143del,M_A63T,Spike_G496S,NSP3_V1069I,Spike_K417N,NSP6_S106del,Spike_S371L,Spike_G339D,NSP3_S1265del,NSP14_I42V,Spike_P681H,Spike_Y144del,Spike_ins214EPE,N_S33del,Spike_S375F,Spike_Q498R,Spike_G446S,Spike_S477N,N_E31del,NSP3_K38R,Spike_N211del,Spike_E484A,E_T9I,Spike_V70del,Spike_L981F,NSP12_P323L,Spike_D614G,Spike_Y145del)		TRUE				0.379619	Oceania	Australia	Queensland
								Australia/QLD39765/2022		Original	betacoronavirus	EPI_ISL_10263857		29742	Human	unknown	unknown	GRA	BA.1.17.1	BA.1.17	BA.1.17	PLEARN-v1.18	VOC Omicron GRA (B.1.1.529+BA.*) first detected in Botswana/Hong Kong/South Africa	(NSP5_P132H,Spike_H69del,Spike_T95I,Spike_A67V,Spike_S373P,Spike_Q493R,Spike_N969K,Spike_H655Y,Spike_N856K,N_R203K,Spike_G142D,NSP3_A1892T,Spike_Q954H,N_P13L,NSP3_L1266I,Spike_N501Y,N_R32del,M_Q19E,Spike_N440K,NSP4_T492I,NSP6_L105del,Spike_N679K,Spike_N764K,Spike_L212I,NSP6_G107del,Spike_Y505H,NSP6_I189V,Spike_T547K,M_D3G,Spike_D796Y,N_G204R,Spike_T478K,Spike_V143del,M_A63T,Spike_G496S,NSP3_V1069I,Spike_K417N,NSP6_S106del,Spike_S371L,NSP6_T181I,Spike_G339D,NSP3_S1265del,NSP14_I42V,Spike_P681H,Spike_Y144del,Spike_ins214EPE,N_S33del,Spike_S375F,Spike_Q498R,Spike_G446S,Spike_S477N,N_E31del,NSP3_K38R,Spike_N211del,Spike_E484A,E_T9I,Spike_V70del,Spike_L981F,NSP12_P323L,Spike_D614G,Spike_Y145del,NSP3_A655V)		TRUE	TRUE			0.379564	Oceania	Australia	Queensland
								Australia/QLD0x00C3F7/2022		Original	betacoronavirus	EPI_ISL_10263634		29781	Human	unknown	unknown	GRA	BA.1.17	BA.1.17	BA.1.17	PLEARN-v1.18	VOC Omicron GRA (B.1.1.529+BA.*) first detected in Botswana/Hong Kong/South Africa	(NSP5_P132H,Spike_H69del,Spike_T95I,Spike_A67V,Spike_S373P,Spike_Q493R,Spike_N969K,Spike_H655Y,Spike_N856K,N_R203K,Spike_G142D,NSP6_S104del,NSP3_A1892T,Spike_Q954H,Spike_V213A,N_P13L,NSP3_L1266I,Spike_N501Y,M_Q19E,Spike_N440K,NSP4_T492I,Spike_N679K,Spike_N764K,Spike_Q218S,Spike_Y505H,NSP6_I189V,Spike_T547K,M_D3G,Spike_D796Y,N_G204R,Spike_T478K,Spike_V143del,M_A63T,Spike_G496S,Spike_L212S,NSP3_V1069I,Spike_K417N,Spike_S371L,Spike_G339D,NSP3_S1265del,NSP14_I42V,Spike_P681H,Spike_Y144del,Spike_S375F,Spike_Q498R,Spike_G446S,Spike_S477N,NSP3_K38R,Spike_E484A,E_T9I,Spike_V70del,Spike_L981F,Spike_ins216XS,NSP12_P323L,Spike_D614G,Spike_Y145del)		TRUE	TRUE		0.000906618	0.379546	Oceania	Australia	Queensland
								Australia/QLD39781/2022		Original	betacoronavirus	EPI_ISL_10263853		29744	Human	unknown	unknown	GK	AY.39.1.4	AY.39	AY.39	PANGO-v1.18	VOC Delta GK (B.1.617.2+AY.*) first detected in India	(N_G215C,Spike_T95I,N_D63G,N_R203M,NSP12_G671S,NSP16_Q238H,Spike_G142D,NS3_S26L,Spike_P681R,Spike_R158del,NSP3_P1228L,Spike_S12F,NS7a_V82A,NSP3_A488S,Spike_F157del,NSP4_T492I,NSP14_A394V,Spike_T19R,NS7a_T120I,N_D377Y,M_I82T,NSP4_S137L,Spike_D950N,NS7b_T40I,NSP13_P77L,Spike_E156G,NSP3_P1469S,Spike_T478K,NS7a_V71I,NS7a_V93I,NSP6_T77A,NSP12_P323L,Spike_D614G,NSP4_V167L,Spike_L452R)		TRUE	TRUE		6.72405e-05	0.379497	Oceania	Australia	Queensland
								Australia/QLD39792/2022		Original	betacoronavirus	EPI_ISL_10261601		29740	Human	unknown	unknown	GRA	BA.1.17	BA.1.17	BA.1.17	PLEARN-v1.18	VOC Omicron GRA (B.1.1.529+BA.*) first detected in Botswana/Hong Kong/South Africa	(NSP5_P132H,Spike_H69del,Spike_T95I,Spike_A67V,Spike_S373P,Spike_Q493R,Spike_N969K,Spike_H655Y,Spike_N856K,N_R203K,Spike_G142D,NSP3_A1892T,Spike_Q954H,N_P13L,NSP3_L1266I,Spike_N501Y,N_R32del,M_Q19E,Spike_N440K,NSP4_T492I,NSP6_L105del,Spike_N679K,Spike_N764K,Spike_L212I,NSP6_G107del,Spike_Y505H,NSP6_I189V,Spike_T547K,M_D3G,Spike_D796Y,N_G204R,Spike_T478K,Spike_V143del,M_A63T,Spike_G496S,NSP3_V1069I,NSP1_M85del,Spike_K417N,NSP6_S106del,Spike_S371L,Spike_G339D,NSP3_S1265del,NSP14_I42V,Spike_P681H,Spike_Y144del,Spike_ins214EPE,N_S33del,Spike_S375F,Spike_Q498R,Spike_G446S,Spike_S477N,N_E31del,NSP3_K38R,Spike_N211del,Spike_E484A,E_T9I,Spike_V70del,Spike_L981F,NSP12_P323L,Spike_D614G,Spike_Y145del)		TRUE			0.0253531	0.380046	Oceania	Australia	Queensland
								Australia/QLD50016/2022		Original	betacoronavirus	EPI_ISL_10263010		29743	Human	unknown	unknown	GRA	BA.1.17	BA.1.17	BA.1.17	PLEARN-v1.18	VOC Omicron GRA (B.1.1.529+BA.*) first detected in Botswana/Hong Kong/South Africa	(NSP5_P132H,Spike_H69del,Spike_T95I,Spike_A67V,Spike_S373P,Spike_Q493R,Spike_N969K,Spike_H655Y,Spike_N856K,N_R203K,NSP5_P241L,Spike_G142D,NSP3_A1892T,Spike_Q954H,N_P13L,NSP3_L1266I,Spike_N501Y,N_R32del,M_Q19E,Spike_N440K,NSP4_T492I,NSP6_L105del,Spike_N679K,Spike_N764K,Spike_L212I,NSP6_G107del,Spike_Y505H,NSP6_I189V,Spike_T547K,M_D3G,Spike_D796Y,N_G204R,Spike_T478K,Spike_V143del,M_A63T,Spike_G496S,NSP3_V1069I,Spike_K417N,NSP6_S106del,Spike_S371L,Spike_G339D,NSP3_S1265del,NSP14_I42V,Spike_P681H,Spike_Y144del,Spike_ins214EPE,N_S33del,Spike_S375F,Spike_Q498R,Spike_G446S,Spike_S477N,N_E31del,NSP3_K38R,Spike_N211del,Spike_E484A,NSP2_T486A,E_T9I,Spike_V70del,Spike_L981F,NSP12_P323L,Spike_D614G,Spike_Y145del)		TRUE			0.000773291	0.379542	Oceania	Australia	Queensland
								Australia/QLD39785/2022		Original	betacoronavirus	EPI_ISL_10262837		29743	Human	unknown	unknown	GRA	BA.1.17	BA.1.17	BA.1.17	PLEARN-v1.18	VOC Omicron GRA (B.1.1.529+BA.*) first detected in Botswana/Hong Kong/South Africa	(NSP5_P132H,Spike_H69del,Spike_T95I,Spike_A67V,Spike_S373P,Spike_Q493R,Spike_N969K,Spike_H655Y,Spike_N856K,N_R203K,Spike_G142D,NSP3_A1892T,Spike_Q954H,N_P13L,NSP3_L1266I,Spike_N501Y,N_R32del,M_Q19E,Spike_N440K,NSP4_T492I,NSP6_L105del,Spike_N679K,Spike_N764K,Spike_L212I,NSP6_G107del,Spike_Y505H,NSP6_I189V,Spike_T547K,M_D3G,Spike_D796Y,N_G204R,Spike_T478K,Spike_V143del,M_A63T,Spike_G496S,NSP3_V1069I,N_T24I,Spike_K417N,NSP10_A32V,NSP6_S106del,Spike_S371L,Spike_G339D,NSP3_S1265del,NSP14_I42V,Spike_P681H,Spike_Y144del,Spike_ins214EPE,N_S33del,Spike_S375F,Spike_Q498R,Spike_G446S,Spike_S477N,N_E31del,NSP3_K38R,Spike_N211del,Spike_E484A,E_T9I,Spike_V70del,Spike_L981F,NSP12_P323L,Spike_D614G,Spike_Y145del)		TRUE			0.000268971	0.379586	Oceania	Australia	Queensland
								Australia/QLD39833/2022		Original	betacoronavirus	EPI_ISL_10261862		29743	Human	unknown	unknown	GRA	BA.1.17	BA.1.17	BA.1.17	PANGO-v1.18	VOC Omicron GRA (B.1.1.529+BA.*) first detected in Botswana/Hong Kong/South Africa	(NSP5_P132H,Spike_H69del,N_G215C,Spike_T95I,Spike_A67V,Spike_S373P,Spike_Q493R,Spike_N969K,Spike_H655Y,Spike_N856K,N_R203K,Spike_G142D,NSP3_A1892T,Spike_Q954H,N_P13L,NSP3_L1266I,Spike_N501Y,N_R32del,M_Q19E,Spike_N440K,NSP4_T492I,NSP6_L105del,Spike_N679K,Spike_N764K,Spike_L212I,NSP6_G107del,Spike_Y505H,NSP6_I189V,Spike_T547K,M_D3G,Spike_D796Y,N_G204R,Spike_T478K,Spike_V143del,M_A63T,Spike_G496S,NSP3_V1069I,Spike_K417N,NSP6_S106del,Spike_S371L,Spike_G339D,NSP3_S1265del,NSP14_I42V,Spike_P681H,Spike_Y144del,Spike_ins214EPE,N_S33del,Spike_S375F,Spike_Q498R,Spike_G446S,Spike_S477N,N_N153T,N_E31del,NSP3_K38R,Spike_N211del,Spike_E484A,E_T9I,Spike_V70del,Spike_L981F,NSP12_P323L,Spike_D614G,Spike_Y145del)		TRUE			0.0155667	0.37985	Oceania	Australia	Queensland
								Australia/QLD39852/2022		Original	betacoronavirus	EPI_ISL_10262899		29743	Human	unknown	unknown	GRA	BA.1.17	BA.1.17	BA.1.17	PLEARN-v1.18	VOC Omicron GRA (B.1.1.529+BA.*) first detected in Botswana/Hong Kong/South Africa	(NSP5_P132H,Spike_H69del,Spike_T95I,Spike_A67V,Spike_S373P,Spike_Q493R,Spike_N969K,Spike_H655Y,Spike_N856K,N_R203K,Spike_G142D,NSP3_A1892T,Spike_Q954H,N_P13L,NSP3_L1266I,Spike_N501Y,N_R32del,M_Q19E,Spike_N440K,NSP4_T492I,NSP6_L105del,Spike_N679K,Spike_N764K,Spike_L212I,NSP6_G107del,Spike_Y505H,NSP6_I189V,Spike_T547K,M_D3G,Spike_D796Y,N_G204R,Spike_T478K,Spike_V143del,M_A63T,Spike_G496S,NSP3_V1069I,Spike_K417N,NSP6_S106del,Spike_S371L,Spike_G339D,NSP3_S1265del,NSP14_I42V,Spike_P681H,Spike_Y144del,Spike_ins214EPE,N_S33del,Spike_S375F,Spike_Q498R,Spike_G446S,Spike_S477N,N_E31del,NSP3_K38R,Spike_N211del,Spike_E484A,E_T9I,Spike_V70del,Spike_L981F,NSP12_P323L,Spike_D614G,Spike_Y145del)		TRUE				0.379585	Oceania	Australia	Queensland
								Australia/QLD39921/2022		Original	betacoronavirus	EPI_ISL_10262927		29743	Human	unknown	unknown	GRA	BA.1.17	BA.1.17	BA.1.17	PLEARN-v1.18	VOC Omicron GRA (B.1.1.529+BA.*) first detected in Botswana/Hong Kong/South Africa	(NSP5_P132H,Spike_H69del,Spike_T95I,Spike_A67V,Spike_S373P,Spike_Q493R,Spike_N969K,Spike_H655Y,Spike_N856K,N_R203K,Spike_G142D,NSP3_A1892T,Spike_Q954H,N_P13L,NSP3_L1266I,Spike_N501Y,N_R32del,M_Q19E,Spike_N440K,NSP4_T492I,NSP6_L105del,Spike_N679K,Spike_N764K,Spike_L212I,NSP6_G107del,Spike_Y505H,NSP6_I189V,Spike_T547K,M_D3G,Spike_D796Y,N_G204R,Spike_T478K,Spike_V143del,M_A63T,Spike_G496S,NSP3_V1069I,Spike_K417N,NSP6_S106del,Spike_S371L,Spike_G339D,NSP3_S1265del,NSP14_I42V,Spike_P681H,Spike_Y144del,Spike_ins214EPE,N_S33del,Spike_S375F,Spike_Q498R,Spike_G446S,Spike_S477N,N_E31del,NSP3_K38R,Spike_N211del,Spike_E484A,E_T9I,Spike_V70del,Spike_L981F,NSP12_P323L,Spike_D614G,Spike_Y145del)		TRUE			0.00806913	0.379487	Oceania	Australia	Queensland
								Australia/QLD39917/2022		Original	betacoronavirus	EPI_ISL_10262965		29743	Human	unknown	unknown	GRA	BA.1.17	BA.1.17	BA.1.17	PLEARN-v1.18	VOC Omicron GRA (B.1.1.529+BA.*) first detected in Botswana/Hong Kong/South Africa	(NSP5_P132H,Spike_H69del,Spike_T95I,Spike_A67V,Spike_S373P,Spike_Q493R,Spike_N969K,Spike_H655Y,Spike_N856K,N_R203K,Spike_G142D,NSP3_A1892T,Spike_Q954H,N_P13L,NSP3_L1266I,Spike_N501Y,N_R32del,M_Q19E,Spike_N440K,NSP4_T492I,NSP6_L105del,Spike_N679K,Spike_N764K,Spike_L212I,NSP6_G107del,Spike_Y505H,NSP6_I189V,Spike_T547K,M_D3G,Spike_D796Y,N_G204R,Spike_T478K,Spike_V143del,M_A63T,Spike_G496S,NSP3_V1069I,Spike_K417N,NSP6_S106del,Spike_S371L,Spike_G339D,NSP3_S1265del,NSP14_I42V,Spike_P681H,Spike_Y144del,Spike_ins214EPE,N_S33del,Spike_S375F,Spike_S254F,Spike_Q498R,Spike_G446S,Spike_S477N,N_E31del,NSP3_K38R,Spike_N211del,Spike_E484A,E_T9I,Spike_V70del,Spike_L981F,NSP12_P323L,Spike_D614G,Spike_Y145del)		TRUE				0.379619	Oceania	Australia	Queensland
								Australia/QLD0x00C532/2022		Original	betacoronavirus	EPI_ISL_10263031		29743	Human	unknown	unknown	GRA	BA.1.17	BA.1.17	BA.1.17	PANGO-v1.18	VOC Omicron GRA (B.1.1.529+BA.*) first detected in Botswana/Hong Kong/South Africa	(NSP5_P132H,Spike_H69del,Spike_T95I,Spike_A67V,Spike_S373P,Spike_Q493R,Spike_N969K,Spike_H655Y,Spike_N856K,N_R203K,Spike_G142D,NSP3_A1892T,Spike_Q954H,N_P13L,NSP3_L1266I,Spike_N501Y,N_R32del,M_Q19E,Spike_N440K,NSP4_T492I,NSP6_L105del,Spike_N679K,Spike_N764K,Spike_L212I,NSP6_G107del,Spike_Y505H,NSP6_I189V,Spike_T547K,M_D3G,Spike_D796Y,N_G204R,Spike_T478K,Spike_V143del,M_A63T,Spike_G496S,NSP3_V1069I,Spike_K417N,NSP6_S106del,Spike_S371L,Spike_G339D,NSP3_S1265del,NSP14_I42V,Spike_P681H,Spike_Y144del,Spike_ins214EPE,N_S33del,Spike_S375F,Spike_Q498R,Spike_G446S,Spike_S477N,N_E31del,NSP3_K38R,Spike_N211del,Spike_E484A,E_T9I,Spike_V70del,Spike_L981F,NSP12_P323L,Spike_D614G,Spike_Y145del)		TRUE				0.379551	Oceania	Australia	Queensland
								Australia/QLD0x00C41F/2022		Original	betacoronavirus	EPI_ISL_10261727		29752	Human	unknown	unknown	GRA	BA.1.17	BA.1.17	BA.1.17	PLEARN-v1.18	VOC Omicron GRA (B.1.1.529+BA.*) first detected in Botswana/Hong Kong/South Africa	(NSP5_P132H,Spike_H69del,Spike_T95I,Spike_A67V,Spike_S373P,Spike_Q493R,Spike_N969K,Spike_H655Y,Spike_N856K,N_R203K,Spike_G142D,NSP3_A1892T,Spike_Q954H,N_P13L,NSP3_L1266I,Spike_N501Y,M_Q19E,Spike_N440K,NSP4_T492I,NSP6_L105del,Spike_N679K,N_M101I,Spike_N764K,Spike_L212I,NSP6_G107del,Spike_Y505H,NSP6_I189V,Spike_T547K,M_D3G,Spike_D796Y,N_G204R,Spike_T478K,NSP13_A520V,Spike_V143del,M_A63T,N_G30V,Spike_G496S,NSP3_V1069I,N_A218T,Spike_K417N,NSP6_S106del,Spike_S371L,Spike_G339D,NSP3_S1265del,NSP14_I42V,Spike_P681H,Spike_Y144del,Spike_ins214EPE,Spike_S375F,N_E31F,Spike_Q498R,Spike_G446S,Spike_S477N,N_R32S,NSP3_K38R,Spike_N211del,Spike_E484A,E_T9I,Spike_V70del,Spike_L981F,NSP12_P323L,Spike_D614G,Spike_Y145del,N_S33G)		TRUE			0.020402	0.379242	Oceania	Australia	Queensland
								Australia/QLD39848/2022		Original	betacoronavirus	EPI_ISL_10261929		29743	Human	unknown	unknown	GRA	BA.1.17	BA.1.17	BA.1.17	PLEARN-v1.18	VOC Omicron GRA (B.1.1.529+BA.*) first detected in Botswana/Hong Kong/South Africa	(NSP5_P132H,Spike_H69del,Spike_T95I,Spike_A67V,Spike_S373P,Spike_Q493R,Spike_N969K,Spike_H655Y,Spike_N856K,N_R203K,Spike_G142D,NSP3_A1892T,Spike_Q954H,N_P13L,NSP3_L1266I,Spike_N501Y,N_R32del,M_Q19E,Spike_N440K,NSP4_T492I,NSP6_L105del,Spike_N679K,Spike_N764K,Spike_L212I,NSP6_G107del,Spike_Y505H,NSP6_I189V,Spike_T547K,M_D3G,Spike_D796Y,N_G204R,Spike_T478K,Spike_V143del,M_A63T,Spike_G496S,N_T391I,NSP3_V1069I,Spike_K417N,NSP6_S106del,Spike_S371L,NSP12_M668I,Spike_G339D,NSP3_S1265del,NSP14_I42V,Spike_P681H,Spike_Y144del,Spike_ins214EPE,N_S33del,Spike_S375F,Spike_Q498R,Spike_G446S,Spike_S477N,N_E31del,NSP3_K38R,Spike_N211del,Spike_E484A,E_T9I,Spike_V70del,Spike_L981F,NSP12_P323L,Spike_D614G,Spike_Y145del)		TRUE			0.0140873	0.379962	Oceania	Australia	Queensland
								Australia/QLD39855/2022		Original	betacoronavirus	EPI_ISL_10262914		29743	Human	unknown	unknown	GRA	BA.1.17	BA.1.17	BA.1.17	PLEARN-v1.18	VOC Omicron GRA (B.1.1.529+BA.*) first detected in Botswana/Hong Kong/South Africa	(NSP5_P132H,Spike_H69del,Spike_T95I,Spike_A67V,Spike_S373P,Spike_Q493R,Spike_N969K,Spike_H655Y,Spike_N856K,N_R203K,Spike_G142D,NSP3_A1892T,Spike_Q954H,N_P13L,NSP3_L1266I,Spike_N501Y,N_R32del,M_Q19E,Spike_N440K,NSP4_T492I,NSP6_L105del,Spike_N679K,Spike_N764K,Spike_L212I,NSP6_G107del,Spike_Y505H,NSP6_I189V,Spike_T547K,M_D3G,Spike_D796Y,N_G204R,Spike_T478K,Spike_V143del,M_A63T,Spike_G496S,NSP3_V1069I,Spike_K417N,NSP6_S106del,Spike_S371L,NSP3_K1211N,Spike_G339D,NSP3_S1265del,NSP14_I42V,Spike_P681H,Spike_Y144del,Spike_ins214EPE,N_S33del,Spike_S375F,Spike_Q498R,Spike_G446S,Spike_S477N,N_E31del,NSP3_K38R,Spike_N211del,Spike_E484A,E_T9I,Spike_V70del,Spike_L981F,NSP12_P323L,Spike_D614G,Spike_Y145del)		TRUE			3.36214e-05	0.379564	Oceania	Australia	Queensland
								Australia/QLD39847/2022		Original	betacoronavirus	EPI_ISL_10262893		29743	Human	unknown	unknown	GRA	BA.1.17	BA.1.17	BA.1.17	PLEARN-v1.18	VOC Omicron GRA (B.1.1.529+BA.*) first detected in Botswana/Hong Kong/South Africa	(NSP5_P132H,Spike_H69del,Spike_T95I,Spike_A67V,NSP3_I733T,Spike_S373P,Spike_Q493R,Spike_N969K,Spike_H655Y,Spike_N856K,N_R203K,Spike_G142D,NSP3_A1892T,Spike_Q954H,NSP15_A171V,N_P13L,NSP3_L1266I,Spike_N501Y,N_R32del,M_Q19E,Spike_N440K,NSP4_T492I,NSP6_L105del,Spike_N679K,Spike_N764K,Spike_L212I,NSP6_G107del,Spike_Y505H,NSP6_I189V,Spike_T547K,M_D3G,Spike_D796Y,N_G204R,Spike_T478K,Spike_V143del,M_A63T,Spike_G496S,NSP3_V1069I,Spike_K417N,NSP6_S106del,Spike_S371L,Spike_L5F,Spike_G339D,NSP3_S1265del,NSP14_I42V,Spike_P681H,Spike_Y144del,N_S327L,Spike_ins214EPE,N_S33del,Spike_S375F,Spike_Q498R,Spike_G446S,Spike_S477N,N_E31del,NSP3_K38R,Spike_N211del,Spike_E484A,E_T9I,Spike_V70del,Spike_L981F,NSP12_P323L,Spike_D614G,Spike_Y145del)		TRUE				0.379518	Oceania	Australia	Queensland
								Australia/QLD39853/2022		Original	betacoronavirus	EPI_ISL_10261680		29743	Human	unknown	unknown	GRA	BA.1.17	BA.1.17	BA.1.17	PANGO-v1.18	VOC Omicron GRA (B.1.1.529+BA.*) first detected in Botswana/Hong Kong/South Africa	(NSP5_P132H,Spike_H69del,Spike_T95I,Spike_A67V,Spike_S373P,Spike_Q493R,Spike_N969K,Spike_H655Y,Spike_N856K,N_R203K,Spike_G142D,NSP3_A1892T,Spike_Q954H,N_P13L,NSP3_L1266I,Spike_N501Y,N_R32del,M_Q19E,Spike_N440K,NSP4_T492I,NSP6_L105del,Spike_N679K,Spike_N764K,Spike_L212I,NSP6_G107del,Spike_Y505H,NSP6_I189V,Spike_T547K,M_D3G,Spike_D796Y,N_G204R,Spike_T478K,Spike_V143del,M_A63T,Spike_G496S,NSP3_V1069I,Spike_S371F,Spike_K417N,NSP6_S106del,Spike_G339D,NSP3_S1265del,NSP14_I42V,Spike_P681H,Spike_Y144del,Spike_ins214EPE,N_S33del,Spike_S375F,Spike_Q498R,Spike_G446S,Spike_S477N,N_E31del,Spike_N211del,Spike_E484A,E_T9I,Spike_V70del,Spike_L981F,NSP12_P323L,Spike_D614G,Spike_Y145del)		TRUE			0.0220556	0.37907	Oceania	Australia	Queensland
								Australia/QLD39875/2022		Original	betacoronavirus	EPI_ISL_10261528		29743	Human	unknown	unknown	GRA	BA.1.17	BA.1.17	BA.1.17	PLEARN-v1.18	VOC Omicron GRA (B.1.1.529+BA.*) first detected in Botswana/Hong Kong/South Africa	(NSP5_P132H,Spike_H69del,Spike_T95I,Spike_A67V,Spike_S373P,Spike_Q493R,Spike_N969K,Spike_H655Y,Spike_N856K,N_R203K,Spike_G142D,NSP3_A1892T,Spike_Q954H,N_P13L,NSP3_L1266I,Spike_N501Y,N_R32del,M_Q19E,Spike_N440K,NSP4_T492I,NSP6_L105del,Spike_N679K,Spike_N764K,Spike_L212I,NSP6_G107del,Spike_Y505H,NSP6_I189V,Spike_T547K,M_D3G,Spike_D796Y,N_G204R,Spike_T478K,Spike_V143del,M_A63T,Spike_G496S,NSP3_V1069I,Spike_K417N,NSP6_S106del,Spike_S371L,Spike_G339D,NSP3_S1265del,NSP14_I42V,Spike_P681H,Spike_Y144del,Spike_ins214EPE,N_S33del,Spike_S375F,Spike_Q498R,Spike_G446S,Spike_S477N,N_E31del,NSP3_K38R,Spike_N211del,Spike_E484A,E_T9I,Spike_V70del,Spike_L981F,NSP12_P323L,Spike_D614G,Spike_Y145del)		TRUE			0.0308308	0.37938	Oceania	Australia	Queensland
								Australia/QLD39782/2022		Original	betacoronavirus	EPI_ISL_10262838		29743	Human	unknown	unknown	GRA	BA.1.17	BA.1.17	BA.1.17	PLEARN-v1.18	VOC Omicron GRA (B.1.1.529+BA.*) first detected in Botswana/Hong Kong/South Africa	(NSP5_P132H,NSP16_A116V,Spike_H69del,Spike_T95I,Spike_A67V,Spike_S373P,Spike_Q493R,Spike_N969K,Spike_H655Y,Spike_N856K,N_R203K,Spike_G142D,NSP3_A1892T,Spike_Q954H,N_P13L,NSP3_L1266I,Spike_N501Y,N_R32del,M_Q19E,Spike_N440K,NSP4_T492I,NSP6_L105del,Spike_N679K,Spike_N764K,Spike_L212I,NSP6_G107del,Spike_Y505H,NSP6_I189V,Spike_T547K,M_D3G,Spike_D796Y,N_G204R,Spike_T478K,Spike_V143del,M_A63T,Spike_G496S,NSP3_V1069I,Spike_K417N,NSP6_S106del,Spike_S371L,Spike_G339D,NSP3_S1265del,NSP14_I42V,Spike_P681H,Spike_Y144del,Spike_ins214EPE,N_S33del,Spike_S375F,Spike_Q498R,Spike_G446S,Spike_S477N,N_E31del,NSP3_K38R,Spike_N211del,Spike_E484A,E_T9I,Spike_V70del,Spike_L981F,NSP12_P323L,Spike_D614G,Spike_Y145del)		TRUE				0.379686	Oceania	Australia	Queensland
								Australia/QLD39898/2022		Original	betacoronavirus	EPI_ISL_10262933		29743	Human	unknown	unknown	GRA	BA.1.17	BA.1.17	BA.1.17	PANGO-v1.18	VOC Omicron GRA (B.1.1.529+BA.*) first detected in Botswana/Hong Kong/South Africa	(NSP5_P132H,Spike_H69del,Spike_T95I,Spike_A67V,Spike_S373P,Spike_Q493R,Spike_N969K,Spike_H655Y,Spike_N856K,N_R203K,Spike_G142D,NSP3_A1892T,Spike_Q954H,N_P13L,NSP3_L1266I,Spike_N501Y,N_R32del,M_Q19E,Spike_N440K,NSP4_T492I,NSP6_L105del,Spike_N679K,Spike_N764K,Spike_L212I,NSP6_G107del,Spike_Y505H,NSP6_I189V,Spike_T547K,M_D3G,Spike_D796Y,N_G204R,Spike_T478K,Spike_V143del,M_A63T,Spike_G496S,NSP3_V1069I,Spike_K417N,NSP6_S106del,Spike_S371L,Spike_G339D,NSP3_S1265del,NSP14_I42V,Spike_P681H,Spike_Y144del,Spike_ins214EPE,N_S33del,Spike_S375F,Spike_Q498R,Spike_G446S,Spike_S477N,N_E31del,NSP3_K38R,Spike_N211del,Spike_E484A,E_T9I,Spike_V70del,Spike_L981F,NSP12_P323L,Spike_D614G,Spike_Y145del)		TRUE				0.379585	Oceania	Australia	Queensland
								Australia/QLD0x00C68A/2022		Original	betacoronavirus	EPI_ISL_10305646		29787	Human	unknown	unknown	GRA	BA.1.17	BA.1.17	BA.1.17	PANGO-v1.18	VOC Omicron GRA (B.1.1.529+BA.*) first detected in Botswana/Hong Kong/South Africa	(NSP5_P132H,Spike_H69del,Spike_T95I,Spike_A67V,Spike_S373P,Spike_Q493R,Spike_N969K,Spike_H655Y,Spike_N856K,N_R203K,Spike_G142D,NSP6_S104del,NSP3_A1892T,Spike_Q954H,Spike_V213A,N_P13L,NSP3_L1266I,Spike_N501Y,M_Q19E,Spike_N440K,NSP4_T492I,Spike_N679K,Spike_N764K,Spike_Q218S,Spike_Y505H,NSP6_I189V,Spike_T547K,M_D3G,Spike_D796Y,N_G204R,Spike_T478K,Spike_V143del,NS3_K67N,M_A63T,Spike_G496S,Spike_L212S,NSP3_V1069I,Spike_K417N,Spike_S371L,Spike_G339D,NSP3_S1265del,NSP3_S1204P,NSP14_I42V,Spike_P681H,Spike_Y144del,Spike_S375F,Spike_Q498R,Spike_G446S,Spike_S477N,Spike_E484A,E_T9I,Spike_V70del,Spike_L981F,Spike_ins216XS,NSP12_P323L,Spike_D614G,Spike_Y145del)		TRUE	TRUE		0.000537147	0.379598	Oceania	Australia	Queensland
								Australia/QLD0x00C579/2022		Original	betacoronavirus	EPI_ISL_10305446		29783	Human	unknown	unknown	GRA	BA.1.17	BA.1.17	BA.1.17	PANGO-v1.18	VOC Omicron GRA (B.1.1.529+BA.*) first detected in Botswana/Hong Kong/South Africa	(NSP5_P132H,Spike_H69del,Spike_T95I,Spike_A67V,Spike_S373P,Spike_Q493R,Spike_N969K,Spike_H655Y,Spike_N856K,N_R203K,Spike_G142D,NSP3_A1892T,Spike_Q954H,Spike_V213A,N_P13L,NSP3_L1266I,Spike_N501Y,M_Q19E,Spike_N440K,NSP4_T492I,NSP6_L105del,Spike_N679K,Spike_N764K,Spike_Q218S,NSP6_G107del,Spike_Y505H,NSP6_I189V,Spike_T547K,M_D3G,Spike_D796Y,N_G204R,Spike_T478K,Spike_V143del,M_A63T,Spike_G496S,Spike_L212S,NSP3_V1069I,Spike_K417N,NSP6_S106del,Spike_S371L,Spike_G339D,NSP3_S1265del,NSP14_I42V,Spike_P681H,Spike_Y144del,Spike_S375F,Spike_Q498R,Spike_G446S,Spike_S477N,NSP3_K38R,Spike_E484A,E_T9I,Spike_V70del,Spike_L981F,Spike_ins216XS,NSP12_P323L,Spike_D614G,Spike_Y145del)		TRUE	TRUE		0.000369338	0.379686	Oceania	Australia	Queensland
								Australia/QLD0x00C558/2022		Original	betacoronavirus	EPI_ISL_10305680		29786	Human	unknown	unknown	GRA	BA.1.17	BA.1.17	BA.1.17	PANGO-v1.18	VOC Omicron GRA (B.1.1.529+BA.*) first detected in Botswana/Hong Kong/South Africa	(NSP5_P132H,Spike_H69del,Spike_T95I,Spike_A67V,Spike_S373P,Spike_Q493R,Spike_N969K,Spike_H655Y,Spike_N856K,N_R203K,Spike_G142D,NSP6_S104del,NSP3_A1892T,Spike_Q954H,Spike_V213A,N_P13L,NSP3_L1266I,Spike_N501Y,M_Q19E,Spike_N440K,NSP4_T492I,Spike_N679K,Spike_N764K,Spike_Q218S,Spike_Y505H,NSP6_I189V,Spike_T547K,M_D3G,Spike_D796Y,N_G204R,Spike_T478K,Spike_V143del,M_A63T,Spike_G496S,Spike_L212S,NSP3_V1069I,Spike_K417N,Spike_S371L,Spike_G339D,NSP3_S1265del,NSP14_I42V,Spike_P681H,Spike_Y144del,Spike_S375F,Spike_Q498R,Spike_G446S,Spike_S477N,NSP3_K38R,Spike_E484A,E_T9I,Spike_V70del,Spike_L981F,Spike_ins216XS,NSP12_P323L,Spike_D614G,Spike_Y145del)		TRUE	TRUE		0.000906466	0.379583	Oceania	Australia	Queensland
								Australia/QLD0x00C6A0/2022		Original	betacoronavirus	EPI_ISL_10305372		29790	Human	unknown	unknown	GRA	BA.1.17	BA.1.17	BA.1.17	PLEARN-v1.18	VOC Omicron GRA (B.1.1.529+BA.*) first detected in Botswana/Hong Kong/South Africa	(NSP5_P132H,Spike_H69del,Spike_T95I,Spike_A67V,Spike_S373P,Spike_Q493R,Spike_N969K,Spike_H655Y,Spike_N856K,N_R203K,Spike_G142D,NSP6_S104del,NSP3_A1892T,Spike_Q954H,Spike_V213A,N_P13L,NSP3_L1266I,Spike_N501Y,M_Q19E,Spike_N440K,NSP4_T492I,Spike_N679K,Spike_N764K,Spike_Q218S,Spike_Y505H,NSP6_I189V,Spike_T547K,M_D3G,Spike_D796Y,N_G204R,Spike_T478K,Spike_V143del,M_A63T,Spike_G496S,Spike_L212S,NSP3_V1069I,Spike_K417N,Spike_S371L,Spike_G339D,NSP3_S1265del,NSP14_I42V,Spike_P681H,Spike_Y144del,Spike_S375F,Spike_Q498R,Spike_G446S,Spike_S477N,NSP3_K38R,Spike_E484A,E_T9I,Spike_V70del,Spike_L981F,Spike_ins216XS,NSP12_P323L,Spike_D614G,Spike_Y145del)		TRUE			0.0133266	0.38009	Oceania	Australia	Queensland
								Australia/QLD0x00C694/2022		Original	betacoronavirus	EPI_ISL_10305654		29863	Human	unknown	unknown	GRA	BA.1.17	BA.1.17	BA.1.17	PLEARN-v1.18	VOC Omicron GRA (B.1.1.529+BA.*) first detected in Botswana/Hong Kong/South Africa	(NSP5_P132H,Spike_H69del,Spike_T95I,Spike_A67V,Spike_S373P,Spike_Q493R,Spike_N969K,Spike_H655Y,Spike_N856K,N_R203K,Spike_G142D,NSP6_S104del,NSP3_A1892T,Spike_Q954H,Spike_V213A,N_P13L,NSP3_L1266I,Spike_N501Y,M_Q19E,Spike_N440K,NSP4_T492I,Spike_N679K,Spike_N764K,Spike_Q218S,Spike_Y505H,NSP6_I189V,Spike_T547K,M_D3G,Spike_D796Y,N_G204R,Spike_T478K,Spike_V143del,M_A63T,Spike_G496S,Spike_L212S,NSP3_V1069I,Spike_K417N,Spike_S371L,Spike_G339D,NSP3_S1265del,NSP14_I42V,Spike_P681H,Spike_Y144del,Spike_S375F,Spike_Q498R,Spike_G446S,Spike_S477N,Spike_E484A,E_T9I,Spike_V70del,Spike_L981F,Spike_ins216XS,NSP12_P323L,NSP3_T1250N,Spike_D614G,Spike_Y145del)		TRUE	TRUE		0.00133945	0.379238	Oceania	Australia	Queensland
								Australia/QLD0x00C67C/2022		Original	betacoronavirus	EPI_ISL_10305397		29841	Human	unknown	unknown	GRA	BA.1.17	BA.1.17	BA.1.17	PLEARN-v1.18	VOC Omicron GRA (B.1.1.529+BA.*) first detected in Botswana/Hong Kong/South Africa	(NSP5_P132H,Spike_H69del,Spike_T95I,Spike_A67V,Spike_S373P,Spike_Q493R,Spike_N969K,Spike_H655Y,N_R203K,Spike_G142D,NSP3_A1892T,Spike_Q954H,Spike_V213A,N_P13L,NSP3_L1266I,Spike_N501Y,M_Q19E,NSP4_T492I,NSP6_L105del,Spike_N679K,Spike_N764K,Spike_Q218S,NSP6_G107del,Spike_Y505H,NSP6_I189V,Spike_T547K,M_D3G,N_G204R,Spike_T478K,Spike_V143del,M_A63T,Spike_G496S,Spike_L212S,NSP3_V1069I,NSP6_S106del,Spike_S371L,Spike_G339D,NSP3_S1265del,NSP8_K127E,NSP14_I42V,Spike_P681H,Spike_Y144del,Spike_S375F,Spike_Q498R,Spike_S477N,NSP3_K38R,Spike_E484A,NSP7_A80V,E_T9I,Spike_V70del,Spike_L981F,Spike_ins216XS,NSP12_P323L,Spike_D614G,Spike_Y145del)		TRUE		TRUE	0.0527797	0.379856	Oceania	Australia	Queensland
								Australia/QLD0x00C589/2022		Original	betacoronavirus	EPI_ISL_10305320		29772	Human	unknown	unknown	GRA	BA.1.17	BA.1.17	BA.1.17	PLEARN-v1.18	VOC Omicron GRA (B.1.1.529+BA.*) first detected in Botswana/Hong Kong/South Africa	(NSP5_P132H,Spike_H69del,Spike_T95I,Spike_A67V,Spike_S373P,Spike_Q493R,Spike_N969K,Spike_H655Y,Spike_N856K,N_R203K,Spike_G142D,NSP3_A1892T,Spike_Q954H,N_P13L,Spike_N501Y,M_Q19E,Spike_N440K,NSP4_T492I,NSP3_T1482I,Spike_N679K,Spike_N764K,Spike_L212I,NSP6_G107del,Spike_Y505H,NSP6_I189V,Spike_T547K,M_D3G,Spike_D796Y,N_G204R,Spike_T478K,Spike_V143del,M_A63T,Spike_G496S,NSP3_V1069I,Spike_ins215PEX,Spike_K417N,NSP6_S106del,Spike_S371L,Spike_G339D,NSP14_I42V,Spike_P681H,Spike_Y144del,Spike_S375F,Spike_Q498R,Spike_G446S,Spike_D215E,Spike_S477N,Spike_N211del,Spike_E484A,E_T9I,Spike_V70del,Spike_L981F,NSP12_P323L,Spike_D614G,Spike_Y145del)		TRUE			0.0352009	0.380344	Oceania	Australia	Queensland
								Australia/QLD0x00C688/2022		Original	betacoronavirus	EPI_ISL_10305639		29787	Human	unknown	unknown	GRA	BA.1.17	BA.1.17	BA.1.17	PLEARN-v1.18	VOC Omicron GRA (B.1.1.529+BA.*) first detected in Botswana/Hong Kong/South Africa	(NSP5_P132H,Spike_H69del,Spike_T95I,Spike_A67V,Spike_S373P,Spike_Q493R,Spike_N969K,Spike_H655Y,Spike_N856K,N_R203K,Spike_G142D,NSP6_S104del,NSP3_A1892T,Spike_Q954H,Spike_V213A,N_P13L,NSP3_L1266I,Spike_N501Y,M_Q19E,Spike_N440K,NSP4_T492I,Spike_N679K,Spike_N764K,Spike_Q218S,Spike_Y505H,NSP6_I189V,Spike_T547K,M_D3G,Spike_D796Y,N_G204R,Spike_T478K,Spike_V143del,M_A63T,Spike_G496S,Spike_L212S,NSP3_V1069I,Spike_K417N,Spike_S371L,Spike_G339D,NSP3_S1265del,NSP14_I42V,Spike_P681H,Spike_Y144del,Spike_S375F,Spike_Q498R,Spike_G446S,Spike_S477N,Spike_T323I,Spike_E484A,E_T9I,Spike_V70del,Spike_L981F,Spike_ins216XS,NSP12_P323L,Spike_D614G,Spike_Y145del)		TRUE	TRUE		0.000570719	0.37951	Oceania	Australia	Queensland
								Australia/QLD0x00C67E/2022		Original	betacoronavirus	EPI_ISL_10305630		29801	Human	unknown	unknown	GRA	BA.1.17	BA.1.17	BA.1.17	PLEARN-v1.18	VOC Omicron GRA (B.1.1.529+BA.*) first detected in Botswana/Hong Kong/South Africa	(NSP5_P132H,Spike_H69del,Spike_T95I,Spike_A67V,Spike_S373P,Spike_Q493R,Spike_N969K,Spike_H655Y,Spike_N856K,N_R203K,Spike_G142D,NSP6_S104del,NSP3_A1892T,Spike_Q954H,Spike_V213A,N_P13L,NSP3_L1266I,Spike_N501Y,M_Q19E,Spike_N440K,NSP4_T492I,Spike_N679K,Spike_N764K,Spike_Q218S,Spike_Y505H,NSP6_I189V,Spike_T547K,M_D3G,Spike_D796Y,N_G204R,Spike_T478K,Spike_V143del,M_A63T,Spike_G496S,Spike_L212S,NSP3_V1069I,Spike_K417N,NSP3_A1321V,Spike_S371L,Spike_G339D,NSP3_S1265del,NSP14_I42V,Spike_P681H,Spike_Y144del,NS7a_T14I,Spike_S375F,Spike_Q498R,Spike_G446S,Spike_S477N,Spike_E484A,E_T9I,Spike_V70del,Spike_L981F,Spike_ins216XS,NSP12_P323L,Spike_D614G,Spike_Y145del)		TRUE	TRUE		0.000570451	0.3796	Oceania	Australia	Queensland
								Australia/QLD39791/2022		Original	betacoronavirus	EPI_ISL_10262867		29743	Human	unknown	unknown	GRA	BA.1.17	BA.1.17	BA.1.17	PLEARN-v1.18	VOC Omicron GRA (B.1.1.529+BA.*) first detected in Botswana/Hong Kong/South Africa	(NSP5_P132H,Spike_H69del,Spike_T95I,Spike_A67V,NSP3_I733T,Spike_S373P,Spike_Q493R,Spike_N969K,Spike_H655Y,Spike_N856K,N_R203K,Spike_G142D,NSP3_A1892T,Spike_Q954H,N_P13L,NSP3_L1266I,Spike_N501Y,N_R32del,M_Q19E,Spike_N440K,NSP4_T492I,NSP6_L105del,Spike_N679K,Spike_N764K,Spike_L212I,NSP6_G107del,Spike_Y505H,NSP6_I189V,NSP14_E295K,Spike_T547K,M_D3G,Spike_D796Y,N_G204R,Spike_T478K,Spike_V143del,M_A63T,Spike_G496S,NSP3_V1069I,Spike_K417N,NSP6_S106del,Spike_S371L,Spike_G339D,NSP3_S1265del,NSP14_I42V,Spike_P681H,Spike_Y144del,Spike_ins214EPE,N_S33del,Spike_S375F,Spike_Q498R,Spike_G446S,Spike_S477N,N_E31del,NSP3_K38R,Spike_N211del,Spike_E484A,E_T9I,Spike_V70del,Spike_L981F,NSP12_P323L,Spike_D614G,Spike_Y145del)		TRUE				0.379619	Oceania	Australia	Queensland
								Australia/QLD0x00C92A/2022		Original	betacoronavirus	EPI_ISL_10975782		29780	Human	unknown	unknown	GRA	BA.1.17	BA.1.17	BA.1.17	PLEARN-v1.18	VOC Omicron GRA (B.1.1.529+BA.*) first detected in Botswana/Hong Kong/South Africa	(NSP5_P132H,Spike_H69del,Spike_T95I,Spike_A67V,Spike_S373P,Spike_Q493R,Spike_N969K,Spike_H655Y,Spike_N856K,N_R203K,Spike_G142D,NSP3_A1892T,Spike_Q954H,Spike_V213A,N_P13L,Spike_ins212Astop,Spike_N501Y,M_Q19E,Spike_N440K,NSP4_T492I,Spike_L216S,Spike_N679K,Spike_N764K,Spike_Q218S,Spike_Y505H,NSP6_I189V,Spike_T547K,M_D3G,Spike_D796Y,N_G204R,Spike_T478K,Spike_V143del,M_A63T,Spike_G496S,Spike_L212S,NSP3_V1069I,Spike_K417N,Spike_S371L,Spike_G339D,Spike_P681H,Spike_D215R,Spike_Y144del,Spike_S375F,Spike_Q498R,Spike_G446S,Spike_S477N,NSP3_K38R,Spike_E484A,E_T9I,Spike_V70del,Spike_L981F,NSP12_P323L,Spike_D614G,Spike_Y145del)		TRUE	TRUE		0.0351578	0.379598	Oceania	Australia	Queensland
								Australia/QLD0x00C7A1/2022		Original	betacoronavirus	EPI_ISL_10973528		29788	Human	unknown	unknown	GRA	BA.1.17	BA.1.17	BA.1.17	PANGO-v1.18	VOC Omicron GRA (B.1.1.529+BA.*) first detected in Botswana/Hong Kong/South Africa	(NSP5_P132H,Spike_H69del,NS3_A33S,Spike_T95I,Spike_A67V,Spike_S373P,Spike_Q493R,Spike_N969K,Spike_H655Y,Spike_N856K,N_R203K,Spike_G142D,NSP6_S104del,NSP3_A1892T,Spike_Q954H,Spike_V213A,N_P13L,NSP3_L1266I,Spike_N501Y,M_Q19E,Spike_N440K,NSP4_T492I,Spike_N679K,Spike_N764K,Spike_Q218S,Spike_Y505H,NSP6_I189V,Spike_T547K,M_D3G,Spike_D796Y,N_G204R,Spike_T478K,Spike_V143del,M_A63T,Spike_G496S,Spike_L212S,NSP3_V1069I,Spike_K417N,Spike_S371L,Spike_G339D,NSP3_S1265del,NSP14_I42V,Spike_P681H,Spike_Y144del,Spike_S375F,Spike_Q498R,Spike_G446S,Spike_S477N,NSP3_K38R,Spike_E484A,Spike_K77N,E_T9I,Spike_V70del,Spike_L981F,Spike_ins216XS,NSP12_P323L,Spike_D614G,Spike_Y145del)		TRUE			0.0005707	0.379564	Oceania	Australia	Queensland
								Australia/QLD0x00C7CD/2022		Original	betacoronavirus	EPI_ISL_10973527		29785	Human	unknown	unknown	GRA	BA.1.17	BA.1.17	BA.1.17	PLEARN-v1.18	VOC Omicron GRA (B.1.1.529+BA.*) first detected in Botswana/Hong Kong/South Africa	(NSP5_P132H,Spike_H69del,Spike_T95I,Spike_A67V,Spike_S373P,Spike_Q493R,Spike_N969K,Spike_H655Y,Spike_N856K,N_R203K,Spike_G142D,NSP6_S104del,NSP3_A1892T,Spike_Q954H,Spike_V213A,N_P13L,NSP3_L1266I,Spike_N501Y,M_Q19E,Spike_N440K,NSP4_T492I,Spike_N679K,Spike_N764K,Spike_Q218S,Spike_Y505H,NSP6_I189V,Spike_T547K,M_D3G,Spike_D796Y,N_G204R,Spike_T478K,Spike_V143del,M_A63T,Spike_G496S,Spike_L212S,NSP3_V1069I,Spike_K417N,Spike_S371L,NSP4_S336L,Spike_G339D,NSP3_S1265del,NSP14_I42V,Spike_P681H,Spike_Y144del,Spike_S375F,M_I76T,Spike_Q498R,Spike_G446S,Spike_S477N,NSP3_K38R,Spike_E484A,E_T9I,Spike_V70del,Spike_L981F,Spike_ins216XS,NSP12_P323L,Spike_D614G,Spike_Y145del)		TRUE			0.000872923	0.379549	Oceania	Australia	Queensland
								Australia/QLD0x00C81A/2022		Original	betacoronavirus	EPI_ISL_10975323		29790	Human	unknown	unknown	GRA	BA.1.17	BA.1.17	BA.1.17	PLEARN-v1.18	VOC Omicron GRA (B.1.1.529+BA.*) first detected in Botswana/Hong Kong/South Africa	(NSP5_P132H,Spike_H69del,Spike_T95I,Spike_A67V,Spike_S373P,Spike_Q493R,Spike_N969K,Spike_H655Y,Spike_N856K,N_R203K,Spike_G142D,NSP6_S104del,NSP3_A1892T,Spike_Q954H,Spike_V213A,N_P13L,NSP3_L1266I,Spike_N501Y,M_Q19E,Spike_N440K,NSP4_T492I,Spike_N679K,Spike_N764K,Spike_Q218S,Spike_Y505H,NSP6_I189V,Spike_T547K,M_D3G,Spike_D796Y,N_G204R,Spike_T478K,Spike_V143del,M_A63T,Spike_G496S,Spike_L212S,NSP3_V1069I,Spike_V1264L,Spike_K417N,Spike_S371L,Spike_G339D,NSP3_S1265del,NSP14_I42V,Spike_P681H,Spike_Y144del,Spike_S375F,Spike_Q498R,Spike_G446S,Spike_S477N,NSP3_K38R,Spike_E484A,E_T9I,Spike_V70del,Spike_L981F,Spike_ins216XS,NSP12_P323L,Spike_D614G,Spike_Y145del)		TRUE			0.0133266	0.38009	Oceania	Australia	Queensland
								Australia/QLD0x00C8D3/2022		Original	betacoronavirus	EPI_ISL_10973529		29787	Human	unknown	unknown	GRA	BA.1.1.15	BA.1	BA.1*	PLEARN-v1.18	VOC Omicron GRA (B.1.1.529+BA.*) first detected in Botswana/Hong Kong/South Africa	(NSP5_P132H,Spike_H69del,Spike_T95I,Spike_A67V,Spike_S373P,Spike_Q493R,Spike_N969K,Spike_H655Y,Spike_N856K,N_R203K,Spike_G142D,NSP6_S104del,NSP3_A1892T,Spike_Q954H,Spike_V213A,N_P13L,NSP3_L1266I,Spike_N501Y,M_Q19E,Spike_N440K,NSP4_T492I,Spike_N679K,Spike_N764K,Spike_Q218S,Spike_Y505H,Spike_R346K,NSP6_I189V,Spike_T547K,M_D3G,Spike_D796Y,N_G204R,Spike_T478K,NS3_T175I,Spike_V143del,M_A63T,Spike_G496S,Spike_L212S,Spike_K417N,Spike_S371L,Spike_G339D,NSP12_G44S,NSP3_S1265del,NSP14_I42V,Spike_P681H,Spike_Y144del,Spike_S375F,Spike_Q498R,Spike_G446S,Spike_S477N,Spike_E484A,E_T9I,Spike_V70del,Spike_L981F,Spike_ins216XS,NSP12_P323L,Spike_D614G,Spike_Y145del)		TRUE			0.000570719	0.379543	Oceania	Australia	Queensland
								Australia/QLD39906/2022		Original	betacoronavirus	EPI_ISL_10262942		29743	Human	unknown	unknown	GRA	BA.1.17	BA.1.17	BA.1.17	PANGO-v1.18	VOC Omicron GRA (B.1.1.529+BA.*) first detected in Botswana/Hong Kong/South Africa	(NSP5_P132H,Spike_H69del,Spike_T95I,Spike_A67V,Spike_S373P,Spike_Q493R,Spike_N969K,Spike_H655Y,Spike_N856K,N_R203K,Spike_G142D,NSP3_A1892T,Spike_Q954H,N_P13L,NSP3_L1266I,Spike_N501Y,N_R32del,M_Q19E,Spike_N440K,NSP4_T492I,NSP6_L105del,Spike_N679K,Spike_N764K,Spike_L212I,NSP6_G107del,Spike_Y505H,NSP6_I189V,Spike_T547K,M_D3G,Spike_D796Y,N_G204R,Spike_T478K,Spike_V143del,M_A63T,Spike_G496S,NSP3_V1069I,N_A218T,Spike_K417N,NSP6_S106del,Spike_S371L,Spike_G339D,NSP3_S1265del,NSP14_I42V,Spike_P681H,Spike_Y144del,Spike_ins214EPE,N_S33del,Spike_S375F,Spike_Q498R,Spike_G446S,Spike_S477N,N_E31del,NSP3_K38R,Spike_N211del,Spike_E484A,E_T9I,Spike_V70del,Spike_L981F,NSP12_P323L,Spike_D614G,Spike_Y145del)		TRUE			0.000840534	0.379433	Oceania	Australia	Queensland
								Australia/QLD39889/2022		Original	betacoronavirus	EPI_ISL_10262966		29743	Human	unknown	unknown	GRA	BA.1.17	BA.1.17	BA.1.17	PLEARN-v1.18	VOC Omicron GRA (B.1.1.529+BA.*) first detected in Botswana/Hong Kong/South Africa	(NSP5_P132H,Spike_H69del,Spike_T95I,Spike_A67V,Spike_S373P,Spike_Q493R,Spike_N969K,Spike_H655Y,Spike_N856K,N_R203K,Spike_G142D,NSP3_A1892T,Spike_Q954H,N_P13L,NSP3_L1266I,Spike_N501Y,N_R32del,M_Q19E,Spike_N440K,NSP4_T492I,NSP6_L105del,Spike_N679K,Spike_N764K,Spike_L212I,NSP6_G107del,Spike_Y505H,NSP6_I189V,Spike_T547K,M_D3G,Spike_D796Y,N_G204R,Spike_T478K,Spike_V143del,M_A63T,Spike_G496S,NSP3_V1069I,NSP3_D135E,Spike_K417N,NSP6_S106del,Spike_S371L,Spike_G339D,NSP3_S1265del,NSP14_I42V,Spike_P681H,Spike_Y144del,Spike_ins214EPE,N_S33del,Spike_S375F,Spike_Q498R,Spike_G446S,Spike_S477N,NSP2_S248G,N_E31del,NSP3_K38R,Spike_N211del,Spike_E484A,E_T9I,Spike_V70del,Spike_L981F,NSP12_P323L,Spike_D614G,Spike_Y145del)		TRUE				0.379619	Oceania	Australia	Queensland
								Australia/QLD39890/2022		Original	betacoronavirus	EPI_ISL_10262939		29743	Human	unknown	unknown	GRA	BA.1.17	BA.1.17	BA.1.17	PLEARN-v1.18	VOC Omicron GRA (B.1.1.529+BA.*) first detected in Botswana/Hong Kong/South Africa	(NSP5_P132H,Spike_H69del,Spike_T95I,Spike_A67V,Spike_S373P,Spike_Q493R,Spike_N969K,Spike_H655Y,Spike_N856K,N_R203K,Spike_G142D,NSP3_A1892T,Spike_Q954H,N_P13L,NSP3_L1266I,Spike_N501Y,N_R32del,M_Q19E,Spike_N440K,NSP4_T492I,NSP6_L105del,Spike_N679K,Spike_N764K,Spike_L212I,NSP6_G107del,Spike_Y505H,NSP6_I189V,Spike_T547K,M_D3G,Spike_D796Y,N_G204R,Spike_T478K,Spike_V143del,M_A63T,Spike_G496S,NSP3_V1069I,Spike_K417N,NSP6_S106del,Spike_S371L,Spike_G339D,NSP3_S1265del,NSP14_I42V,Spike_P681H,Spike_Y144del,Spike_ins214EPE,N_S33del,Spike_S375F,Spike_Q498R,Spike_G446S,Spike_S477N,N_E31del,NSP3_K38R,Spike_N211del,Spike_E484A,E_T9I,Spike_V70del,Spike_L981F,NSP12_P323L,Spike_D614G,Spike_Y145del)		TRUE			0.000773291	0.379509	Oceania	Australia	Queensland
								Australia/QLD0x00CFCF/2022		Original	betacoronavirus	EPI_ISL_10974499		29743	Human	unknown	unknown	GRA	BA.1.17	BA.1.17	BA.1.17	PLEARN-v1.18	VOC Omicron GRA (B.1.1.529+BA.*) first detected in Botswana/Hong Kong/South Africa	(NSP5_P132H,Spike_H69del,Spike_T95I,Spike_A67V,NSP3_P74S,Spike_S373P,Spike_Q493R,Spike_N969K,Spike_H655Y,Spike_N856K,N_R203K,NSP2_G339S,Spike_G142D,NSP3_A1892T,Spike_Q954H,N_P13L,NSP3_L1266I,Spike_N501Y,N_R32del,M_Q19E,Spike_N440K,NSP4_T492I,NSP6_L105del,Spike_N679K,Spike_N764K,Spike_L212I,NSP6_G107del,Spike_Y505H,NSP6_I189V,Spike_T547K,M_D3G,Spike_D796Y,N_G204R,Spike_T478K,Spike_V143del,M_A63T,Spike_G496S,NSP3_V1069I,Spike_K417N,NSP6_S106del,Spike_S371L,Spike_G339D,NSP3_S1265del,NSP14_I42V,Spike_P681H,Spike_Y144del,Spike_ins214EPE,N_S33del,Spike_S375F,Spike_Q498R,NSP4_V94I,Spike_G446S,Spike_S477N,N_E31del,NSP3_K38R,Spike_N211del,Spike_E484A,E_T9I,Spike_V70del,Spike_L981F,NSP12_P323L,Spike_D614G,Spike_Y145del)		TRUE			0.00104226	0.379409	Oceania	Australia	Queensland
								Australia/QLD0x00D50B/2022		Original	betacoronavirus	EPI_ISL_11383884		29743	Human	unknown	unknown	GRA	BA.1.17	BA.1.17	BA.1.17	PLEARN-v1.18	VOC Omicron GRA (B.1.1.529+BA.*) first detected in Botswana/Hong Kong/South Africa	(NSP5_P132H,Spike_H69del,N_A208V,Spike_T95I,Spike_A67V,Spike_S373P,Spike_Q493R,Spike_N969K,Spike_H655Y,Spike_N856K,N_R203K,Spike_G142D,NSP3_A1892T,Spike_Q954H,N_P13L,NSP3_L1266I,Spike_N501Y,N_R32del,M_Q19E,Spike_N440K,NSP4_T492I,NSP6_L105del,Spike_N679K,Spike_N764K,Spike_L212I,NSP6_G107del,Spike_Y505H,NSP6_I189V,Spike_T547K,M_D3G,Spike_D796Y,N_G204R,Spike_T478K,Spike_V143del,M_A63T,Spike_G496S,NSP3_V1069I,NSP3_T1269I,Spike_K417N,NSP6_S106del,Spike_S371L,Spike_G339D,NSP3_S1265del,NSP14_I42V,Spike_P681H,Spike_Y144del,Spike_ins214EPE,N_S33del,Spike_S375F,Spike_Q498R,Spike_G446S,Spike_S477N,N_E31del,NSP3_K38R,Spike_N211del,Spike_E484A,E_T9I,Spike_V70del,Spike_L981F,NSP12_P323L,Spike_D614G,Spike_Y145del)		TRUE			0.000773291	0.379542	Oceania	Australia	Queensland
								Australia/QLD0x00C931/2022		Original	betacoronavirus	EPI_ISL_10973617		29788	Human	unknown	unknown	GRA	BA.1.17	BA.1.17	BA.1.17	PLEARN-v1.18	VOC Omicron GRA (B.1.1.529+BA.*) first detected in Botswana/Hong Kong/South Africa	(NSP5_P132H,Spike_H69del,Spike_T95I,Spike_A67V,Spike_S373P,Spike_Q493R,Spike_N969K,Spike_H655Y,Spike_N856K,N_R203K,Spike_G142D,NSP6_S104del,NSP3_A1892T,Spike_Q954H,Spike_V213A,N_P13L,NSP3_L1266I,Spike_N501Y,M_Q19E,Spike_N440K,NSP4_T492I,Spike_N679K,Spike_N764K,Spike_Q218S,Spike_Y505H,NSP6_I189V,Spike_T547K,M_D3G,Spike_D796Y,N_G204R,Spike_T478K,Spike_V143del,M_A63T,Spike_G496S,Spike_L212S,NSP3_V1069I,Spike_K417N,Spike_S371L,Spike_G339D,NSP3_S1265del,NSP14_I42V,Spike_P681H,Spike_Y144del,Spike_S375F,Spike_Q498R,Spike_G446S,Spike_S477N,Spike_E484A,E_T9I,Spike_V70del,Spike_L981F,Spike_ins216XS,NSP12_P323L,Spike_D614G,Spike_Y145del)		TRUE			0.000738552	0.379527	Oceania	Australia	Queensland
								Australia/QLD0x00C412/2022		Original	betacoronavirus	EPI_ISL_10263011		29743	Human	unknown	unknown	GRA	BA.1.17	BA.1.17	BA.1.17	PLEARN-v1.18	VOC Omicron GRA (B.1.1.529+BA.*) first detected in Botswana/Hong Kong/South Africa	(NSP5_P132H,Spike_H69del,Spike_T95I,Spike_A67V,Spike_S373P,Spike_Q493R,Spike_N969K,Spike_H655Y,Spike_N856K,N_R203K,Spike_G142D,NSP3_A1892T,Spike_Q954H,N_P13L,NSP3_L1266I,Spike_N501Y,N_R32del,M_Q19E,Spike_N440K,NSP4_T492I,NSP6_L105del,Spike_N679K,Spike_N764K,Spike_L212I,NSP6_G107del,Spike_Y505H,NSP6_I189V,Spike_T547K,M_D3G,Spike_D796Y,N_G204R,Spike_T478K,Spike_V143del,M_A63T,Spike_G496S,NSP3_V1069I,Spike_K417N,NSP6_S106del,Spike_S371L,Spike_G339D,NSP3_S1265del,NSP14_I42V,Spike_P681H,Spike_Y144del,Spike_ins214EPE,N_S33del,Spike_S375F,Spike_Q498R,Spike_G446S,Spike_S477N,N_E31del,NSP3_K38R,Spike_N211del,Spike_E484A,E_T9I,Spike_V70del,Spike_L981F,NSP12_P323L,Spike_D614G,Spike_Y145del)		TRUE				0.379619	Oceania	Australia	Queensland
								Australia/QLD0x00C41B/2022		Original	betacoronavirus	EPI_ISL_10263021		29743	Human	unknown	unknown	GRA	BA.1.1	BA.1	BA.1*	PANGO-v1.18	VOC Omicron GRA (B.1.1.529+BA.*) first detected in Botswana/Hong Kong/South Africa	(NSP5_P132H,Spike_H69del,Spike_T95I,Spike_A67V,Spike_S373P,Spike_Q493R,Spike_N969K,Spike_H655Y,Spike_N856K,N_R203K,NSP4_F317S,Spike_G142D,NSP3_A1892T,Spike_Q954H,N_P13L,NSP3_L1266I,Spike_N501Y,N_R32del,M_Q19E,Spike_N440K,NSP4_T492I,NSP6_L105del,Spike_N679K,Spike_N764K,Spike_L212I,NSP6_G107del,Spike_Y505H,NSP6_I189V,Spike_T547K,M_D3G,Spike_D796Y,N_G204R,Spike_T478K,Spike_V143del,M_A63T,Spike_G496S,NSP3_V1069I,Spike_K417N,NSP6_S106del,Spike_S371L,NSP3_E1271D,Spike_G339D,NSP3_S1265del,NSP14_I42V,Spike_P681H,Spike_Y144del,Spike_ins214EPE,N_S33del,Spike_S375F,Spike_Q498R,Spike_G446S,N_T362K,Spike_S477N,N_E31del,NSP3_K38R,Spike_N211del,Spike_E484A,E_T9I,Spike_V70del,Spike_L981F,NSP12_P323L,Spike_D614G,Spike_Y145del)		TRUE				0.379619	Oceania	Australia	Queensland
								Australia/QLD0x00C420/2022		Original	betacoronavirus	EPI_ISL_10261446		29743	Human	unknown	unknown	GRA	BA.1.17	BA.1.17	BA.1.17	PLEARN-v1.18	VOC Omicron GRA (B.1.1.529+BA.*) first detected in Botswana/Hong Kong/South Africa	(NSP5_P132H,Spike_H69del,Spike_T95I,Spike_A67V,Spike_S373P,Spike_Q493R,Spike_N969K,Spike_H655Y,Spike_N856K,N_R203K,Spike_G142D,NSP3_A1892T,Spike_Q954H,N_P13L,NSP3_L1266I,Spike_N501Y,N_R32del,M_Q19E,Spike_N440K,NSP4_T492I,NSP6_L105del,Spike_N679K,Spike_N764K,Spike_L212I,NSP6_G107del,Spike_Y505H,NSP6_I189V,Spike_T547K,M_D3G,Spike_D796Y,N_G204R,Spike_T478K,Spike_V143del,M_A63T,Spike_G496S,NSP3_V1069I,Spike_K417N,NSP6_S106del,Spike_S371L,Spike_G339D,NSP3_S1265del,Spike_P681H,Spike_Y144del,Spike_ins214EPE,N_S33del,Spike_S375F,Spike_Q498R,Spike_G446S,Spike_S477N,N_E31del,NSP3_K38R,Spike_N211del,Spike_E484A,E_T9I,Spike_V70del,Spike_L981F,NSP12_P323L,Spike_D614G,Spike_Y145del)		TRUE			0.0422957	0.379603	Oceania	Australia	Queensland
								Australia/QLD0x00C413/2022		Original	betacoronavirus	EPI_ISL_10263019		29743	Human	unknown	unknown	GRA	BA.1.17	BA.1.17	BA.1.17	PLEARN-v1.18	VOC Omicron GRA (B.1.1.529+BA.*) first detected in Botswana/Hong Kong/South Africa	(NSP5_P132H,Spike_H69del,NSP1_V35M,Spike_T95I,Spike_A67V,Spike_S373P,Spike_Q493R,Spike_N969K,Spike_H655Y,Spike_N856K,N_R203K,Spike_G142D,NSP3_A1892T,Spike_Q954H,N_P13L,NSP3_L1266I,Spike_N501Y,N_R32del,M_Q19E,Spike_N440K,NSP13_T307I,NSP4_T492I,NSP6_L105del,Spike_N679K,Spike_N764K,Spike_L212I,NSP6_G107del,Spike_Y505H,NSP6_I189V,Spike_T547K,M_D3G,Spike_D796Y,N_G204R,Spike_T478K,Spike_V143del,M_A63T,Spike_G496S,NSP3_V1069I,Spike_K417N,NSP6_S106del,Spike_S371L,Spike_G339D,NSP3_S1265del,NSP14_I42V,Spike_P681H,Spike_Y144del,Spike_ins214EPE,N_S33del,Spike_S375F,Spike_Q498R,Spike_G446S,Spike_S477N,N_E31del,NSP3_K38R,Spike_N211del,Spike_N354D,Spike_E484A,E_T9I,Spike_V70del,Spike_L981F,NSP12_P323L,Spike_D614G,Spike_Y145del)		TRUE				0.379619	Oceania	Australia	Queensland
								Australia/QLD0x00C415/2022		Original	betacoronavirus	EPI_ISL_10263022		29743	Human	unknown	unknown	GRA	BA.1.1	BA.1	BA.1*	PANGO-v1.18	VOC Omicron GRA (B.1.1.529+BA.*) first detected in Botswana/Hong Kong/South Africa	(NSP5_P132H,Spike_H69del,Spike_T95I,Spike_A67V,Spike_S373P,Spike_Q493R,Spike_N969K,Spike_H655Y,Spike_N856K,N_R203K,Spike_G142D,NSP3_A1892T,Spike_Q954H,N_P13L,NSP3_L1266I,Spike_N501Y,N_R32del,M_Q19E,Spike_N440K,NSP4_T492I,NSP6_L105del,Spike_N679K,Spike_N764K,Spike_L212I,NSP6_G107del,Spike_Y505H,NSP6_I189V,Spike_T547K,M_D3G,Spike_D796Y,N_G204R,Spike_T478K,Spike_V143del,M_A63T,Spike_G496S,NSP3_V1069I,Spike_K417N,NSP6_S106del,Spike_S371L,NSP3_E1271D,Spike_G339D,NSP3_S1265del,NSP14_I42V,Spike_P681H,Spike_Y144del,Spike_ins214EPE,N_S33del,Spike_S375F,Spike_Q498R,Spike_G446S,N_T362K,Spike_S477N,N_E31del,NSP3_K38R,Spike_N211del,Spike_E484A,E_T9I,Spike_V70del,Spike_L981F,NSP12_P323L,Spike_D614G,Spike_Y145del)		TRUE				0.379585	Oceania	Australia	Queensland
								Australia/QLD0x00C739/2022		Original	betacoronavirus	EPI_ISL_10974653		29781	Human	unknown	unknown	GRA	BA.1.17	BA.1.17	BA.1.17	PLEARN-v1.18	VOC Omicron GRA (B.1.1.529+BA.*) first detected in Botswana/Hong Kong/South Africa	(NSP5_P132H,Spike_H69del,Spike_T95I,Spike_A67V,Spike_S373P,Spike_Q493R,Spike_N969K,Spike_H655Y,Spike_N856K,N_R203K,Spike_G142D,NSP3_A1892T,Spike_Q954H,Spike_V213A,N_P13L,NSP3_L1266I,Spike_N501Y,M_Q19E,Spike_N440K,NSP4_T492I,NSP6_L105del,Spike_N679K,Spike_N764K,Spike_Q218S,NSP6_G107del,Spike_Y505H,NSP6_I189V,Spike_T547K,M_D3G,Spike_D796Y,N_G204R,Spike_T478K,Spike_V143del,M_A63T,Spike_G496S,Spike_L212S,NSP3_V1069I,Spike_K417N,NSP6_S106del,Spike_S371L,Spike_G339D,NSP3_S1265del,NSP14_I42V,Spike_P681H,Spike_Y144del,Spike_S375F,Spike_Q498R,Spike_G446S,Spike_S477N,NSP3_K38R,Spike_E484A,E_T9I,Spike_V70del,Spike_L981F,Spike_ins216XS,NSP12_P323L,Spike_D614G,Spike_Y145del)		TRUE			0.000772304	0.379562	Oceania	Australia	Queensland
								Australia/QLD0x00C9EA/2022		Original	betacoronavirus	EPI_ISL_10974871		29786	Human	unknown	unknown	GRA	BA.1.17	BA.1.17	BA.1.17	PLEARN-v1.18	VOC Omicron GRA (B.1.1.529+BA.*) first detected in Botswana/Hong Kong/South Africa	(NSP5_P132H,Spike_H69del,Spike_T95I,Spike_A67V,Spike_S373P,Spike_Q493R,Spike_N969K,Spike_H655Y,Spike_N856K,N_R203K,Spike_G142D,NSP3_A1892T,Spike_Q954H,Spike_V213A,N_P13L,Spike_ins212Astop,NSP3_L1266I,Spike_N501Y,M_Q19E,Spike_N440K,NSP4_T492I,NSP6_L105del,Spike_L216S,Spike_N679K,Spike_N764K,Spike_Q218S,NSP6_G107del,Spike_Y505H,NSP6_I189V,Spike_T547K,M_D3G,Spike_D796Y,N_G204R,Spike_T478K,Spike_V143del,M_A63T,Spike_G496S,Spike_L212S,NSP3_V1069I,Spike_K417N,NSP6_S106del,Spike_S371L,Spike_G339D,NSP3_S1265del,NSP14_I42V,Spike_P681H,Spike_D215R,Spike_Y144del,Spike_S375F,Spike_Q498R,Spike_G446S,Spike_S477N,NSP3_K38R,NSP13_C441S,Spike_E484A,E_T9I,Spike_V70del,Spike_L981F,NSP12_P323L,Spike_D614G,Spike_Y145del)		TRUE	TRUE		0.000100718	0.379646	Oceania	Australia	Queensland
								Australia/QLD0x00CCEE/2022		Original	betacoronavirus	EPI_ISL_10973475		29784	Human	unknown	unknown	GRA	BA.1.17	BA.1.17	BA.1.17	PLEARN-v1.18	VOC Omicron GRA (B.1.1.529+BA.*) first detected in Botswana/Hong Kong/South Africa	(NSP5_P132H,Spike_H69del,Spike_T95I,Spike_A67V,Spike_S373P,Spike_Q493R,Spike_N969K,Spike_H655Y,Spike_N856K,N_R203K,Spike_G142D,NSP6_S104del,NSP3_A1892T,Spike_Q954H,Spike_V722I,N_P13L,NSP3_L1266I,Spike_N501Y,NSP12_C22F,M_Q19E,Spike_N440K,NSP4_T492I,Spike_N679K,Spike_N764K,Spike_L212I,Spike_Y505H,NSP6_I189V,Spike_T547K,M_D3G,Spike_D796Y,N_G204R,Spike_T478K,Spike_V143del,M_A63T,Spike_T676S,Spike_G496S,NSP3_V1069I,Spike_K417N,Spike_S371L,Spike_G339D,NSP3_S1265del,NSP14_I42V,Spike_P681H,Spike_Y144del,Spike_ins214EPE,Spike_S375F,Spike_Q498R,Spike_G446S,Spike_S477N,Spike_N211del,Spike_E484A,E_T9I,Spike_V70del,Spike_L981F,NSP12_P323L,Spike_D614G,Spike_Y145del)		TRUE			0.00020145	0.379643	Oceania	Australia	Queensland
								Australia/QLD0x00C926/2022		Original	betacoronavirus	EPI_ISL_10975283		29786	Human	unknown	unknown	GRA	BA.1.17	BA.1.17	BA.1.17	PANGO-v1.18	VOC Omicron GRA (B.1.1.529+BA.*) first detected in Botswana/Hong Kong/South Africa	(NSP5_P132H,Spike_H69del,Spike_T95I,Spike_A67V,Spike_S373P,Spike_Q493R,Spike_N969K,Spike_H655Y,Spike_N856K,N_R203K,Spike_G142D,NSP3_A1892T,Spike_Q954H,Spike_V213A,N_P13L,NSP3_L1266I,Spike_N501Y,NSP4_T83I,M_Q19E,Spike_N440K,NSP4_T492I,Spike_N679K,Spike_N764K,Spike_Q218S,NSP6_G107del,Spike_Y505H,NSP6_I189V,Spike_T547K,M_D3G,Spike_D796Y,N_G204R,Spike_T478K,Spike_V143del,M_A63T,Spike_G496S,Spike_L212S,NSP3_V1069I,Spike_K417N,NSP6_S106del,Spike_S371L,Spike_G339D,NSP3_S1265del,NSP14_I42V,Spike_P681H,Spike_Y144del,Spike_S375F,Spike_Q498R,Spike_G446S,Spike_S477N,NSP3_K38R,Spike_E484A,E_T9I,Spike_V70del,Spike_L981F,Spike_ins216XS,NSP12_P323L,Spike_D614G,Spike_Y145del)		TRUE			0.0117841	0.380296	Oceania	Australia	Queensland
								Australia/QLD0x00C822/2022		Original	betacoronavirus	EPI_ISL_10974651		29841	Human	unknown	unknown	GRA	BA.1.17	BA.1.17	BA.1.17	PANGO-v1.18	VOC Omicron GRA (B.1.1.529+BA.*) first detected in Botswana/Hong Kong/South Africa	(NSP5_P132H,Spike_H69del,Spike_T95I,Spike_A67V,Spike_S373P,Spike_Q493R,Spike_N969K,Spike_H655Y,Spike_N856K,N_R203K,Spike_G142D,NSP3_A1892T,Spike_Q954H,Spike_V213A,N_P13L,NSP3_L1266I,Spike_N501Y,NSP3_I1567S,NS3_G172C,M_Q19E,Spike_N440K,NSP4_T492I,NSP6_L105del,Spike_N679K,Spike_N764K,Spike_Q218S,NSP6_G107del,Spike_Y505H,NSP6_I189V,Spike_T547K,M_D3G,Spike_D796Y,N_G204R,Spike_T478K,Spike_V143del,M_A63T,Spike_G496S,Spike_L212S,NSP3_V1069I,Spike_K417N,NSP6_S106del,Spike_S371L,Spike_G339D,NSP3_S1265del,NSP14_I42V,Spike_P681H,Spike_Y144del,Spike_S375F,Spike_Q498R,Spike_G446S,Spike_S477N,NSP3_K38R,Spike_E484A,E_T9I,Spike_V70del,Spike_L981F,Spike_ins216XS,NSP12_P323L,Spike_D614G,Spike_Y145del)		TRUE			0.00817667	0.379194	Oceania	Australia	Queensland
								Australia/QLD0x00CA9E/2022		Original	betacoronavirus	EPI_ISL_10975555		29846	Human	unknown	unknown	GRA	BA.1.17	BA.1.17	BA.1.17	PLEARN-v1.18	VOC Omicron GRA (B.1.1.529+BA.*) first detected in Botswana/Hong Kong/South Africa	(NSP5_P132H,Spike_H69del,Spike_T95I,Spike_A67V,Spike_S373P,Spike_Q493R,Spike_N969K,Spike_H655Y,Spike_N856K,N_R203K,Spike_G142D,NSP3_A1892T,Spike_Q954H,N_P13L,NSP3_L1266I,Spike_N501Y,NS3_G172C,M_Q19E,Spike_N440K,NSP4_T492I,Spike_N679K,Spike_N764K,Spike_L212I,NSP6_G107del,Spike_Y505H,NSP6_I189V,Spike_T547K,M_D3G,Spike_D796Y,N_G204R,Spike_T478K,Spike_V143del,M_A63T,Spike_G496S,NSP3_V1069I,Spike_K417N,NSP6_S106del,Spike_S371L,Spike_G339D,NSP3_S1265del,NSP14_I42V,Spike_P681H,Spike_Y144del,Spike_ins214EPE,Spike_S375F,Spike_Q498R,Spike_G446S,Spike_S477N,Spike_N211del,Spike_E484A,E_T9I,Spike_V70del,Spike_L981F,NSP12_P323L,Spike_D614G,Spike_Y145del)		TRUE			0.0188635	0.379538	Oceania	Australia	Queensland
								Australia/QLD0x00C908/2022		Original	betacoronavirus	EPI_ISL_10974730		29786	Human	unknown	unknown	GRA	BA.1.17	BA.1.17	BA.1.17	PLEARN-v1.18	VOC Omicron GRA (B.1.1.529+BA.*) first detected in Botswana/Hong Kong/South Africa	(NSP5_P132H,Spike_H69del,NSP1_E93K,Spike_T95I,Spike_A67V,Spike_S373P,Spike_Q493R,Spike_N969K,Spike_H655Y,Spike_N856K,N_R203K,Spike_G142D,NSP3_A1892T,Spike_Q954H,Spike_V213A,N_P13L,Spike_ins212Astop,NSP3_L1266I,Spike_N501Y,M_Q19E,Spike_N440K,NSP4_T492I,Spike_L216S,NSP4_K429R,Spike_N679K,Spike_N764K,Spike_Q218S,NSP6_G107del,Spike_Y505H,NSP13_P47L,NSP6_I189V,Spike_T547K,M_D3G,Spike_D796Y,N_G204R,Spike_T478K,Spike_V143del,M_A63T,Spike_G496S,Spike_L212S,NSP3_V1069I,Spike_K417N,NSP6_S106del,Spike_S371L,N_G18V,Spike_G339D,NSP3_S1265del,NSP14_I42V,Spike_P681H,Spike_D215R,Spike_Y144del,NS7a_T14I,Spike_S375F,Spike_Q498R,Spike_G446S,Spike_S477N,NSP3_K38R,Spike_E484A,E_T9I,Spike_V70del,Spike_L981F,NSP12_P323L,Spike_D614G,Spike_Y145del)		TRUE	TRUE		0.000167864	0.379638	Oceania	Australia	Queensland
								Australia/QLD0x00C819/2022		Original	betacoronavirus	EPI_ISL_10974706		29784	Human	unknown	unknown	GRA	BA.1.17	BA.1.17	BA.1.17	PLEARN-v1.18	VOC Omicron GRA (B.1.1.529+BA.*) first detected in Botswana/Hong Kong/South Africa	(NSP5_P132H,Spike_H69del,Spike_T95I,Spike_A67V,NS3_L85F,Spike_S373P,Spike_Q493R,Spike_N969K,Spike_H655Y,Spike_N856K,N_R203K,Spike_G142D,NSP3_A1892T,Spike_Q954H,Spike_V213A,N_P13L,NSP3_L1266I,Spike_N501Y,M_Q19E,Spike_N440K,NSP4_N5del,NSP4_T492I,NSP6_L105del,Spike_N679K,Spike_N764K,Spike_Q218S,NSP6_G107del,Spike_Y505H,NSP6_I189V,Spike_T547K,M_D3G,Spike_D796Y,N_G204R,Spike_T478K,Spike_V143del,M_A63T,Spike_G496S,Spike_L212S,NSP3_V1069I,Spike_K417N,NSP6_S106del,Spike_S371L,Spike_G339D,NSP3_S1265del,NSP14_I42V,Spike_P681H,Spike_Y144del,Spike_S375F,Spike_Q498R,Spike_G446S,Spike_S477N,Spike_E484A,E_T9I,Spike_V70del,Spike_L981F,Spike_ins216XS,NSP12_P323L,Spike_D614G,Spike_Y145del)		TRUE			0.000402901	0.379686	Oceania	Australia	Queensland
								Australia/QLD0x00CF7D/2022		Original	betacoronavirus	EPI_ISL_10975122		29744	Human	unknown	unknown	GRA	BA.1.17	BA.1.17	BA.1.17	PLEARN-v1.18	VOC Omicron GRA (B.1.1.529+BA.*) first detected in Botswana/Hong Kong/South Africa	(NSP5_P132H,Spike_H69del,Spike_T95I,Spike_A67V,NSP6_S106del,Spike_Q493R,Spike_N969K,Spike_H655Y,N_R203K,Spike_G142D,NSP3_A1892T,Spike_Q954H,Spike_G339D,Spike_N501Y,N_R32del,Spike_P681H,Spike_Y144del,Spike_ins214EPE,M_Q19E,N_S33del,NSP4_T492I,NSP6_L105del,Spike_Q498R,Spike_N679K,Spike_N764K,Spike_L212I,NSP6_G107del,Spike_Y505H,N_E31del,NSP3_K38R,Spike_N211del,Spike_T547K,M_D3G,NSP5_L208W,Spike_E484A,N_G204R,E_T9I,Spike_V70del,Spike_L981F,Spike_V143del,M_A63T,NSP12_P323L,Spike_Y145del,Spike_D614G,Spike_G496S,NSP3_V1069I)		TRUE		TRUE	0.135994	0.380365	Oceania	Australia	Queensland
								Australia/QLD0x00CAB8/2022		Original	betacoronavirus	EPI_ISL_10973847		29844	Human	unknown	unknown	GRA	BA.1.17	BA.1.17	BA.1.17	PLEARN-v1.18	VOC Omicron GRA (B.1.1.529+BA.*) first detected in Botswana/Hong Kong/South Africa	(NSP5_P132H,Spike_H69del,Spike_T95I,Spike_A67V,Spike_S373P,Spike_Q493R,Spike_N969K,Spike_H655Y,Spike_N856K,N_R203K,Spike_G142D,NSP3_A1892T,NSP1_D147G,NSP6_K111V,Spike_Q954H,Spike_V213A,N_P13L,Spike_ins212Astop,NSP3_L1266I,Spike_N501Y,NSP6_D112L,M_Q19E,Spike_N440K,NSP4_T492I,Spike_L216S,Spike_N679K,Spike_N764K,Spike_Q218S,Spike_Y505H,NSP6_I189V,Spike_T547K,M_D3G,Spike_D796Y,N_G204R,Spike_T478K,Spike_V143del,M_A63T,Spike_G496S,Spike_L212S,NSP3_V1069I,Spike_K417N,Spike_S371L,Spike_G339D,NSP6_G107S,NSP3_S1265del,NSP6_V114M,NSP14_I42V,Spike_P681H,Spike_D215R,Spike_Y144del,NSP6_L110T,Spike_S375F,Spike_Q498R,Spike_G446S,Spike_S477N,NSP13_C441S,Spike_E484A,E_T9I,Spike_V70del,Spike_L981F,NSP6_S106L,NSP12_P323L,Spike_D614G,Spike_Y145del,NSP6_L105V,NSP6_F108stop)		TRUE	TRUE		0.00804182	0.379206	Oceania	Australia	Queensland
								Australia/QLD0x00C9CE/2022		Original	betacoronavirus	EPI_ISL_10974872		29784	Human	unknown	unknown	GRA	BA.1.17	BA.1.17	BA.1.17	PLEARN-v1.18	VOC Omicron GRA (B.1.1.529+BA.*) first detected in Botswana/Hong Kong/South Africa	(NSP5_P132H,Spike_H69del,Spike_T95I,Spike_A67V,Spike_S373P,Spike_Q493R,Spike_N969K,Spike_H655Y,Spike_N856K,N_R203K,Spike_G142D,NSP3_A1892T,Spike_Q954H,Spike_V213A,N_P13L,Spike_ins212Astop,NSP3_L1266I,Spike_N501Y,M_Q19E,Spike_N440K,NSP4_T492I,NSP6_L105del,Spike_L216S,Spike_N679K,Spike_N764K,Spike_Q218S,NSP6_G107del,Spike_Y505H,NSP6_I189V,Spike_T547K,M_D3G,Spike_D796Y,N_G204R,Spike_T478K,Spike_V143del,M_A63T,Spike_G496S,Spike_L212S,NSP3_V1069I,Spike_K417N,NSP6_S106del,Spike_S371L,Spike_G339D,NSP3_S1265del,NSP14_I42V,Spike_P681H,Spike_D215R,Spike_Y144del,Spike_S375F,Spike_Q498R,Spike_G446S,Spike_S477N,Spike_E484A,NSP7_A80V,E_T9I,Spike_V70del,Spike_L981F,NSP12_P323L,Spike_D614G,Spike_Y145del)		TRUE	TRUE		0.000235026	0.379689	Oceania	Australia	Queensland
								Australia/QLD0x00C8D6/2022		Original	betacoronavirus	EPI_ISL_10973615		29788	Human	unknown	unknown	GRA	BA.1.17	BA.1.17	BA.1.17	PANGO-v1.18	VOC Omicron GRA (B.1.1.529+BA.*) first detected in Botswana/Hong Kong/South Africa	(NSP5_P132H,Spike_H69del,Spike_T95I,Spike_A67V,Spike_S373P,Spike_Q493R,Spike_N969K,Spike_H655Y,Spike_N856K,N_R203K,Spike_G142D,NSP6_S104del,NSP3_A1892T,Spike_Q954H,Spike_V213A,N_P13L,NSP3_L1266I,Spike_N501Y,M_Q19E,Spike_N440K,NSP4_T492I,Spike_N679K,Spike_N764K,Spike_Q218S,Spike_Y505H,NSP6_I189V,Spike_T547K,M_D3G,Spike_D796Y,N_G204R,Spike_T478K,Spike_V143del,M_A63T,Spike_G496S,Spike_L212S,NSP3_V1069I,Spike_K417N,Spike_S371L,Spike_G339D,NSP3_S1265del,NSP14_I42V,Spike_P681H,Spike_Y144del,Spike_S375F,Spike_Q498R,Spike_G446S,Spike_S477N,Spike_E484A,E_T9I,Spike_V70del,Spike_L981F,Spike_ins216XS,NSP12_P323L,Spike_D614G,Spike_Y145del)		TRUE			0.000671411	0.379636	Oceania	Australia	Queensland
								Australia/QLD0x00C7D3/2022		Original	betacoronavirus	EPI_ISL_10973612		29783	Human	unknown	unknown	GRA	BA.1.17	BA.1.17	BA.1.17	PLEARN-v1.18	VOC Omicron GRA (B.1.1.529+BA.*) first detected in Botswana/Hong Kong/South Africa	(NSP5_P132H,Spike_H69del,Spike_T95I,Spike_A67V,Spike_S373P,Spike_Q493R,Spike_N969K,Spike_H655Y,Spike_N856K,N_R203K,Spike_G142D,NSP6_S104del,NSP3_A1892T,NSP1_G7V,Spike_Q954H,Spike_V213A,N_P13L,NSP3_L1266I,Spike_N501Y,M_Q19E,Spike_N440K,NSP4_T492I,Spike_N679K,Spike_N764K,Spike_Q218S,Spike_Y505H,NSP6_I189V,Spike_T547K,M_D3G,Spike_D796Y,N_G204R,Spike_T478K,Spike_V143del,M_A63T,Spike_G496S,Spike_L212S,NSP3_V1069I,Spike_K417N,Spike_S371L,Spike_G339D,NSP3_S1265del,NSP14_I42V,Spike_P681H,Spike_Y144del,Spike_S375F,Spike_Q498R,Spike_G446S,Spike_S477N,NSP3_S1160F,Spike_E484A,E_T9I,Spike_V70del,Spike_L981F,Spike_ins216XS,NSP12_P323L,Spike_D614G,Spike_Y145del)		TRUE			0.00318974	0.379615	Oceania	Australia	Queensland
								Australia/QLD0x00C82F/2022		Original	betacoronavirus	EPI_ISL_10974652		29784	Human	unknown	unknown	GRA	BA.1.17	BA.1.17	BA.1.17	PANGO-v1.18	VOC Omicron GRA (B.1.1.529+BA.*) first detected in Botswana/Hong Kong/South Africa	(NSP5_P132H,Spike_H69del,Spike_T95I,Spike_A67V,Spike_S373P,Spike_Q493R,Spike_N969K,Spike_H655Y,Spike_N856K,N_R203K,Spike_G142D,NSP3_A1892T,Spike_Q954H,Spike_V213A,N_P13L,NSP3_L1266I,Spike_N501Y,M_Q19E,Spike_N440K,NSP4_T492I,NSP6_L105del,Spike_N679K,Spike_N764K,Spike_Q218S,NSP6_G107del,Spike_Y505H,NSP6_I189V,Spike_T547K,M_D3G,Spike_D796Y,N_G204R,Spike_T478K,Spike_V143del,M_A63T,Spike_G496S,Spike_L212S,NSP3_V1069I,NSP3_N737S,Spike_K417N,NSP6_S106del,Spike_S371L,Spike_G339D,NSP3_S1265del,NSP14_I42V,Spike_P681H,Spike_Y144del,Spike_S375F,Spike_Q498R,Spike_G446S,Spike_S477N,NSP3_K38R,Spike_E484A,NSP7_A80V,E_T9I,Spike_V70del,Spike_L981F,Spike_ins216XS,NSP12_P323L,Spike_D614G,Spike_Y145del)		TRUE			0.000839377	0.37965	Oceania	Australia	Queensland
								Australia/QLD0x00C8A3/2022		Original	betacoronavirus	EPI_ISL_10974546		29785	Human	unknown	unknown	GRA	BA.1.17	BA.1.17	BA.1.17	PANGO-v1.18	VOC Omicron GRA (B.1.1.529+BA.*) first detected in Botswana/Hong Kong/South Africa	(NSP5_P132H,Spike_H69del,Spike_T95I,Spike_A67V,Spike_S373P,Spike_Q493R,Spike_N969K,Spike_H655Y,Spike_N856K,N_R203K,Spike_G142D,NSP3_A1892T,Spike_Q954H,Spike_V213A,N_P13L,NSP3_L1266I,Spike_N501Y,M_Q19E,Spike_N440K,NSP4_T492I,Spike_N679K,Spike_N764K,Spike_Q218S,NSP6_G107del,Spike_Y505H,NSP6_I189V,Spike_T547K,M_D3G,Spike_D796Y,N_G204R,Spike_T478K,Spike_V143del,M_A63T,Spike_G496S,Spike_L212S,NSP3_V1069I,Spike_K417N,NSP6_S106del,Spike_S371L,NS7a_K53R,Spike_L5F,Spike_G339D,NSP3_S1265del,NSP14_I42V,Spike_P681H,Spike_Y144del,Spike_S375F,Spike_Q498R,Spike_G446S,Spike_S477N,NSP3_P1665S,NSP3_K38R,Spike_E484A,E_T9I,Spike_V70del,Spike_L981F,Spike_ins216XS,NSP12_P323L,Spike_D614G,Spike_Y145del)		TRUE			0.00500252	0.379673	Oceania	Australia	Queensland
								Australia/QLD0x00C968/2022		Original	betacoronavirus	EPI_ISL_10974502		29743	Human	unknown	unknown	GRA	BA.1.17	BA.1.17	BA.1.17	PLEARN-v1.18	VOC Omicron GRA (B.1.1.529+BA.*) first detected in Botswana/Hong Kong/South Africa	(NSP5_P132H,Spike_H69del,Spike_T95I,Spike_A67V,Spike_S373P,Spike_Q493R,Spike_N969K,Spike_H655Y,Spike_N856K,N_R203K,Spike_G142D,NSP3_A1892T,Spike_Q954H,N_P13L,NSP3_L1266I,Spike_N501Y,N_R32del,M_Q19E,Spike_N440K,NSP4_T492I,NSP6_L105del,Spike_N679K,Spike_N764K,Spike_L212I,NSP6_G107del,Spike_Y505H,NSP6_I189V,Spike_T547K,M_D3G,Spike_D796Y,N_G204R,Spike_T478K,Spike_V143del,M_A63T,Spike_G496S,NSP3_V1069I,NSP3_D135E,Spike_K417N,NSP6_S106del,Spike_S371L,Spike_G339D,NSP3_S1265del,NSP14_I42V,Spike_P681H,Spike_Y144del,Spike_ins214EPE,N_S33del,Spike_S375F,Spike_Q498R,Spike_G446S,Spike_S477N,NSP2_S248G,N_E31del,NSP3_K38R,Spike_N211del,Spike_E484A,E_T9I,Spike_V70del,Spike_L981F,NSP12_P323L,Spike_D614G,Spike_Y145del)		TRUE				0.379619	Oceania	Australia	Queensland
								Australia/QLD0x00C8C0/2022		Original	betacoronavirus	EPI_ISL_10974873		29777	Human	unknown	unknown	GRA	BA.1.1.14	BA.1	BA.1*	PLEARN-v1.18	VOC Omicron GRA (B.1.1.529+BA.*) first detected in Botswana/Hong Kong/South Africa	(NSP5_P132H,Spike_H69del,Spike_T95I,Spike_A67V,Spike_S373P,Spike_Q493R,Spike_N969K,Spike_H655Y,Spike_N856K,N_R203K,Spike_G142D,NSP3_A1892T,Spike_Q954H,Spike_V213A,N_P13L,Spike_ins212Astop,NSP3_L1266I,Spike_N501Y,M_Q19E,Spike_N440K,NSP4_T492I,NSP6_L105del,Spike_L216S,Spike_N679K,Spike_N764K,Spike_Q218S,NSP6_G107del,Spike_Y505H,Spike_R346K,NSP6_I189V,Spike_T547K,M_D3G,Spike_D796Y,N_G204R,Spike_T478K,NSP12_I223V,Spike_V143del,M_A63T,Spike_G496S,Spike_L212S,Spike_K417N,NSP6_S106del,Spike_S371L,Spike_G339D,NSP3_S1265del,NSP14_I42V,Spike_P681H,Spike_D215R,Spike_Y144del,Spike_S375F,Spike_Q498R,Spike_G446S,Spike_S477N,NSP3_K38R,Spike_E484A,E_T9I,Spike_V70del,Spike_L981F,NSP12_P323L,Spike_D614G,Spike_Y145del)		TRUE	TRUE		0.00695167	0.379608	Oceania	Australia	Queensland
								Australia/QLD0x00C8C3/2022		Original	betacoronavirus	EPI_ISL_10975097		29773	Human	unknown	unknown	GRA	BA.1.17	BA.1.17	BA.1.17	PLEARN-v1.18	VOC Omicron GRA (B.1.1.529+BA.*) first detected in Botswana/Hong Kong/South Africa	(NSP5_P132H,Spike_H69del,Spike_T95I,Spike_A67V,Spike_S373P,Spike_Q493R,Spike_N969K,Spike_H655Y,Spike_N856K,N_R203K,Spike_G142D,NSP6_S104del,NSP3_A1892T,Spike_Q954H,Spike_V213A,N_P13L,Spike_N501Y,M_Q19E,Spike_N440K,NSP4_T492I,Spike_N679K,Spike_N764K,Spike_Q218S,Spike_Y505H,NSP6_I189V,Spike_T547K,M_D3G,Spike_D796Y,N_G204R,Spike_T478K,Spike_V143del,M_A63T,Spike_G496S,Spike_L212S,NSP3_V1069I,Spike_K417N,Spike_S371L,NSP4_S336L,Spike_G339D,Spike_P681H,Spike_Y144del,Spike_S375F,Spike_Q498R,Spike_G446S,Spike_S477N,NSP3_K38R,Spike_E484A,E_T9I,Spike_V70del,Spike_L981F,Spike_ins216XS,NSP12_P323L,Spike_D614G,Spike_Y145del)		TRUE		TRUE	0.103886	0.381934	Oceania	Australia	Queensland
								Australia/QLD0x00C7AE/2022		Original	betacoronavirus	EPI_ISL_10973614		29782	Human	unknown	unknown	GRA	BA.1.17	BA.1.17	BA.1.17	PANGO-v1.18	VOC Omicron GRA (B.1.1.529+BA.*) first detected in Botswana/Hong Kong/South Africa	(NSP5_P132H,Spike_H69del,Spike_T95I,Spike_A67V,Spike_S373P,Spike_Q493R,Spike_N969K,Spike_H655Y,Spike_N856K,N_R203K,Spike_G142D,NSP6_S104del,NSP3_A1892T,Spike_Q954H,Spike_V213A,N_P13L,NSP3_L1266I,Spike_N501Y,M_Q19E,Spike_N440K,NSP4_T492I,Spike_N679K,Spike_N764K,Spike_Q218S,Spike_Y505H,NSP6_I189V,Spike_T547K,M_D3G,Spike_D796Y,N_G204R,Spike_T478K,NSP1_P62L,Spike_V143del,M_A63T,Spike_G496S,Spike_L212S,NSP3_V1069I,Spike_K417N,Spike_S371L,Spike_G339D,NSP3_S1265del,NSP2_A192V,NSP14_I42V,Spike_P681H,Spike_Y144del,Spike_S375F,Spike_Q498R,Spike_G446S,Spike_S477N,NSP3_K38R,Spike_E484A,E_T9I,Spike_V70del,Spike_L981F,Spike_ins216XS,NSP12_P323L,Spike_D614G,Spike_Y145del)		TRUE			0.000570815	0.379506	Oceania	Australia	Queensland
								Australia/QLD0x00CC70/2022		Original	betacoronavirus	EPI_ISL_10974874		29844	Human	unknown	unknown	GRA	BA.1.17	BA.1.17	BA.1.17	PLEARN-v1.18	VOC Omicron GRA (B.1.1.529+BA.*) first detected in Botswana/Hong Kong/South Africa	(NSP5_P132H,Spike_H69del,Spike_T95I,Spike_A67V,Spike_S373P,Spike_Q493R,Spike_N969K,Spike_H655Y,Spike_N856K,N_R203K,Spike_G142D,NSP3_A1892T,Spike_Q954H,Spike_V213A,N_P13L,Spike_ins212Astop,NSP3_L1266I,Spike_N501Y,M_Q19E,Spike_N440K,NSP4_T492I,NSP6_L105del,Spike_L216S,Spike_N679K,Spike_N764K,Spike_Q218S,NSP6_G107del,Spike_Y505H,NSP6_I189V,Spike_T547K,M_D3G,Spike_D796Y,N_G204R,Spike_T478K,Spike_V143del,M_A63T,Spike_G496S,Spike_L212S,NSP3_V1069I,Spike_K417N,NSP6_S106del,Spike_S371L,Spike_H625R,Spike_G339D,NSP3_S1265del,NSP14_I42V,Spike_P681H,Spike_D215R,Spike_Y144del,Spike_S375F,Spike_Q498R,Spike_G446S,Spike_S477N,NSP3_K38R,NSP3_A1796V,Spike_E484A,E_T9I,Spike_V70del,Spike_L981F,NSP12_P323L,Spike_D614G,Spike_Y145del)		TRUE	TRUE		0.000871197	0.379268	Oceania	Australia	Queensland
								Australia/QLD0x00CA7D/2022		Original	betacoronavirus	EPI_ISL_10975726		29845	Human	unknown	unknown	GRA	BA.1.17	BA.1.17	BA.1.17	PLEARN-v1.18	VOC Omicron GRA (B.1.1.529+BA.*) first detected in Botswana/Hong Kong/South Africa	(NSP5_P132H,Spike_H69del,Spike_T95I,Spike_A67V,Spike_S373P,Spike_Q493R,Spike_N969K,Spike_H655Y,Spike_N856K,N_R203K,Spike_G142D,NSP3_A1892T,Spike_Q954H,N_P13L,Spike_N501Y,M_Q19E,Spike_N440K,NSP4_T492I,NSP6_L105del,NSP1_A138T,Spike_N679K,Spike_N764K,Spike_L212I,NSP6_G107del,Spike_Y505H,NSP6_I189V,Spike_T547K,M_D3G,Spike_D796Y,N_G204R,Spike_T478K,Spike_V143del,M_A63T,Spike_G496S,NSP3_V1069I,Spike_K417N,NSP6_S106del,Spike_S371L,Spike_G339D,NSP14_I42V,Spike_P681H,Spike_Y144del,Spike_ins214EPE,Spike_S375F,Spike_Q498R,Spike_G446S,NSP3_A231V,Spike_S477N,NSP3_K38R,Spike_N211del,Spike_E484A,E_T9I,Spike_V70del,Spike_L981F,NSP12_P323L,Spike_D614G,Spike_Y145del)		TRUE			0.0273748	0.379599	Oceania	Australia	Queensland
								Australia/QLD0x00C907/2022		Original	betacoronavirus	EPI_ISL_10974547		29786	Human	unknown	unknown	GRA	BA.1.17	BA.1.17	BA.1.17	PANGO-v1.18	VOC Omicron GRA (B.1.1.529+BA.*) first detected in Botswana/Hong Kong/South Africa	(NSP5_P132H,Spike_H69del,Spike_T95I,Spike_A67V,Spike_S373P,Spike_Q493R,Spike_N969K,Spike_H655Y,Spike_N856K,N_R203K,Spike_G142D,NSP3_A1892T,Spike_Q954H,Spike_V213A,N_P13L,NSP3_L1266I,Spike_N501Y,M_Q19E,Spike_N440K,NSP4_T492I,Spike_N679K,Spike_N764K,Spike_Q218S,NSP6_G107del,Spike_Y505H,NSP6_I189V,Spike_T547K,M_D3G,Spike_D796Y,N_G204R,Spike_T478K,Spike_V143del,M_A63T,Spike_G496S,Spike_L212S,NSP3_V1069I,Spike_K417N,NSP6_S106del,Spike_S371L,Spike_G339D,NSP3_S1265del,NSP14_I42V,Spike_P681H,Spike_Y144del,Spike_S375F,Spike_Q498R,Spike_G446S,Spike_S477N,Spike_E484A,E_T9I,Spike_V70del,Spike_L981F,Spike_ins216XS,NSP12_P323L,Spike_D614G,Spike_Y145del)		TRUE			0.000503592	0.379631	Oceania	Australia	Queensland
								Australia/QLD0x00C7F9/2022		Original	betacoronavirus	EPI_ISL_10975797		29841	Human	unknown	unknown	GRA	BA.1.17	BA.1.17	BA.1.17	PLEARN-v1.18	VOC Omicron GRA (B.1.1.529+BA.*) first detected in Botswana/Hong Kong/South Africa	(NSP5_P132H,Spike_H69del,Spike_T95I,Spike_A67V,Spike_S373P,Spike_Q493R,Spike_N969K,Spike_H655Y,Spike_N856K,N_R203K,Spike_G142D,NSP3_A1892T,Spike_Q954H,Spike_V213A,N_P13L,NSP3_L1266I,Spike_N501Y,NSP16_E142K,M_Q19E,Spike_N440K,NSP4_T492I,NSP6_L105del,Spike_N679K,Spike_N764K,Spike_Q218S,NSP6_G107del,Spike_Y505H,NSP3_E1450D,NSP6_I189V,Spike_T547K,M_D3G,Spike_D796Y,N_G204R,Spike_T478K,NSP13_S424A,Spike_V143del,M_A63T,Spike_G496S,Spike_L212S,NSP3_V1069I,Spike_K417N,NSP6_S106del,Spike_S371L,Spike_G339D,NSP3_S1265del,NSP14_I42V,Spike_P681H,Spike_Y144del,Spike_S375F,NSP16_K141R,Spike_Q498R,Spike_G446S,Spike_S477N,NSP3_K38R,Spike_E484A,E_T9I,Spike_V70del,Spike_L981F,Spike_ins216XS,NSP12_P323L,Spike_D614G,Spike_Y145del)		TRUE			0.0379344	0.379393	Oceania	Australia	Queensland
								Australia/QLD0x00CF7E/2022		Original	betacoronavirus	EPI_ISL_10975435		29752	Human	unknown	unknown	GRA	BA.1.17	BA.1.17	BA.1.17	PLEARN-v1.18	VOC Omicron GRA (B.1.1.529+BA.*) first detected in Botswana/Hong Kong/South Africa	(NSP5_P132H,Spike_H69del,Spike_T95I,Spike_A67V,Spike_S373P,Spike_Q493R,Spike_N969K,Spike_H655Y,Spike_N856K,N_R203K,Spike_G142D,NSP3_A1892T,Spike_Q954H,N_P13L,NSP3_L1266I,Spike_N501Y,M_Q19E,Spike_N440K,NSP4_T492I,NSP6_L105del,Spike_N679K,Spike_N764K,Spike_L212I,NSP6_G107del,Spike_Y505H,NSP6_I189V,Spike_T547K,M_D3G,Spike_D796Y,N_G204R,Spike_T478K,Spike_V143del,M_A63T,Spike_G496S,NSP3_V1069I,Spike_K417N,NSP6_S106del,Spike_S371L,Spike_G339D,NSP3_S1265del,NSP14_I42V,Spike_P681H,Spike_Y144del,Spike_ins214EPE,Spike_S375F,Spike_Q498R,Spike_G446S,Spike_S477N,NSP3_K38R,Spike_N211del,Spike_E484A,E_T9I,Spike_V70del,Spike_L981F,NSP12_P323L,Spike_D614G,Spike_Y145del)		TRUE			0.015562	0.379938	Oceania	Australia	Queensland
								Australia/QLD0x00CD1F/2022		Original	betacoronavirus	EPI_ISL_10973618		29787	Human	unknown	unknown	GRA	BA.1.1.15	BA.1	BA.1*	PLEARN-v1.18	VOC Omicron GRA (B.1.1.529+BA.*) first detected in Botswana/Hong Kong/South Africa	(NSP5_P132H,Spike_H69del,Spike_T95I,Spike_A67V,Spike_S373P,Spike_Q493R,Spike_N969K,Spike_H655Y,Spike_N856K,N_R203K,Spike_G142D,NSP6_S104del,NSP3_A1892T,Spike_Q954H,Spike_V213A,N_P13L,NSP3_L1266I,Spike_N501Y,NSP3_G255R,M_Q19E,Spike_N440K,NSP4_T492I,Spike_N679K,Spike_N764K,Spike_Q218S,Spike_Y505H,Spike_R346K,NSP6_I189V,Spike_T547K,M_D3G,Spike_D796Y,N_G204R,Spike_T478K,Spike_V143del,M_A63T,Spike_G496S,Spike_L212S,Spike_K417N,Spike_S371L,Spike_G339D,NSP12_G44S,NSP3_S1265del,NSP14_A225V,NSP14_I42V,Spike_P681H,Spike_Y144del,Spike_S375F,Spike_Q498R,Spike_G446S,Spike_S477N,Spike_E484A,E_T9I,Spike_V70del,Spike_L981F,Spike_ins216XS,NSP12_P323L,Spike_D614G,Spike_Y145del)		TRUE			0.000772149	0.379452	Oceania	Australia	Queensland
								Australia/QLD0x00C8B4/2022		Original	betacoronavirus	EPI_ISL_10975623		29777	Human	unknown	unknown	GRA	BA.1.17	BA.1.17	BA.1.17	PLEARN-v1.18	VOC Omicron GRA (B.1.1.529+BA.*) first detected in Botswana/Hong Kong/South Africa	(NSP5_P132H,Spike_H69del,Spike_T95I,Spike_A67V,Spike_S373P,Spike_Q493R,Spike_N969K,Spike_H655Y,Spike_N856K,N_R203K,Spike_G142D,NSP3_A1892T,Spike_Q954H,Spike_V213A,N_P13L,NSP3_L1266I,Spike_N501Y,M_Q19E,Spike_N440K,NSP4_T492I,NSP6_L105del,Spike_N679K,Spike_N764K,Spike_Q218S,NSP6_G107del,Spike_Y505H,NSP6_I189V,Spike_T547K,M_D3G,Spike_D796Y,N_G204R,Spike_T478K,Spike_V143del,M_A63T,Spike_G496S,Spike_L212S,NSP3_V1069I,Spike_K417N,NSP6_S106del,Spike_S371L,NSP4_S336L,Spike_G339D,NSP3_K384N,NSP3_S1265del,NSP14_I42V,Spike_P681H,Spike_Y144del,Spike_S375F,Spike_Q498R,Spike_G446S,Spike_S477N,NSP3_K38R,Spike_E484A,E_T9I,Spike_V70del,Spike_L981F,Spike_ins216XS,Spike_T791I,NSP12_P323L,Spike_D614G,Spike_Y145del)		TRUE			0.0216274	0.379673	Oceania	Australia	Queensland
								Australia/QLD0x00C890/2022		Original	betacoronavirus	EPI_ISL_10974729		29784	Human	unknown	unknown	GRA	BA.1.17	BA.1.17	BA.1.17	PLEARN-v1.18	VOC Omicron GRA (B.1.1.529+BA.*) first detected in Botswana/Hong Kong/South Africa	(NSP5_P132H,Spike_H69del,Spike_T95I,Spike_A67V,Spike_S373P,Spike_Q493R,Spike_N969K,Spike_H655Y,Spike_N856K,N_R203K,Spike_G142D,NSP3_A1892T,Spike_Q954H,Spike_V213A,N_P13L,Spike_ins212Astop,NSP3_L1266I,Spike_N501Y,M_Q19E,Spike_N440K,NSP4_T492I,Spike_L216S,Spike_N679K,Spike_N764K,Spike_Q218S,NSP6_G107del,Spike_Y505H,NSP6_I189V,Spike_T547K,M_D3G,Spike_D796Y,N_G204R,Spike_T478K,Spike_V143del,M_A63T,Spike_G496S,Spike_L212S,NSP3_V1069I,Spike_K417N,NSP6_S106del,Spike_S371L,Spike_G339D,NSP3_S1265del,NSP14_I42V,Spike_P681H,Spike_D215R,Spike_Y144del,Spike_S375F,Spike_Q498R,Spike_G446S,Spike_S477N,Spike_E484A,E_T9I,Spike_V70del,Spike_L981F,NSP12_P323L,Spike_D614G,Spike_Y145del)		TRUE	TRUE		0.000235026	0.379689	Oceania	Australia	Queensland
								Australia/QLD0x00C9EC/2022		Original	betacoronavirus	EPI_ISL_10973904		29788	Human	unknown	unknown	GRA	BA.1.1	BA.1	BA.1*	PLEARN-v1.18	VOC Omicron GRA (B.1.1.529+BA.*) first detected in Botswana/Hong Kong/South Africa	(NSP5_P132H,Spike_H69del,Spike_T95I,Spike_A67V,Spike_S373P,Spike_Q493R,Spike_N969K,Spike_H655Y,Spike_N856K,N_R203K,Spike_G142D,NSP3_A1892T,Spike_Q954H,Spike_V213A,N_P13L,Spike_ins212Astop,NSP3_L1266I,Spike_N501Y,M_Q19E,Spike_N440K,NSP4_T492I,Spike_L216S,Spike_N679K,Spike_N764K,Spike_Q218S,Spike_Y505H,NSP6_I189V,Spike_T547K,M_D3G,Spike_D796Y,N_G204R,Spike_T478K,Spike_V143del,M_A63T,Spike_G496S,Spike_L212S,NSP3_V1069I,Spike_K417N,Spike_S371L,Spike_G339D,NSP3_S1265del,NSP14_I42V,Spike_P681H,Spike_D215R,Spike_Y144del,Spike_S375F,Spike_Q498R,Spike_G446S,Spike_S477N,NSP3_K38R,Spike_E484A,E_T9I,Spike_V70del,Spike_L981F,NSP12_P323L,Spike_D614G,Spike_Y145del)		TRUE	TRUE		0.000100712	0.379755	Oceania	Australia	Queensland
								Australia/QLD0x00C7E2/2022		Original	betacoronavirus	EPI_ISL_10973613		29809	Human	unknown	unknown	GRA	BA.1.17	BA.1.17	BA.1.17	PLEARN-v1.18	VOC Omicron GRA (B.1.1.529+BA.*) first detected in Botswana/Hong Kong/South Africa	(NSP5_P132H,Spike_H69del,Spike_T95I,Spike_A67V,Spike_S373P,Spike_Q493R,Spike_N969K,Spike_H655Y,Spike_N856K,N_R203K,Spike_G142D,NSP6_S104del,NSP3_A1892T,Spike_Q954H,Spike_V213A,N_P13L,NSP3_L1266I,Spike_N501Y,M_Q19E,Spike_N440K,NSP4_T492I,Spike_N679K,Spike_N764K,Spike_Q218S,Spike_Y505H,NSP6_I189V,Spike_T547K,M_D3G,Spike_D796Y,N_G204R,Spike_T478K,Spike_V143del,M_A63T,Spike_G496S,Spike_L212S,NSP3_V1069I,NSP8_T141M,Spike_K417N,Spike_S371L,Spike_G339D,NSP3_S1265del,NSP14_I42V,Spike_P681H,Spike_Y144del,Spike_S375F,NSP3_T48I,Spike_Q498R,Spike_G446S,Spike_S477N,Spike_E484A,E_T9I,Spike_V70del,Spike_L981F,Spike_ins216XS,NSP12_P323L,Spike_D614G,Spike_Y145del)		TRUE			0.000536751	0.379653	Oceania	Australia	Queensland
								Australia/QLD0x00CECE/2022		Original	betacoronavirus	EPI_ISL_10974208		29752	Human	unknown	unknown	GRA	BA.1.17	BA.1.17	BA.1.17	PLEARN-v1.18	VOC Omicron GRA (B.1.1.529+BA.*) first detected in Botswana/Hong Kong/South Africa	(NSP5_P132H,Spike_H69del,Spike_T95I,Spike_A67V,Spike_S373P,Spike_Q493R,Spike_N969K,Spike_H655Y,Spike_N856K,N_R203K,Spike_G142D,NSP3_A1892T,Spike_Q954H,N_P13L,NSP3_L1266I,Spike_N501Y,M_Q19E,Spike_N440K,NSP4_T492I,NSP6_L105del,Spike_N679K,Spike_N764K,Spike_L212I,NSP6_G107del,Spike_Y505H,NSP6_I189V,Spike_T547K,M_D3G,Spike_D796Y,N_G204R,Spike_T478K,Spike_V143del,M_A63T,Spike_G496S,NSP3_V1069I,Spike_K417N,NSP6_S106del,Spike_S371L,NSP5_A116V,Spike_G339D,NSP3_S1265del,NSP14_I42V,Spike_P681H,Spike_Y144del,Spike_ins214EPE,Spike_S375F,Spike_Q498R,Spike_G446S,Spike_S477N,NSP3_K38R,Spike_N211del,Spike_E484A,E_T9I,Spike_V70del,Spike_L981F,NSP12_P323L,Spike_D614G,Spike_Y145del)		TRUE				0.379538	Oceania	Australia	Queensland
								Australia/QLD0x00C8C2/2022		Original	betacoronavirus	EPI_ISL_10973616		29786	Human	unknown	unknown	GRA	BA.1.17	BA.1.17	BA.1.17	PLEARN-v1.18	VOC Omicron GRA (B.1.1.529+BA.*) first detected in Botswana/Hong Kong/South Africa	(NSP5_P132H,Spike_H69del,Spike_T95I,Spike_A67V,Spike_S373P,Spike_Q493R,Spike_N969K,Spike_H655Y,Spike_N856K,N_R203K,Spike_G142D,NSP6_S104del,NSP3_A1892T,Spike_Q954H,Spike_V213A,N_P13L,NSP3_L1266I,Spike_N501Y,M_Q19E,Spike_N440K,NSP4_T492I,Spike_N679K,Spike_N764K,Spike_Q218S,Spike_Y505H,NSP6_I189V,Spike_T547K,M_D3G,Spike_D796Y,N_G204R,Spike_T478K,Spike_V143del,M_A63T,NSP16_M20V,Spike_G496S,Spike_L212S,NSP3_V1069I,Spike_K417N,Spike_S371L,Spike_G339D,NSP3_S1265del,NSP14_I42V,Spike_P681H,Spike_Y144del,Spike_S375F,Spike_Q498R,Spike_G446S,Spike_S477N,Spike_E484A,E_T9I,Spike_V70del,Spike_L981F,Spike_ins216XS,NSP12_P323L,Spike_D614G,Spike_Y145del)		TRUE			0.000537165	0.379678	Oceania	Australia	Queensland
								Australia/QLD0x00C8AB/2022		Original	betacoronavirus	EPI_ISL_10975284		29780	Human	unknown	unknown	GRA	BA.1.17.1	BA.1.17	BA.1.17	PLEARN-v1.18	VOC Omicron GRA (B.1.1.529+BA.*) first detected in Botswana/Hong Kong/South Africa	(NSP5_P132H,Spike_H69del,Spike_T95I,Spike_A67V,Spike_S373P,Spike_Q493R,Spike_N969K,Spike_H655Y,Spike_N856K,N_R203K,Spike_G142D,NSP3_A1892T,Spike_Q954H,Spike_V213A,N_P13L,Spike_ins212Astop,NSP3_L1266I,Spike_N501Y,M_Q19E,Spike_N440K,NSP4_T492I,NSP6_L105del,Spike_L216S,Spike_N679K,Spike_N764K,Spike_Q218S,NSP6_G107del,Spike_Y505H,NSP6_I189V,Spike_T547K,M_D3G,Spike_D796Y,N_G204R,Spike_T478K,Spike_V143del,M_A63T,Spike_G496S,Spike_L212S,NSP3_V1069I,Spike_K417N,NSP6_S106del,Spike_S371L,Spike_G339D,NSP3_S1265del,NSP14_I42V,Spike_P681H,Spike_D215R,Spike_Y144del,NSP2_S128L,Spike_S375F,Spike_Q498R,Spike_G446S,Spike_S477N,NSP3_K38R,Spike_E484A,E_T9I,Spike_V70del,Spike_L981F,NSP12_P323L,Spike_D614G,Spike_Y145del,NSP3_A655V)		TRUE	TRUE		0.01182	0.37957	Oceania	Australia	Queensland
								Australia/QLD0x00C912/2022		Original	betacoronavirus	EPI_ISL_10973737		29782	Human	unknown	unknown	GRA	BA.1.1.15	BA.1	BA.1*	PLEARN-v1.18	VOC Omicron GRA (B.1.1.529+BA.*) first detected in Botswana/Hong Kong/South Africa	(NSP5_P132H,Spike_H69del,Spike_T95I,Spike_A67V,Spike_S373P,Spike_Q493R,Spike_N969K,Spike_H655Y,Spike_N856K,N_R203K,Spike_G142D,NSP6_S104del,NSP3_A1892T,Spike_Q954H,Spike_V213A,N_P13L,Spike_ins212Astop,NSP3_L1266I,Spike_N501Y,NSP3_G255R,M_Q19E,Spike_N440K,NSP4_T492I,Spike_L216S,Spike_N679K,Spike_N764K,Spike_Q218S,NSP3_R568H,Spike_Y505H,Spike_R346K,NSP6_I189V,Spike_T547K,M_D3G,Spike_D796Y,N_G204R,Spike_T478K,Spike_V143del,M_A63T,Spike_G496S,Spike_L212S,Spike_K417N,Spike_S371L,Spike_G339D,NSP12_G44S,NSP3_S1265del,NSP14_A225V,NSP14_I42V,Spike_P681H,Spike_D215R,Spike_Y144del,Spike_S375F,Spike_Q498R,Spike_G446S,Spike_S477N,Spike_E484A,E_T9I,Spike_V70del,Spike_L981F,NSP12_P323L,Spike_D614G,Spike_Y145del)		TRUE	TRUE		0.000302196	0.379438	Oceania	Australia	Queensland
								Australia/QLD0x00CBB5/2022		Original	betacoronavirus	EPI_ISL_10974820		29843	Human	unknown	unknown	GRA	BA.1.17	BA.1.17	BA.1.17	PLEARN-v1.18	VOC Omicron GRA (B.1.1.529+BA.*) first detected in Botswana/Hong Kong/South Africa	(NSP5_P132H,Spike_H69del,Spike_T859A,Spike_T95I,Spike_A67V,Spike_S373P,Spike_Q493R,Spike_N969K,Spike_H655Y,Spike_N856K,N_R203K,Spike_G142D,NSP3_A1892T,Spike_Q954H,Spike_V213A,N_P13L,Spike_ins212Astop,NSP3_L1266I,Spike_N501Y,M_Q19E,Spike_N440K,NSP4_T492I,Spike_L216S,Spike_N679K,Spike_N764K,Spike_Q218S,NSP6_G107del,Spike_Y505H,NSP6_I189V,Spike_T547K,M_D3G,Spike_D796Y,N_G204R,Spike_T478K,Spike_V143del,M_A63T,Spike_G496S,Spike_L212S,NSP3_V1069I,Spike_K417N,NSP6_S106del,Spike_S371L,Spike_G339D,NSP3_S1265del,NSP14_I42V,Spike_P681H,Spike_D215R,Spike_Y144del,Spike_S375F,Spike_Q498R,Spike_G446S,Spike_S477N,Spike_E484A,E_T9I,Spike_V70del,Spike_L981F,NSP12_P323L,Spike_D614G,Spike_Y145del)		TRUE	TRUE		0.00120631	0.37934	Oceania	Australia	Queensland
								Australia/QLD0x00CCC2/2022		Original	betacoronavirus	EPI_ISL_10974817		29787	Human	unknown	unknown	GRA	BA.1.17	BA.1.17	BA.1.17	PLEARN-v1.18	VOC Omicron GRA (B.1.1.529+BA.*) first detected in Botswana/Hong Kong/South Africa	(NSP5_P132H,Spike_H69del,Spike_T95I,Spike_A67V,Spike_S373P,Spike_Q493R,Spike_N969K,Spike_H655Y,Spike_N856K,N_R203K,Spike_G142D,NSP3_A1892T,Spike_Q954H,Spike_V213A,N_P13L,Spike_ins212Astop,NSP3_L1266I,Spike_N501Y,M_Q19E,Spike_N440K,NSP4_T492I,Spike_L216S,Spike_N679K,Spike_N764K,Spike_Q218S,NSP6_G107del,Spike_Y505H,NSP6_I189V,Spike_T547K,M_D3G,Spike_D796Y,N_G204R,Spike_T478K,Spike_V143del,M_A63T,Spike_G496S,Spike_L212S,NSP3_V1069I,NSP8_T141M,Spike_K417N,NSP6_S106del,Spike_S371L,Spike_G339D,NSP3_S1265del,NSP14_I42V,Spike_P681H,Spike_D215R,Spike_Y144del,Spike_S375F,NSP3_T48I,Spike_Q498R,Spike_G446S,Spike_S477N,NSP3_K38R,Spike_E484A,NSP1_P80H,E_T9I,Spike_V70del,Spike_L981F,NSP12_P323L,Spike_D614G,Spike_Y145del)		TRUE	TRUE		0.0030886	0.37966	Oceania	Australia	Queensland
								Australia/QLD0x00CAA5/2022		Original	betacoronavirus	EPI_ISL_10975301		29847	Human	unknown	unknown	GRA	BA.1.17.2	BA.1.17	BA.1.17	PLEARN-v1.18	VOC Omicron GRA (B.1.1.529+BA.*) first detected in Botswana/Hong Kong/South Africa	(NSP5_P132H,Spike_H69del,Spike_T95I,Spike_A67V,Spike_S373P,Spike_Q493R,Spike_N969K,Spike_H655Y,Spike_N856K,N_R203K,Spike_G142D,NSP3_A1892T,Spike_Q954H,Spike_A701V,Spike_V213A,N_P13L,Spike_ins212Astop,NSP3_L1266I,Spike_N501Y,M_Q19E,Spike_N440K,NSP4_T492I,Spike_L216S,Spike_N679K,Spike_N764K,Spike_Q218S,NSP6_G107del,Spike_Y505H,NSP6_I189V,Spike_T547K,M_D3G,Spike_D796Y,N_G204R,Spike_T478K,Spike_V143del,M_A63T,Spike_F643L,Spike_G496S,Spike_L212S,NSP3_V1069I,Spike_K417N,NSP6_S106del,Spike_S371L,Spike_G339D,NSP3_S1265del,NSP14_I42V,N_Q386H,Spike_P681H,Spike_D215R,Spike_Y144del,Spike_S375F,Spike_Q498R,Spike_G446S,Spike_S477N,Spike_E484A,E_T9I,Spike_V70del,Spike_L981F,NSP12_P323L,Spike_D614G,Spike_Y145del)		TRUE	TRUE		0.0124301	0.379326	Oceania	Australia	Queensland
								Australia/QLD0x00CEAF/2022		Original	betacoronavirus	EPI_ISL_10975304		29783	Human	unknown	unknown	GRA	BA.1.17	BA.1.17	BA.1.17	PLEARN-v1.18	VOC Omicron GRA (B.1.1.529+BA.*) first detected in Botswana/Hong Kong/South Africa	(NSP5_P132H,Spike_H69del,Spike_T95I,Spike_A67V,Spike_S373P,Spike_Q493R,Spike_N969K,Spike_H655Y,Spike_N856K,N_R203K,Spike_G142D,NSP3_A1892T,Spike_Q954H,Spike_V213A,N_P13L,Spike_ins212Astop,NSP3_L1266I,Spike_N501Y,M_Q19E,Spike_N440K,NSP4_T492I,NSP6_L105del,Spike_L216S,Spike_N679K,Spike_N764K,Spike_Q218S,NSP6_G107del,Spike_Y505H,NSP6_I189V,Spike_T547K,M_D3G,Spike_D796Y,N_G204R,Spike_T478K,Spike_V143del,M_A63T,Spike_G496S,Spike_L212S,NSP3_V1069I,Spike_K417N,NSP6_S106del,Spike_S371L,Spike_G339D,NSP3_S1265del,NSP14_I42V,Spike_P681H,Spike_D215R,Spike_Y144del,Spike_S375F,Spike_Q498R,Spike_G446S,Spike_S477N,NSP3_K38R,NS3_W128L,Spike_E484A,E_T9I,Spike_V70del,Spike_L981F,NSP2_I104M,NSP12_P323L,Spike_D614G,Spike_Y145del)		TRUE	TRUE		0.0125239	0.379939	Oceania	Australia	Queensland
								Australia/QLD0x00CBC1/2022		Original	betacoronavirus	EPI_ISL_10973808		29846	Human	unknown	unknown	GRA	BA.1.17	BA.1.17	BA.1.17	PLEARN-v1.18	VOC Omicron GRA (B.1.1.529+BA.*) first detected in Botswana/Hong Kong/South Africa	(NSP5_P132H,Spike_H69del,Spike_T95I,Spike_A67V,Spike_S373P,Spike_Q493R,Spike_N969K,Spike_H655Y,Spike_N856K,N_R203K,Spike_G142D,NSP6_S104del,NSP3_A1892T,Spike_Q954H,Spike_V213A,N_P13L,Spike_ins212Astop,NSP3_L1266I,Spike_N501Y,M_Q19E,Spike_N440K,NSP4_T492I,Spike_L216S,Spike_N679K,Spike_N764K,Spike_Q218S,Spike_Y505H,NSP6_I189V,Spike_T547K,M_D3G,Spike_D796Y,N_G204R,Spike_T478K,Spike_V143del,M_A63T,Spike_G496S,Spike_L212S,NSP3_V1069I,Spike_K417N,Spike_S371L,Spike_G339D,NSP3_S1265del,NSP14_I42V,Spike_P681H,Spike_D215R,Spike_Y144del,Spike_S375F,Spike_Q498R,Spike_G446S,Spike_S477N,NSP3_K38R,Spike_E484A,E_T9I,Spike_V70del,Spike_L981F,NSP12_P323L,Spike_D614G,Spike_Y145del)		TRUE	TRUE		0.00100516	0.379159	Oceania	Australia	Queensland
								Australia/QLD0x00CCA7/2022		Original	betacoronavirus	EPI_ISL_10974812		29846	Human	unknown	unknown	GRA	BA.1.17	BA.1.17	BA.1.17	PLEARN-v1.18	VOC Omicron GRA (B.1.1.529+BA.*) first detected in Botswana/Hong Kong/South Africa	(NSP5_P132H,Spike_H69del,Spike_T95I,Spike_A67V,NSP16_N177S,Spike_S373P,Spike_Q493R,Spike_N969K,Spike_H655Y,Spike_N856K,N_R203K,Spike_G142D,NSP3_A1892T,Spike_Q954H,Spike_V213A,N_P13L,Spike_ins212Astop,NSP3_L1266I,Spike_N501Y,M_Q19E,Spike_N440K,NSP4_T492I,Spike_L216S,Spike_N679K,Spike_N764K,Spike_Q218S,NSP6_G107del,Spike_Y505H,NSP6_I189V,Spike_T547K,M_D3G,Spike_D796Y,N_G204R,Spike_T478K,Spike_V143del,M_A63T,Spike_G496S,Spike_L212S,NSP3_V1069I,Spike_K417N,NSP6_S106del,Spike_S371L,N_T379I,Spike_G339D,NSP3_S1265del,NSP14_I42V,Spike_P681H,Spike_D215R,Spike_Y144del,Spike_S375F,Spike_Q498R,Spike_G446S,Spike_S477N,NSP3_K38R,Spike_E484A,E_T9I,Spike_V70del,Spike_L981F,NSP12_P323L,Spike_D614G,Spike_Y145del)		TRUE	TRUE		0.00894592	0.379019	Oceania	Australia	Queensland
								Australia/QLD0x00CCBD/2022		Original	betacoronavirus	EPI_ISL_10974815		29843	Human	unknown	unknown	GRA	BA.1.17	BA.1.17	BA.1.17	PLEARN-v1.18	VOC Omicron GRA (B.1.1.529+BA.*) first detected in Botswana/Hong Kong/South Africa	(NSP5_P132H,Spike_H69del,Spike_T95I,Spike_A67V,Spike_S373P,Spike_Q493R,Spike_N969K,Spike_H655Y,Spike_N856K,N_R203K,Spike_G142D,NSP3_A1892T,Spike_Q954H,Spike_V213A,N_P13L,Spike_ins212Astop,NSP3_L1266I,Spike_N501Y,M_Q19E,Spike_N440K,NSP4_T492I,Spike_L216S,Spike_N679K,Spike_N764K,Spike_Q218S,NSP6_G107del,Spike_Y505H,NSP6_I189V,Spike_T547K,M_D3G,Spike_D796Y,N_G204R,Spike_T478K,Spike_V143del,M_A63T,Spike_T676S,Spike_G496S,Spike_L212S,NSP3_V1069I,Spike_K417N,NSP6_S106del,Spike_S371L,Spike_G339D,NSP3_S1265del,NSP14_I42V,Spike_P681H,Spike_D215R,Spike_Y144del,Spike_S375F,Spike_Q498R,Spike_G446S,Spike_S477N,NSP3_K38R,Spike_E484A,E_T9I,Spike_V70del,Spike_L981F,NSP12_P323L,Spike_D614G,Spike_Y145del)		TRUE	TRUE		0.00107228	0.379323	Oceania	Australia	Queensland
								Australia/QLD0x00CB3F/2022		Original	betacoronavirus	EPI_ISL_10973659		29784	Human	unknown	unknown	GRA	BA.1.1	BA.1	BA.1*	PLEARN-v1.18	VOC Omicron GRA (B.1.1.529+BA.*) first detected in Botswana/Hong Kong/South Africa	(NSP5_P132H,Spike_H69del,Spike_T95I,Spike_A67V,Spike_S373P,Spike_Q493R,Spike_N969K,Spike_H655Y,Spike_N856K,N_R203K,Spike_G142D,NSP6_S104del,NSP3_A1892T,NSP3_E545K,Spike_Q954H,Spike_V213A,N_P13L,NSP3_L1266I,Spike_N501Y,M_Q19E,Spike_N440K,NSP4_T492I,Spike_N679K,Spike_N764K,Spike_Q218S,Spike_Y505H,NSP6_I189V,Spike_T547K,M_D3G,Spike_D796Y,N_G204R,Spike_T478K,Spike_V143del,M_A63T,Spike_G496S,Spike_L212S,NSP3_V1069I,Spike_K417N,Spike_S371L,Spike_G339D,NSP3_S1265del,NSP14_I42V,Spike_P681H,Spike_Y144del,Spike_S375F,Spike_Q498R,Spike_G446S,Spike_S477N,Spike_E484A,E_T9I,Spike_V70del,Spike_L981F,Spike_ins216XS,NSP12_P323L,Spike_D614G,Spike_Y145del)		TRUE			0.00520414	0.379561	Oceania	Australia	Queensland
								Australia/QLD0x00CB2A/2022		Original	betacoronavirus	EPI_ISL_10975025		29775	Human	unknown	unknown	GRA	BA.1.17	BA.1.17	BA.1.17	PANGO-v1.18	VOC Omicron GRA (B.1.1.529+BA.*) first detected in Botswana/Hong Kong/South Africa	(NSP5_P132H,Spike_H69del,Spike_T95I,Spike_A67V,Spike_S373P,Spike_Q493R,Spike_N969K,Spike_H655Y,Spike_N856K,N_R203K,Spike_G142D,NSP3_A1892T,Spike_Q954H,Spike_V213A,N_P13L,Spike_ins212Astop,NSP3_L1266I,Spike_N501Y,M_Q19E,Spike_N440K,NSP4_T492I,NSP6_L105del,Spike_L216S,Spike_N679K,Spike_N764K,Spike_Q218S,NSP6_G107del,Spike_Y505H,NSP6_I189V,Spike_T547K,M_D3G,Spike_D796Y,N_G204R,Spike_T478K,Spike_V143del,M_A63T,Spike_G496S,Spike_L212S,NSP3_V1069I,Spike_K417N,NSP6_S106del,Spike_S371L,Spike_G339D,NSP3_S1265del,NSP14_I42V,Spike_P681H,Spike_D215R,Spike_Y144del,NSP14_S374F,Spike_S375F,Spike_Q498R,Spike_G446S,Spike_S477N,Spike_E484A,E_T9I,Spike_V70del,Spike_L981F,NSP12_P323L,Spike_D614G,Spike_Y145del)		TRUE	TRUE		0.000100756	0.379652	Oceania	Australia	Queensland
								Australia/QLD0x00CCA8/2022		Original	betacoronavirus	EPI_ISL_10975328		29843	Human	unknown	unknown	GRA	BA.1.17	BA.1.17	BA.1.17	PLEARN-v1.18	VOC Omicron GRA (B.1.1.529+BA.*) first detected in Botswana/Hong Kong/South Africa	(NSP5_P132H,Spike_H69del,Spike_T95I,Spike_A67V,Spike_S373P,Spike_Q493R,Spike_N969K,Spike_H655Y,Spike_N856K,N_R203K,Spike_G142D,NSP3_A1892T,Spike_Q954H,Spike_V213A,N_P13L,Spike_ins212Astop,NSP3_L1266I,Spike_N501Y,M_Q19E,Spike_N440K,NSP4_T492I,NSP6_L105del,Spike_L216S,Spike_N679K,Spike_N764K,Spike_Q218S,NSP6_G107del,Spike_Y505H,NSP6_I189V,Spike_T547K,M_D3G,Spike_D796Y,N_G204R,Spike_T478K,Spike_V143del,M_A63T,Spike_G496S,Spike_L212S,NSP3_V1069I,Spike_K417N,NSP6_S106del,Spike_S371L,Spike_G339D,NSP3_S1265del,NSP14_I42V,Spike_P681H,Spike_D215R,Spike_Y144del,Spike_S375F,Spike_Q498R,Spike_G446S,Spike_S477N,NSP3_K38R,Spike_E484A,E_T9I,Spike_V70del,Spike_L981F,NSP12_P323L,Spike_D614G,Spike_Y145del)		TRUE	TRUE		0.013303	0.379576	Oceania	Australia	Queensland
								Australia/QLD0x00CC9A/2022		Original	betacoronavirus	EPI_ISL_10975034		29785	Human	unknown	unknown	GRA	BA.1.17	BA.1.17	BA.1.17	PLEARN-v1.18	VOC Omicron GRA (B.1.1.529+BA.*) first detected in Botswana/Hong Kong/South Africa	(NSP5_P132H,Spike_H69del,Spike_T95I,Spike_A67V,Spike_S373P,Spike_Q493R,Spike_N969K,Spike_H655Y,Spike_N856K,N_R203K,Spike_G142D,NSP3_A1892T,Spike_Q954H,Spike_V213A,N_P13L,Spike_ins212Astop,NSP3_L1266I,Spike_N501Y,M_Q19E,Spike_N440K,NSP4_T492I,NSP6_L105del,Spike_L216S,Spike_N679K,Spike_N764K,Spike_Q218S,NSP6_G107del,Spike_Y505H,NSP6_I189V,Spike_T547K,M_D3G,Spike_D796Y,N_G204R,Spike_T478K,Spike_V143del,M_A63T,Spike_G496S,Spike_L212S,NSP3_V1069I,NSP8_T141M,Spike_K417N,NSP6_S106del,Spike_S371L,Spike_G339D,NSP3_S1265del,NSP14_I42V,Spike_P681H,Spike_D215R,Spike_Y144del,Spike_S375F,Spike_Q498R,Spike_G446S,Spike_S477N,NSP3_K38R,Spike_E484A,E_T9I,Spike_V70del,Spike_L981F,NSP12_P323L,Spike_D614G,Spike_Y145del)		TRUE	TRUE		6.71479e-05	0.379713	Oceania	Australia	Queensland
								Australia/QLD0x00CCBF/2022		Original	betacoronavirus	EPI_ISL_10975042		29843	Human	unknown	unknown	GRA	BA.1.17	BA.1.17	BA.1.17	PANGO-v1.18	VOC Omicron GRA (B.1.1.529+BA.*) first detected in Botswana/Hong Kong/South Africa	(NSP5_P132H,Spike_H69del,Spike_T95I,Spike_A67V,Spike_S373P,Spike_Q493R,Spike_N969K,Spike_H655Y,Spike_N856K,N_R203K,Spike_G142D,NSP3_A1892T,Spike_Q954H,Spike_V213A,N_P13L,Spike_ins212Astop,NSP3_L1266I,Spike_N501Y,M_Q19E,Spike_N440K,NSP4_T492I,N_A155S,NSP6_L105del,Spike_L216S,Spike_N679K,Spike_N764K,Spike_Q218S,NSP6_G107del,Spike_Y505H,NSP6_I189V,Spike_T547K,M_D3G,Spike_D796Y,N_G204R,Spike_T478K,Spike_V143del,M_A63T,NSP3_T1797I,Spike_G496S,NSP3_G250R,Spike_L212S,NSP3_V1069I,Spike_K417N,NSP6_S106del,Spike_S371L,Spike_G339D,NSP3_S1265del,NSP14_I42V,Spike_P681H,Spike_D215R,Spike_Y144del,Spike_S375F,Spike_Q498R,Spike_G446S,Spike_S477N,N_L167F,Spike_E484A,E_T9I,Spike_V70del,Spike_L981F,NSP12_P323L,Spike_D614G,Spike_Y145del)		TRUE	TRUE		0.00261368	0.379405	Oceania	Australia	Queensland
								Australia/QLD0x00CD94/2022		Original	betacoronavirus	EPI_ISL_10975543		29743	Human	unknown	unknown	GRA	BA.1.17	BA.1.17	BA.1.17	PLEARN-v1.18	VOC Omicron GRA (B.1.1.529+BA.*) first detected in Botswana/Hong Kong/South Africa	(NSP5_P132H,Spike_H69del,Spike_T95I,Spike_A67V,Spike_S373P,Spike_Q493R,Spike_N969K,Spike_H655Y,Spike_N856K,N_R203K,Spike_G142D,NSP3_A1892T,Spike_Q954H,N_P13L,NSP3_L1266I,Spike_N501Y,N_R32del,M_Q19E,Spike_N440K,NSP4_T492I,NSP6_L105del,Spike_N679K,Spike_N764K,Spike_L212I,NSP6_G107del,Spike_Y505H,NSP6_I189V,Spike_T547K,M_D3G,Spike_D796Y,N_G204R,Spike_T478K,Spike_V143del,M_A63T,Spike_G496S,NSP3_V1069I,Spike_K417N,NSP6_S106del,Spike_S371L,Spike_G339D,NSP3_S1265del,NSP14_I42V,Spike_P681H,Spike_Y144del,Spike_ins214EPE,N_S33del,Spike_S375F,Spike_Q498R,Spike_G446S,Spike_S477N,N_E31del,Spike_N211del,Spike_E484A,E_T9I,Spike_V70del,Spike_L981F,NSP12_P323L,Spike_D614G,Spike_Y145del)		TRUE			0.0183236	0.37893	Oceania	Australia	Queensland
								Australia/QLD0x00CCC6/2022		Original	betacoronavirus	EPI_ISL_10975043		29844	Human	unknown	unknown	GRA	BA.1.1	BA.1	BA.1*	PLEARN-v1.18	VOC Omicron GRA (B.1.1.529+BA.*) first detected in Botswana/Hong Kong/South Africa	(NSP5_P132H,Spike_H69del,Spike_T95I,Spike_A67V,Spike_S373P,Spike_Q493R,Spike_N969K,Spike_H655Y,Spike_N856K,N_R203K,Spike_G142D,NSP3_A1892T,Spike_Q954H,Spike_V213A,N_P13L,Spike_ins212Astop,NSP3_L1266I,Spike_N501Y,M_Q19E,Spike_N440K,NSP4_T492I,NSP6_L105del,Spike_L216S,Spike_N679K,Spike_N764K,Spike_Q218S,NSP6_G107del,Spike_Y505H,NSP6_I189V,Spike_T547K,M_D3G,Spike_D796Y,N_G204R,Spike_T478K,Spike_V143del,M_A63T,Spike_G496S,NSP4_V3I,Spike_L212S,NSP3_V1069I,Spike_K417N,NSP6_S106del,Spike_S371L,Spike_G339D,NSP3_S1265del,NSP14_I42V,Spike_P681H,Spike_D215R,Spike_Y144del,Spike_S375F,Spike_Q498R,Spike_G446S,Spike_S477N,Spike_E484A,E_T9I,Spike_V70del,Spike_L981F,NSP12_P323L,Spike_D614G,Spike_Y145del)		TRUE	TRUE		0.00113926	0.379302	Oceania	Australia	Queensland
								Australia/QLD0x00CBB7/2022		Original	betacoronavirus	EPI_ISL_10975044		29854	Human	unknown	unknown	GRA	BA.1.17	BA.1.17	BA.1.17	PLEARN-v1.18	VOC Omicron GRA (B.1.1.529+BA.*) first detected in Botswana/Hong Kong/South Africa	(NSP5_P132H,Spike_H69del,Spike_T95I,Spike_A67V,Spike_S373P,Spike_Q493R,Spike_N969K,Spike_H655Y,Spike_N856K,N_R203K,Spike_G142D,NSP3_A1892T,Spike_Q954H,Spike_V213A,N_P13L,Spike_ins212Astop,NSP3_L1266I,Spike_N501Y,M_Q19E,Spike_N440K,NSP4_T492I,NSP6_L105del,Spike_L216S,Spike_N679K,Spike_N764K,Spike_Q218S,NSP6_G107del,Spike_Y505H,NSP6_I189V,Spike_T547K,M_D3G,Spike_D796Y,N_G204R,Spike_T478K,Spike_V143del,M_A63T,Spike_G496S,Spike_L212S,NSP3_V1069I,NSP2_V363I,Spike_K417N,NSP6_S106del,Spike_S371L,Spike_G339D,NSP3_S1265del,NSP14_I42V,Spike_P681H,Spike_D215R,Spike_Y144del,Spike_S375F,Spike_Q498R,Spike_G446S,Spike_S477N,NSP3_K38R,Spike_E484A,E_T9I,Spike_V70del,Spike_L981F,NSP12_P323L,Spike_D614G,Spike_Y145del)		TRUE	TRUE		0.000904401	0.379354	Oceania	Australia	Queensland
								Australia/QLD0x00C71A/2022		Original	betacoronavirus	EPI_ISL_10305508		29743	Human	unknown	unknown	GRA	BA.1.17	BA.1.17	BA.1.17	PLEARN-v1.18	VOC Omicron GRA (B.1.1.529+BA.*) first detected in Botswana/Hong Kong/South Africa	(NSP5_P132H,Spike_H69del,Spike_T95I,Spike_A67V,Spike_S373P,Spike_Q493R,Spike_N969K,Spike_H655Y,Spike_N856K,N_R203K,Spike_G142D,NSP3_A1892T,Spike_Q954H,N_P13L,NSP3_L1266I,Spike_N501Y,N_R32del,NS3_G172C,M_Q19E,Spike_N440K,NSP4_T492I,NSP6_L105del,Spike_N679K,Spike_N764K,Spike_L212I,NSP6_G107del,Spike_Y505H,NSP6_I189V,Spike_T547K,M_D3G,Spike_D796Y,N_G204R,Spike_T478K,Spike_V143del,M_A63T,Spike_G496S,NSP3_V1069I,Spike_K417N,NSP6_S106del,Spike_S371L,Spike_G339D,NSP3_S1265del,NSP14_I42V,Spike_P681H,Spike_Y144del,Spike_ins214EPE,N_S33del,Spike_S375F,Spike_Q498R,Spike_G446S,Spike_S477N,N_E31del,NSP3_K38R,Spike_N211del,Spike_V642G,Spike_E484A,E_T9I,Spike_V70del,Spike_L981F,NSP12_P323L,Spike_D614G,Spike_Y145del)		TRUE				0.37972	Oceania	Australia	Queensland
								Australia/QLD0x00C719/2022		Original	betacoronavirus	EPI_ISL_10305507		29743	Human	unknown	unknown	GRA	BA.1.17	BA.1.17	BA.1.17	PLEARN-v1.18	VOC Omicron GRA (B.1.1.529+BA.*) first detected in Botswana/Hong Kong/South Africa	(NSP5_P132H,Spike_H69del,Spike_T95I,Spike_A67V,Spike_S373P,Spike_Q493R,Spike_N969K,Spike_H655Y,Spike_N856K,N_R203K,Spike_G142D,NSP3_A1892T,Spike_Q954H,N_P13L,NSP3_L1266I,Spike_N501Y,N_R32del,M_Q19E,Spike_N440K,NSP4_T492I,NSP6_L105del,Spike_N679K,Spike_N764K,Spike_L212I,NSP6_G107del,Spike_Y505H,NSP6_I189V,Spike_T547K,M_D3G,Spike_D796Y,N_G204R,Spike_T478K,Spike_V143del,M_A63T,Spike_G496S,NSP3_V1069I,Spike_K417N,NSP6_S106del,Spike_S371L,Spike_G339D,NSP3_S1265del,NSP14_I42V,Spike_P681H,Spike_Y144del,Spike_ins214EPE,N_S33del,Spike_S375F,Spike_Q498R,Spike_G446S,Spike_S477N,N_E31del,NSP3_K38R,Spike_N211del,Spike_E484A,E_T9I,Spike_V70del,Spike_L981F,NSP12_P323L,Spike_D614G,Spike_Y145del)		TRUE			0.000100864	0.379623	Oceania	Australia	Queensland
								Australia/QLD0x00C717/2022		Original	betacoronavirus	EPI_ISL_10305505		29743	Human	unknown	unknown	GRA	BA.1.17	BA.1.17	BA.1.17	PANGO-v1.18	VOC Omicron GRA (B.1.1.529+BA.*) first detected in Botswana/Hong Kong/South Africa	(NSP5_P132H,Spike_H69del,Spike_T95I,Spike_A67V,Spike_S373P,Spike_Q493R,Spike_N969K,Spike_H655Y,Spike_N856K,N_R203K,Spike_G142D,NSP3_A1892T,Spike_Q954H,N_P13L,NSP3_L1266I,Spike_N501Y,N_R32del,M_Q19E,Spike_N440K,NSP4_T492I,NSP6_L105del,Spike_N679K,Spike_N764K,Spike_L212I,NSP6_G107del,Spike_Y505H,NSP6_I189V,Spike_T547K,M_D3G,Spike_D796Y,N_G204R,Spike_T478K,Spike_V143del,M_A63T,Spike_G496S,NSP3_V1069I,Spike_K417N,NSP6_S106del,Spike_S371L,Spike_G339D,NSP3_S1265del,NSP14_I42V,Spike_P681H,Spike_Y144del,Spike_ins214EPE,N_S33del,Spike_S375F,Spike_Q498R,Spike_G446S,Spike_S477N,N_E31del,NSP3_K38R,Spike_N211del,Spike_E484A,E_T9I,Spike_V70del,Spike_L981F,NSP12_P323L,Spike_D614G,Spike_Y145del)		TRUE				0.379652	Oceania	Australia	Queensland
								Australia/QLD0x00CF33/2022		Original	betacoronavirus	EPI_ISL_10973450		29746	Human	unknown	unknown	GRA	BA.2.33	BA.2*	BA.2*	consensus call	VOC Omicron GRA (B.1.1.529+BA.*) first detected in Botswana/Hong Kong/South Africa	(NSP5_P132H,NSP3_G489S,Spike_L24del,NSP4_T327I,Spike_S373P,Spike_Q493R,Spike_N969K,Spike_H655Y,N_R203K,Spike_V213G,Spike_G142D,Spike_A27S,Spike_Q954H,N_P13L,Spike_N501Y,Spike_P25del,NS3_T223I,Spike_T19I,M_Q19E,Spike_N440K,NSP4_T492I,Spike_N679K,Spike_N764K,NSP6_G107del,Spike_Y505H,Spike_D796Y,N_G204R,Spike_T478K,N_S413R,M_A63T,NSP3_P395L,Spike_S371F,Spike_K417N,NSP13_R392C,Spike_T376A,NSP6_S106del,Spike_G339D,Spike_R408S,NSP4_L438F,NSP14_I42V,NSP4_L264F,Spike_P681H,NSP3_T24I,NSP1_S135R,Spike_S375F,Spike_D405N,NSP1_F143del,Spike_Q498R,Spike_S477N,NSP1_K141del,NSP1_S142del,NSP15_T112I,NSP6_F108del,Spike_E484A,E_T9I,Spike_P26del,NSP12_P323L,Spike_D614G)		TRUE	TRUE		0.00564782	0.37937	Oceania	Australia	Queensland
								Australia/QLD0x00CBCB/2022		Original	betacoronavirus	EPI_ISL_10975051		29786	Human	unknown	unknown	GRA	BA.1.17	BA.1.17	BA.1.17	PLEARN-v1.18	VOC Omicron GRA (B.1.1.529+BA.*) first detected in Botswana/Hong Kong/South Africa	(NSP5_P132H,NSP16_A116V,Spike_H69del,Spike_T95I,Spike_A67V,Spike_S373P,Spike_Q493R,Spike_N969K,Spike_H655Y,Spike_N856K,N_R203K,Spike_G142D,NSP3_A1892T,Spike_Q954H,Spike_V213A,N_P13L,Spike_ins212Astop,NSP3_L1266I,Spike_N501Y,M_Q19E,Spike_N440K,NSP4_T492I,NSP6_L105del,Spike_L216S,Spike_N679K,Spike_N764K,Spike_Q218S,NSP6_G107del,Spike_Y505H,NSP6_I189V,Spike_T547K,M_D3G,Spike_D796Y,N_G204R,Spike_T478K,Spike_V143del,M_A63T,Spike_G496S,Spike_L212S,NSP3_V1069I,Spike_K417N,NSP6_S106del,Spike_S371L,Spike_G339D,NSP3_S1265del,NSP14_I42V,Spike_P681H,Spike_D215R,Spike_Y144del,Spike_S375F,Spike_Q498R,Spike_G446S,Spike_S477N,NSP3_K38R,Spike_E484A,NSP2_P13L,E_T9I,Spike_V70del,Spike_L981F,NSP12_P323L,Spike_D614G,Spike_Y145del)		TRUE	TRUE		0.000100718	0.379713	Oceania	Australia	Queensland
								Australia/QLD0x00CC84/2022		Original	betacoronavirus	EPI_ISL_10975450		29843	Human	unknown	unknown	GRA	BA.1.17.1	BA.1.17	BA.1.17	PLEARN-v1.18	VOC Omicron GRA (B.1.1.529+BA.*) first detected in Botswana/Hong Kong/South Africa	(NSP5_P132H,Spike_H69del,Spike_T95I,Spike_A67V,Spike_S373P,Spike_Q493R,Spike_N969K,Spike_H655Y,Spike_N856K,N_R203K,Spike_G142D,NSP3_A1892T,Spike_Q954H,Spike_V213A,N_P13L,Spike_ins212Astop,NSP3_L1266I,Spike_N501Y,M_Q19E,Spike_N440K,NSP4_T492I,Spike_L216S,Spike_N679K,Spike_N764K,Spike_Q218S,NSP6_G107del,Spike_Y505H,NSP6_I189V,Spike_T547K,M_D3G,Spike_D796Y,N_G204R,Spike_T478K,Spike_V143del,M_A63T,Spike_G496S,Spike_L212S,NSP3_V1069I,Spike_K417N,NSP6_S106del,Spike_S371L,Spike_G339D,NSP3_S1265del,NSP14_I42V,Spike_P681H,Spike_D215R,Spike_Y144del,NSP13_M233I,Spike_S375F,Spike_Q498R,Spike_G446S,Spike_S477N,NSP3_K38R,Spike_E484A,E_T9I,Spike_V70del,Spike_L981F,NSP12_P323L,Spike_D614G,Spike_Y145del,NSP3_A655V)		TRUE	TRUE		0.0157826	0.379613	Oceania	Australia	Queensland
								Australia/QLD0x00CB8B/2022		Original	betacoronavirus	EPI_ISL_10975759		29785	Human	unknown	unknown	GRA	BA.1.17	BA.1.17	BA.1.17	PLEARN-v1.18	VOC Omicron GRA (B.1.1.529+BA.*) first detected in Botswana/Hong Kong/South Africa	(NSP5_P132H,Spike_H69del,Spike_T95I,Spike_A67V,Spike_S373P,Spike_Q493R,Spike_N969K,Spike_H655Y,Spike_N856K,N_R203K,Spike_G142D,NSP3_A1892T,Spike_Q954H,Spike_V213A,N_P13L,Spike_ins212Astop,NSP3_L1266I,Spike_N501Y,M_Q19E,Spike_N440K,NSP4_T492I,Spike_L216S,Spike_N679K,Spike_N764K,Spike_Q218S,NSP6_G107del,Spike_Y505H,NSP6_I189V,Spike_T547K,M_D3G,Spike_D796Y,N_G204R,Spike_T478K,Spike_V143del,M_A63T,Spike_G496S,Spike_L212S,NSP3_V1069I,Spike_K417N,NSP6_S106del,Spike_S371L,NSP4_S336L,Spike_G339D,NSP3_S1265del,NSP14_I42V,Spike_P681H,Spike_D215R,Spike_Y144del,NSP6_V60I,Spike_S375F,Spike_Q498R,Spike_G446S,Spike_S477N,NSP3_K38R,Spike_E484A,E_T9I,Spike_V70del,Spike_L981F,NSP12_P323L,Spike_D614G,Spike_Y145del)		TRUE	TRUE		0.0314924	0.380074	Oceania	Australia	Queensland
								Australia/QLD0x00CD4E/2022		Original	betacoronavirus	EPI_ISL_10973960		29782	Human	unknown	unknown	GRA	BA.1.17	BA.1.17	BA.1.17	PLEARN-v1.18	VOC Omicron GRA (B.1.1.529+BA.*) first detected in Botswana/Hong Kong/South Africa	(NSP5_P132H,Spike_H69del,Spike_T95I,Spike_A67V,Spike_S373P,Spike_Q493R,Spike_N969K,Spike_H655Y,Spike_N856K,N_R203K,Spike_G142D,NSP3_A1892T,Spike_Q954H,N_P13L,NSP3_L1266I,Spike_N501Y,M_Q19E,Spike_N440K,NSP4_T492I,NSP13_P300L,Spike_N679K,Spike_N764K,Spike_L212I,NSP6_G107del,Spike_Y505H,NSP6_I189V,Spike_T547K,M_D3G,Spike_D796Y,N_G204R,Spike_T478K,Spike_V143del,M_A63T,Spike_G496S,Spike_ins214XXX,NSP3_V1069I,Spike_K417N,NSP6_S106del,Spike_S371L,Spike_G339D,NSP3_S1265del,NSP14_I42V,NSP15_T83I,Spike_P681H,Spike_Y144del,Spike_S375F,Spike_Q498R,Spike_G446S,Spike_S477N,Spike_N211del,Spike_E484A,E_T9I,Spike_V70del,Spike_L981F,NSP12_P323L,Spike_D614G,Spike_Y145del)		TRUE			0.000470083	0.379501	Oceania	Australia	Queensland
								Australia/QLD0x00CD3A/2022		Original	betacoronavirus	EPI_ISL_10973664		29796	Human	unknown	unknown	GRA	BA.1.17	BA.1.17	BA.1.17	PLEARN-v1.18	VOC Omicron GRA (B.1.1.529+BA.*) first detected in Botswana/Hong Kong/South Africa	(NSP5_P132H,Spike_H69del,Spike_T95I,Spike_A67V,Spike_S373P,Spike_Q493R,Spike_N969K,Spike_H655Y,Spike_N856K,N_R203K,Spike_G142D,NSP6_S104del,NSP3_A1892T,Spike_Q954H,Spike_V213A,N_P13L,NSP3_L1266I,Spike_N501Y,M_Q19E,Spike_N440K,NSP4_T492I,Spike_N679K,Spike_N764K,Spike_Q218S,Spike_Y505H,NSP6_I189V,Spike_T547K,M_D3G,Spike_D796Y,N_G204R,Spike_T478K,Spike_V143del,M_A63T,Spike_G496S,Spike_L212S,NSP3_V1069I,Spike_K417N,Spike_S371L,NSP4_S336L,Spike_G339D,NSP3_S1265del,NSP14_I42V,Spike_P681H,Spike_Y144del,Spike_S375F,Spike_Q498R,Spike_G446S,Spike_S477N,Spike_E484A,E_T9I,Spike_V70del,Spike_L981F,Spike_ins216XS,NSP12_P323L,Spike_D614G,Spike_Y145del)		TRUE			0.000536985	0.379584	Oceania	Australia	Queensland
								Australia/QLD0x00CB37/2022		Original	betacoronavirus	EPI_ISL_10975263		29785	Human	unknown	unknown	GRA	BA.1.17	BA.1.17	BA.1.17	PANGO-v1.18	VOC Omicron GRA (B.1.1.529+BA.*) first detected in Botswana/Hong Kong/South Africa	(NSP5_P132H,NSP16_A116V,Spike_H69del,Spike_T95I,Spike_A67V,Spike_S373P,Spike_Q493R,Spike_N969K,Spike_H655Y,Spike_N856K,N_R203K,Spike_G142D,NSP3_A1892T,NSP6_K111V,Spike_Q954H,Spike_V213A,N_P13L,NSP3_L1266I,Spike_N501Y,NSP6_D112L,M_Q19E,Spike_N440K,NSP4_T492I,Spike_N679K,Spike_N764K,NSP3_T1288I,Spike_Q218S,Spike_Y505H,NSP6_I189V,Spike_T547K,M_D3G,Spike_D796Y,N_G204R,Spike_T478K,Spike_V143del,M_A63T,Spike_G496S,Spike_L212S,NSP8_N176K,NSP3_V1069I,Spike_K417N,Spike_S371L,Spike_G339D,NSP6_G107S,NSP3_S1265del,NSP6_V114M,NSP14_I42V,Spike_P681H,Spike_Y144del,NSP6_L110T,Spike_S375F,Spike_Q498R,Spike_G446S,Spike_S477N,NSP3_K38R,Spike_E484A,E_T9I,Spike_V70del,Spike_L981F,Spike_ins216XS,NSP6_S106L,NSP12_P323L,Spike_D614G,Spike_Y145del,NSP6_L105V,NSP6_F108stop)		TRUE			0.0110794	0.37963	Oceania	Australia	Queensland
								Australia/QLD0x00CE9E/2022		Original	betacoronavirus	EPI_ISL_10973669		29787	Human	unknown	unknown	GRA	BA.1.17	BA.1.17	BA.1.17	PANGO-v1.18	VOC Omicron GRA (B.1.1.529+BA.*) first detected in Botswana/Hong Kong/South Africa	(NSP5_P132H,Spike_H69del,Spike_T95I,Spike_A67V,Spike_S373P,Spike_Q493R,Spike_N969K,Spike_H655Y,Spike_N856K,N_R203K,Spike_G142D,NSP6_S104del,NSP3_A1892T,Spike_Q954H,Spike_V213A,N_P13L,NSP3_L1266I,Spike_N501Y,M_Q19E,Spike_N440K,NSP4_T492I,Spike_N679K,Spike_N764K,Spike_Q218S,Spike_Y505H,NSP6_I189V,Spike_T547K,M_D3G,Spike_D796Y,N_G204R,Spike_T478K,Spike_V143del,M_A63T,Spike_G496S,Spike_L212S,NSP3_V1069I,NSP12_I779M,NSP3_Y996C,Spike_K417N,Spike_S371L,Spike_G339D,NSP3_S1265del,NSP14_I42V,Spike_P681H,Spike_Y144del,Spike_S375F,Spike_Q498R,Spike_G446S,Spike_S477N,NSP3_K38R,Spike_E484A,E_T9I,Spike_V70del,Spike_L981F,Spike_ins216XS,NSP12_P323L,Spike_D614G,Spike_Y145del)		TRUE			0.000570719	0.379745	Oceania	Australia	Queensland
								Australia/QLD0x00CC82/2022		Original	betacoronavirus	EPI_ISL_10975477		29842	Human	unknown	unknown	GRA	BA.1.17	BA.1.17	BA.1.17	PLEARN-v1.18	VOC Omicron GRA (B.1.1.529+BA.*) first detected in Botswana/Hong Kong/South Africa	(NSP5_P132H,NSP16_A116V,Spike_H69del,NSP12_C697Y,Spike_T95I,Spike_A67V,Spike_S373P,Spike_Q493R,Spike_N969K,Spike_H655Y,Spike_N856K,N_R203K,Spike_G142D,NSP3_A1892T,NSP6_K111V,Spike_Q954H,Spike_V213A,N_P13L,Spike_ins212Astop,NSP3_L1266I,Spike_N501Y,NSP6_D112L,M_Q19E,Spike_N440K,NSP4_T492I,Spike_L216S,Spike_N679K,Spike_N764K,Spike_Q218S,Spike_Y505H,NSP6_I189V,Spike_T547K,M_D3G,Spike_D796Y,N_G204R,Spike_T478K,Spike_V143del,M_A63T,Spike_G496S,Spike_L212S,NSP3_V1069I,Spike_K417N,Spike_S371L,Spike_G339D,NSP6_G107S,NSP3_S1265del,NSP6_V114M,NSP14_I42V,Spike_P681H,Spike_D215R,Spike_Y144del,Spike_S12F,NSP6_L110T,Spike_S375F,Spike_Q498R,Spike_G446S,Spike_S477N,Spike_E484A,E_T9I,Spike_V70del,Spike_L981F,NSP6_S106L,NSP12_P323L,Spike_D614G,Spike_Y145del,NSP6_L105V,NSP6_F108stop)		TRUE	TRUE		0.0164533	0.379544	Oceania	Australia	Queensland
								Australia/QLD0x00CB39/2022		Original	betacoronavirus	EPI_ISL_10974577		29785	Human	unknown	unknown	GRA	BA.1.17	BA.1.17	BA.1.17	PLEARN-v1.18	VOC Omicron GRA (B.1.1.529+BA.*) first detected in Botswana/Hong Kong/South Africa	(NSP5_P132H,Spike_H69del,Spike_T95I,Spike_A67V,Spike_S373P,Spike_Q493R,Spike_N969K,Spike_H655Y,Spike_N856K,N_R203K,Spike_G142D,NSP3_A1892T,Spike_Q954H,Spike_V213A,N_P13L,NSP3_L1266I,Spike_N501Y,M_Q19E,Spike_N440K,NSP4_T492I,Spike_N679K,Spike_N764K,Spike_Q218S,NSP6_G107del,Spike_Y505H,NSP6_I189V,Spike_T547K,M_D3G,Spike_D796Y,N_G204R,Spike_T478K,Spike_V143del,M_A63T,Spike_G496S,Spike_L212S,NSP3_V1069I,NSP3_N179D,Spike_K417N,NSP6_S106del,Spike_S371L,Spike_G339D,NSP3_S1265del,NSP14_I42V,Spike_P681H,NSP2_E309K,Spike_Y144del,Spike_S375F,Spike_Q498R,Spike_G446S,Spike_S477N,NSP3_K38R,Spike_E484A,E_T9I,Spike_V70del,Spike_L981F,Spike_ins216XS,NSP12_P323L,Spike_D614G,Spike_Y145del)		TRUE			0.00658049	0.379601	Oceania	Australia	Queensland
								Australia/QLD0x00CB9F/2022		Original	betacoronavirus	EPI_ISL_10975275		29842	Human	unknown	unknown	GRA	BA.1.17	BA.1.17	BA.1.17	PANGO-v1.18	VOC Omicron GRA (B.1.1.529+BA.*) first detected in Botswana/Hong Kong/South Africa	(NSP5_P132H,Spike_H69del,Spike_T95I,Spike_A67V,Spike_S373P,Spike_Q493R,Spike_N969K,Spike_H655Y,Spike_N856K,N_R203K,Spike_G142D,NSP3_A1892T,Spike_Q954H,Spike_V213A,N_P13L,Spike_ins212Astop,NSP3_L1266I,Spike_N501Y,M_Q19E,Spike_N440K,NSP4_T492I,NSP6_L105del,Spike_L216S,Spike_N679K,Spike_N764K,Spike_Q218S,NSP6_G107del,Spike_Y505H,NSP6_I189V,Spike_T547K,M_D3G,Spike_D796Y,N_G204R,Spike_T478K,Spike_V143del,M_A63T,NSP2_E201D,Spike_G496S,Spike_L212S,NSP3_V1069I,Spike_K417N,NSP6_S106del,Spike_S371L,Spike_G339D,NSP3_S1265del,NSP14_I42V,Spike_P681H,Spike_D215R,Spike_Y144del,Spike_S375F,Spike_Q498R,Spike_G446S,Spike_S477N,NSP3_K38R,Spike_E484A,E_T9I,Spike_V70del,Spike_L981F,NSP12_P323L,Spike_D614G,Spike_Y145del)		TRUE	TRUE		0.0114604	0.379288	Oceania	Australia	Queensland
								Australia/QLD0x00D732/2022		Original	betacoronavirus	EPI_ISL_11632835		29743	Human	unknown	unknown	GRA	BA.1.17	BA.1.17	BA.1.17	PLEARN-v1.18	VOC Omicron GRA (B.1.1.529+BA.*) first detected in Botswana/Hong Kong/South Africa	(NSP5_P132H,Spike_H69del,Spike_T95I,Spike_A67V,Spike_S373P,Spike_Q493R,Spike_N969K,Spike_H655Y,Spike_N856K,N_R203K,Spike_G142D,NSP3_A1892T,Spike_Q954H,N_P13L,NSP3_L1266I,Spike_N501Y,N_R32del,M_Q19E,Spike_N440K,NSP4_T492I,NSP6_L105del,Spike_N679K,Spike_N764K,Spike_L212I,NSP6_G107del,Spike_Y505H,NSP6_I189V,Spike_T547K,M_D3G,Spike_D796Y,N_G204R,Spike_T478K,Spike_V143del,M_A63T,Spike_G496S,NSP3_V1069I,Spike_K417N,NSP6_S106del,Spike_S371L,Spike_G339D,NSP3_S1265del,NSP14_I42V,Spike_P681H,Spike_Y144del,Spike_ins214EPE,N_S33del,Spike_S375F,Spike_Q498R,Spike_G446S,Spike_S477N,N_E31del,NSP3_K38R,Spike_N211del,Spike_E484A,E_T9I,Spike_V70del,Spike_L981F,NSP12_P323L,Spike_D614G,Spike_Y145del)		TRUE				0.379551	Oceania	Australia	Queensland
								Australia/QLD0x00CB57/2022		Original	betacoronavirus	EPI_ISL_10975278		29773	Human	unknown	unknown	GRA	BA.1.17	BA.1.17	BA.1.17	PLEARN-v1.18	VOC Omicron GRA (B.1.1.529+BA.*) first detected in Botswana/Hong Kong/South Africa	(NSP5_P132H,Spike_H69del,Spike_T95I,Spike_A67V,Spike_S373P,Spike_Q493R,Spike_N969K,Spike_H655Y,Spike_N856K,N_R203K,Spike_G142D,NSP3_A1892T,Spike_Q954H,Spike_V213A,NSP4_A415V,N_P13L,NSP3_L1266I,Spike_N501Y,M_Q19E,Spike_N440K,NSP4_T492I,NSP6_L105del,Spike_N679K,Spike_N764K,Spike_Q218S,NSP6_G107del,Spike_Y505H,NSP6_I189V,Spike_T547K,M_D3G,Spike_D796Y,N_G204R,Spike_T478K,Spike_V143del,M_A63T,Spike_G496S,Spike_L212S,NSP3_V1069I,Spike_K417N,NSP6_S106del,Spike_S371L,NSP13_T481M,Spike_G339D,NSP3_S1265del,NSP14_I42V,Spike_P681H,Spike_Y144del,Spike_S375F,Spike_Q498R,Spike_G446S,Spike_S477N,NSP1_G82S,Spike_E484A,E_T9I,Spike_V70del,Spike_L981F,Spike_ins216XS,NSP12_P323L,Spike_D614G,Spike_Y145del)		TRUE			0.0115877	0.379536	Oceania	Australia	Queensland
								Australia/QLD0x00CD00/2022		Original	betacoronavirus	EPI_ISL_10973981		29778	Human	unknown	unknown	GRA	BA.1.17	BA.1.17	BA.1.17	PLEARN-v1.18	VOC Omicron GRA (B.1.1.529+BA.*) first detected in Botswana/Hong Kong/South Africa	(NSP5_P132H,Spike_H69del,Spike_T95I,Spike_A67V,Spike_S373P,Spike_Q493R,Spike_N969K,Spike_H655Y,Spike_N856K,N_R203K,Spike_G142D,NS3_T270I,NSP3_A1892T,Spike_Q954H,N_P13L,NSP3_L1266I,Spike_N501Y,M_Q19E,Spike_N440K,NSP4_T492I,NSP6_L105del,Spike_N679K,Spike_N764K,Spike_L212I,NSP6_G107del,Spike_Y505H,NSP6_I189V,Spike_T547K,M_D3G,Spike_D796Y,N_G204R,Spike_T478K,Spike_V143del,M_A63T,Spike_G496S,Spike_ins214XXX,NSP3_V1069I,Spike_K417N,NSP6_S106del,Spike_S371L,Spike_G339D,NSP3_S1265del,NSP3_S1406F,NSP14_I42V,Spike_P681H,Spike_Y144del,Spike_S375F,Spike_Q498R,Spike_G446S,Spike_S477N,Spike_N211del,Spike_E484A,E_T9I,Spike_V70del,Spike_L981F,NSP12_P323L,Spike_D614G,Spike_Y145del)		TRUE			0.000402982	0.379628	Oceania	Australia	Queensland
								Australia/QLD0x00CD48/2022		Original	betacoronavirus	EPI_ISL_10973982		29776	Human	unknown	unknown	GRA	BA.1.17	BA.1.17	BA.1.17	PLEARN-v1.18	VOC Omicron GRA (B.1.1.529+BA.*) first detected in Botswana/Hong Kong/South Africa	(NSP5_P132H,NSP16_A116V,Spike_H69del,Spike_T95I,Spike_A67V,Spike_S373P,Spike_Q493R,Spike_N969K,Spike_H655Y,Spike_N856K,N_R203K,Spike_G142D,NSP3_A1892T,Spike_Q954H,N_P13L,NSP3_L1266I,NSP4_V344I,Spike_N501Y,M_Q19E,Spike_N440K,NSP4_T492I,NSP6_L105del,Spike_N679K,Spike_N764K,Spike_L212I,NSP6_G107del,Spike_Y505H,NSP6_I189V,Spike_T547K,M_D3G,Spike_D796Y,N_G204R,Spike_T478K,Spike_V143del,M_A63T,Spike_G496S,NSP3_V1069I,Spike_K417N,NSP6_S106del,Spike_S371L,Spike_G339D,NSP3_S1265del,NSP14_I42V,Spike_P681H,Spike_Y144del,Spike_ins214EPE,Spike_S375F,Spike_Q498R,Spike_G446S,Spike_S477N,NSP3_K38R,Spike_N211del,Spike_E484A,E_T9I,Spike_V70del,Spike_L981F,NSP12_P323L,Spike_D614G,Spike_Y145del)		TRUE			0.00799301	0.379884	Oceania	Australia	Queensland
								Australia/QLD0x00CB4A/2022		Original	betacoronavirus	EPI_ISL_10975536		29780	Human	unknown	unknown	GRA	BA.1.1.14	BA.1	BA.1*	PLEARN-v1.18	VOC Omicron GRA (B.1.1.529+BA.*) first detected in Botswana/Hong Kong/South Africa	(NSP5_P132H,Spike_H69del,Spike_T95I,Spike_A67V,Spike_S373P,Spike_Q493R,Spike_N969K,Spike_H655Y,Spike_N856K,N_R203K,Spike_G142D,NSP3_A1892T,Spike_Q954H,N_P13L,NSP3_L1266I,Spike_N501Y,M_Q19E,Spike_N440K,NSP4_T492I,Spike_N679K,Spike_N764K,Spike_L212I,Spike_Y505H,Spike_R346K,NSP6_I189V,Spike_T547K,M_D3G,Spike_D796Y,N_G204R,Spike_T478K,NSP12_I223V,Spike_V143del,M_A63T,Spike_G496S,Spike_ins214XXX,Spike_K417N,Spike_S371L,Spike_G339D,NSP3_S1265del,NSP14_I42V,Spike_P681H,Spike_Y144del,Spike_S375F,Spike_Q498R,Spike_G446S,Spike_S477N,Spike_N211del,Spike_E484A,E_T9I,Spike_V70del,Spike_L981F,NSP12_P323L,Spike_D614G,Spike_Y145del)		TRUE			0.018133	0.379856	Oceania	Australia	Queensland
								Australia/QLD0x00CEC4/2022		Original	betacoronavirus	EPI_ISL_10974714		29785	Human	unknown	unknown	GRA	BA.1.17	BA.1.17	BA.1.17	PLEARN-v1.18	VOC Omicron GRA (B.1.1.529+BA.*) first detected in Botswana/Hong Kong/South Africa	(NSP5_P132H,Spike_H69del,Spike_T95I,Spike_A67V,Spike_S373P,Spike_Q493R,Spike_N969K,Spike_H655Y,Spike_N856K,N_R203K,Spike_G142D,NSP3_A1892T,Spike_Q954H,Spike_V213A,N_P13L,Spike_ins212Astop,NSP3_L1266I,Spike_N501Y,M_Q19E,Spike_N440K,NSP4_T492I,Spike_L216S,Spike_N679K,Spike_N764K,Spike_Q218S,NSP6_G107del,Spike_Y505H,M_L46F,NSP6_I189V,Spike_T547K,M_D3G,Spike_D796Y,N_G204R,Spike_T478K,Spike_V143del,M_A63T,Spike_G496S,Spike_L212S,NSP3_V1069I,Spike_K417N,NSP6_S106del,Spike_S371L,Spike_G339D,NSP3_S1265del,NSP14_I42V,Spike_P681H,Spike_D215R,Spike_Y144del,Spike_S375F,Spike_Q498R,Spike_G446S,Spike_S477N,NSP3_K38R,Spike_E484A,E_T9I,Spike_V70del,Spike_L981F,NSP12_P323L,Spike_D614G,Spike_Y145del)		TRUE	TRUE		0.00016787	0.379617	Oceania	Australia	Queensland
								Australia/QLD0x00CB95/2022		Original	betacoronavirus	EPI_ISL_10973938		29785	Human	unknown	unknown	GRA	BA.1	BA.1	BA.1*	PLEARN-v1.18	VOC Omicron GRA (B.1.1.529+BA.*) first detected in Botswana/Hong Kong/South Africa	(NSP5_P132H,Spike_H69del,Spike_T95I,Spike_A67V,Spike_S373P,Spike_Q493R,Spike_N969K,Spike_H655Y,Spike_N856K,N_R203K,Spike_G142D,NSP3_A1892T,Spike_Q954H,Spike_V213A,N_P13L,Spike_ins212Astop,NSP3_L1266I,Spike_N501Y,M_Q19E,Spike_N440K,NSP4_T492I,Spike_L216S,Spike_N679K,Spike_N764K,Spike_Q218S,Spike_Y505H,NSP6_I189V,Spike_T547K,M_D3G,Spike_D796Y,N_G204R,Spike_T478K,Spike_V143del,M_A63T,Spike_G496S,Spike_L212S,Spike_K417N,Spike_S371L,Spike_G339D,NSP3_S1265del,NSP14_I42V,Spike_P681H,Spike_D215R,Spike_Y144del,Spike_S375F,Spike_Q498R,Spike_G446S,Spike_S477N,NSP3_K38R,Spike_E484A,E_T9I,Spike_V70del,Spike_L981F,NSP12_P323L,Spike_D614G,Spike_Y145del)		TRUE	TRUE		0.00741984	0.379516	Oceania	Australia	Queensland
								Australia/QLD0x00CB55/2022		Original	betacoronavirus	EPI_ISL_10974575		29782	Human	unknown	unknown	GRA	BA.1.1.15	BA.1	BA.1*	PLEARN-v1.18	VOC Omicron GRA (B.1.1.529+BA.*) first detected in Botswana/Hong Kong/South Africa	(NSP5_P132H,Spike_H69del,Spike_T95I,Spike_A67V,Spike_S373P,Spike_Q493R,Spike_N969K,Spike_H655Y,Spike_N856K,N_R203K,Spike_G142D,NSP3_A1892T,Spike_Q954H,Spike_V213A,N_P13L,NSP3_L1266I,Spike_N501Y,M_Q19E,Spike_N440K,NSP4_T492I,Spike_N679K,Spike_N764K,Spike_Q218S,NSP6_G107del,Spike_Y505H,Spike_R346K,NSP6_I189V,Spike_T547K,M_D3G,Spike_D796Y,N_G204R,Spike_T478K,Spike_V143del,M_A63T,Spike_G496S,Spike_L212S,Spike_K417N,NSP6_S106del,Spike_S371L,Spike_G339D,NSP12_G44S,NSP3_S1265del,NSP14_I42V,Spike_P681H,Spike_Y144del,Spike_S375F,Spike_Q498R,Spike_G446S,Spike_S477N,NSP3_K38R,Spike_E484A,E_T9I,Spike_V70del,Spike_L981F,Spike_ins216XS,NSP12_P323L,Spike_D614G,Spike_Y145del)		TRUE			0.00916661	0.379545	Oceania	Australia	Queensland
								Australia/QLD0x00CD89/2022		Original	betacoronavirus	EPI_ISL_10974015		29752	Human	unknown	unknown	GRA	BA.1.17	BA.1.17	BA.1.17	PLEARN-v1.18	VOC Omicron GRA (B.1.1.529+BA.*) first detected in Botswana/Hong Kong/South Africa	(NSP5_P132H,Spike_H69del,Spike_T95I,Spike_A67V,Spike_S373P,Spike_Q493R,Spike_N969K,Spike_H655Y,Spike_N856K,N_R203K,Spike_G142D,NSP3_A1892T,Spike_Q954H,N_P13L,NSP3_L1266I,Spike_N501Y,M_Q19E,Spike_N440K,NSP4_T492I,NSP6_L105del,Spike_N679K,Spike_N764K,Spike_L212I,NSP6_G107del,Spike_Y505H,NSP6_I189V,Spike_T547K,M_D3G,Spike_D796Y,N_G204R,Spike_T478K,Spike_V143del,M_A63T,Spike_G496S,NSP3_V1069I,Spike_K417N,NSP6_S106del,Spike_S371L,Spike_G339D,NSP3_S1265del,NSP14_I42V,Spike_P681H,Spike_Y144del,Spike_ins214EPE,Spike_S375F,Spike_Q498R,Spike_G446S,Spike_S477N,NSP3_K38R,Spike_N211del,Spike_E484A,E_T9I,Spike_V70del,Spike_L981F,NSP12_P323L,Spike_D614G,Spike_Y145del)		TRUE				0.379638	Oceania	Australia	Queensland
								Australia/QLD0x00CEBB/2022		Original	betacoronavirus	EPI_ISL_10974579		29784	Human	unknown	unknown	GRA	BA.1.17	BA.1.17	BA.1.17	PANGO-v1.18	VOC Omicron GRA (B.1.1.529+BA.*) first detected in Botswana/Hong Kong/South Africa	(NSP5_P132H,NSP16_A116V,Spike_H69del,Spike_T95I,Spike_A67V,Spike_S373P,Spike_Q493R,Spike_N969K,Spike_H655Y,Spike_N856K,N_R203K,Spike_G142D,NSP3_A1892T,Spike_Q954H,Spike_V213A,N_P13L,NSP3_L1266I,Spike_N501Y,M_Q19E,Spike_N440K,NSP4_T492I,Spike_N679K,Spike_N764K,Spike_Q218S,NSP6_G107del,Spike_Y505H,NSP6_I189V,Spike_T547K,M_D3G,Spike_D796Y,N_G204R,Spike_T478K,Spike_V143del,M_A63T,Spike_G496S,Spike_L212S,NSP3_V1069I,Spike_K417N,NSP6_S106del,Spike_S371L,Spike_G339D,NSP3_S1265del,NSP14_I42V,Spike_P681H,Spike_Y144del,Spike_S375F,Spike_Q498R,Spike_G446S,Spike_S477N,Spike_E484A,E_T9I,Spike_V70del,Spike_L981F,Spike_ins216XS,NSP12_P323L,Spike_D614G,Spike_Y145del)		TRUE			0.000537201	0.379669	Oceania	Australia	Queensland
								Australia/QLD0x00CCB6/2022		Original	betacoronavirus	EPI_ISL_10973802		29845	Human	unknown	unknown	GRA	BA.1.17	BA.1.17	BA.1.17	PLEARN-v1.18	VOC Omicron GRA (B.1.1.529+BA.*) first detected in Botswana/Hong Kong/South Africa	(NSP5_P132H,Spike_H69del,Spike_T95I,Spike_A67V,Spike_S373P,Spike_Q493R,Spike_N969K,Spike_H655Y,Spike_N856K,N_R203K,Spike_G142D,NSP6_S104del,NSP3_A1892T,Spike_Q954H,Spike_V213A,N_P13L,Spike_ins212Astop,NSP3_L1266I,Spike_N501Y,M_Q19E,Spike_N440K,NSP4_T492I,Spike_L216S,Spike_N679K,Spike_N764K,Spike_Q218S,Spike_Y505H,NSP6_I189V,Spike_T547K,M_D3G,Spike_D796Y,N_G204R,Spike_T478K,Spike_V143del,M_A63T,Spike_G496S,Spike_L212S,NSP3_V1069I,Spike_K417N,Spike_S371L,Spike_G339D,NSP3_S1265del,NSP14_I42V,Spike_P681H,Spike_D215R,Spike_Y144del,Spike_S375F,Spike_Q498R,Spike_G446S,Spike_S477N,Spike_E484A,E_T9I,Spike_V70del,Spike_L981F,NSP12_P323L,Spike_D614G,Spike_Y145del)		TRUE	TRUE		0.00107221	0.379432	Oceania	Australia	Queensland
								Australia/QLD0x00CBC3/2022		Original	betacoronavirus	EPI_ISL_10975048		29842	Human	unknown	unknown	GRA	BA.1.17	BA.1.17	BA.1.17	PANGO-v1.18	VOC Omicron GRA (B.1.1.529+BA.*) first detected in Botswana/Hong Kong/South Africa	(NSP5_P132H,Spike_H69del,Spike_T95I,Spike_A67V,Spike_S373P,Spike_Q493R,Spike_N969K,Spike_H655Y,Spike_N856K,N_R203K,Spike_G142D,NSP3_A1892T,Spike_Q954H,Spike_V213A,N_P13L,Spike_ins212Astop,NSP3_L1266I,Spike_N501Y,NSP2_S263P,M_Q19E,Spike_N440K,NSP4_T492I,NSP6_L105del,Spike_L216S,Spike_N679K,Spike_N764K,Spike_Q218S,NSP6_G107del,Spike_Y505H,NSP6_I189V,Spike_T547K,M_D3G,Spike_D796Y,N_G204R,Spike_T478K,Spike_V143del,M_A63T,Spike_G496S,Spike_L212S,NSP3_V1069I,Spike_K417N,NSP6_S106del,Spike_S371L,Spike_G339D,NSP3_S1265del,NSP14_I42V,Spike_P681H,Spike_D215R,Spike_Y144del,Spike_S375F,Spike_Q498R,Spike_G446S,Spike_S477N,NSP3_K38R,Spike_E484A,E_T9I,Spike_V70del,Spike_L981F,NSP12_P323L,Spike_D614G,Spike_Y145del)		TRUE	TRUE		0.00770726	0.379137	Oceania	Australia	Queensland
								Australia/QLD0x00CD11/2022		Original	betacoronavirus	EPI_ISL_10975731		29772	Human	unknown	unknown	GRA	BA.1.17	BA.1.17	BA.1.17	PLEARN-v1.18	VOC Omicron GRA (B.1.1.529+BA.*) first detected in Botswana/Hong Kong/South Africa	(NSP5_P132H,Spike_H69del,Spike_T95I,Spike_A67V,Spike_S373P,Spike_Q493R,Spike_N969K,Spike_H655Y,Spike_N856K,N_R203K,Spike_G142D,NSP6_S104del,NSP3_A1892T,Spike_Q954H,N_P13L,Spike_N501Y,M_Q19E,Spike_N440K,NSP4_T492I,Spike_N679K,Spike_N764K,Spike_L212I,NSP3_T749I,Spike_Y505H,NSP12_T739I,NSP6_I189V,Spike_T547K,M_D3G,Spike_D796Y,N_G204R,Spike_T478K,Spike_V143del,M_A63T,Spike_G496S,NSP3_V1069I,Spike_K417N,Spike_S371L,Spike_G339D,NSP14_I42V,Spike_P681H,Spike_Y144del,Spike_S375F,Spike_Q498R,Spike_G446S,Spike_S477N,NSP3_K38R,Spike_N211del,Spike_ins214EPX,Spike_E484A,E_T9I,Spike_V70del,Spike_L981F,NSP12_P323L,Spike_D614G,Spike_Y145del)		TRUE			0.0277442	0.380191	Oceania	Australia	Queensland
								Australia/QLD0x00CB9E/2022		Original	betacoronavirus	EPI_ISL_10974813		29846	Human	unknown	unknown	GRA	BA.1.17	BA.1.17	BA.1.17	PLEARN-v1.18	VOC Omicron GRA (B.1.1.529+BA.*) first detected in Botswana/Hong Kong/South Africa	(NSP5_P132H,Spike_H69del,Spike_T95I,Spike_A67V,Spike_S373P,Spike_Q493R,Spike_N969K,Spike_H655Y,Spike_N856K,N_R203K,Spike_G142D,NSP3_A1892T,Spike_Q954H,Spike_V213A,N_P13L,Spike_ins212Astop,NSP3_L1266I,Spike_N501Y,M_Q19E,Spike_N440K,NSP4_T492I,Spike_L216S,Spike_N679K,Spike_N764K,Spike_Q218S,NSP6_G107del,Spike_Y505H,NSP6_I189V,Spike_T547K,M_D3G,Spike_D796Y,N_G204R,Spike_T478K,Spike_V143del,M_A63T,Spike_G496S,Spike_L212S,NSP3_V1069I,Spike_K417N,NSP6_S106del,Spike_S371L,Spike_G339D,NSP3_S1265del,NSP14_I42V,Spike_P681H,Spike_D215R,Spike_Y144del,Spike_S375F,Spike_Q498R,Spike_G446S,Spike_S477N,NSP3_K38R,Spike_E484A,NSP15_H234Y,E_T9I,Spike_V70del,Spike_L981F,NSP12_P323L,Spike_D614G,Spike_Y145del)		TRUE	TRUE		0.000971654	0.379213	Oceania	Australia	Queensland
								Australia/QLD0x00CCF9/2022		Original	betacoronavirus	EPI_ISL_10973959		29782	Human	unknown	unknown	GRA	BA.1.17	BA.1.17	BA.1.17	PANGO-v1.18	VOC Omicron GRA (B.1.1.529+BA.*) first detected in Botswana/Hong Kong/South Africa	(NSP5_P132H,Spike_H69del,Spike_T95I,Spike_A67V,Spike_S373P,Spike_Q493R,Spike_N969K,Spike_H655Y,Spike_N856K,N_R203K,Spike_G142D,NSP3_A1892T,Spike_Q954H,NS3_L65P,N_P13L,NSP3_L1266I,Spike_N501Y,M_Q19E,Spike_N440K,NSP4_T492I,Spike_N679K,Spike_N764K,Spike_L212I,NSP6_G107del,Spike_Y505H,NSP6_I189V,Spike_T547K,M_D3G,Spike_D796Y,N_G204R,Spike_T478K,Spike_V143del,M_A63T,Spike_G496S,NSP3_V1069I,Spike_K417N,NSP6_S106del,Spike_S371L,Spike_G339D,NSP3_S1265del,NSP14_I42V,Spike_P681H,Spike_Y144del,Spike_ins214EPE,Spike_S375F,Spike_Q498R,Spike_G446S,Spike_S477N,Spike_N211del,Spike_E484A,E_T9I,Spike_V70del,Spike_L981F,NSP12_P323L,Spike_D614G,Spike_Y145del)		TRUE			0.000167887	0.379756	Oceania	Australia	Queensland
								Australia/QLD0x00CBBF/2022		Original	betacoronavirus	EPI_ISL_10973941		29787	Human	unknown	unknown	GRA	BA.1.17	BA.1.17	BA.1.17	PANGO-v1.18	VOC Omicron GRA (B.1.1.529+BA.*) first detected in Botswana/Hong Kong/South Africa	(NSP5_P132H,Spike_H69del,Spike_T95I,Spike_A67V,Spike_S373P,Spike_Q493R,Spike_N969K,Spike_H655Y,Spike_N856K,N_R203K,Spike_G142D,NSP3_A1892T,Spike_Q954H,Spike_V213A,N_P13L,Spike_ins212Astop,NSP3_L1266I,Spike_N501Y,M_Q19E,Spike_N440K,NSP4_T492I,Spike_L216S,Spike_N679K,Spike_N764K,Spike_Q218S,Spike_Y505H,NSP6_I189V,Spike_T547K,M_D3G,Spike_D796Y,N_G204R,Spike_T478K,Spike_V143del,M_A63T,Spike_G496S,Spike_L212S,NSP3_V1069I,NSP3_T1269I,Spike_K417N,Spike_S371L,Spike_G339D,NSP3_S1265del,NSP14_I42V,Spike_P681H,Spike_D215R,Spike_Y144del,Spike_S375F,Spike_Q498R,Spike_G446S,Spike_S477N,NSP3_K38R,Spike_E484A,E_T9I,Spike_V70del,Spike_L981F,NSP12_P323L,Spike_D614G,Spike_Y145del)		TRUE	TRUE		0.000100715	0.379701	Oceania	Australia	Queensland
								Australia/QLD0x00CB2D/2022		Original	betacoronavirus	EPI_ISL_10975026		29796	Human	unknown	unknown	GRA	BA.1.17	BA.1.17	BA.1.17	PLEARN-v1.18	VOC Omicron GRA (B.1.1.529+BA.*) first detected in Botswana/Hong Kong/South Africa	(NSP5_P132H,Spike_H69del,Spike_T95I,Spike_A67V,Spike_S373P,Spike_Q493R,Spike_N969K,Spike_H655Y,Spike_N856K,N_R203K,Spike_G142D,NSP3_A1892T,Spike_Q954H,Spike_V213A,N_P13L,Spike_ins212Astop,NSP3_L1266I,Spike_N501Y,M_Q19E,Spike_N440K,NSP4_T492I,NSP6_L105del,Spike_L216S,NSP10_A104V,Spike_N679K,Spike_N764K,Spike_Q218S,NSP6_G107del,Spike_Y505H,NSP6_I189V,Spike_T547K,M_D3G,Spike_D796Y,N_G204R,Spike_T478K,Spike_G181V,Spike_V143del,M_A63T,Spike_G496S,Spike_L212S,NSP3_V1069I,NSP10_T12I,NSP13_H290Y,Spike_K417N,NSP6_S106del,Spike_S371L,Spike_G339D,NSP3_S1265del,NSP14_I42V,Spike_P681H,Spike_Y144del,Spike_S375F,Spike_Q498R,Spike_G446S,Spike_S477N,NSP3_K38R,Spike_E484A,E_T9I,Spike_V70del,Spike_L981F,NSP12_P323L,Spike_D614G,Spike_Y145del)		TRUE	TRUE		0.000134246	0.379531	Oceania	Australia	Queensland
								Australia/QLD0x00CC9B/2022		Original	betacoronavirus	EPI_ISL_10975492		29844	Human	unknown	unknown	GRA	BA.1.17	BA.1.17	BA.1.17	PANGO-v1.18	VOC Omicron GRA (B.1.1.529+BA.*) first detected in Botswana/Hong Kong/South Africa	(NSP5_P132H,Spike_H69del,Spike_T95I,Spike_A67V,Spike_S373P,Spike_Q493R,Spike_N969K,Spike_H655Y,Spike_N856K,N_R203K,Spike_G142D,NSP3_A1892T,Spike_Q954H,Spike_V213A,N_P13L,Spike_ins212Astop,Spike_N501Y,M_Q19E,Spike_N440K,NSP4_T492I,NSP6_L105del,Spike_L216S,Spike_N679K,Spike_N764K,Spike_Q218S,NSP6_G107del,Spike_Y505H,NSP6_I189V,Spike_T547K,M_D3G,Spike_D796Y,N_G204R,Spike_T478K,Spike_V143del,M_A63T,Spike_G496S,Spike_L212S,NSP3_V1069I,Spike_K417N,NSP6_S106del,Spike_S371L,Spike_G339D,NSP14_I42V,Spike_P681H,Spike_D215R,Spike_Y144del,Spike_S375F,Spike_Q498R,Spike_G446S,Spike_S477N,NSP3_K38R,Spike_E484A,E_T9I,Spike_V70del,Spike_L981F,NSP12_P323L,Spike_D614G,Spike_Y145del)		TRUE	TRUE		0.0169883	0.379725	Oceania	Australia	Queensland
								Australia/QLD0x00CBC0/2022		Original	betacoronavirus	EPI_ISL_10975047		29841	Human	unknown	unknown	GRA	BA.1.17	BA.1.17	BA.1.17	PLEARN-v1.18	VOC Omicron GRA (B.1.1.529+BA.*) first detected in Botswana/Hong Kong/South Africa	(NSP5_P132H,Spike_H69del,Spike_T95I,Spike_A67V,Spike_S373P,Spike_Q493R,Spike_N969K,Spike_H655Y,Spike_N856K,N_R203K,Spike_G142D,NSP3_A1892T,Spike_Q954H,Spike_V213A,N_P13L,Spike_ins212Astop,NSP3_L1266I,Spike_N501Y,M_Q19E,Spike_N440K,NSP4_T492I,NSP6_L105del,Spike_L216S,Spike_N679K,Spike_N764K,Spike_Q218S,NSP6_G107del,Spike_Y505H,NSP6_I189V,Spike_T547K,M_D3G,Spike_D796Y,N_G204R,Spike_T478K,Spike_V143del,M_A63T,Spike_G496S,Spike_L212S,NSP3_V1069I,Spike_K417N,NSP6_S106del,Spike_S371L,NSP4_S336L,Spike_G339D,NSP3_S1265del,NSP14_I42V,Spike_P681H,Spike_D215R,Spike_Y144del,Spike_S375F,Spike_Q498R,Spike_G446S,Spike_S477N,NSP3_K38R,Spike_E484A,E_T9I,Spike_V70del,Spike_L981F,NSP12_P323L,Spike_D614G,Spike_Y145del)		TRUE	TRUE		0.00924902	0.379266	Oceania	Australia	Queensland
								Australia/QLD0x00CBB4/2022		Original	betacoronavirus	EPI_ISL_10974819		29845	Human	unknown	unknown	GRA	BA.1.1.15	BA.1	BA.1*	PLEARN-v1.18	VOC Omicron GRA (B.1.1.529+BA.*) first detected in Botswana/Hong Kong/South Africa	(NSP5_P132H,Spike_H69del,Spike_T95I,Spike_A67V,Spike_S373P,Spike_Q493R,Spike_N969K,Spike_H655Y,Spike_N856K,N_R203K,Spike_G142D,NSP3_A1892T,Spike_Q954H,Spike_V213A,N_P13L,Spike_ins212Astop,NSP3_L1266I,Spike_N501Y,M_Q19E,Spike_N440K,NSP4_T492I,Spike_L216S,Spike_N679K,Spike_N764K,Spike_Q218S,NSP6_G107del,Spike_Y505H,Spike_R346K,NSP6_I189V,Spike_T547K,M_D3G,Spike_D796Y,N_G204R,Spike_T478K,Spike_V143del,M_A63T,Spike_G496S,Spike_L212S,NSP14_K423R,Spike_K417N,NSP6_S106del,Spike_S371L,Spike_G339D,NSP12_G44S,NSP3_S1265del,NSP14_I42V,Spike_P681H,Spike_D215R,Spike_Y144del,Spike_S375F,Spike_Q498R,Spike_G446S,Spike_S477N,NSP3_K38R,Spike_E484A,E_T9I,Spike_V70del,Spike_L981F,NSP12_P323L,Spike_D614G,Spike_Y145del)		TRUE	TRUE		0.00100519	0.379205	Oceania	Australia	Queensland
								Australia/QLD0x00CBB8/2022		Original	betacoronavirus	EPI_ISL_10973940		29822	Human	unknown	unknown	GRA	BA.1.1	BA.1	BA.1*	PLEARN-v1.18	VOC Omicron GRA (B.1.1.529+BA.*) first detected in Botswana/Hong Kong/South Africa	(NSP5_P132H,Spike_H69del,Spike_T95I,Spike_A67V,Spike_S373P,Spike_Q493R,Spike_N969K,Spike_H655Y,Spike_N856K,N_R203K,Spike_G142D,NSP3_A1892T,Spike_Q954H,Spike_V213A,N_P13L,Spike_ins212Astop,NSP3_L1266I,Spike_N501Y,M_Q19E,Spike_N440K,NSP4_T492I,Spike_L216S,Spike_N679K,Spike_N764K,Spike_Q218S,Spike_Y505H,Spike_R346K,NSP6_I189V,Spike_T547K,M_D3G,Spike_D796Y,N_G204R,Spike_T478K,Spike_V143del,M_A63T,Spike_G496S,Spike_L212S,Spike_K417N,Spike_S371L,Spike_G339D,NSP3_S1265del,NSP14_I42V,Spike_P681H,Spike_D215R,Spike_Y144del,Spike_S375F,Spike_Q498R,Spike_G446S,Spike_S477N,NSP3_K38R,Spike_E484A,E_T9I,Spike_V70del,Spike_L981F,NSP12_P323L,Spike_D614G,Spike_Y145del)		TRUE	TRUE		0.000972436	0.379015	Oceania	Australia	Queensland
								Australia/QLD0x00CBD5/2022		Original	betacoronavirus	EPI_ISL_10975031		29843	Human	unknown	unknown	GRA	BA.1.17	BA.1.17	BA.1.17	PLEARN-v1.18	VOC Omicron GRA (B.1.1.529+BA.*) first detected in Botswana/Hong Kong/South Africa	(NSP5_P132H,Spike_H69del,Spike_T95I,Spike_A67V,Spike_S373P,Spike_Q493R,Spike_N969K,Spike_H655Y,Spike_N856K,N_R203K,Spike_G142D,NSP3_A1892T,Spike_Q954H,Spike_V213A,N_P13L,Spike_ins212Astop,NSP3_L1266I,Spike_N501Y,M_Q19E,Spike_N440K,NSP4_T492I,NSP6_L105del,Spike_L216S,Spike_N679K,Spike_N764K,Spike_Q218S,NSP6_G107del,Spike_Y505H,NSP6_I189V,Spike_T547K,M_D3G,Spike_D796Y,N_G204R,Spike_T478K,Spike_V143del,M_A63T,Spike_G496S,Spike_L212S,NSP3_V1069I,N_Q229H,Spike_K417N,NSP6_S106del,Spike_G339D,NSP3_S1265del,NSP14_I42V,Spike_P681H,Spike_D215R,Spike_Y144del,Spike_S375F,Spike_Q498R,Spike_G446S,Spike_S477N,NSP3_K38R,Spike_E484A,E_T9I,Spike_V70del,Spike_L981F,NSP12_P323L,Spike_D614G,Spike_Y145del)		TRUE	TRUE		0.000938243	0.379239	Oceania	Australia	Queensland
								Australia/QLD0x00D10D/2022		Original	betacoronavirus	EPI_ISL_10975198		29749	Human	unknown	unknown	GRA	BA.1	BA.1	BA.1*	PLEARN-v1.18	VOC Omicron GRA (B.1.1.529+BA.*) first detected in Botswana/Hong Kong/South Africa	(NSP5_P132H,Spike_H69del,Spike_T95I,Spike_A67V,Spike_S373P,NS8_E19stop,Spike_Q493R,Spike_N969K,Spike_H655Y,Spike_N856K,N_R203K,Spike_G142D,NSP3_A1892T,Spike_Q954H,N_P13L,Spike_N501Y,M_Q19E,Spike_N440K,NSP4_T492I,NSP6_L105del,Spike_N679K,Spike_N764K,NS7a_T28I,NSP6_G107del,Spike_Y505H,NSP6_I189V,Spike_T547K,M_D3G,Spike_D796Y,N_G204R,Spike_T478K,Spike_V143del,M_A63T,Spike_G496S,N_L161F,Spike_K417N,NSP6_S106del,Spike_S371L,Spike_G339D,Spike_P681H,Spike_Y144del,Spike_S375F,Spike_Q498R,Spike_G446S,Spike_S477N,NSP3_K38R,Spike_E484A,E_T9I,Spike_V70del,Spike_L981F,NSP12_P323L,Spike_D614G,Spike_Y145del,NSP15_F279L)		TRUE		TRUE	0.0733806	0.380723	Oceania	Australia	Queensland
								Australia/QLD0x00CEC7/2022		Original	betacoronavirus	EPI_ISL_10975523		29784	Human	unknown	unknown	GRA	BA.1.17	BA.1.17	BA.1.17	PANGO-v1.18	VOC Omicron GRA (B.1.1.529+BA.*) first detected in Botswana/Hong Kong/South Africa	(NSP5_P132H,Spike_H69del,Spike_T95I,Spike_A67V,Spike_S373P,Spike_Q493R,Spike_N969K,Spike_H655Y,Spike_N856K,N_R203K,Spike_G142D,NSP3_A1892T,Spike_Q954H,Spike_V213A,N_P13L,Spike_ins212Astop,Spike_N501Y,M_Q19E,Spike_N440K,NSP4_T492I,NSP6_L105del,Spike_L216S,Spike_N679K,Spike_N764K,Spike_Q218S,NSP6_G107del,Spike_Y505H,NSP6_I189V,Spike_T547K,M_D3G,Spike_D796Y,N_G204R,Spike_T478K,Spike_V143del,M_A63T,Spike_G496S,Spike_L212S,NSP3_V1069I,Spike_K417N,NSP6_S106del,Spike_S371L,Spike_G339D,NSP14_I42V,Spike_P681H,Spike_D215R,Spike_Y144del,Spike_S375F,Spike_Q498R,Spike_G446S,Spike_S477N,NSP3_K38R,Spike_E484A,E_T9I,Spike_V70del,Spike_L981F,NSP12_P323L,Spike_D614G,Spike_Y145del)		TRUE	TRUE		0.0176941	0.380285	Oceania	Australia	Queensland
								Australia/QLD0x00CC7F/2022		Original	betacoronavirus	EPI_ISL_10973871		29789	Human	unknown	unknown	GRA	BA.1.17	BA.1.17	BA.1.17	PLEARN-v1.18	VOC Omicron GRA (B.1.1.529+BA.*) first detected in Botswana/Hong Kong/South Africa	(NSP5_P132H,Spike_H69del,Spike_T95I,Spike_A67V,Spike_S373P,Spike_Q493R,Spike_N969K,Spike_H655Y,Spike_N856K,N_R203K,Spike_G142D,NSP3_A1892T,NSP6_K111V,Spike_Q954H,Spike_V213A,N_P13L,Spike_ins212Astop,NSP3_L1266I,Spike_N501Y,NS3_G172C,NSP6_D112L,M_Q19E,Spike_N440K,NSP4_T492I,Spike_L216S,Spike_N679K,Spike_N764K,Spike_Q218S,Spike_Y505H,NSP6_I189V,Spike_T547K,M_D3G,Spike_D796Y,N_G204R,Spike_T478K,Spike_V143del,M_A63T,Spike_G496S,Spike_L212S,NSP3_V1069I,Spike_K417N,Spike_S371L,Spike_G339D,NSP6_G107S,NSP3_S1265del,NSP6_V114M,NSP14_I42V,Spike_P681H,Spike_D215R,Spike_Y144del,NSP6_L110T,Spike_S375F,Spike_Q498R,Spike_G446S,Spike_S477N,NSP3_K38R,Spike_E484A,E_T9I,Spike_V70del,Spike_L981F,NSP6_S106L,NSP12_P323L,Spike_D614G,Spike_Y145del,NSP6_L105V,NSP6_F108stop)		TRUE	TRUE		0.000201417	0.379747	Oceania	Australia	Queensland
								Australia/QLD0x00CDE3/2022		Original	betacoronavirus	EPI_ISL_10974267		29743	Human	unknown	unknown	GRA	BA.1.17	BA.1.17	BA.1.17	PLEARN-v1.18	VOC Omicron GRA (B.1.1.529+BA.*) first detected in Botswana/Hong Kong/South Africa	(NSP5_P132H,Spike_H69del,Spike_T95I,Spike_A67V,Spike_S373P,Spike_Q493R,Spike_N969K,Spike_H655Y,Spike_N856K,N_R203K,Spike_G142D,NSP3_A1892T,Spike_Q954H,N_P13L,NSP3_L1266I,Spike_N501Y,N_R32del,M_Q19E,Spike_N440K,NSP4_T492I,NSP6_L105del,Spike_N679K,Spike_N764K,Spike_L212I,NSP6_G107del,Spike_Y505H,NSP6_I189V,Spike_T547K,M_D3G,Spike_D796Y,N_G204R,Spike_T478K,Spike_V143del,M_A63T,Spike_G496S,NSP3_V1069I,Spike_K417N,NSP6_S106del,Spike_S371L,Spike_G339D,NSP3_S1265del,NSP14_I42V,Spike_P681H,Spike_Y144del,Spike_ins214EPE,N_S33del,Spike_S375F,Spike_Q498R,Spike_G446S,Spike_S477N,N_E31del,NSP3_K38R,Spike_N211del,Spike_E484A,E_T9I,Spike_V70del,Spike_L981F,NSP12_P323L,Spike_D614G,Spike_Y145del)		TRUE				0.379686	Oceania	Australia	Queensland
								Australia/QLD0x00CC90/2022		Original	betacoronavirus	EPI_ISL_10975840		29848	Human	unknown	unknown	GRA	BA.1.17	BA.1.17	BA.1.17	PLEARN-v1.18	VOC Omicron GRA (B.1.1.529+BA.*) first detected in Botswana/Hong Kong/South Africa	(NSP5_P132H,Spike_H69del,Spike_T95I,Spike_A67V,Spike_S373P,Spike_Q493R,Spike_N969K,Spike_H655Y,Spike_N856K,N_R203K,Spike_G142D,NSP6_S104del,NSP3_A1892T,Spike_Q954H,Spike_V213A,N_P13L,Spike_ins212Astop,NSP3_L1266I,Spike_N501Y,M_Q19E,Spike_N440K,NSP4_T492I,Spike_L216S,Spike_N679K,Spike_N764K,Spike_Q218S,Spike_Y505H,NSP6_I189V,Spike_T547K,M_D3G,Spike_D796Y,N_G204R,Spike_T478K,Spike_V143del,M_A63T,Spike_G496S,Spike_L212S,NSP3_V1069I,Spike_K417N,Spike_S371L,NSP4_S336L,Spike_G339D,NSP3_S1265del,NSP14_I42V,Spike_P681H,Spike_D215R,Spike_Y144del,Spike_S375F,Spike_Q498R,Spike_G446S,Spike_S477N,NSP3_K38R,Spike_E484A,E_T9I,Spike_V70del,Spike_L981F,NSP12_P323L,Spike_D614G,Spike_Y145del)		TRUE	TRUE		0.0474739	0.380535	Oceania	Australia	Queensland
								Australia/QLD0x00CCB0/2022		Original	betacoronavirus	EPI_ISL_10975039		29841	Human	unknown	unknown	GRA	BA.1.17	BA.1.17	BA.1.17	PANGO-v1.18	VOC Omicron GRA (B.1.1.529+BA.*) first detected in Botswana/Hong Kong/South Africa	(NSP5_P132H,Spike_H69del,Spike_T95I,Spike_A67V,Spike_S373P,Spike_Q493R,Spike_N969K,Spike_H655Y,Spike_N856K,N_R203K,Spike_G142D,NSP3_A1892T,Spike_Q954H,Spike_V213A,N_P13L,Spike_ins212Astop,NSP3_L1266I,Spike_N501Y,M_Q19E,Spike_N440K,NSP4_T492I,NSP6_L105del,Spike_L216S,Spike_N679K,Spike_N764K,Spike_Q218S,NSP6_G107del,Spike_Y505H,NSP6_I189V,Spike_T547K,M_D3G,Spike_D796Y,N_G204R,Spike_T478K,Spike_V143del,M_A63T,Spike_G496S,Spike_L212S,NSP3_V1069I,Spike_K417N,NSP6_S106del,Spike_S371L,Spike_G339D,NSP3_S1265del,NSP14_I42V,Spike_P681H,Spike_D215R,Spike_Y144del,Spike_S375F,Spike_Q498R,Spike_G446S,Spike_S477N,NSP3_K38R,Spike_E484A,E_T9I,Spike_V70del,Spike_L981F,NSP12_P323L,Spike_D614G,Spike_Y145del)		TRUE	TRUE		0.00965115	0.379217	Oceania	Australia	Queensland
								Australia/QLD0x00CC9E/2022		Original	betacoronavirus	EPI_ISL_10974810		29790	Human	unknown	unknown	GRA	BA.1.1	BA.1	BA.1*	PLEARN-v1.18	VOC Omicron GRA (B.1.1.529+BA.*) first detected in Botswana/Hong Kong/South Africa	(NSP5_P132H,Spike_H69del,Spike_T95I,Spike_A67V,Spike_S373P,Spike_Q493R,Spike_N969K,Spike_H655Y,Spike_N856K,N_R203K,Spike_G142D,NSP3_A1892T,Spike_Q954H,Spike_V213A,N_P13L,Spike_ins212Astop,NSP3_L1266I,Spike_N501Y,M_Q19E,Spike_N440K,NSP4_T492I,Spike_L216S,Spike_N679K,Spike_N764K,Spike_Q218S,NSP6_G107del,Spike_Y505H,NSP6_I189V,Spike_T547K,M_D3G,Spike_D796Y,N_G204R,Spike_T478K,Spike_V143del,M_A63T,Spike_G496S,Spike_L212S,NSP3_V1069I,Spike_K417N,NSP6_S106del,Spike_S371L,Spike_G339D,NSP3_S1265del,NSP14_I42V,Spike_P681H,Spike_D215R,Spike_Y144del,Spike_S375F,Spike_Q498R,Spike_G446S,Spike_S477N,NSP3_K38R,Spike_E484A,E_T9I,Spike_V70del,Spike_L981F,NSP12_P323L,Spike_D614G,Spike_Y145del)		TRUE	TRUE		0.00020141	0.379768	Oceania	Australia	Queensland
								Australia/QLD0x00CBAE/2022		Original	betacoronavirus	EPI_ISL_10973806		29789	Human	unknown	unknown	GRA	BA.1.17	BA.1.17	BA.1.17	PANGO-v1.18	VOC Omicron GRA (B.1.1.529+BA.*) first detected in Botswana/Hong Kong/South Africa	(NSP5_P132H,Spike_H69del,Spike_T95I,Spike_A67V,Spike_S373P,Spike_Q493R,Spike_N969K,Spike_H655Y,Spike_N856K,N_R203K,Spike_G142D,NSP6_S104del,NSP3_A1892T,Spike_Q954H,Spike_V213A,N_P13L,Spike_ins212Astop,NSP3_L1266I,Spike_N501Y,M_Q19E,Spike_N440K,NSP4_T492I,Spike_L216S,Spike_N679K,Spike_N764K,Spike_Q218S,Spike_Y505H,NSP6_I189V,Spike_T547K,M_D3G,Spike_D796Y,N_G204R,Spike_T478K,Spike_V143del,M_A63T,Spike_G496S,Spike_L212S,NSP3_V1069I,NSP3_T1269I,Spike_K417N,Spike_S371L,Spike_G339D,NSP3_S1265del,NSP14_I42V,Spike_P681H,Spike_D215R,Spike_Y144del,Spike_S375F,Spike_Q498R,Spike_G446S,Spike_S477N,NSP3_K38R,Spike_E484A,E_T9I,Spike_V70del,Spike_L981F,NSP12_P323L,Spike_D614G,Spike_Y145del)		TRUE	TRUE		0.00698244	0.379602	Oceania	Australia	Queensland
								Australia/QLD0x00CB31/2022		Original	betacoronavirus	EPI_ISL_10974576		29783	Human	unknown	unknown	GRA	BA.1.17	BA.1.17	BA.1.17	PLEARN-v1.18	VOC Omicron GRA (B.1.1.529+BA.*) first detected in Botswana/Hong Kong/South Africa	(NSP5_P132H,Spike_H69del,Spike_T95I,Spike_A67V,Spike_S373P,Spike_Q493R,Spike_N969K,Spike_H655Y,Spike_N856K,N_R203K,Spike_G142D,NSP3_A1892T,Spike_Q954H,Spike_V213A,N_P13L,NSP3_L1266I,Spike_N501Y,NS8_V62L,M_Q19E,Spike_N440K,NSP4_T492I,Spike_N679K,Spike_N764K,Spike_Q218S,NSP6_G107del,Spike_Y505H,NSP6_I189V,Spike_T547K,M_D3G,Spike_D796Y,N_G204R,Spike_T478K,Spike_V143del,M_A63T,Spike_G496S,Spike_L212S,NSP3_V1069I,Spike_K417N,NSP6_S106del,Spike_S371L,Spike_G339D,NSP3_S1265del,NSP14_I42V,Spike_P681H,Spike_Y144del,Spike_S375F,Spike_Q498R,Spike_G446S,Spike_S477N,Spike_E484A,E_T9I,Spike_V70del,Spike_L981F,Spike_ins216XS,NSP12_P323L,Spike_D614G,Spike_Y145del)		TRUE			0.00953564	0.379606	Oceania	Australia	Queensland
								Australia/QLD0x00CD6B/2022		Original	betacoronavirus	EPI_ISL_10973482		29784	Human	unknown	unknown	GRA	BA.1.17	BA.1.17	BA.1.17	PLEARN-v1.18	VOC Omicron GRA (B.1.1.529+BA.*) first detected in Botswana/Hong Kong/South Africa	(NSP5_P132H,Spike_H69del,Spike_T95I,Spike_A67V,Spike_S373P,Spike_Q493R,Spike_N969K,Spike_H655Y,Spike_N856K,N_R203K,Spike_G142D,NSP6_S104del,NSP3_A1892T,Spike_Q954H,N_P13L,NSP3_L1266I,Spike_N501Y,M_Q19E,Spike_N440K,NSP4_T492I,Spike_N679K,Spike_N764K,Spike_L212I,Spike_Y505H,NS7a_H47Y,NSP6_I189V,NS3_T32I,Spike_T547K,M_D3G,Spike_D796Y,N_G204R,Spike_T478K,NSP3_S1485F,Spike_V143del,M_A63T,Spike_G496S,NSP3_V1069I,Spike_K417N,Spike_S371L,Spike_G339D,NSP3_S1265del,NSP14_I42V,Spike_P681H,Spike_Y144del,Spike_ins214EPE,Spike_S375F,Spike_Q498R,Spike_G446S,Spike_S477N,Spike_N211del,Spike_E484A,E_T9I,Spike_V70del,Spike_L981F,NSP12_P323L,Spike_D614G,Spike_Y145del)		TRUE			0.000268601	0.379534	Oceania	Australia	Queensland
								Australia/QLD0x00CBA2/2022		Original	betacoronavirus	EPI_ISL_10974814		29808	Human	unknown	unknown	GRA	BA.1.17	BA.1.17	BA.1.17	PLEARN-v1.18	VOC Omicron GRA (B.1.1.529+BA.*) first detected in Botswana/Hong Kong/South Africa	(NSP5_P132H,Spike_H69del,Spike_T95I,Spike_A67V,NSP6_N156S,Spike_S373P,Spike_Q493R,Spike_N969K,Spike_H655Y,Spike_N856K,N_R203K,Spike_G142D,NSP3_A1892T,Spike_Q954H,Spike_V213A,N_P13L,Spike_ins212Astop,NSP3_L1266I,Spike_N501Y,M_Q19E,Spike_N440K,NSP4_T492I,Spike_L216S,Spike_N679K,Spike_N764K,Spike_Q218S,NSP6_G107del,Spike_Y505H,NSP6_I189V,Spike_T547K,M_D3G,Spike_D796Y,N_G204R,Spike_T478K,Spike_V143del,M_A63T,Spike_G496S,Spike_L212S,NSP3_V1069I,Spike_K417N,NSP6_S106del,Spike_S371L,Spike_G339D,NSP3_S1265del,NSP14_I42V,Spike_P681H,Spike_D215R,Spike_Y144del,Spike_S375F,Spike_Q498R,Spike_G446S,Spike_S477N,Spike_E484A,E_T9I,Spike_V70del,Spike_L981F,NSP12_P323L,Spike_D614G,Spike_Y145del)		TRUE	TRUE		0.000268384	0.379765	Oceania	Australia	Queensland
								Australia/QLD0x00CBA0/2022		Original	betacoronavirus	EPI_ISL_10973804		29790	Human	unknown	unknown	GRA	BA.1.17	BA.1.17	BA.1.17	PLEARN-v1.18	VOC Omicron GRA (B.1.1.529+BA.*) first detected in Botswana/Hong Kong/South Africa	(NSP5_P132H,Spike_H69del,Spike_T95I,Spike_A67V,Spike_S373P,Spike_Q493R,Spike_N969K,Spike_H655Y,Spike_N856K,N_R203K,Spike_G142D,NSP6_S104del,NSP3_A1892T,Spike_Q954H,Spike_V213A,N_P13L,Spike_ins212Astop,NSP3_L1266I,Spike_N501Y,NS3_G172C,M_Q19E,Spike_N440K,NSP4_T492I,Spike_L216S,Spike_N679K,Spike_N764K,Spike_Q218S,Spike_Y505H,NSP6_I189V,Spike_T547K,M_D3G,Spike_D796Y,N_G204R,Spike_T478K,Spike_V143del,M_A63T,Spike_G496S,Spike_L212S,NSP3_V1069I,Spike_K417N,Spike_S371L,Spike_G339D,NSP3_S1265del,NSP14_I42V,Spike_P681H,Spike_D215R,Spike_Y144del,Spike_S375F,Spike_Q498R,Spike_G446S,Spike_S477N,NSP3_K38R,Spike_E484A,E_T9I,Spike_V70del,Spike_L981F,NSP12_P323L,Spike_D614G,Spike_Y145del)		TRUE	TRUE		0.000234978	0.379713	Oceania	Australia	Queensland
								Australia/QLD0x00CBCA/2022		Original	betacoronavirus	EPI_ISL_10973810		29846	Human	unknown	unknown	GRA	BA.1.17	BA.1.17	BA.1.17	PLEARN-v1.18	VOC Omicron GRA (B.1.1.529+BA.*) first detected in Botswana/Hong Kong/South Africa	(NSP5_P132H,Spike_H69del,Spike_T95I,Spike_A67V,Spike_S373P,Spike_Q493R,Spike_N969K,Spike_H655Y,Spike_N856K,N_R203K,Spike_G142D,NSP6_S104del,NSP3_A1892T,Spike_Q954H,Spike_V213A,N_P13L,Spike_ins212Astop,NSP3_L1266I,Spike_N501Y,M_Q19E,Spike_N440K,NSP2_H145N,NSP4_T492I,Spike_L216S,Spike_N679K,Spike_N764K,Spike_Q218S,Spike_Y505H,NSP6_I189V,Spike_T547K,M_D3G,Spike_D796Y,N_G204R,Spike_T478K,Spike_V143del,M_A63T,Spike_G496S,Spike_L212S,NSP3_V1069I,Spike_K417N,Spike_S371L,Spike_G339D,NSP3_S1265del,NSP14_I42V,Spike_P681H,Spike_D215R,Spike_Y144del,Spike_S375F,Spike_Q498R,Spike_G446S,Spike_S477N,NSP3_K38R,Spike_E484A,E_T9I,Spike_V70del,Spike_L981F,NSP12_P323L,Spike_D614G,Spike_Y145del)		TRUE	TRUE		0.0012732	0.379328	Oceania	Australia	Queensland
								Australia/QLD0x00CE93/2022		Original	betacoronavirus	EPI_ISL_10973446		29782	Human	unknown	unknown	GRA	BA.1.17	BA.1.17	BA.1.17	PANGO-v1.18	VOC Omicron GRA (B.1.1.529+BA.*) first detected in Botswana/Hong Kong/South Africa	(NSP5_P132H,Spike_H69del,Spike_T95I,Spike_A67V,Spike_S373P,Spike_Q493R,Spike_N969K,Spike_H655Y,Spike_N856K,N_R203K,Spike_G142D,NSP3_A1892T,Spike_Q954H,Spike_V213A,N_P13L,NSP3_L1266I,Spike_N501Y,NS3_T223I,M_Q19E,Spike_N440K,NSP4_T492I,Spike_N679K,Spike_N764K,Spike_Q218S,NSP6_G107del,Spike_Y505H,NSP6_I189V,Spike_T547K,M_D3G,Spike_D796Y,N_G204R,Spike_T478K,Spike_V143del,M_A63T,Spike_G496S,Spike_L212S,NSP3_V1069I,NS7a_K53N,NSP1_ins86MLX,Spike_K417N,NSP6_S106del,Spike_S371L,Spike_G339D,NSP3_S1265del,NSP14_I42V,Spike_P681H,Spike_Y144del,Spike_S375F,NS7a_F54del,Spike_Q498R,Spike_G446S,Spike_S477N,Spike_E484A,E_T9I,Spike_V70del,Spike_L981F,Spike_ins216XS,NSP12_P323L,Spike_D614G,Spike_Y145del)		TRUE			0.000637969	0.379666	Oceania	Australia	Queensland
								Australia/QLD0x00CE16/2022		Original	betacoronavirus	EPI_ISL_10975197		29746	Human	unknown	unknown	GRA	BA.1.17	BA.1.17	BA.1.17	PLEARN-v1.18	VOC Omicron GRA (B.1.1.529+BA.*) first detected in Botswana/Hong Kong/South Africa	(NSP5_P132H,Spike_H69del,Spike_T95I,Spike_A67V,Spike_S373P,Spike_Q493R,Spike_N969K,Spike_H655Y,Spike_N856K,N_R203K,Spike_G142D,NSP3_A1892T,Spike_Q954H,N_P13L,Spike_N501Y,N_R32del,M_Q19E,Spike_N440K,NSP2_H145N,NSP4_T492I,NSP6_L105del,Spike_N679K,Spike_N764K,Spike_L212I,NSP6_G107del,Spike_Y505H,NSP6_I189V,Spike_T547K,M_D3G,Spike_D796Y,N_G204R,Spike_T478K,Spike_V143del,M_A63T,Spike_G496S,NSP3_V1069I,Spike_K417N,NSP6_S106del,Spike_S371L,Spike_G339D,NSP14_I42V,Spike_P681H,Spike_Y144del,Spike_ins214EPE,N_S33del,Spike_S375F,Spike_Q498R,Spike_G446S,Spike_S477N,N_E31del,NSP3_K38R,Spike_N211del,Spike_E484A,E_T9I,Spike_V70del,Spike_L981F,NSP12_P323L,Spike_D614G,Spike_Y145del)		TRUE		TRUE	0.0729846	0.380236	Oceania	Australia	Queensland
								Australia/QLD0x00CC8E/2022		Original	betacoronavirus	EPI_ISL_10975358		29844	Human	unknown	unknown	GRA	BA.1.17	BA.1.17	BA.1.17	PLEARN-v1.18	VOC Omicron GRA (B.1.1.529+BA.*) first detected in Botswana/Hong Kong/South Africa	(NSP5_P132H,Spike_H69del,Spike_T95I,Spike_A67V,Spike_S373P,Spike_Q493R,Spike_N969K,Spike_H655Y,Spike_N856K,N_R203K,Spike_G142D,NSP3_A1892T,Spike_Q954H,Spike_V213A,N_P13L,Spike_ins212Astop,NSP3_L1266I,Spike_N501Y,NS3_G172C,M_Q19E,Spike_N440K,NSP4_T492I,Spike_L216S,Spike_N679K,Spike_N764K,Spike_Q218S,NSP6_G107del,Spike_Y505H,NSP6_I189V,Spike_T547K,M_D3G,Spike_D796Y,N_G204R,Spike_T478K,Spike_V143del,M_A63T,Spike_G496S,Spike_L212S,NSP3_V1069I,Spike_K417N,NSP6_S106del,Spike_S371L,Spike_G339D,NSP3_S1265del,NSP14_I42V,Spike_P681H,Spike_D215R,Spike_Y144del,Spike_S375F,Spike_Q498R,Spike_G446S,Spike_S477N,NSP3_K38R,Spike_E484A,E_T9I,Spike_V70del,Spike_L981F,NSP12_P323L,Spike_D614G,Spike_Y145del)		TRUE	TRUE		0.0140732	0.379486	Oceania	Australia	Queensland
								Australia/QLD0x00CC92/2022		Original	betacoronavirus	EPI_ISL_10975033		29786	Human	unknown	unknown	GRA	BA.1.17	BA.1.17	BA.1.17	PANGO-v1.18	VOC Omicron GRA (B.1.1.529+BA.*) first detected in Botswana/Hong Kong/South Africa	(NSP5_P132H,Spike_H69del,Spike_T95I,Spike_A67V,Spike_S373P,Spike_Q493R,Spike_N969K,Spike_H655Y,Spike_N856K,N_R203K,Spike_G142D,NSP3_A1892T,Spike_Q954H,Spike_V213A,N_P13L,Spike_ins212Astop,NSP3_L1266I,Spike_N501Y,M_Q19E,Spike_N440K,NSP4_T492I,NSP6_L105del,Spike_L216S,Spike_N679K,Spike_N764K,Spike_Q218S,NSP6_G107del,Spike_Y505H,NSP6_I189V,Spike_T547K,M_D3G,Spike_D796Y,N_G204R,Spike_T478K,Spike_V143del,M_A63T,Spike_G496S,Spike_L212S,NSP3_V1069I,N_A218T,Spike_K417N,NSP6_S106del,Spike_S371L,Spike_G339D,NSP3_S1265del,NSP14_I42V,Spike_P681H,Spike_D215R,Spike_Y144del,Spike_S375F,Spike_Q498R,Spike_G446S,Spike_S477N,NSP3_K38R,Spike_E484A,E_T9I,Spike_V70del,Spike_L981F,NSP12_P323L,Spike_D614G,Spike_Y145del)		TRUE	TRUE		0.00406231	0.379842	Oceania	Australia	Queensland
								Australia/QLD0x00CC3D/2022		Original	betacoronavirus	EPI_ISL_10973983		29786	Human	unknown	unknown	GRA	BA.1.1.15	BA.1	BA.1*	PLEARN-v1.18	VOC Omicron GRA (B.1.1.529+BA.*) first detected in Botswana/Hong Kong/South Africa	(NSP5_P132H,Spike_H69del,Spike_T95I,Spike_A67V,Spike_S373P,Spike_Q493R,Spike_N969K,Spike_H655Y,Spike_N856K,N_R203K,Spike_G142D,NSP3_A1892T,Spike_Q954H,N_P13L,NSP3_L1266I,Spike_N501Y,NSP3_G255R,M_Q19E,Spike_N440K,NSP4_T492I,NSP6_L105del,Spike_N679K,Spike_N764K,Spike_L212I,NSP6_G107del,Spike_Y505H,Spike_R346K,NSP6_I189V,Spike_T547K,M_D3G,Spike_D796Y,N_G204R,Spike_T478K,Spike_V143del,M_A63T,Spike_G496S,Spike_K417N,NSP6_S106del,Spike_S371L,Spike_G339D,NSP12_G44S,NSP3_S1265del,NSP14_A225V,NSP14_I42V,Spike_P681H,Spike_Y144del,Spike_ins214EPE,Spike_S375F,Spike_Q498R,Spike_G446S,Spike_S477N,Spike_N211del,Spike_E484A,E_T9I,Spike_V70del,Spike_L981F,NSP12_P323L,Spike_D614G,Spike_Y145del)		TRUE			0.000100718	0.379579	Oceania	Australia	Queensland
								Australia/QLD0x00CB96/2022		Original	betacoronavirus	EPI_ISL_10974811		29807	Human	unknown	unknown	GRA	BA.1.17	BA.1.17	BA.1.17	PANGO-v1.18	VOC Omicron GRA (B.1.1.529+BA.*) first detected in Botswana/Hong Kong/South Africa	(NSP5_P132H,Spike_H69del,Spike_T95I,Spike_A67V,Spike_S373P,Spike_Q493R,Spike_N969K,Spike_H655Y,Spike_N856K,N_R203K,Spike_G142D,NSP3_A1892T,Spike_Q954H,Spike_V213A,N_P13L,Spike_ins212Astop,NSP3_L1266I,Spike_N501Y,M_Q19E,Spike_N440K,NSP4_T492I,Spike_L216S,Spike_N679K,Spike_N764K,Spike_Q218S,NSP6_G107del,Spike_Y505H,NSP6_I189V,Spike_T547K,M_D3G,Spike_D796Y,N_G204R,Spike_T478K,Spike_V143del,M_A63T,Spike_G496S,Spike_L212S,NSP3_V1069I,Spike_K417N,NSP6_S106del,Spike_S371L,Spike_G339D,NSP3_S1265del,NSP14_I42V,Spike_P681H,Spike_D215R,Spike_Y144del,Spike_S375F,Spike_Q498R,Spike_G446S,Spike_S477N,Spike_E484A,E_T9I,Spike_V70del,Spike_L981F,NSP12_P323L,Spike_D614G,Spike_Y145del)		TRUE	TRUE		0.000234844	0.379765	Oceania	Australia	Queensland
								Australia/QLD0x00CBD9/2022		Original	betacoronavirus	EPI_ISL_10974809		29847	Human	unknown	unknown	GRA	BA.1.17.1	BA.1.17	BA.1.17	PLEARN-v1.18	VOC Omicron GRA (B.1.1.529+BA.*) first detected in Botswana/Hong Kong/South Africa	(NSP5_P132H,Spike_H69del,Spike_T95I,Spike_A67V,Spike_S373P,Spike_Q493R,Spike_N969K,Spike_H655Y,Spike_N856K,N_R203K,Spike_G142D,NSP3_A1892T,Spike_Q954H,Spike_V213A,Spike_ins212Astop,NSP3_L1266I,Spike_N501Y,M_Q19E,Spike_N440K,N_P13F,NSP4_T492I,Spike_L216S,Spike_N679K,Spike_N764K,Spike_Q218S,NSP6_G107del,Spike_Y505H,NSP6_I189V,Spike_T547K,M_D3G,Spike_D796Y,N_G204R,Spike_T478K,Spike_V143del,M_A63T,Spike_G496S,Spike_L212S,NSP3_V1069I,Spike_K417N,NSP6_S106del,Spike_S371L,Spike_G339D,NSP3_S1265del,NSP14_I42V,Spike_P681H,Spike_D215R,Spike_Y144del,Spike_S375F,Spike_Q498R,Spike_G446S,Spike_S477N,NSP3_K38R,Spike_E484A,E_T9I,Spike_V70del,Spike_L981F,NSP12_P323L,Spike_D614G,Spike_Y145del,NSP3_A655V)		TRUE	TRUE		0.00100513	0.37928	Oceania	Australia	Queensland
								Australia/QLD0x00CE7F/2022		Original	betacoronavirus	EPI_ISL_10974722		29786	Human	unknown	unknown	GRA	BA.1.17	BA.1.17	BA.1.17	PANGO-v1.18	VOC Omicron GRA (B.1.1.529+BA.*) first detected in Botswana/Hong Kong/South Africa	(NSP5_P132H,Spike_H69del,Spike_T95I,Spike_A67V,Spike_S373P,Spike_Q493R,Spike_N969K,Spike_H655Y,Spike_N856K,N_R203K,Spike_G142D,NSP3_A1892T,Spike_Q954H,Spike_V213A,N_P13L,NSP3_L1266I,Spike_N501Y,M_Q19E,Spike_N440K,NSP4_T492I,NSP6_L105del,Spike_N679K,Spike_N764K,Spike_Q218S,NSP6_G107del,Spike_Y505H,NSP6_I189V,Spike_T547K,M_D3G,Spike_D796Y,N_G204R,Spike_T478K,Spike_V143del,M_A63T,Spike_G496S,Spike_L212S,NSP3_V1069I,Spike_K417N,NSP6_S106del,Spike_S371L,Spike_G339D,NSP3_S1265del,NSP14_I42V,Spike_P681H,Spike_Y144del,Spike_S375F,Spike_Q498R,Spike_G446S,Spike_S477N,Spike_E484A,E_T9I,Spike_V70del,Spike_L981F,Spike_ins216XS,NSP12_P323L,Spike_D614G,Spike_Y145del)		TRUE			0.000369301	0.379614	Oceania	Australia	Queensland
								Australia/QLD0x00CCD1/2022		Original	betacoronavirus	EPI_ISL_10975046		29842	Human	unknown	unknown	GRA	BA.1.17	BA.1.17	BA.1.17	PLEARN-v1.18	VOC Omicron GRA (B.1.1.529+BA.*) first detected in Botswana/Hong Kong/South Africa	(NSP5_P132H,Spike_H69del,Spike_T95I,Spike_A67V,Spike_S373P,Spike_Q493R,Spike_N969K,Spike_H655Y,Spike_N856K,N_R203K,Spike_G142D,NSP3_A1892T,Spike_Q954H,Spike_V213A,N_P13L,Spike_ins212Astop,NSP3_L1266I,Spike_N501Y,M_Q19E,Spike_N440K,NSP4_T492I,NSP6_L105del,Spike_L216S,Spike_N679K,Spike_N764K,Spike_Q218S,NSP6_G107del,Spike_Y505H,NSP6_I189V,Spike_T547K,M_D3G,Spike_D796Y,N_G204R,Spike_T478K,NSP14_A353V,Spike_V143del,M_A63T,Spike_G496S,Spike_L212S,NSP3_V1069I,Spike_K417N,NSP6_S106del,Spike_S371L,Spike_G339D,NSP3_S1265del,NSP14_I42V,Spike_P681H,Spike_D215R,Spike_Y144del,Spike_S375F,Spike_Q498R,Spike_G446S,Spike_S477N,NSP3_K38R,Spike_E484A,E_T9I,Spike_V70del,Spike_L981F,NSP12_P323L,Spike_D614G,Spike_Y145del)		TRUE	TRUE		0.000938275	0.379318	Oceania	Australia	Queensland
								Australia/QLD0x00CB92/2022		Original	betacoronavirus	EPI_ISL_10974678		29785	Human	unknown	unknown	GRA	BA.1.17	BA.1.17	BA.1.17	PLEARN-v1.18	VOC Omicron GRA (B.1.1.529+BA.*) first detected in Botswana/Hong Kong/South Africa	(NSP5_P132H,Spike_H69del,Spike_T95I,Spike_A67V,Spike_S373P,Spike_Q493R,Spike_N969K,Spike_H655Y,Spike_N856K,N_R203K,Spike_G142D,NSP3_A1892T,Spike_Q954H,Spike_V213A,N_P13L,NSP3_L1266I,Spike_N501Y,M_Q19E,Spike_N440K,NSP4_T492I,NSP6_L105del,Spike_N679K,Spike_N764K,Spike_Q218S,NSP6_G107del,Spike_Y505H,NSP6_I189V,Spike_T547K,M_D3G,Spike_D796Y,N_G204R,Spike_T478K,Spike_V143del,M_A63T,Spike_G496S,Spike_L212S,NSP3_V1069I,NSP3_T1269I,Spike_K417N,NSP6_S106del,Spike_S371L,Spike_G339D,NSP3_S1265del,NSP14_I42V,Spike_P681H,Spike_Y144del,Spike_S375F,Spike_Q498R,Spike_G446S,Spike_S477N,NSP3_K38R,Spike_E484A,E_T9I,Spike_V70del,Spike_L981F,Spike_ins216XS,NSP12_P323L,Spike_D614G,Spike_Y145del)		TRUE			0.000402887	0.379639	Oceania	Australia	Queensland
								Australia/QLD0x00CDED/2022		Original	betacoronavirus	EPI_ISL_10974016		29752	Human	unknown	unknown	GRA	BA.1.17	BA.1.17	BA.1.17	PLEARN-v1.18	VOC Omicron GRA (B.1.1.529+BA.*) first detected in Botswana/Hong Kong/South Africa	(NSP5_P132H,Spike_H69del,Spike_T95I,Spike_A67V,Spike_S373P,Spike_Q493R,Spike_N969K,Spike_H655Y,Spike_N856K,N_R203K,Spike_G142D,NSP3_A1892T,Spike_Q954H,N_P13L,NSP3_L1266I,Spike_N501Y,NSP5_M264I,M_Q19E,Spike_N440K,NSP4_T492I,NSP6_L105del,Spike_N679K,Spike_N764K,Spike_L212I,NSP6_G107del,Spike_Y505H,NSP6_I189V,Spike_T547K,M_D3G,Spike_D796Y,N_G204R,Spike_T478K,Spike_V143del,M_A63T,Spike_G496S,NSP3_V1069I,Spike_K417N,NSP1_A131V,NSP6_S106del,Spike_S371L,Spike_G339D,NSP3_S1265del,NSP14_I42V,Spike_P681H,Spike_Y144del,Spike_ins214EPE,Spike_S375F,Spike_Q498R,Spike_G446S,Spike_S477N,NSP3_K38R,Spike_N211del,Spike_E484A,E_T9I,Spike_V70del,Spike_L981F,NSP12_P323L,Spike_D614G,Spike_Y145del)		TRUE				0.379571	Oceania	Australia	Queensland
								Australia/QLD0x00CCA3/2022		Original	betacoronavirus	EPI_ISL_10975127		29845	Human	unknown	unknown	GRA	BA.1.17	BA.1.17	BA.1.17	PLEARN-v1.18	VOC Omicron GRA (B.1.1.529+BA.*) first detected in Botswana/Hong Kong/South Africa	(NSP5_P132H,Spike_S373P,Spike_Q493R,Spike_N969K,Spike_H655Y,Spike_N856K,N_R203K,Spike_G142D,NSP6_S104del,Spike_V213A,N_P13L,Spike_ins212Astop,NSP3_L1266I,Spike_N501Y,M_Q19E,Spike_N440K,NSP4_T492I,Spike_L216S,Spike_N679K,Spike_N764K,Spike_Q218S,Spike_Y505H,NSP6_I189V,Spike_T547K,M_D3G,Spike_D796Y,N_G204R,Spike_T478K,Spike_V143del,M_A63T,N_P365L,Spike_G496S,Spike_L212S,NSP3_V1069I,NSP8_T141M,Spike_K417N,Spike_S371L,Spike_G339D,NSP3_S1265del,NSP14_I42V,Spike_P681H,Spike_D215R,Spike_Y144del,Spike_S375F,NSP3_T48I,Spike_Q498R,Spike_G446S,Spike_S477N,NSP3_K38R,Spike_E484A,E_T9I,Spike_L981F,NSP5_G278A,NSP12_P323L,Spike_D614G,Spike_Y145del)		TRUE	TRUE		0.152153	0.378754	Oceania	Australia	Queensland
								Australia/QLD0x00CC85/2022		Original	betacoronavirus	EPI_ISL_10973936		29845	Human	unknown	unknown	GRA	BA.1.17	BA.1.17	BA.1.17	PLEARN-v1.18	VOC Omicron GRA (B.1.1.529+BA.*) first detected in Botswana/Hong Kong/South Africa	(NSP5_P132H,Spike_H69del,Spike_T95I,Spike_A67V,Spike_S373P,Spike_Q493R,Spike_N969K,Spike_H655Y,Spike_N856K,N_R203K,Spike_G142D,NSP3_A1892T,Spike_Q954H,Spike_V213A,N_P13L,Spike_ins212Astop,NSP3_L1266I,Spike_N501Y,M_Q19E,Spike_N440K,NSP4_T492I,Spike_L216S,Spike_N679K,Spike_N764K,Spike_Q218S,Spike_Y505H,NSP6_I189V,Spike_T547K,M_D3G,Spike_D796Y,N_G204R,Spike_T478K,Spike_V143del,M_A63T,Spike_G496S,Spike_L212S,NSP3_V1069I,NSP8_T141M,Spike_K417N,Spike_S371L,Spike_G339D,NSP3_S1265del,NSP14_I42V,Spike_P681H,Spike_D215R,Spike_Y144del,Spike_S375F,Spike_Q498R,Spike_G446S,Spike_S477N,NSP3_K38R,Spike_E484A,E_T9I,Spike_V70del,Spike_L981F,NSP12_P323L,Spike_D614G,Spike_Y145del)		TRUE	TRUE		0.000971687	0.379293	Oceania	Australia	Queensland
								Australia/QLD0x00CBAD/2022		Original	betacoronavirus	EPI_ISL_10974816		29845	Human	unknown	unknown	GRA	BA.1.1.14	BA.1	BA.1*	PLEARN-v1.18	VOC Omicron GRA (B.1.1.529+BA.*) first detected in Botswana/Hong Kong/South Africa	(NSP5_P132H,Spike_H69del,Spike_T95I,Spike_A67V,Spike_S373P,Spike_Q493R,Spike_N969K,Spike_H655Y,Spike_N856K,N_R203K,Spike_G142D,NSP3_A1892T,Spike_Q954H,Spike_V213A,N_P13L,Spike_ins212Astop,NSP3_L1266I,Spike_N501Y,M_Q19E,Spike_N440K,NSP4_T492I,Spike_L216S,Spike_N679K,Spike_N764K,Spike_Q218S,NSP6_G107del,Spike_Y505H,Spike_R346K,NSP6_I189V,Spike_T547K,M_D3G,Spike_D796Y,N_G204R,Spike_T478K,NSP12_I223V,Spike_V143del,M_A63T,Spike_G496S,Spike_L212S,Spike_K417N,NSP6_S106del,Spike_S371L,Spike_G339D,NSP3_S1265del,NSP14_I42V,Spike_P681H,Spike_D215R,Spike_Y144del,Spike_S375F,Spike_Q498R,Spike_G446S,Spike_S477N,NSP3_K38R,Spike_E484A,E_T9I,Spike_V70del,Spike_L981F,NSP12_P323L,Spike_D614G,Spike_Y145del)		TRUE	TRUE		0.000971687	0.379226	Oceania	Australia	Queensland
								Australia/QLD0x00CC86/2022		Original	betacoronavirus	EPI_ISL_10974807		29847	Human	unknown	unknown	GRA	BA.1.17	BA.1.17	BA.1.17	PLEARN-v1.18	VOC Omicron GRA (B.1.1.529+BA.*) first detected in Botswana/Hong Kong/South Africa	(NSP5_P132H,Spike_H69del,Spike_T95I,Spike_A67V,NSP4_I91L,Spike_S373P,Spike_Q493R,Spike_N969K,Spike_H655Y,Spike_N856K,N_R203K,Spike_G142D,NSP3_A1892T,Spike_Q954H,Spike_V213A,N_P13L,Spike_ins212Astop,NSP3_L1266I,Spike_N501Y,M_Q19E,Spike_N440K,NSP4_T492I,Spike_L216S,Spike_N679K,Spike_N764K,Spike_Q218S,NSP6_G107del,Spike_Y505H,NSP6_I189V,Spike_T547K,M_D3G,Spike_D796Y,N_G204R,Spike_T478K,Spike_V143del,M_A63T,Spike_G496S,Spike_L212S,NSP3_V1069I,Spike_K417N,NSP6_S106del,Spike_S371L,Spike_G339D,NSP3_S1265del,NSP14_I42V,Spike_P681H,Spike_D215R,Spike_Y144del,Spike_S375F,Spike_Q498R,Spike_G446S,Spike_S477N,Spike_E484A,E_T9I,NSP15_T48I,Spike_V70del,Spike_L981F,NSP12_P323L,Spike_D614G,Spike_Y145del)		TRUE	TRUE		0.00123966	0.379336	Oceania	Australia	Queensland
								Australia/QLD0x00CD87/2022		Original	betacoronavirus	EPI_ISL_10974013		29752	Human	unknown	unknown	GRA	BA.1.17	BA.1.17	BA.1.17	PLEARN-v1.18	VOC Omicron GRA (B.1.1.529+BA.*) first detected in Botswana/Hong Kong/South Africa	(NSP5_P132H,Spike_H69del,NSP3_A1711V,Spike_T95I,Spike_A67V,Spike_S373P,Spike_Q493R,Spike_N969K,Spike_H655Y,Spike_N856K,N_R203K,Spike_G142D,NSP3_A1892T,Spike_Q954H,N_P13L,NSP3_L1266I,Spike_N501Y,M_Q19E,Spike_N440K,NSP4_T492I,NSP6_L105del,Spike_N679K,Spike_N764K,Spike_L212I,NSP6_G107del,Spike_Y505H,NSP6_I189V,Spike_T547K,M_D3G,Spike_D796Y,N_G204R,Spike_T478K,Spike_V143del,M_A63T,Spike_G496S,N_D63Y,NSP3_V1069I,Spike_K417N,NSP6_S106del,Spike_S371L,Spike_G339D,NSP13_A296S,NSP3_S1265del,NSP14_I42V,Spike_P681H,Spike_Y144del,Spike_ins214EPE,Spike_S375F,Spike_Q498R,Spike_G446S,Spike_S477N,NSP3_K38R,Spike_N211del,Spike_E484A,E_T9I,Spike_V70del,Spike_L981F,NSP12_P323L,Spike_D614G,Spike_Y145del)		TRUE				0.379571	Oceania	Australia	Queensland
								Australia/QLD0x00CD13/2022		Original	betacoronavirus	EPI_ISL_10974578		29786	Human	unknown	unknown	GRA	BA.1.17	BA.1.17	BA.1.17	PLEARN-v1.18	VOC Omicron GRA (B.1.1.529+BA.*) first detected in Botswana/Hong Kong/South Africa	(NSP5_P132H,Spike_H69del,Spike_T95I,Spike_A67V,Spike_S373P,Spike_Q493R,Spike_N969K,Spike_H655Y,Spike_N856K,N_R203K,Spike_G142D,NSP3_A1892T,Spike_Q954H,Spike_V213A,N_P13L,NSP3_L1266I,Spike_N501Y,M_Q19E,Spike_N440K,NSP4_T492I,Spike_N679K,Spike_N764K,Spike_Q218S,NSP6_G107del,Spike_Y505H,NSP6_I189V,Spike_T547K,M_D3G,Spike_D796Y,N_G204R,Spike_T478K,Spike_V143del,M_A63T,Spike_G496S,Spike_L212S,NSP3_V1069I,Spike_K417N,NSP6_S106del,Spike_S371L,Spike_G339D,NSP3_S1265del,NSP14_I42V,Spike_P681H,Spike_Y144del,Spike_S375F,Spike_Q498R,Spike_G446S,Spike_S477N,NSP3_K38R,Spike_E484A,E_T9I,Spike_V70del,Spike_L981F,Spike_ins216XS,NSP12_P323L,Spike_D614G,Spike_Y145del)		TRUE			0.000537165	0.379577	Oceania	Australia	Queensland
								Australia/QLD0x00CD43/2022		Original	betacoronavirus	EPI_ISL_10973666		29799	Human	unknown	unknown	GRA	BA.1.17	BA.1.17	BA.1.17	PLEARN-v1.18	VOC Omicron GRA (B.1.1.529+BA.*) first detected in Botswana/Hong Kong/South Africa	(NSP5_P132H,Spike_H69del,Spike_T95I,Spike_A67V,Spike_S373P,Spike_Q493R,Spike_N969K,Spike_H655Y,Spike_N856K,N_R203K,Spike_G142D,NSP6_S104del,NSP3_A1892T,Spike_Q954H,Spike_V213A,N_P13L,NSP3_L1266I,Spike_N501Y,M_Q19E,Spike_N440K,NSP4_T492I,Spike_N679K,Spike_N764K,Spike_Q218S,Spike_Y505H,NSP6_I189V,Spike_T547K,M_D3G,Spike_D796Y,N_G204R,Spike_T478K,Spike_Q949R,Spike_V143del,M_A63T,Spike_G496S,Spike_L212S,NSP3_V1069I,Spike_K417N,Spike_S371L,Spike_G339D,NSP3_S1265del,NSP6_A157V,NSP14_I42V,Spike_P681H,Spike_Y144del,Spike_S375F,Spike_Q498R,Spike_G446S,Spike_S477N,NSP3_K38R,Spike_E484A,E_T9I,Spike_V70del,Spike_L981F,Spike_ins216XS,NSP12_P323L,Spike_D614G,Spike_Y145del)		TRUE			0.00436256	0.379656	Oceania	Australia	Queensland
								Australia/QLD0x00CBB0/2022		Original	betacoronavirus	EPI_ISL_10974818		29843	Human	unknown	unknown	GRA	BA.1.17	BA.1.17	BA.1.17	PLEARN-v1.18	VOC Omicron GRA (B.1.1.529+BA.*) first detected in Botswana/Hong Kong/South Africa	(NSP5_P132H,Spike_H69del,Spike_T95I,Spike_A67V,Spike_S373P,Spike_Q493R,Spike_N969K,Spike_H655Y,Spike_N856K,N_R203K,Spike_G142D,NSP3_A1892T,Spike_Q954H,Spike_V213A,N_P13L,Spike_ins212Astop,NSP3_L1266I,Spike_N501Y,M_Q19E,Spike_N440K,NSP4_T492I,Spike_L216S,Spike_N679K,Spike_N764K,Spike_Q218S,NSP6_G107del,Spike_Y505H,NSP6_I189V,Spike_T547K,M_D3G,Spike_D796Y,N_G204R,Spike_T478K,Spike_V143del,M_A63T,Spike_G496S,Spike_L212S,NSP3_V1069I,Spike_K417N,NSP6_S106del,Spike_S371L,Spike_G339D,NSP3_S1265del,NSP14_I42V,Spike_P681H,Spike_D215R,Spike_Y144del,Spike_S375F,Spike_Q498R,Spike_G446S,Spike_S477N,NSP3_K38R,Spike_E484A,E_T9I,Spike_V70del,Spike_L981F,NSP12_P323L,Spike_D614G,Spike_Y145del)		TRUE	TRUE		0.00107228	0.379357	Oceania	Australia	Queensland
								Australia/QLD0x00CB44/2022		Original	betacoronavirus	EPI_ISL_10974806		29783	Human	unknown	unknown	GRA	BA.1.17	BA.1.17	BA.1.17	PANGO-v1.18	VOC Omicron GRA (B.1.1.529+BA.*) first detected in Botswana/Hong Kong/South Africa	(NSP5_P132H,Spike_H69del,Spike_T95I,Spike_A67V,Spike_S373P,Spike_Q493R,Spike_N969K,Spike_H655Y,Spike_N856K,N_R203K,Spike_G142D,NSP3_A1892T,Spike_Q954H,Spike_V213A,N_P13L,Spike_ins212Astop,NSP3_L1266I,Spike_N501Y,M_Q19E,Spike_N440K,NSP4_T492I,Spike_L216S,Spike_N679K,Spike_N764K,Spike_Q218S,NSP6_G107del,Spike_Y505H,NSP6_I189V,Spike_T547K,M_D3G,Spike_D796Y,N_G204R,Spike_T478K,Spike_V143del,M_A63T,Spike_G496S,Spike_L212S,NSP3_V1069I,Spike_K417N,NSP6_S106del,Spike_S371L,NSP13_Y382H,Spike_G339D,NSP3_S1265del,NSP14_I42V,Spike_P681H,Spike_D215R,Spike_Y144del,Spike_S375F,Spike_Q498R,Spike_G446S,Spike_S477N,NSP3_K38R,Spike_E484A,E_T9I,Spike_V70del,Spike_L981F,NSP12_P323L,Spike_D614G,Spike_Y145del)		TRUE	TRUE		0.00026861	0.379815	Oceania	Australia	Queensland
								Australia/QLD0x00CB4D/2022		Original	betacoronavirus	EPI_ISL_10975028		29768	Human	unknown	unknown	GRA	BA.1.17	BA.1.17	BA.1.17	PLEARN-v1.18	VOC Omicron GRA (B.1.1.529+BA.*) first detected in Botswana/Hong Kong/South Africa	(NSP5_P132H,Spike_H69del,Spike_T95I,Spike_A67V,NSP3_P1103L,Spike_S373P,Spike_Q493R,Spike_N969K,Spike_H655Y,Spike_N856K,N_R203K,Spike_G142D,NSP3_A1892T,Spike_Q954H,Spike_V213A,N_P13L,Spike_ins212Astop,NSP3_L1266I,Spike_N501Y,M_Q19E,Spike_N440K,NSP4_T492I,NSP6_L105del,Spike_L216S,Spike_N679K,Spike_N764K,Spike_Q218S,NSP6_G107del,Spike_Y505H,NSP6_I189V,Spike_T547K,M_D3G,Spike_D796Y,N_G204R,Spike_T478K,Spike_V143del,M_A63T,Spike_G496S,Spike_L212S,NSP3_V1069I,NSP16_T140I,Spike_K417N,NSP6_S106del,Spike_S371L,Spike_G339D,NSP3_S1265del,NSP14_I42V,Spike_P681H,Spike_D215R,Spike_Y144del,Spike_S375F,Spike_Q498R,Spike_G446S,Spike_S477N,Spike_E484A,E_T9I,Spike_V70del,Spike_L981F,NSP12_P323L,Spike_D614G,Spike_Y145del)		TRUE	TRUE		0.00839828	0.37943	Oceania	Australia	Queensland
								Australia/QLD0x00CEA8/2022		Original	betacoronavirus	EPI_ISL_10973667		29785	Human	unknown	unknown	GRA	BA.1.17	BA.1.17	BA.1.17	PLEARN-v1.18	VOC Omicron GRA (B.1.1.529+BA.*) first detected in Botswana/Hong Kong/South Africa	(NSP5_P132H,Spike_H69del,Spike_T95I,Spike_A67V,Spike_S373P,Spike_Q493R,Spike_N969K,Spike_H655Y,Spike_N856K,N_R203K,Spike_G142D,NSP6_S104del,NSP3_A1892T,Spike_Q954H,Spike_V213A,N_P13L,NSP3_L1266I,Spike_N501Y,M_Q19E,Spike_N440K,NSP4_T492I,Spike_N679K,Spike_N764K,Spike_Q218S,Spike_Y505H,NSP6_I189V,Spike_T547K,M_D3G,Spike_D796Y,N_G204R,Spike_T478K,Spike_V143del,M_A63T,Spike_G496S,Spike_L212S,NSP3_V1069I,Spike_K417N,Spike_S371L,Spike_G339D,NSP3_S1265del,NSP14_I42V,Spike_P681H,Spike_Y144del,Spike_S375F,Spike_Q498R,Spike_G446S,Spike_S477N,Spike_E484A,E_T9I,Spike_V70del,NSP3_C1392F,Spike_L981F,Spike_ins216XS,NSP12_P323L,Spike_D614G,Spike_Y145del)		TRUE			0.000570757	0.379569	Oceania	Australia	Queensland
								Australia/QLD0x00CCB2/2022		Original	betacoronavirus	EPI_ISL_10975367		29845	Human	unknown	unknown	GRA	BA.1.17	BA.1.17	BA.1.17	PLEARN-v1.18	VOC Omicron GRA (B.1.1.529+BA.*) first detected in Botswana/Hong Kong/South Africa	(NSP5_P132H,Spike_H69del,Spike_T95I,Spike_A67V,Spike_S373P,Spike_Q493R,Spike_N969K,Spike_H655Y,Spike_N856K,N_R203K,Spike_G142D,NSP3_A1892T,Spike_Q954H,Spike_V213A,N_P13L,Spike_ins212Astop,NSP3_L1266I,Spike_N501Y,M_Q19E,Spike_N440K,NSP4_T492I,Spike_L216S,Spike_N679K,Spike_N764K,Spike_Q218S,Spike_Y505H,NSP6_I189V,Spike_T547K,M_D3G,Spike_D796Y,N_G204R,Spike_T478K,Spike_V143del,M_A63T,Spike_G496S,Spike_L212S,NSP3_V1069I,NSP8_T141M,Spike_K417N,Spike_S371L,Spike_G339D,NSP3_S1265del,NSP14_I42V,Spike_P681H,Spike_D215R,Spike_Y144del,Spike_S375F,Spike_Q498R,Spike_G446S,Spike_S477N,NSP3_V238L,NSP3_K38R,Spike_E484A,E_T9I,Spike_V70del,Spike_L981F,NSP12_P323L,Spike_D614G,Spike_Y145del)		TRUE	TRUE		0.0142737	0.379551	Oceania	Australia	Queensland
								Australia/QLD0x00CBA5/2022		Original	betacoronavirus	EPI_ISL_10973805		29788	Human	unknown	unknown	GRA	BA.1.17	BA.1.17	BA.1.17	PLEARN-v1.18	VOC Omicron GRA (B.1.1.529+BA.*) first detected in Botswana/Hong Kong/South Africa	(NSP5_P132H,Spike_H69del,Spike_T95I,Spike_A67V,Spike_S373P,Spike_Q493R,Spike_N969K,Spike_H655Y,Spike_N856K,N_R203K,Spike_G142D,NSP6_S104del,NSP3_A1892T,Spike_Q954H,Spike_V213A,N_P13L,Spike_ins212Astop,NSP3_L1266I,Spike_N501Y,M_Q19E,Spike_N440K,NSP4_T492I,Spike_L216S,Spike_N679K,Spike_N764K,Spike_Q218S,Spike_Y505H,NSP6_I189V,Spike_T547K,M_D3G,Spike_D796Y,N_G204R,Spike_T478K,Spike_V143del,M_A63T,Spike_G496S,NSP16_K160R,Spike_L212S,NSP3_V1069I,Spike_K417N,Spike_S371L,Spike_G339D,NSP3_S1265del,NSP14_I42V,Spike_P681H,Spike_D215R,Spike_Y144del,Spike_S375F,Spike_Q498R,Spike_G446S,Spike_S477N,NSP3_K38R,Spike_E484A,E_T9I,Spike_V70del,Spike_L981F,NSP12_P323L,Spike_D614G,Spike_Y145del)		TRUE	TRUE		0.000469988	0.379727	Oceania	Australia	Queensland
								Australia/QLD0x00CB33/2022		Original	betacoronavirus	EPI_ISL_10975029		29775	Human	unknown	unknown	GRA	BA.1.17	BA.1.17	BA.1.17	PANGO-v1.18	VOC Omicron GRA (B.1.1.529+BA.*) first detected in Botswana/Hong Kong/South Africa	(NSP5_P132H,Spike_H69del,Spike_T95I,Spike_A67V,Spike_S373P,Spike_Q493R,Spike_N969K,Spike_H655Y,Spike_N856K,N_R203K,Spike_G142D,NSP3_A1892T,Spike_Q954H,Spike_V213A,N_P13L,Spike_ins212Astop,NSP3_L1266I,Spike_N501Y,M_Q19E,Spike_N440K,NSP4_T492I,NSP6_L105del,Spike_L216S,Spike_N679K,Spike_N764K,Spike_Q218S,NSP6_G107del,Spike_Y505H,NSP6_I189V,Spike_T547K,M_D3G,Spike_D796Y,N_G204R,Spike_T478K,Spike_V143del,M_A63T,Spike_G496S,Spike_L212S,NSP3_V1069I,Spike_K417N,NSP6_S106del,Spike_S371L,Spike_G339D,NSP3_S1265del,NSP14_I42V,Spike_P681H,Spike_D215R,Spike_Y144del,Spike_S375F,Spike_Q498R,Spike_G446S,Spike_S477N,Spike_E484A,E_T9I,Spike_V70del,Spike_L981F,NSP12_P323L,Spike_D614G,Spike_Y145del)		TRUE	TRUE		0.000973971	0.379883	Oceania	Australia	Queensland
								Australia/QLD0x00CF59/2022		Original	betacoronavirus	EPI_ISL_10974019		29752	Human	unknown	unknown	GRA	BA.1.17	BA.1.17	BA.1.17	PANGO-v1.18	VOC Omicron GRA (B.1.1.529+BA.*) first detected in Botswana/Hong Kong/South Africa	(NSP5_P132H,Spike_H69del,Spike_T95I,Spike_A67V,Spike_S373P,Spike_Q493R,Spike_N969K,Spike_H655Y,Spike_N856K,N_R203K,Spike_G142D,NSP3_A1892T,Spike_Q954H,N_P13L,NSP3_L1266I,Spike_N501Y,M_Q19E,Spike_N440K,NSP4_T492I,NSP6_L105del,Spike_N679K,Spike_N764K,Spike_L212I,NSP6_G107del,Spike_Y505H,NSP6_I189V,Spike_T547K,M_D3G,Spike_D796Y,N_G204R,Spike_T478K,Spike_V143del,M_A63T,Spike_G496S,NSP3_V1069I,Spike_K417N,NSP6_S106del,Spike_S371L,Spike_G339D,NSP3_S1265del,NSP14_I42V,Spike_P681H,Spike_Y144del,Spike_ins214EPE,Spike_S375F,Spike_Q498R,Spike_G446S,Spike_S477N,NSP3_K38R,Spike_N211del,Spike_E484A,E_T9I,Spike_V70del,Spike_L981F,NSP12_P323L,Spike_D614G,Spike_Y145del)		TRUE				0.379706	Oceania	Australia	Queensland
								Australia/QLD0x00CD58/2022		Original	betacoronavirus	EPI_ISL_10973795		29781	Human	unknown	unknown	GRA	BA.1.17	BA.1.17	BA.1.17	PLEARN-v1.18	VOC Omicron GRA (B.1.1.529+BA.*) first detected in Botswana/Hong Kong/South Africa	(NSP5_P132H,Spike_H69del,Spike_T95I,Spike_A67V,NS3_S165F,Spike_S373P,Spike_Q493R,Spike_N969K,Spike_H655Y,Spike_N856K,N_R203K,Spike_G142D,NSP6_S104del,NSP3_A1892T,Spike_Q954H,Spike_V213A,N_P13L,Spike_ins212Astop,NSP3_L1266I,Spike_N501Y,M_Q19E,Spike_N440K,NSP4_T492I,Spike_L216S,Spike_N679K,Spike_N764K,Spike_Q218S,Spike_Y505H,NSP6_I189V,Spike_T547K,M_D3G,Spike_D796Y,N_G204R,Spike_T478K,Spike_V143del,M_A63T,Spike_G496S,Spike_L212S,NSP3_V1069I,Spike_K417N,Spike_S371L,Spike_G339D,NSP3_S1265del,NSP14_I42V,Spike_P681H,Spike_D215R,Spike_Y144del,Spike_S375F,Spike_Q498R,Spike_G446S,Spike_S477N,Spike_E484A,E_T9I,Spike_V70del,NSP3_P1237L,Spike_L981F,NSP12_P323L,Spike_D614G,Spike_Y145del)		TRUE	TRUE		0.000235049	0.37966	Oceania	Australia	Queensland
								Australia/QLD0x00CE91/2022		Original	betacoronavirus	EPI_ISL_10973935		29784	Human	unknown	unknown	GRA	BA.1.17.1	BA.1.17	BA.1.17	PLEARN-v1.18	VOC Omicron GRA (B.1.1.529+BA.*) first detected in Botswana/Hong Kong/South Africa	(NSP5_P132H,Spike_H69del,Spike_T95I,Spike_A67V,Spike_S373P,Spike_Q493R,Spike_N969K,Spike_H655Y,Spike_N856K,N_R203K,Spike_G142D,NSP3_A1892T,Spike_Q954H,Spike_V213A,N_P13L,Spike_ins212Astop,NSP3_L1266I,Spike_N501Y,M_Q19E,Spike_N440K,NSP4_T492I,Spike_L216S,Spike_N679K,Spike_N764K,Spike_Q218S,Spike_Y505H,NSP6_I189V,Spike_T547K,M_D3G,Spike_D796Y,N_G204R,Spike_T478K,Spike_V143del,M_A63T,Spike_G496S,Spike_L212S,NSP3_V1069I,Spike_K417N,Spike_S371L,Spike_G339D,NSP3_S1265del,NSP14_I42V,Spike_P681H,Spike_D215R,Spike_Y144del,Spike_S375F,Spike_Q498R,Spike_G446S,Spike_S477N,NS3_R134H,Spike_E484A,E_T9I,Spike_V70del,Spike_L981F,NSP12_P323L,Spike_D614G,Spike_Y145del,NSP3_A655V)		TRUE	TRUE		0.0001343	0.379584	Oceania	Australia	Queensland
								Australia/QLD0x00CC8F/2022		Original	betacoronavirus	EPI_ISL_10973990		29843	Human	unknown	unknown	GRA	BA.1	BA.1	BA.1*	PLEARN-v1.18	VOC Omicron GRA (B.1.1.529+BA.*) first detected in Botswana/Hong Kong/South Africa	(NSP5_P132H,Spike_H69del,Spike_T95I,Spike_A67V,Spike_S373P,Spike_Q493R,Spike_N969K,Spike_H655Y,Spike_N856K,N_R203K,Spike_G142D,NSP3_A1892T,Spike_Q954H,N_P13L,NSP3_L1266I,Spike_N501Y,NS3_G172C,M_Q19E,Spike_N440K,NSP4_T492I,NSP6_L105del,Spike_N679K,Spike_N764K,Spike_L212I,NSP6_G107del,Spike_Y505H,NSP6_I189V,Spike_T547K,M_D3G,Spike_D796Y,N_G204R,Spike_T478K,Spike_V143del,M_A63T,Spike_G496S,NSP3_V1069I,Spike_K417N,NSP6_S106del,Spike_S371L,Spike_G339D,NSP3_S1265del,NS8_E106stop,NSP14_I42V,Spike_P681H,Spike_Y144del,Spike_ins214EPE,Spike_S375F,Spike_Q498R,Spike_G446S,Spike_S477N,Spike_N211del,Spike_E484A,E_T9I,Spike_V70del,Spike_L981F,NSP12_P323L,NSP16_R216N,Spike_D614G,Spike_Y145del)		TRUE			0.0073049	0.379781	Oceania	Australia	Queensland
								Australia/QLD0x00CB99/2022		Original	betacoronavirus	EPI_ISL_10974679		29833	Human	unknown	unknown	GRA	BA.1.17	BA.1.17	BA.1.17	PLEARN-v1.18	VOC Omicron GRA (B.1.1.529+BA.*) first detected in Botswana/Hong Kong/South Africa	(NSP5_P132H,Spike_H69del,Spike_T95I,Spike_A67V,Spike_S373P,Spike_Q493R,Spike_N969K,Spike_H655Y,Spike_N856K,N_R203K,Spike_G142D,NSP3_A1892T,Spike_Q954H,Spike_V213A,N_P13L,NSP3_L1266I,Spike_N501Y,M_Q19E,Spike_N440K,NSP4_T492I,NSP6_L105del,Spike_N679K,Spike_N764K,Spike_Q218S,NSP6_G107del,Spike_Y505H,NSP6_I189V,Spike_T547K,M_D3G,Spike_D796Y,N_G204R,Spike_T478K,Spike_V143del,M_A63T,Spike_G496S,Spike_L212S,NSP3_V1069I,Spike_K417N,NSP6_S106del,Spike_S371L,Spike_G339D,NSP3_S1265del,NSP14_I42V,Spike_P681H,Spike_Y144del,Spike_S375F,Spike_Q498R,Spike_G446S,Spike_S477N,NSP2_T139N,NSP3_K38R,Spike_E484A,E_T9I,Spike_V70del,Spike_L981F,Spike_ins216XS,NSP12_P323L,Spike_D614G,Spike_Y145del)		TRUE			0.00124024	0.379246	Oceania	Australia	Queensland
								Australia/QLD0x00CEBE/2022		Original	betacoronavirus	EPI_ISL_10975183		29851	Human	unknown	unknown	GRA	BA.1.17	BA.1.17	BA.1.17	PLEARN-v1.18	VOC Omicron GRA (B.1.1.529+BA.*) first detected in Botswana/Hong Kong/South Africa	(NSP5_P132H,Spike_H69del,Spike_T95I,Spike_A67V,NSP14_T215H,Spike_S373P,Spike_Q493R,Spike_N969K,Spike_H655Y,Spike_N856K,N_R203K,Spike_G142D,NSP3_A1892T,Spike_Q954H,Spike_V213A,N_P13L,Spike_ins212Astop,NSP3_L1266I,Spike_N501Y,NSP14_ins209XstopstopT,NS3_G172C,M_Q19E,Spike_N440K,NSP4_T492I,Spike_L216S,Spike_N679K,Spike_N764K,Spike_Q218S,Spike_Y505H,NSP14_R213L,NSP6_I189V,Spike_T547K,M_D3G,Spike_D796Y,N_G204R,Spike_T478K,Spike_V143del,M_A63T,Spike_G496S,NSP14_D211H,Spike_L212S,NSP3_V1069I,Spike_K417N,Spike_S371L,NSP14_R212M,Spike_G339D,NSP3_S1265del,NSP14_I42V,Spike_P681H,Spike_D215R,Spike_Y144del,Spike_S375F,Spike_Q498R,Spike_G446S,Spike_S477N,NSP14_A214F,NSP3_K38R,Spike_E484A,E_T9I,Spike_V70del,Spike_L981F,NSP12_P323L,Spike_D614G,Spike_Y145del)		TRUE	TRUE		0.0664299	0.380329	Oceania	Australia	Queensland
								Australia/QLD0x00CE9B/2022		Original	betacoronavirus	EPI_ISL_10975030		29777	Human	unknown	unknown	GRA	BA.1.17	BA.1.17	BA.1.17	PLEARN-v1.18	VOC Omicron GRA (B.1.1.529+BA.*) first detected in Botswana/Hong Kong/South Africa	(NSP5_P132H,Spike_H69del,Spike_T95I,Spike_A67V,Spike_S373P,Spike_Q493R,Spike_N969K,Spike_H655Y,Spike_N856K,N_R203K,Spike_G142D,NSP3_A1892T,Spike_Q954H,Spike_V213A,N_P13L,Spike_ins212Astop,NSP3_L1266I,Spike_N501Y,M_Q19E,Spike_N440K,NSP4_T492I,NSP6_L105del,Spike_L216S,Spike_N679K,Spike_N764K,Spike_Q218S,NSP6_G107del,Spike_Y505H,NSP6_I189V,Spike_T547K,M_D3G,Spike_D796Y,N_G204R,Spike_T478K,Spike_V143del,M_A63T,Spike_G496S,NSP16_K160R,Spike_L212S,NSP2_L398R,NSP3_V1069I,Spike_K417N,NSP6_S106del,Spike_S371L,Spike_G339D,NSP3_S1265del,NSP14_I42V,Spike_P681H,Spike_Y144del,Spike_S375F,Spike_Q498R,Spike_G446S,Spike_S477N,Spike_E484A,E_T9I,Spike_V70del,Spike_L981F,NSP12_P323L,Spike_D614G,Spike_Y145del)		TRUE	TRUE		0.000134332	0.379706	Oceania	Australia	Queensland
								Australia/QLD0x00CF54/2022		Original	betacoronavirus	EPI_ISL_10974018		29752	Human	unknown	unknown	GRA	BA.1.17	BA.1.17	BA.1.17	PLEARN-v1.18	VOC Omicron GRA (B.1.1.529+BA.*) first detected in Botswana/Hong Kong/South Africa	(NSP5_P132H,Spike_H69del,Spike_T95I,Spike_A67V,Spike_S373P,Spike_Q493R,Spike_N969K,Spike_H655Y,Spike_N856K,N_R203K,Spike_G142D,NSP3_A1892T,Spike_Q954H,N_P13L,NSP3_L1266I,Spike_N501Y,NS3_G172C,M_Q19E,Spike_N440K,NSP4_T492I,NSP6_L105del,Spike_N679K,Spike_N764K,Spike_L212I,NSP6_G107del,Spike_Y505H,NSP6_I189V,Spike_T547K,M_D3G,Spike_D796Y,N_G204R,Spike_T478K,NSP12_P830S,Spike_V143del,M_A63T,Spike_G496S,NSP3_V1069I,Spike_K417N,NSP6_S106del,Spike_S371L,Spike_G339D,NSP3_S1265del,NSP14_I42V,Spike_P681H,Spike_Y144del,Spike_ins214EPE,Spike_S375F,Spike_Q498R,Spike_G446S,Spike_S477N,NSP3_K38R,Spike_N211del,Spike_E484A,E_T9I,Spike_V70del,Spike_L981F,NSP12_P323L,Spike_D614G,Spike_Y145del)		TRUE				0.379672	Oceania	Australia	Queensland
								Australia/QLD0x00CB45/2022		Original	betacoronavirus	EPI_ISL_10974842		29780	Human	unknown	unknown	GRA	BA.1.17	BA.1.17	BA.1.17	PLEARN-v1.18	VOC Omicron GRA (B.1.1.529+BA.*) first detected in Botswana/Hong Kong/South Africa	(NSP5_P132H,Spike_H69del,Spike_T95I,Spike_A67V,Spike_S373P,Spike_Q493R,Spike_N969K,Spike_H655Y,Spike_N856K,N_R203K,Spike_G142D,NSP3_A1892T,Spike_Q954H,Spike_V213A,N_P13L,Spike_ins212Astop,NSP3_L1266I,Spike_N501Y,M_Q19E,Spike_N440K,NSP4_T492I,NSP6_L105del,Spike_L216S,Spike_N679K,Spike_N764K,Spike_Q218S,NSP6_G107del,Spike_Y505H,NSP6_I189V,Spike_T547K,M_D3G,Spike_D796Y,N_G204R,Spike_T478K,Spike_V143del,M_A63T,Spike_G496S,Spike_L212S,NSP3_V1069I,NSP8_T141M,Spike_K417N,NSP6_S106del,Spike_S371L,Spike_G339D,NSP6_V194F,NSP3_S1265del,NSP14_I42V,Spike_P681H,Spike_D215R,Spike_Y144del,Spike_S375F,Spike_Q498R,Spike_G446S,Spike_S477N,Spike_E484A,E_T9I,Spike_V70del,Spike_L981F,NSP12_P323L,Spike_D614G,Spike_Y145del)		TRUE	TRUE		0.000201478	0.379694	Oceania	Australia	Queensland
								Australia/QLD0x00CBBC/2022		Original	betacoronavirus	EPI_ISL_10974725		29845	Human	unknown	unknown	GRA	BA.1.17	BA.1.17	BA.1.17	PLEARN-v1.18	VOC Omicron GRA (B.1.1.529+BA.*) first detected in Botswana/Hong Kong/South Africa	(NSP5_P132H,Spike_H69del,Spike_T95I,Spike_A67V,Spike_S373P,Spike_Q493R,Spike_N969K,Spike_H655Y,Spike_N856K,N_R203K,Spike_G142D,NSP3_A1892T,Spike_Q954H,Spike_V213A,N_P13L,Spike_ins212Astop,NSP3_L1266I,Spike_N501Y,NS8_V62L,M_Q19E,Spike_N440K,NSP4_T492I,Spike_L216S,Spike_N679K,Spike_N764K,Spike_Q218S,NSP6_G107del,Spike_Y505H,NSP6_I189V,Spike_T547K,M_D3G,Spike_D796Y,N_G204R,Spike_T478K,Spike_V143del,M_A63T,Spike_G496S,Spike_L212S,NSP3_V1069I,Spike_K417N,NSP6_S106del,Spike_S371L,Spike_G339D,NSP3_S1265del,NSP14_I42V,Spike_P681H,Spike_D215R,Spike_Y144del,Spike_S375F,Spike_Q498R,Spike_G446S,Spike_S477N,NSP3_K38R,Spike_E484A,E_T9I,Spike_V70del,Spike_L981F,NSP12_P323L,Spike_D614G,Spike_Y145del)		TRUE	TRUE		0.000971687	0.379159	Oceania	Australia	Queensland
								Australia/QLD0x00CD6D/2022		Original	betacoronavirus	EPI_ISL_10975152		29768	Human	unknown	unknown	GRA	BA.1.1	BA.1	BA.1*	PLEARN-v1.18	VOC Omicron GRA (B.1.1.529+BA.*) first detected in Botswana/Hong Kong/South Africa	(NSP5_P132H,Spike_H69del,Spike_T95I,Spike_A67V,Spike_S373P,Spike_Q493R,Spike_N969K,Spike_H655Y,Spike_N856K,N_R203K,Spike_G142D,NSP3_A1892T,NSP6_K111V,Spike_Q954H,Spike_V213A,N_P13L,NSP3_L1266I,Spike_N501Y,NSP6_D112L,M_Q19E,NSP4_T492I,Spike_ins256S,Spike_N679K,Spike_N764K,Spike_Q218S,Spike_Y505H,Spike_R346K,NSP6_I189V,Spike_T547K,M_D3G,Spike_D796Y,N_G204R,Spike_T478K,Spike_V143del,M_A63T,Spike_G496S,Spike_L212S,Spike_S371L,Spike_G339D,NSP6_G107S,NSP3_S1265del,NSP6_V114M,NSP14_I42V,Spike_P681H,Spike_Y144del,NSP6_L110T,Spike_S375F,Spike_Q498R,Spike_S477N,NSP3_K38R,Spike_E484A,E_T9I,Spike_V70del,Spike_L981F,Spike_ins216XS,NSP6_S106L,NSP12_P323L,Spike_D614G,NSP6_L105V,Spike_Y145del,NSP6_F108stop)		TRUE		TRUE	0.0528084	0.381047	Oceania	Australia	Queensland
								Australia/QLD0x00CB3A/2022		Original	betacoronavirus	EPI_ISL_10974841		29775	Human	unknown	unknown	GRA	BA.1.17	BA.1.17	BA.1.17	PANGO-v1.18	VOC Omicron GRA (B.1.1.529+BA.*) first detected in Botswana/Hong Kong/South Africa	(NSP5_P132H,Spike_H69del,Spike_T95I,Spike_A67V,Spike_S373P,Spike_Q493R,Spike_N969K,Spike_H655Y,Spike_N856K,N_R203K,Spike_G142D,NSP3_A1892T,Spike_Q954H,Spike_V213A,N_P13L,Spike_ins212Astop,NSP3_L1266I,Spike_N501Y,M_Q19E,Spike_N440K,NSP4_T492I,NSP6_L105del,Spike_L216S,Spike_N679K,Spike_N764K,Spike_Q218S,NSP6_G107del,Spike_Y505H,NSP6_I189V,Spike_T547K,M_D3G,Spike_D796Y,N_G204R,Spike_T478K,Spike_V143del,M_A63T,Spike_G496S,Spike_L212S,NSP3_V1069I,NSP8_T141M,Spike_K417N,NSP6_S106del,Spike_S371L,Spike_G339D,NSP3_S1265del,NSP14_I42V,Spike_P681H,Spike_D215R,Spike_Y144del,Spike_S375F,Spike_Q498R,Spike_G446S,Spike_S477N,Spike_E484A,E_T9I,Spike_V70del,Spike_L981F,NSP12_P323L,Spike_D614G,Spike_Y145del)		TRUE	TRUE		0.00070529	0.379781	Oceania	Australia	Queensland
								Australia/QLD0x00CB47/2022		Original	betacoronavirus	EPI_ISL_10973934		29776	Human	unknown	unknown	GRA	BA.1.17	BA.1.17	BA.1.17	PLEARN-v1.18	VOC Omicron GRA (B.1.1.529+BA.*) first detected in Botswana/Hong Kong/South Africa	(NSP5_P132H,Spike_H69del,Spike_T95I,Spike_A67V,Spike_S373P,Spike_Q493R,Spike_N969K,Spike_H655Y,Spike_N856K,N_R203K,Spike_G142D,NSP3_A1892T,Spike_Q954H,Spike_V213A,N_P13L,Spike_ins212Astop,NSP3_L1266I,Spike_N501Y,NS8_V62L,M_Q19E,Spike_N440K,NSP4_T492I,Spike_L216S,Spike_N679K,Spike_N764K,Spike_Q218S,Spike_Y505H,NSP6_I189V,Spike_T547K,M_D3G,Spike_D796Y,N_G204R,Spike_T478K,Spike_V143del,M_A63T,Spike_G496S,Spike_L212S,NSP3_V1069I,Spike_K417N,Spike_S371L,Spike_G339D,NSP3_S1265del,NSP14_I42V,Spike_P681H,Spike_D215R,Spike_Y144del,Spike_S375F,NSP3_M829I,Spike_Q498R,Spike_G446S,Spike_S477N,Spike_E484A,E_T9I,Spike_V70del,Spike_L981F,NSP12_P323L,Spike_D614G,Spike_Y145del)		TRUE	TRUE		0.000268673	0.379569	Oceania	Australia	Queensland
								Australia/QLD0x00CCAB/2022		Original	betacoronavirus	EPI_ISL_10975038		29786	Human	unknown	unknown	GRA	BA.1.17	BA.1.17	BA.1.17	PANGO-v1.18	VOC Omicron GRA (B.1.1.529+BA.*) first detected in Botswana/Hong Kong/South Africa	(NSP5_P132H,Spike_H69del,Spike_T95I,Spike_A67V,Spike_S373P,Spike_Q493R,Spike_N969K,Spike_H655Y,Spike_N856K,N_R203K,Spike_G142D,NSP3_A1892T,Spike_Q954H,Spike_V213A,N_P13L,Spike_ins212Astop,NSP3_L1266I,Spike_N501Y,M_Q19E,Spike_N440K,NSP4_T492I,NSP6_L105del,Spike_L216S,Spike_N679K,Spike_N764K,Spike_Q218S,NSP6_G107del,Spike_Y505H,NSP6_I189V,Spike_T547K,M_D3G,Spike_D796Y,N_G204R,Spike_T478K,Spike_V143del,M_A63T,Spike_G496S,Spike_L212S,NSP3_V1069I,Spike_K417N,NSP6_S106del,Spike_S371L,Spike_G339D,NSP3_S1265del,NSP14_I42V,Spike_P681H,Spike_D215R,Spike_Y144del,Spike_S375F,Spike_Q498R,Spike_G446S,Spike_S477N,NSP3_K38R,Spike_E484A,E_T9I,Spike_V70del,Spike_L981F,NSP12_P323L,Spike_D614G,Spike_Y145del)		TRUE	TRUE		6.71456e-05	0.379801	Oceania	Australia	Queensland
								Australia/QLD0x00CD4C/2022		Original	betacoronavirus	EPI_ISL_10973661		29781	Human	unknown	unknown	GRA	BA.1.17	BA.1.17	BA.1.17	PANGO-v1.18	VOC Omicron GRA (B.1.1.529+BA.*) first detected in Botswana/Hong Kong/South Africa	(NSP5_P132H,Spike_H69del,Spike_T95I,Spike_A67V,Spike_S373P,Spike_Q493R,Spike_N969K,Spike_H655Y,Spike_N856K,N_R203K,Spike_G142D,NSP6_S104del,NSP3_A1892T,Spike_Q954H,Spike_V213A,N_P13L,NSP3_L1266I,Spike_N501Y,M_Q19E,Spike_N440K,NSP4_T492I,Spike_N679K,Spike_N764K,Spike_Q218S,Spike_Y505H,NSP6_I189V,Spike_T547K,M_D3G,Spike_D796Y,N_G204R,Spike_T478K,Spike_V143del,M_A63T,Spike_G496S,Spike_L212S,NSP3_V1069I,Spike_K417N,Spike_S371L,Spike_G339D,NSP3_S1265del,NSP14_I42V,Spike_P681H,Spike_Y144del,Spike_S375F,Spike_Q498R,Spike_G446S,Spike_S477N,NSP3_K38R,Spike_E484A,E_T9I,Spike_V70del,Spike_L981F,Spike_ins216XS,NSP12_P323L,Spike_D614G,Spike_Y145del)		TRUE			0.000637991	0.379645	Oceania	Australia	Queensland
								Australia/QLD0x00CB9D/2022		Original	betacoronavirus	EPI_ISL_10973800		29862	Human	unknown	unknown	GRA	BA.1.17	BA.1.17	BA.1.17	PLEARN-v1.18	VOC Omicron GRA (B.1.1.529+BA.*) first detected in Botswana/Hong Kong/South Africa	(NSP5_P132H,Spike_H69del,Spike_T95I,Spike_A67V,Spike_S373P,Spike_Q493R,Spike_N969K,Spike_H655Y,Spike_N856K,N_R203K,Spike_G142D,NSP6_S104del,NSP3_A1892T,Spike_Q954H,Spike_V213A,N_P13L,Spike_ins212Astop,NSP3_L1266I,Spike_N501Y,M_Q19E,Spike_N440K,NSP4_T492I,Spike_L216S,Spike_N679K,Spike_N764K,Spike_Q218S,Spike_Y505H,NSP6_I189V,Spike_T547K,M_D3G,Spike_D796Y,N_G204R,Spike_T478K,Spike_V143del,M_A63T,Spike_G496S,Spike_L212S,NSP3_V1069I,Spike_K417N,Spike_S371L,NSP13_Y382H,Spike_G339D,NSP3_S1265del,NSP14_I42V,Spike_P681H,Spike_D215R,Spike_Y144del,Spike_S375F,Spike_Q498R,Spike_G446S,Spike_S477N,NSP3_K38R,Spike_E484A,E_T9I,Spike_V70del,Spike_L981F,NSP12_P323L,Spike_D614G,Spike_Y145del)		TRUE	TRUE		0.00103811	0.379404	Oceania	Australia	Queensland
								Australia/QLD0x00CB93/2022		Original	betacoronavirus	EPI_ISL_10973799		29843	Human	unknown	unknown	GRA	BA.1.17	BA.1.17	BA.1.17	PANGO-v1.18	VOC Omicron GRA (B.1.1.529+BA.*) first detected in Botswana/Hong Kong/South Africa	(NSP5_P132H,Spike_H69del,Spike_T95I,Spike_A67V,NSP3_P1200L,Spike_S373P,Spike_Q493R,Spike_N969K,Spike_H655Y,Spike_N856K,N_R203K,Spike_G142D,NSP6_S104del,NSP3_A1892T,Spike_Q954H,Spike_V213A,N_P13L,Spike_ins212Astop,NSP3_L1266I,Spike_N501Y,NS3_G172C,M_Q19E,Spike_N440K,NSP4_T492I,Spike_L216S,Spike_N679K,Spike_N764K,Spike_Q218S,Spike_Y505H,NSP6_I189V,Spike_T547K,M_D3G,Spike_D796Y,N_G204R,Spike_T478K,Spike_V143del,M_A63T,Spike_G496S,Spike_L212S,NSP3_V1069I,Spike_K417N,Spike_S371L,Spike_G339D,NSP3_S1265del,NSP14_I42V,Spike_P681H,Spike_D215R,Spike_Y144del,Spike_S375F,Spike_Q498R,Spike_G446S,Spike_S477N,N_L167F,NSP3_K38R,Spike_E484A,E_T9I,Spike_V70del,Spike_L981F,NSP12_P323L,Spike_D614G,Spike_Y145del,N_P383L)		TRUE	TRUE		0.00103877	0.379243	Oceania	Australia	Queensland
								Australia/QLD0x00CBD6/2022		Original	betacoronavirus	EPI_ISL_10973429		29773	Human	unknown	unknown	GRA	BA.1.17	BA.1.17	BA.1.17	PLEARN-v1.18	VOC Omicron GRA (B.1.1.529+BA.*) first detected in Botswana/Hong Kong/South Africa	(NSP5_P132H,Spike_H69del,Spike_T95I,Spike_A67V,Spike_S373P,Spike_Q493R,Spike_N969K,Spike_H655Y,Spike_N856K,N_R203K,Spike_G142D,NSP3_A1892T,Spike_Q954H,Spike_V213A,N_P13L,Spike_ins212Astop,NSP3_L1266I,Spike_N501Y,M_Q19E,Spike_N440K,NSP4_T492I,NSP6_L105del,Spike_L216S,Spike_N679K,Spike_N764K,Spike_Q218S,NSP6_G107del,Spike_Y505H,NSP6_I189V,Spike_T547K,M_D3G,Spike_D796Y,N_G204R,Spike_T478K,Spike_V143del,M_A63T,Spike_G496S,Spike_L212S,NSP3_V1069I,Spike_K417N,NSP6_S106del,Spike_S371L,Spike_G339D,NSP3_S1265del,NSP14_I42V,Spike_P681H,Spike_D215R,Spike_Y144del,Spike_S375F,Spike_Q498R,Spike_G446S,Spike_S477N,NSP3_K38R,Spike_E484A,E_T9I,Spike_V70del,Spike_L981F,NSP12_P323L,Spike_D614G,Spike_Y145del)		TRUE	TRUE		0.00013435	0.379657	Oceania	Australia	Queensland
								Australia/QLD0x00CC9C/2022		Original	betacoronavirus	EPI_ISL_10975035		29843	Human	unknown	unknown	GRA	BA.1.17	BA.1.17	BA.1.17	PLEARN-v1.18	VOC Omicron GRA (B.1.1.529+BA.*) first detected in Botswana/Hong Kong/South Africa	(NSP5_P132H,Spike_H69del,Spike_T95I,Spike_A67V,Spike_S373P,Spike_Q493R,Spike_N969K,Spike_H655Y,Spike_N856K,N_R203K,Spike_G142D,NSP3_A1892T,Spike_Q954H,Spike_V213A,N_P13L,Spike_ins212Astop,NSP3_L1266I,Spike_N501Y,M_Q19E,Spike_N440K,NSP4_T492I,NSP6_L105del,Spike_L216S,Spike_N679K,Spike_N764K,Spike_Q218S,NSP6_G107del,Spike_Y505H,NSP6_I189V,Spike_T547K,M_D3G,Spike_D796Y,N_G204R,Spike_T478K,Spike_V143del,M_A63T,Spike_G496S,Spike_L212S,NSP3_V1069I,Spike_K417N,NSP6_S106del,Spike_S371L,Spike_G339D,E_S68F,NSP3_S1265del,NSP14_I42V,Spike_P681H,Spike_D215R,Spike_Y144del,Spike_S375F,Spike_Q498R,Spike_G446S,Spike_S477N,NSP3_K38R,Spike_E484A,E_T9I,Spike_V70del,Spike_L981F,NSP12_P323L,Spike_D614G,Spike_Y145del,NSP3_S554F)		TRUE	TRUE		0.000871226	0.379146	Oceania	Australia	Queensland
								Australia/QLD0x00CD5D/2022		Original	betacoronavirus	EPI_ISL_10975144		29803	Human	unknown	unknown	GRA	BA.1.17	BA.1.17	BA.1.17	PLEARN-v1.18	VOC Omicron GRA (B.1.1.529+BA.*) first detected in Botswana/Hong Kong/South Africa	(NSP5_P132H,Spike_H69del,Spike_T95I,Spike_A67V,Spike_S373P,Spike_Q493R,Spike_N969K,Spike_H655Y,Spike_N856K,N_R203K,Spike_G142D,NSP3_A1892T,Spike_Q954H,N_P13L,Spike_N501Y,NS3_G172C,M_Q19E,Spike_N440K,NSP4_T492I,NSP6_L105del,Spike_N679K,Spike_N764K,Spike_L212I,NSP6_G107del,Spike_Y505H,NSP6_I189V,Spike_T547K,M_D3G,Spike_D796Y,N_G204R,Spike_T478K,Spike_V143del,M_A63T,Spike_G496S,Spike_ins214XXX,NSP3_V1069I,Spike_K417N,NSP3_L368F,NSP6_S106del,Spike_S371L,Spike_G339D,NSP14_I42V,Spike_P681H,Spike_Y144del,Spike_S375F,Spike_Q498R,Spike_G446S,Spike_S477N,NSP3_K38R,Spike_N211del,Spike_E484A,E_T9I,Spike_V70del,Spike_L981F,NSP12_P323L,Spike_D614G,Spike_Y145del)		TRUE		TRUE	0.0510351	0.381338	Oceania	Australia	Queensland
								Australia/QLD0x00CB34/2022		Original	betacoronavirus	EPI_ISL_10975721		29783	Human	unknown	unknown	GRA	BA.1.17	BA.1.17	BA.1.17	PLEARN-v1.18	VOC Omicron GRA (B.1.1.529+BA.*) first detected in Botswana/Hong Kong/South Africa	(NSP5_P132H,Spike_H69del,Spike_T95I,Spike_A67V,Spike_S373P,Spike_Q493R,Spike_N969K,Spike_H655Y,Spike_N856K,N_R203K,Spike_G142D,NSP3_A1892T,Spike_Q954H,Spike_V213A,N_P13L,NSP3_L1266I,Spike_N501Y,M_Q19E,Spike_N440K,NSP4_T492I,NSP1_G32E,NSP6_L105del,Spike_N679K,Spike_N764K,Spike_Q218S,NSP6_G107del,Spike_Y505H,NSP6_I189V,Spike_T547K,M_D3G,Spike_D796Y,N_G204R,Spike_T478K,NS7a_V93I,Spike_V143del,M_A63T,Spike_G496S,Spike_L212S,NSP3_V1069I,Spike_K417N,NSP6_S106del,Spike_S371L,Spike_G339D,NSP3_S1265del,NSP14_I42V,Spike_P681H,Spike_Y144del,Spike_S375F,Spike_Q498R,Spike_G446S,Spike_S477N,NSP3_K38R,Spike_E484A,E_T9I,Spike_V70del,Spike_L981F,Spike_ins216XS,NSP12_P323L,Spike_D614G,Spike_Y145del)		TRUE			0.0268274	0.380382	Oceania	Australia	Queensland
								Australia/QLD0x00CEBD/2022		Original	betacoronavirus	EPI_ISL_10974677		29778	Human	unknown	unknown	GRA	BA.1.17	BA.1.17	BA.1.17	PLEARN-v1.18	VOC Omicron GRA (B.1.1.529+BA.*) first detected in Botswana/Hong Kong/South Africa	(NSP5_P132H,Spike_H69del,Spike_T95I,Spike_A67V,Spike_S373P,Spike_Q493R,Spike_N969K,Spike_H655Y,Spike_N856K,N_R203K,Spike_G142D,NSP3_A1892T,Spike_Q954H,Spike_V213A,NS8_I9T,N_P13L,NSP3_L1266I,Spike_N501Y,M_Q19E,Spike_N440K,NSP4_T492I,NSP6_L105del,Spike_N679K,Spike_N764K,NSP14_D324Y,Spike_Q218S,NSP6_G107del,Spike_Y505H,NSP6_I189V,Spike_T547K,M_D3G,Spike_D796Y,N_G204R,Spike_T478K,Spike_V143del,M_A63T,Spike_G496S,Spike_L212S,NSP3_V1069I,Spike_K417N,NSP6_S106del,Spike_S371L,Spike_G339D,NSP3_S1265del,NSP14_I42V,Spike_P681H,Spike_Y144del,Spike_S375F,Spike_Q498R,Spike_G446S,Spike_S477N,Spike_E484A,E_T9I,Spike_V70del,Spike_L981F,Spike_ins216XS,NSP12_P323L,Spike_D614G,Spike_Y145del)		TRUE			0.000402982	0.379695	Oceania	Australia	Queensland
								Australia/QLD0x00CC7D/2022		Original	betacoronavirus	EPI_ISL_10975050		29843	Human	unknown	unknown	GRA	BA.1.1.14	BA.1	BA.1*	PLEARN-v1.18	VOC Omicron GRA (B.1.1.529+BA.*) first detected in Botswana/Hong Kong/South Africa	(NSP5_P132H,Spike_H69del,Spike_T95I,Spike_A67V,Spike_S373P,Spike_Q493R,Spike_N969K,Spike_H655Y,Spike_N856K,N_R203K,Spike_G142D,NSP3_A1892T,Spike_Q954H,Spike_V213A,N_P13L,NSP3_W1509L,Spike_ins212Astop,NSP3_L1266I,Spike_N501Y,M_Q19E,Spike_N440K,NSP4_T492I,NSP6_L105del,Spike_L216S,Spike_N679K,Spike_N764K,Spike_Q218S,NSP6_G107del,Spike_Y505H,Spike_R346K,NSP6_I189V,Spike_T547K,M_D3G,Spike_D796Y,N_G204R,Spike_T478K,NSP12_I223V,Spike_V143del,M_A63T,Spike_G496S,Spike_L212S,Spike_K417N,NSP6_S106del,Spike_S371L,Spike_G339D,NSP3_S1265del,NSP14_I42V,Spike_P681H,Spike_D215R,Spike_Y144del,Spike_S375F,Spike_Q498R,Spike_G446S,Spike_S477N,NSP3_K38R,Spike_E484A,E_T9I,Spike_V70del,Spike_L981F,NSP12_P323L,Spike_D614G,Spike_Y145del)		TRUE	TRUE		0.000871226	0.379213	Oceania	Australia	Queensland
								Australia/QLD0x00CB8E/2022		Original	betacoronavirus	EPI_ISL_10973798		29842	Human	unknown	unknown	GRA	BA.1.17	BA.1.17	BA.1.17	PLEARN-v1.18	VOC Omicron GRA (B.1.1.529+BA.*) first detected in Botswana/Hong Kong/South Africa	(NSP5_P132H,Spike_H69del,Spike_T95I,Spike_A67V,Spike_S373P,Spike_Q493R,Spike_N969K,Spike_H655Y,Spike_N856K,N_R203K,Spike_G142D,NSP6_S104del,NSP3_A1892T,Spike_Q954H,Spike_V213A,N_P13L,Spike_ins212Astop,NSP3_L1266I,Spike_N501Y,M_Q19E,Spike_N440K,NSP4_T492I,Spike_L216S,Spike_N679K,Spike_N764K,Spike_Q218S,Spike_Y505H,NSP6_I189V,Spike_T547K,M_D3G,Spike_D796Y,N_G204R,Spike_T478K,Spike_V143del,M_A63T,Spike_G496S,Spike_L212S,NSP3_V1069I,Spike_K417N,Spike_S371L,Spike_G339D,NSP3_S1265del,NSP14_I42V,Spike_P681H,Spike_D215R,Spike_Y144del,Spike_S375F,Spike_Q498R,Spike_G446S,Spike_S477N,NSP2_T139N,Spike_E484A,E_T9I,Spike_V70del,Spike_L981F,NSP12_P323L,Spike_D614G,Spike_Y145del)		TRUE	TRUE		0.00110582	0.379349	Oceania	Australia	Queensland
								Australia/QLD0x00CD69/2022		Original	betacoronavirus	EPI_ISL_10973961		29785	Human	unknown	unknown	GRA	BA.1.1	BA.1	BA.1*	PLEARN-v1.18	VOC Omicron GRA (B.1.1.529+BA.*) first detected in Botswana/Hong Kong/South Africa	(NSP5_P132H,Spike_H69del,Spike_T95I,Spike_A67V,Spike_S373P,Spike_Q493R,Spike_N969K,Spike_H655Y,Spike_N856K,N_R203K,Spike_G142D,NSP3_A1892T,Spike_Q954H,N_P13L,NSP3_L1266I,Spike_N501Y,M_Q19E,Spike_N440K,NSP4_T492I,Spike_N679K,Spike_N764K,Spike_L212I,NSP6_G107del,Spike_Y505H,NSP6_I189V,Spike_T547K,M_D3G,Spike_D796Y,N_G204R,Spike_T478K,Spike_V143del,M_A63T,Spike_G496S,NSP3_V1069I,Spike_K417N,NSP6_S106del,Spike_S371L,NSP4_S336L,Spike_G339D,NSP3_S1265del,NSP14_I42V,Spike_P681H,Spike_Y144del,Spike_ins214EPE,Spike_S375F,Spike_Q498R,Spike_G446S,Spike_S477N,Spike_N211del,Spike_E484A,E_T9I,Spike_V70del,Spike_L981F,NSP12_P323L,Spike_D614G,Spike_Y145del)		TRUE			0.000201444	0.37963	Oceania	Australia	Queensland
								Australia/QLD0x00CBA1/2022		Original	betacoronavirus	EPI_ISL_10975505		29744	Human	unknown	unknown	GRA	BA.2	BA.2*	BA.2*	PLEARN-v1.18	VOC Omicron GRA (B.1.1.529+BA.*) first detected in Botswana/Hong Kong/South Africa	(NSP5_P132H,NSP3_G489S,Spike_L24del,NSP4_T327I,Spike_S373P,Spike_Q493R,Spike_N969K,Spike_H655Y,N_R203K,Spike_V213G,Spike_G142D,Spike_A27S,Spike_Q954H,N_P13L,Spike_N501Y,Spike_P25del,NS3_T223I,Spike_T19I,M_Q19E,Spike_N440K,NSP4_T492I,Spike_N679K,Spike_N764K,NSP6_G107del,NSP14_P327L,Spike_Y505H,Spike_D796Y,N_G204R,Spike_T478K,N_S413R,M_A63T,Spike_S371F,Spike_K417N,NSP13_R392C,Spike_T376A,NSP6_S106del,Spike_G339D,Spike_R408S,NSP4_L438F,NSP14_I42V,NSP4_L264F,Spike_P681H,NSP3_T24I,NSP1_S135R,Spike_S375F,Spike_D405N,Spike_Q498R,Spike_S477N,NSP6_F108del,Spike_E484A,E_T9I,Spike_P26del,NSP12_P323L,Spike_D614G)		TRUE			0.0172808	0.378789	Oceania	Australia	Queensland
								Australia/QLD0x00CD77/2022		Original	betacoronavirus	EPI_ISL_10973665		29785	Human	unknown	unknown	GRA	BA.1.17	BA.1.17	BA.1.17	PLEARN-v1.18	VOC Omicron GRA (B.1.1.529+BA.*) first detected in Botswana/Hong Kong/South Africa	(NSP5_P132H,Spike_H69del,Spike_T95I,Spike_A67V,Spike_S373P,Spike_Q493R,Spike_N969K,Spike_H655Y,Spike_N856K,N_R203K,Spike_G142D,NSP6_S104del,NSP3_A1892T,Spike_Q954H,Spike_V213A,N_P13L,NSP3_L1266I,Spike_N501Y,M_Q19E,Spike_N440K,NSP4_T492I,NSP13_H164Y,Spike_N679K,Spike_N764K,Spike_Q218S,Spike_Y505H,NSP6_I189V,Spike_T547K,M_D3G,Spike_D796Y,N_G204R,Spike_T478K,Spike_V143del,M_A63T,Spike_G496S,Spike_L212S,NSP3_V1069I,Spike_K417N,Spike_S371L,Spike_G339D,NSP3_S1265del,NSP14_I42V,Spike_P681H,Spike_Y144del,Spike_S375F,Spike_Q498R,Spike_G446S,Spike_S477N,NSP3_K38R,Spike_E484A,E_T9I,Spike_V70del,Spike_L981F,Spike_ins216XS,NSP12_P323L,Spike_D614G,Spike_Y145del)		TRUE			0.000537183	0.37959	Oceania	Australia	Queensland
								Australia/QLD0x00CCB4/2022		Original	betacoronavirus	EPI_ISL_10975041		29787	Human	unknown	unknown	GRA	BA.1.17	BA.1.17	BA.1.17	PLEARN-v1.18	VOC Omicron GRA (B.1.1.529+BA.*) first detected in Botswana/Hong Kong/South Africa	(NSP5_P132H,Spike_H69del,Spike_T95I,Spike_A67V,Spike_S373P,Spike_Q493R,Spike_N969K,Spike_H655Y,Spike_N856K,N_R203K,Spike_G142D,NSP3_A1892T,Spike_Q954H,Spike_V213A,N_P13L,Spike_ins212Astop,NSP3_L1266I,Spike_N501Y,M_Q19E,Spike_N440K,NSP4_T492I,NSP6_L105del,Spike_L216S,Spike_N679K,Spike_N764K,Spike_Q218S,NSP6_G107del,Spike_Y505H,NS7a_H47Y,NSP6_I189V,Spike_T547K,M_D3G,Spike_D796Y,N_G204R,Spike_T478K,Spike_V143del,M_A63T,Spike_G496S,Spike_L212S,NSP3_V1069I,Spike_K417N,NSP6_S106del,Spike_S371L,Spike_G339D,NSP3_S1265del,NSP14_I42V,Spike_P681H,Spike_D215R,Spike_Y144del,Spike_S375F,Spike_Q498R,Spike_G446S,Spike_S477N,NSP3_K38R,Spike_E484A,E_T9I,Spike_V70del,Spike_L981F,NSP12_P323L,Spike_D614G,Spike_Y145del)		TRUE	TRUE		6.71434e-05	0.379654	Oceania	Australia	Queensland
								Australia/QLD0x00CD3B/2022		Original	betacoronavirus	EPI_ISL_10973794		29787	Human	unknown	unknown	GRA	BA.1.17	BA.1.17	BA.1.17	PLEARN-v1.18	VOC Omicron GRA (B.1.1.529+BA.*) first detected in Botswana/Hong Kong/South Africa	(NSP5_P132H,Spike_H69del,Spike_T95I,Spike_A67V,Spike_S373P,Spike_Q493R,Spike_N969K,Spike_H655Y,Spike_N856K,N_R203K,Spike_G142D,NSP6_S104del,NSP3_A1892T,Spike_Q954H,Spike_V213A,N_P13L,Spike_ins212Astop,NSP3_L1266I,Spike_N501Y,M_Q19E,Spike_N440K,NSP4_T492I,Spike_L216S,Spike_N679K,Spike_N764K,Spike_Q218S,Spike_Y505H,NSP6_I189V,Spike_T547K,M_D3G,Spike_D796Y,N_G204R,Spike_T478K,Spike_V143del,M_A63T,Spike_G496S,Spike_L212S,NSP3_V1069I,NSP2_V363I,Spike_K417N,Spike_S371L,Spike_G339D,NSP3_S1265del,NSP14_I42V,Spike_P681H,Spike_D215R,Spike_Y144del,Spike_S375F,Spike_Q498R,Spike_G446S,Spike_S477N,Spike_E484A,E_T9I,Spike_V70del,Spike_L981F,NSP12_P323L,Spike_D614G,Spike_Y145del)		TRUE	TRUE		0.000335717	0.379723	Oceania	Australia	Queensland
								Australia/QLD0x00CD8E/2022		Original	betacoronavirus	EPI_ISL_10974270		29743	Human	unknown	unknown	GRA	BA.1.17	BA.1.17	BA.1.17	PLEARN-v1.18	VOC Omicron GRA (B.1.1.529+BA.*) first detected in Botswana/Hong Kong/South Africa	(NSP5_P132H,Spike_H69del,Spike_T95I,Spike_A67V,Spike_S373P,Spike_Q493R,Spike_N969K,Spike_H655Y,Spike_N856K,N_R203K,Spike_G142D,NSP3_A1892T,Spike_Q954H,N_P13L,NSP3_L1266I,Spike_N501Y,N_R32del,M_Q19E,Spike_N440K,NSP4_T492I,NSP6_L105del,Spike_N679K,Spike_N764K,Spike_L212I,NSP6_G107del,Spike_Y505H,NSP6_I189V,Spike_T547K,M_D3G,Spike_D796Y,N_G204R,Spike_T478K,Spike_V143del,M_A63T,Spike_G496S,NSP3_V1069I,Spike_K417N,NSP6_S106del,Spike_S371L,Spike_G339D,NSP3_S1265del,NSP14_I42V,Spike_P681H,Spike_Y144del,Spike_ins214EPE,N_S33del,Spike_S375F,Spike_Q498R,Spike_G446S,Spike_S477N,N_E31del,NSP3_K38R,Spike_N211del,Spike_E484A,E_T9I,Spike_V70del,Spike_L981F,NSP12_P323L,Spike_D614G,Spike_Y145del)		TRUE				0.379652	Oceania	Australia	Queensland
								Australia/QLD0x00CD8C/2022		Original	betacoronavirus	EPI_ISL_10974269		29743	Human	unknown	unknown	GRA	BA.1.17	BA.1.17	BA.1.17	PANGO-v1.18	VOC Omicron GRA (B.1.1.529+BA.*) first detected in Botswana/Hong Kong/South Africa	(NSP5_P132H,Spike_H69del,Spike_T95I,Spike_A67V,Spike_S373P,Spike_Q493R,Spike_N969K,Spike_H655Y,Spike_N856K,N_R203K,Spike_G142D,NSP3_A1892T,Spike_Q954H,N_P13L,NSP3_L1266I,Spike_N501Y,N_R32del,M_Q19E,Spike_N440K,NSP4_T492I,NSP6_L105del,Spike_N679K,Spike_N764K,Spike_L212I,NSP6_G107del,Spike_Y505H,NSP6_I189V,Spike_T547K,M_D3G,Spike_D796Y,N_G204R,Spike_T478K,Spike_V143del,M_A63T,Spike_G496S,NSP3_V1069I,Spike_K417N,NSP6_S106del,Spike_S371L,Spike_G339D,NSP3_S1265del,NSP14_I42V,Spike_P681H,Spike_Y144del,Spike_ins214EPE,N_S33del,Spike_S375F,Spike_Q498R,Spike_G446S,Spike_S477N,N_E31del,NSP3_K38R,Spike_N211del,Spike_E484A,E_T9I,Spike_V70del,Spike_L981F,NSP12_P323L,Spike_D614G,Spike_Y145del)		TRUE				0.379619	Oceania	Australia	Queensland
								Australia/QLD0x00CB5E/2022		Original	betacoronavirus	EPI_ISL_10975838		29780	Human	unknown	unknown	GRA	BA.1.17	BA.1.17	BA.1.17	PLEARN-v1.18	VOC Omicron GRA (B.1.1.529+BA.*) first detected in Botswana/Hong Kong/South Africa	(NSP5_P132H,Spike_H69del,Spike_T95I,Spike_A67V,Spike_S373P,Spike_Q493R,Spike_N969K,Spike_H655Y,Spike_N856K,N_R203K,Spike_G142D,NSP3_A1892T,Spike_Q954H,Spike_V213A,N_P13L,Spike_N501Y,M_Q19E,Spike_N440K,NSP4_T492I,Spike_N679K,Spike_N764K,Spike_Q218S,NSP6_G107del,Spike_Y505H,NSP6_I189V,Spike_T547K,M_D3G,Spike_D796Y,N_G204R,Spike_T478K,Spike_V143del,M_A63T,Spike_G496S,Spike_L212S,NSP3_V1069I,Spike_K417N,NSP6_S106del,Spike_S371L,Spike_G339D,Spike_P681H,Spike_Y144del,Spike_S375F,Spike_Q498R,Spike_G446S,Spike_S477N,NSP3_K38R,Spike_E484A,E_T9I,Spike_V70del,Spike_L981F,Spike_ins216XS,NSP12_P323L,Spike_D614G,Spike_Y145del)		TRUE			0.0466756	0.379746	Oceania	Australia	Queensland
								Australia/QLD0x00CC8A/2022		Original	betacoronavirus	EPI_ISL_10975032		29844	Human	unknown	unknown	GRA	BA.1.17	BA.1.17	BA.1.17	PLEARN-v1.18	VOC Omicron GRA (B.1.1.529+BA.*) first detected in Botswana/Hong Kong/South Africa	(NSP5_P132H,Spike_H69del,Spike_T95I,Spike_A67V,Spike_S373P,Spike_Q493R,Spike_N969K,Spike_H655Y,Spike_N856K,N_R203K,Spike_G142D,NSP3_A1892T,Spike_Q954H,Spike_V213A,N_P13L,Spike_ins212Astop,NSP3_L1266I,Spike_N501Y,NS3_G172C,M_Q19E,Spike_N440K,NSP4_T492I,NSP6_L105del,Spike_L216S,Spike_N679K,Spike_N764K,Spike_Q218S,NSP6_G107del,Spike_Y505H,NSP6_I189V,Spike_T547K,M_D3G,Spike_D796Y,N_G204R,Spike_T478K,Spike_V143del,M_A63T,Spike_G496S,Spike_L212S,NSP3_V1069I,Spike_K417N,NSP6_S106del,Spike_S371L,Spike_L5F,Spike_G339D,NSP3_S1265del,NSP14_I42V,Spike_P681H,Spike_D215R,Spike_Y144del,Spike_S375F,Spike_Q498R,Spike_G446S,Spike_S477N,Spike_E484A,E_T9I,Spike_V70del,Spike_L981F,NSP12_P323L,Spike_D614G,Spike_Y145del)		TRUE	TRUE		0.0084104	0.379313	Oceania	Australia	Queensland
								Australia/QLD0x00CB1F/2022		Original	betacoronavirus	EPI_ISL_10975499		29781	Human	unknown	unknown	GRA	BA.1.1.14	BA.1	BA.1*	PLEARN-v1.18	VOC Omicron GRA (B.1.1.529+BA.*) first detected in Botswana/Hong Kong/South Africa	(NSP5_P132H,Spike_H69del,Spike_T95I,Spike_A67V,Spike_S373P,Spike_Q493R,Spike_N969K,Spike_H655Y,Spike_N856K,N_R203K,Spike_G142D,NSP3_A1892T,Spike_Q954H,Spike_V213A,N_P13L,NSP3_L1266I,Spike_N501Y,M_Q19E,Spike_N440K,NSP4_T492I,Spike_N679K,Spike_N764K,Spike_Q218S,NSP6_G107del,Spike_Y505H,Spike_R346K,NSP6_I189V,Spike_T547K,M_D3G,Spike_D796Y,N_G204R,Spike_T478K,NSP12_I223V,Spike_V143del,M_A63T,Spike_G496S,Spike_L212S,Spike_K417N,NSP6_S106del,Spike_S371L,Spike_G339D,NSP3_S1265del,NSP14_I42V,Spike_P681H,Spike_Y144del,Spike_S375F,Spike_Q498R,Spike_G446S,Spike_S477N,NSP3_K38R,Spike_E484A,E_T9I,Spike_V70del,Spike_L981F,Spike_ins216XS,NSP12_P323L,Spike_D614G,Spike_Y145del)		TRUE			0.017125	0.379932	Oceania	Australia	Queensland
								Australia/QLD0x00CD78/2022		Original	betacoronavirus	EPI_ISL_10973898		29783	Human	unknown	unknown	GRA	BA.1.17	BA.1.17	BA.1.17	PLEARN-v1.18	VOC Omicron GRA (B.1.1.529+BA.*) first detected in Botswana/Hong Kong/South Africa	(NSP5_P132H,Spike_H69del,Spike_T95I,NSP3_T183I,Spike_A67V,Spike_S373P,Spike_Q493R,Spike_N969K,Spike_H655Y,Spike_N856K,N_R203K,Spike_G142D,NSP3_A1892T,Spike_Q954H,N_P13L,NSP3_L1266I,Spike_N501Y,M_Q19E,Spike_N440K,NSP4_T492I,Spike_N679K,Spike_N764K,Spike_Y505H,NSP6_I189V,Spike_T547K,M_D3G,Spike_D796Y,N_G204R,Spike_T478K,Spike_V143del,M_A63T,Spike_G496S,NSP3_V1069I,Spike_K417N,Spike_S371L,Spike_G339D,NSP3_S1265del,NSP14_I42V,Spike_P681H,Spike_Y144del,Spike_S375F,N_P168S,Spike_Q498R,Spike_G446S,Spike_S477N,NSP3_K38R,Spike_E484A,E_T9I,Spike_V70del,Spike_L981F,NSP12_P323L,Spike_D614G,Spike_Y145del)		TRUE			0.000604372	0.379775	Oceania	Australia	Queensland
								Australia/QLD0x00CBF0/2022		Original	betacoronavirus	EPI_ISL_10973727		29789	Human	unknown	unknown	GRA	BA.1.17	BA.1.17	BA.1.17	PANGO-v1.18	VOC Omicron GRA (B.1.1.529+BA.*) first detected in Botswana/Hong Kong/South Africa	(NSP5_P132H,Spike_H69del,Spike_T95I,Spike_A67V,Spike_S373P,Spike_Q493R,Spike_N969K,Spike_H655Y,Spike_N856K,N_R203K,Spike_G142D,NSP6_S104del,NSP3_A1892T,Spike_Q954H,Spike_V213A,N_P13L,Spike_ins212Astop,NSP3_L1266I,Spike_N501Y,M_Q19E,Spike_N440K,NSP4_T492I,Spike_L216S,Spike_N679K,Spike_N764K,Spike_Q218S,Spike_Y505H,NSP6_I189V,Spike_T547K,M_D3G,Spike_D796Y,N_G204R,Spike_T478K,Spike_V143del,M_A63T,Spike_G496S,Spike_L212S,NSP3_V1069I,NSP8_T141M,Spike_K417N,Spike_S371L,Spike_G339D,NSP6_V194F,NSP3_S1265del,NSP14_I42V,Spike_P681H,Spike_D215R,Spike_Y144del,Spike_S375F,Spike_Q498R,Spike_G446S,Spike_S477N,Spike_E484A,E_T9I,Spike_V70del,Spike_L981F,NSP12_P323L,Spike_D614G,Spike_Y145del)		TRUE	TRUE		0.000268556	0.379672	Oceania	Australia	Queensland
								Australia/QLD0x00CD32/2022		Original	betacoronavirus	EPI_ISL_10973793		29787	Human	unknown	unknown	GRA	BA.1.17	BA.1.17	BA.1.17	PLEARN-v1.18	VOC Omicron GRA (B.1.1.529+BA.*) first detected in Botswana/Hong Kong/South Africa	(NSP5_P132H,Spike_H69del,Spike_T95I,Spike_A67V,Spike_S373P,Spike_Q493R,Spike_N969K,Spike_H655Y,Spike_N856K,N_R203K,Spike_G142D,NSP6_S104del,NSP3_A1892T,Spike_Q954H,Spike_V213A,N_P13L,Spike_ins212Astop,NSP3_L1266I,Spike_N501Y,NSP14_A138V,NS3_G172C,M_Q19E,Spike_N440K,NSP4_T492I,Spike_L216S,NSP4_K429R,Spike_N679K,Spike_N764K,Spike_Q218S,Spike_Y505H,NSP6_I189V,Spike_T547K,M_D3G,NSP4_A446V,Spike_D796Y,N_G204R,Spike_T478K,Spike_V143del,M_A63T,Spike_G496S,Spike_L212S,NSP3_V1069I,Spike_K417N,Spike_S371L,Spike_G339D,NSP3_S1265del,NSP14_I42V,Spike_P681H,Spike_D215R,Spike_Y144del,Spike_S375F,Spike_Q498R,Spike_G446S,NSP3_G301S,Spike_S477N,NSP3_K38R,Spike_E484A,E_T9I,Spike_V70del,Spike_L981F,NSP12_P323L,Spike_D614G,Spike_Y145del)		TRUE	TRUE		0.000235002	0.379651	Oceania	Australia	Queensland
