## Supplementary material for "Wastewater Tiling Amplicon Sequencing Reveals Longitudinal Dynamics of SARS-CoV-2 Variants Prevalence in the Community": Table S2 (part 3 of 3)

### Sheet: RO2_clinical (continued)
								Virus name	Last vaccinated	Passage details/history	Type	Accession ID	Location	Sequence length	Host	Patient age	Gender	Clade	Pango lineage	Sum_lineages	class	Pango version	Variant	AA Substitutions	Is reference?	Is complete?	Is high coverage?	Is low coverage?	N-Content	GC-Content
								Australia/QLD0x00CD61/2022		Original	betacoronavirus	EPI_ISL_10975705		29785	Human	unknown	unknown	GRA	BA.1.17	BA.1.17	BA.1.17	PLEARN-v1.18	VOC Omicron GRA (B.1.1.529+BA.*) first detected in Botswana/Hong Kong/South Africa	(NSP5_P132H,Spike_H69del,Spike_T95I,Spike_A67V,Spike_S373P,Spike_Q493R,Spike_N969K,Spike_H655Y,Spike_N856K,N_R203K,Spike_G142D,NSP3_A1892T,Spike_Q954H,Spike_V213A,N_P13L,NSP3_L1266I,Spike_N501Y,M_Q19E,Spike_N440K,NSP4_T492I,Spike_N679K,Spike_N764K,Spike_Q218S,NSP6_G107del,Spike_Y505H,NSP6_I189V,Spike_T547K,M_D3G,Spike_D796Y,N_G204R,Spike_T478K,Spike_V143del,M_A63T,Spike_G496S,Spike_L212S,NSP3_V1069I,Spike_K417N,NSP6_S106del,Spike_S371L,Spike_G339D,NSP3_S1265del,NSP14_I42V,Spike_P681H,Spike_Y144del,Spike_S375F,Spike_Q498R,Spike_G446S,Spike_S477N,NSP3_K38R,Spike_E484A,E_T9I,Spike_V70del,Spike_L981F,Spike_ins216XS,NSP12_P323L,Spike_D614G,Spike_Y145del)		TRUE			0.0261205	0.380977	Oceania	Australia	Queensland
								Australia/QLD0x00CB18/2022		Original	betacoronavirus	EPI_ISL_10975027		29780	Human	unknown	unknown	GRA	BA.1.17	BA.1.17	BA.1.17	PANGO-v1.18	VOC Omicron GRA (B.1.1.529+BA.*) first detected in Botswana/Hong Kong/South Africa	(NSP5_P132H,Spike_H69del,Spike_T95I,Spike_A67V,Spike_S373P,Spike_Q493R,Spike_N969K,Spike_H655Y,Spike_N856K,N_R203K,Spike_G142D,NSP3_A1892T,Spike_Q954H,Spike_V213A,N_P13L,Spike_ins212Astop,NSP3_L1266I,Spike_N501Y,M_Q19E,Spike_N440K,NSP4_T492I,NSP6_L105del,Spike_L216S,Spike_N679K,Spike_N764K,Spike_Q218S,NSP6_G107del,Spike_Y505H,NSP6_I189V,Spike_T547K,M_D3G,Spike_D796Y,N_G204R,Spike_T478K,Spike_V143del,M_A63T,Spike_G496S,Spike_L212S,NSP3_V1069I,Spike_K417N,NSP6_S106del,Spike_S371L,NSP12_I66T,Spike_G339D,NSP3_S1265del,NSP14_M153I,NSP14_I42V,Spike_P681H,Spike_D215R,Spike_Y144del,Spike_S375F,Spike_Q498R,Spike_G446S,Spike_S477N,Spike_E484A,E_T9I,Spike_V70del,Spike_L981F,NSP12_P323L,Spike_D614G,Spike_Y145del)		TRUE	TRUE		0.00742109	0.379647	Oceania	Australia	Queensland
								Australia/QLD0x00CC9D/2022		Original	betacoronavirus	EPI_ISL_10975036		29842	Human	unknown	unknown	GRA	BA.1.17	BA.1.17	BA.1.17	PLEARN-v1.18	VOC Omicron GRA (B.1.1.529+BA.*) first detected in Botswana/Hong Kong/South Africa	(NSP5_P132H,Spike_H69del,Spike_T95I,Spike_A67V,Spike_S373P,Spike_Q493R,Spike_N969K,Spike_H655Y,Spike_N856K,N_R203K,Spike_G142D,NSP3_A1892T,Spike_Q954H,Spike_V213A,N_P13L,Spike_ins212Astop,NSP3_L1266I,Spike_N501Y,NS3_G172C,M_Q19E,Spike_N440K,NSP4_T492I,NSP6_L105del,Spike_L216S,Spike_N679K,Spike_N764K,Spike_Q218S,NSP6_G107del,Spike_Y505H,NSP6_I189V,Spike_T547K,M_D3G,Spike_D796Y,N_G204R,Spike_T478K,Spike_V143del,M_A63T,Spike_G496S,Spike_L212S,NSP3_V1069I,Spike_K417N,NSP6_S106del,Spike_S371L,Spike_G339D,NSP3_S1265del,NSP14_I42V,Spike_P681H,Spike_D215R,Spike_Y144del,Spike_S375F,Spike_Q498R,Spike_G446S,Spike_S477N,Spike_E484A,E_T9I,Spike_V70del,Spike_L981F,NSP12_P323L,Spike_D614G,Spike_Y145del)		TRUE	TRUE		0.000904765	0.379205	Oceania	Australia	Queensland
								Australia/QLD0x00CCD0/2022		Original	betacoronavirus	EPI_ISL_10974821		29847	Human	unknown	unknown	GRA	BA.1.17	BA.1.17	BA.1.17	PLEARN-v1.18	VOC Omicron GRA (B.1.1.529+BA.*) first detected in Botswana/Hong Kong/South Africa	(NSP5_P132H,Spike_H69del,Spike_T95I,Spike_A67V,Spike_S373P,Spike_Q493R,Spike_N969K,Spike_H655Y,Spike_N856K,N_R203K,Spike_G142D,NSP3_A1892T,Spike_Q954H,Spike_V213A,N_P13L,Spike_ins212Astop,NSP3_L1266I,Spike_N501Y,M_Q19E,Spike_N440K,NSP4_T492I,Spike_L216S,Spike_N679K,Spike_N764K,Spike_Q218S,NSP6_G107del,Spike_Y505H,NSP6_I189V,Spike_T547K,M_D3G,Spike_D796Y,N_G204R,Spike_T478K,Spike_V143del,M_A63T,Spike_G496S,Spike_L212S,NSP3_V1069I,Spike_K417N,NSP6_S106del,Spike_S371L,Spike_G339D,NSP3_S1265del,NSP14_I42V,Spike_P681H,Spike_D215R,Spike_Y144del,Spike_S375F,Spike_A222V,Spike_Q498R,Spike_G446S,Spike_S477N,Spike_E484A,E_T9I,Spike_V70del,Spike_L981F,NSP12_P323L,Spike_D614G,Spike_Y145del)		TRUE	TRUE		0.00810802	0.379159	Oceania	Australia	Queensland
								Australia/QLD0x00CCC9/2022		Original	betacoronavirus	EPI_ISL_10974680		29841	Human	unknown	unknown	GRA	BA.1.17	BA.1.17	BA.1.17	PANGO-v1.18	VOC Omicron GRA (B.1.1.529+BA.*) first detected in Botswana/Hong Kong/South Africa	(NSP5_P132H,Spike_H69del,Spike_T95I,Spike_A67V,Spike_S373P,Spike_Q493R,Spike_N969K,Spike_H655Y,Spike_N856K,N_R203K,Spike_G142D,NSP3_A1892T,Spike_Q954H,Spike_V213A,N_P13L,NSP3_L1266I,Spike_N501Y,M_Q19E,Spike_N440K,NSP4_T492I,NSP6_L105del,Spike_N679K,Spike_N764K,Spike_Q218S,NSP6_G107del,Spike_Y505H,NSP6_I189V,Spike_T547K,M_D3G,Spike_D796Y,N_G204R,Spike_T478K,Spike_V143del,M_A63T,Spike_G496S,Spike_L212S,NSP3_V1069I,Spike_K417N,NSP6_S106del,Spike_S371L,N_K387N,Spike_G339D,NSP3_S1265del,NSP14_I42V,Spike_P681H,Spike_Y144del,Spike_S375F,Spike_Q498R,Spike_G446S,Spike_S477N,Spike_E484A,E_T9I,Spike_V70del,Spike_L981F,Spike_ins216XS,NSP12_P323L,Spike_D614G,Spike_Y145del)		TRUE			0.00150799	0.379279	Oceania	Australia	Queensland
								Australia/QLD0x00CD8B/2022		Original	betacoronavirus	EPI_ISL_10974268		29743	Human	unknown	unknown	GRA	BA.1.17	BA.1.17	BA.1.17	PLEARN-v1.18	VOC Omicron GRA (B.1.1.529+BA.*) first detected in Botswana/Hong Kong/South Africa	(NSP5_P132H,Spike_H69del,Spike_T95I,Spike_A67V,Spike_S373P,Spike_Q493R,Spike_N969K,Spike_H655Y,Spike_N856K,N_R203K,Spike_G142D,NSP3_A1892T,Spike_Q954H,N_P13L,NSP3_L1266I,Spike_N501Y,N_R32del,M_Q19E,Spike_N440K,NSP4_T492I,NSP6_L105del,Spike_N679K,Spike_N764K,Spike_L212I,NSP6_G107del,Spike_Y505H,NSP6_I189V,Spike_T547K,M_D3G,Spike_D796Y,N_G204R,Spike_T478K,Spike_V143del,M_A63T,Spike_G496S,NSP3_V1069I,Spike_K417N,NSP3_T1601I,NSP6_S106del,Spike_S371L,Spike_G339D,NSP3_S1265del,NSP14_I42V,Spike_P681H,Spike_Y144del,Spike_ins214EPE,N_S33del,Spike_S375F,Spike_Q498R,Spike_G446S,Spike_S477N,N_E31del,NSP3_K38R,Spike_N211del,Spike_E484A,E_T9I,Spike_V70del,Spike_L981F,NSP12_P323L,Spike_D614G,Spike_Y145del)		TRUE				0.379585	Oceania	Australia	Queensland
								Australia/QLD0x00CC7C/2022		Original	betacoronavirus	EPI_ISL_10975049		29786	Human	unknown	unknown	GRA	BA.1.17	BA.1.17	BA.1.17	PLEARN-v1.18	VOC Omicron GRA (B.1.1.529+BA.*) first detected in Botswana/Hong Kong/South Africa	(NSP5_P132H,Spike_H69del,Spike_T95I,Spike_A67V,Spike_S373P,Spike_Q493R,Spike_N969K,Spike_H655Y,Spike_N856K,N_R203K,Spike_G142D,NSP3_A1892T,Spike_Q954H,Spike_V213A,N_P13L,Spike_ins212Astop,NSP3_L1266I,Spike_N501Y,M_Q19E,Spike_N440K,NSP4_T492I,NSP6_L105del,Spike_L216S,Spike_N679K,Spike_N764K,Spike_Q218S,NSP6_G107del,Spike_Y505H,NSP6_I189V,Spike_T547K,M_D3G,Spike_D796Y,N_G204R,Spike_T478K,Spike_V143del,M_A63T,Spike_G496S,Spike_L212S,NSP3_V1069I,Spike_K417N,NSP6_S106del,Spike_S371L,Spike_G339D,NSP3_S1265del,NSP14_I42V,Spike_P681H,Spike_D215R,Spike_Y144del,Spike_S375F,Spike_Q498R,Spike_G446S,Spike_S477N,NSP3_K38R,Spike_E484A,E_T9I,Spike_V70del,Spike_L981F,NSP12_P323L,Spike_D614G,Spike_Y145del)		TRUE	TRUE		0.000671456	0.379863	Oceania	Australia	Queensland
								Australia/QLD0x00CCB7/2022		Original	betacoronavirus	EPI_ISL_10973803		29789	Human	unknown	unknown	GRA	BA.1.17	BA.1.17	BA.1.17	PANGO-v1.18	VOC Omicron GRA (B.1.1.529+BA.*) first detected in Botswana/Hong Kong/South Africa	(NSP5_P132H,Spike_H69del,Spike_T95I,Spike_A67V,NSP3_T1336I,Spike_S373P,Spike_Q493R,Spike_N969K,Spike_H655Y,Spike_N856K,N_R203K,Spike_G142D,NSP6_S104del,NSP3_A1892T,Spike_Q954H,Spike_V213A,N_P13L,Spike_ins212Astop,NSP3_L1266I,Spike_N501Y,M_Q19E,Spike_N440K,NSP4_T492I,NSP16_P236L,Spike_L216S,Spike_N679K,Spike_N764K,Spike_Q218S,Spike_Y505H,NSP6_I189V,Spike_T547K,M_D3G,Spike_D796Y,N_G204R,Spike_T478K,Spike_V143del,M_A63T,Spike_G496S,Spike_L212S,NSP3_V1069I,Spike_K417N,Spike_S371L,Spike_G339D,NSP3_S1265del,NSP14_I42V,Spike_P681H,Spike_D215R,Spike_Y144del,Spike_S375F,Spike_Q498R,Spike_G446S,Spike_S477N,NSP3_K38R,Spike_E484A,E_T9I,Spike_V70del,Spike_L981F,NSP12_P323L,Spike_D614G,Spike_Y145del,NSP5_T199I)		TRUE	TRUE		0.000234986	0.379625	Oceania	Australia	Queensland
								Australia/QLD0x00CA7E/2022		Original	betacoronavirus	EPI_ISL_10975024		29785	Human	unknown	unknown	GRA	BA.1.17	BA.1.17	BA.1.17	PANGO-v1.18	VOC Omicron GRA (B.1.1.529+BA.*) first detected in Botswana/Hong Kong/South Africa	(NSP5_P132H,Spike_H69del,Spike_T95I,Spike_A67V,Spike_S373P,Spike_Q493R,Spike_N969K,Spike_H655Y,Spike_N856K,N_R203K,Spike_G142D,NSP3_A1892T,Spike_Q954H,Spike_V213A,N_P13L,Spike_ins212Astop,NSP3_L1266I,Spike_N501Y,M_Q19E,Spike_N440K,NSP4_T492I,NSP6_L105del,Spike_L216S,Spike_N679K,Spike_N764K,Spike_Q218S,NSP6_G107del,Spike_Y505H,NSP6_I189V,Spike_T547K,M_D3G,Spike_D796Y,N_G204R,Spike_T478K,Spike_V143del,M_A63T,Spike_G496S,Spike_L212S,NSP3_V1069I,Spike_K417N,NSP6_S106del,Spike_S371L,Spike_G339D,NSP3_S1265del,NSP14_I42V,Spike_P681H,Spike_D215R,Spike_Y144del,Spike_S375F,Spike_Q498R,Spike_G446S,Spike_S477N,NSP3_K38R,Spike_E484A,E_T9I,Spike_V70del,Spike_L981F,NSP12_P323L,Spike_D614G,Spike_Y145del)		TRUE	TRUE		0.00698338	0.379585	Oceania	Australia	Queensland
								Australia/QLD0x00CB15/2022		Original	betacoronavirus	EPI_ISL_10975685		29754	Human	unknown	unknown	GRA	BA.2.10	BA.2*	BA.2*	PLEARN-v1.18	VOC Omicron GRA (B.1.1.529+BA.*) first detected in Botswana/Hong Kong/South Africa	(NSP5_P132H,NSP3_G489S,Spike_L24del,NSP4_T327I,Spike_S373P,Spike_Q493R,Spike_N969K,Spike_H655Y,N_R203K,Spike_V213G,Spike_G142D,Spike_A27S,Spike_Q954H,N_P13L,Spike_N501Y,Spike_P25del,NS3_T223I,Spike_T19I,M_Q19E,Spike_N440K,NSP4_T492I,Spike_N679K,Spike_N764K,NSP6_G107del,Spike_Y505H,Spike_D796Y,N_G204R,Spike_T478K,N_S413R,M_A63T,Spike_S371F,Spike_K417N,NSP13_R392C,Spike_T376A,NSP6_S106del,Spike_G339D,Spike_R408S,NSP4_L438F,NSP14_I42V,NSP4_L264F,Spike_P681H,NSP3_T24I,NSP1_S135R,Spike_S375F,Spike_D405N,Spike_Q498R,NSP13_S36P,Spike_S477N,NSP6_F108del,Spike_E484A,E_T9I,Spike_P26del,NSP12_P323L,Spike_D614G)		TRUE			0.0249378	0.379498	Oceania	Australia	Queensland
								Australia/QLD0x00CB88/2022		Original	betacoronavirus	EPI_ISL_10973797		29810	Human	unknown	unknown	GRA	BA.1.17	BA.1.17	BA.1.17	PLEARN-v1.18	VOC Omicron GRA (B.1.1.529+BA.*) first detected in Botswana/Hong Kong/South Africa	(NSP5_P132H,Spike_H69del,Spike_T95I,Spike_A67V,Spike_S373P,Spike_Q493R,Spike_N969K,Spike_H655Y,Spike_N856K,N_R203K,Spike_G142D,NSP6_S104del,NSP3_A1892T,Spike_Q954H,Spike_V213A,N_P13L,Spike_ins212Astop,NSP3_L1266I,Spike_N501Y,M_Q19E,Spike_N440K,NSP4_T492I,Spike_L216S,Spike_N679K,Spike_N764K,Spike_Q218S,Spike_Y505H,NSP6_I189V,Spike_T547K,M_D3G,Spike_D796Y,N_G204R,Spike_T478K,Spike_V143del,M_A63T,Spike_G496S,Spike_L212S,NSP3_V1069I,Spike_K417N,Spike_S371L,NSP4_S336L,Spike_G339D,NSP3_S1265del,NSP14_I42V,Spike_P681H,Spike_D215R,Spike_Y144del,Spike_S375F,Spike_Q498R,Spike_G446S,Spike_S477N,NSP3_K38R,Spike_E484A,E_T9I,Spike_V70del,Spike_L981F,NSP12_P323L,Spike_D614G,Spike_Y145del)		TRUE	TRUE		0.000268366	0.379639	Oceania	Australia	Queensland
								Australia/QLD0x00CEB0/2022		Original	betacoronavirus	EPI_ISL_10975319		29775	Human	unknown	unknown	GRA	BA.1.17	BA.1.17	BA.1.17	PLEARN-v1.18	VOC Omicron GRA (B.1.1.529+BA.*) first detected in Botswana/Hong Kong/South Africa	(NSP5_P132H,Spike_H69del,Spike_T95I,Spike_A67V,Spike_S373P,Spike_Q493R,Spike_N969K,Spike_H655Y,Spike_N856K,N_R203K,Spike_G142D,NSP3_A1892T,Spike_Q954H,Spike_V213A,N_P13L,NSP2_P129S,Spike_ins212Astop,NSP3_L1266I,Spike_N501Y,NS8_S67del,M_Q19E,Spike_N440K,NSP4_T492I,NSP6_L105del,Spike_L216S,Spike_N679K,Spike_N764K,Spike_Q218S,NSP6_G107del,Spike_Y505H,NSP6_I189V,Spike_T547K,M_D3G,Spike_D796Y,N_G204R,Spike_T478K,Spike_V143del,M_A63T,Spike_G496S,Spike_L212S,NSP3_V1069I,Spike_K417N,NSP6_S106del,Spike_S371L,Spike_G339D,NSP3_S1265del,NSP14_I42V,Spike_P681H,Spike_D215R,Spike_Y144del,Spike_S375F,Spike_Q498R,Spike_G446S,Spike_S477N,NS8_K68E,NSP3_K38R,NS8_G66del,Spike_E484A,E_T9I,Spike_V70del,Spike_L981F,NSP12_P323L,Spike_D614G,Spike_Y145del)		TRUE	TRUE		0.0130311	0.379488	Oceania	Australia	Queensland
								Australia/QLD0x00CD5B/2022		Original	betacoronavirus	EPI_ISL_10973884		29782	Human	unknown	unknown	GRA	BA.1.17	BA.1.17	BA.1.17	PLEARN-v1.18	VOC Omicron GRA (B.1.1.529+BA.*) first detected in Botswana/Hong Kong/South Africa	(NSP5_P132H,Spike_H69del,Spike_T95I,Spike_A67V,Spike_S373P,Spike_Q493R,Spike_N969K,Spike_H655Y,Spike_N856K,N_R203K,Spike_G142D,NSP3_A1892T,Spike_Q954H,N_P13L,NSP3_L1266I,Spike_N501Y,M_Q19E,Spike_N440K,NSP4_T492I,Spike_N679K,Spike_N764K,Spike_L212I,Spike_Y505H,NSP6_I189V,Spike_T547K,M_D3G,Spike_D796Y,N_G204R,Spike_T478K,Spike_V143del,M_A63T,Spike_G496S,Spike_ins214XXX,NSP3_V1069I,Spike_K417N,Spike_S371L,Spike_G339D,NSP3_S1265del,NSP14_I42V,Spike_P681H,Spike_Y144del,Spike_S375F,Spike_Q498R,Spike_G446S,Spike_S477N,NSP3_K38R,Spike_N211del,Spike_E484A,E_T9I,Spike_V70del,Spike_L981F,NSP12_P323L,Spike_D614G,Spike_Y145del)		TRUE			0.000369351	0.379698	Oceania	Australia	Queensland
								Australia/QLD0x00CBB6/2022		Original	betacoronavirus	EPI_ISL_10973807		29843	Human	unknown	unknown	GRA	BA.1.17	BA.1.17	BA.1.17	PLEARN-v1.18	VOC Omicron GRA (B.1.1.529+BA.*) first detected in Botswana/Hong Kong/South Africa	(NSP5_P132H,Spike_H69del,Spike_T95I,Spike_A67V,Spike_S373P,Spike_Q493R,Spike_N969K,Spike_H655Y,Spike_N856K,N_R203K,Spike_G142D,NSP6_S104del,NSP3_A1892T,Spike_Q954H,Spike_V213A,N_P13L,Spike_ins212Astop,NSP3_L1266I,Spike_N501Y,M_Q19E,Spike_N440K,NSP4_T492I,Spike_L216S,Spike_N679K,Spike_N764K,Spike_Q218S,Spike_Y505H,NSP6_I189V,Spike_T547K,M_D3G,Spike_D796Y,N_G204R,Spike_T478K,Spike_V143del,M_A63T,Spike_G496S,Spike_L212S,NSP3_V1069I,Spike_K417N,Spike_S371L,Spike_G339D,NSP3_S1265del,NSP14_I42V,Spike_P681H,Spike_D215R,Spike_Y144del,Spike_S375F,Spike_Q498R,Spike_G446S,Spike_S477N,NSP3_K38R,Spike_E484A,E_T9I,Spike_V70del,Spike_L981F,NSP12_P323L,Spike_D614G,Spike_Y145del)		TRUE	TRUE		0.00107228	0.379256	Oceania	Australia	Queensland
								Australia/QLD0x00CCD2/2022		Original	betacoronavirus	EPI_ISL_10975101		29788	Human	unknown	unknown	GRA	BA.2.33	BA.2*	BA.2*	consensus call	VOC Omicron GRA (B.1.1.529+BA.*) first detected in Botswana/Hong Kong/South Africa	(NSP5_P132H,Spike_L24del,NSP4_T327I,Spike_S373P,Spike_Q493R,Spike_N969K,Spike_H655Y,N_R203K,Spike_V213G,Spike_G142D,Spike_A27S,Spike_Q954H,N_P13L,Spike_N501Y,Spike_P25del,NS3_T223I,Spike_T19I,Spike_N440K,NSP4_T492I,Spike_N679K,Spike_N764K,NSP6_G107del,Spike_Y505H,Spike_D796Y,N_G204R,Spike_T478K,N_S413R,M_A63T,NSP3_P395L,Spike_S371F,Spike_K417N,NSP13_R392C,Spike_T376A,NSP6_S106del,Spike_G339D,NSP4_L438F,NSP14_I42V,NSP4_L264F,Spike_P681H,NSP3_T24I,NSP1_S135R,Spike_S375F,Spike_D405N,NSP1_F143del,Spike_Q498R,Spike_S477N,NSP1_K141del,NSP1_S142del,NSP15_T112I,NSP6_F108del,Spike_E484A,E_T9I,Spike_P26del,NSP12_P323L,Spike_D614G)		TRUE		TRUE	0.108198	0.379183	Oceania	Australia	Queensland
								Australia/QLD0x00CDE6/2022		Original	betacoronavirus	EPI_ISL_10974014		29752	Human	unknown	unknown	GRA	BA.1.17	BA.1.17	BA.1.17	PLEARN-v1.18	VOC Omicron GRA (B.1.1.529+BA.*) first detected in Botswana/Hong Kong/South Africa	(NSP5_P132H,Spike_H69del,Spike_T95I,Spike_A67V,Spike_S373P,Spike_Q493R,Spike_N969K,Spike_H655Y,Spike_N856K,N_R203K,Spike_G142D,NSP3_A1892T,Spike_Q954H,N_P13L,NSP3_L1266I,Spike_N501Y,M_Q19E,Spike_N440K,NSP4_T492I,NSP6_L105del,Spike_N679K,Spike_N764K,Spike_L212I,NS7a_G70C,NSP6_G107del,Spike_Y505H,NSP6_I189V,Spike_T547K,M_D3G,Spike_D796Y,N_G204R,Spike_T478K,Spike_V143del,M_A63T,Spike_G496S,NSP16_K160R,NSP3_V1069I,Spike_K417N,NSP6_S106del,Spike_S371L,Spike_G339D,NSP3_S1265del,NSP14_I42V,Spike_P681H,Spike_Y144del,Spike_ins214EPE,Spike_S375F,Spike_Q498R,Spike_G446S,Spike_S477N,NSP3_K38R,Spike_N211del,Spike_E484A,E_T9I,Spike_V70del,Spike_L981F,NSP12_P323L,Spike_D614G,Spike_Y145del)		TRUE			0.000806668	0.379508	Oceania	Australia	Queensland
								Australia/QLD0x00CB13/2022		Original	betacoronavirus	EPI_ISL_10973660		29780	Human	unknown	unknown	GRA	BA.1.17	BA.1.17	BA.1.17	PLEARN-v1.18	VOC Omicron GRA (B.1.1.529+BA.*) first detected in Botswana/Hong Kong/South Africa	(NSP5_P132H,Spike_H69del,Spike_T95I,Spike_A67V,Spike_S373P,Spike_Q493R,Spike_N969K,Spike_H655Y,Spike_N856K,N_R203K,Spike_G142D,NSP6_S104del,NSP3_A1892T,Spike_Q954H,Spike_V213A,N_P13L,NSP3_L1266I,Spike_N501Y,M_Q19E,Spike_N440K,NSP4_T492I,Spike_N679K,Spike_N764K,Spike_Q218S,Spike_Y505H,NSP6_I189V,Spike_T547K,M_D3G,Spike_D796Y,N_G204R,Spike_T478K,Spike_V143del,M_A63T,Spike_G496S,Spike_L212S,NSP3_V1069I,Spike_K417N,Spike_S371L,Spike_G339D,NSP3_S1265del,NSP14_I42V,Spike_P681H,Spike_Y144del,Spike_S375F,Spike_Q498R,Spike_G446S,Spike_S477N,Spike_E484A,E_T9I,Spike_V70del,Spike_L981F,Spike_ins216XS,NSP12_P323L,Spike_D614G,Spike_Y145del)		TRUE			0.0083949	0.379716	Oceania	Australia	Queensland
								Australia/QLD0x00CB2B/2022		Original	betacoronavirus	EPI_ISL_10974675		29769	Human	unknown	unknown	GRA	BA.1.17	BA.1.17	BA.1.17	PLEARN-v1.18	VOC Omicron GRA (B.1.1.529+BA.*) first detected in Botswana/Hong Kong/South Africa	(NSP5_P132H,Spike_H69del,Spike_T95I,Spike_A67V,Spike_S373P,Spike_Q493R,Spike_N969K,Spike_H655Y,Spike_N856K,N_R203K,Spike_G142D,NSP3_A1892T,Spike_Q954H,Spike_V213A,N_P13L,NSP3_L1266I,Spike_N501Y,M_Q19E,Spike_N440K,NSP4_T492I,NSP6_L105del,Spike_N679K,Spike_N764K,Spike_Q218S,NSP6_G107del,Spike_Y505H,NSP6_I189V,Spike_T547K,M_D3G,Spike_D796Y,N_G204R,Spike_T478K,Spike_V143del,M_A63T,Spike_G496S,Spike_L212S,NSP3_V1069I,Spike_K417N,NSP6_S106del,Spike_S371L,Spike_G339D,NSP3_S1265del,NSP14_I42V,Spike_P681H,Spike_Y144del,Spike_S375F,Spike_Q498R,Spike_G446S,Spike_S477N,Spike_E484A,E_T9I,Spike_V70del,Spike_L981F,Spike_ins216XS,NSP12_P323L,Spike_D614G,Spike_Y145del)		TRUE			0.00050388	0.379613	Oceania	Australia	Queensland
								Australia/QLD0x00D236/2022		Original	betacoronavirus	EPI_ISL_11207678		29743	Human	unknown	unknown	GRA	BA.1.17	BA.1.17	BA.1.17	PANGO-v1.18	VOC Omicron GRA (B.1.1.529+BA.*) first detected in Botswana/Hong Kong/South Africa	(NSP5_P132H,Spike_H69del,Spike_T95I,Spike_A67V,Spike_S373P,NSP8_R51S,Spike_Q493R,Spike_N969K,Spike_H655Y,Spike_N856K,N_R203K,Spike_G142D,NSP3_A1892T,Spike_Q954H,N_P13L,NSP3_L1266I,Spike_N501Y,N_R32del,M_Q19E,Spike_N440K,NSP4_T492I,NSP6_L105del,Spike_N679K,Spike_N764K,Spike_L212I,NSP6_G107del,Spike_Y505H,NSP6_I189V,Spike_T547K,M_D3G,Spike_D796Y,N_G204R,Spike_T478K,Spike_V143del,M_A63T,Spike_G496S,NSP3_V1069I,Spike_K417N,NSP6_S106del,Spike_S371L,Spike_G339D,NSP3_S1265del,NSP14_I42V,Spike_P681H,Spike_Y144del,Spike_ins214EPE,N_S33del,Spike_S375F,Spike_Q498R,Spike_G446S,Spike_S477N,N_E31del,NSP3_K38R,NSP16_P37S,Spike_N211del,Spike_E484A,E_T9I,Spike_V70del,Spike_L981F,NSP12_P323L,Spike_D614G,Spike_Y145del)		TRUE				0.379585	Oceania	Australia	Queensland
								Australia/QLD0x00CB84/2022		Original	betacoronavirus	EPI_ISL_10975086		29832	Human	unknown	unknown	GRA	BA.1.17	BA.1.17	BA.1.17	PLEARN-v1.18	VOC Omicron GRA (B.1.1.529+BA.*) first detected in Botswana/Hong Kong/South Africa	(NSP5_P132H,Spike_H69del,Spike_T95I,Spike_A67V,Spike_S373P,Spike_Q493R,Spike_N969K,Spike_H655Y,Spike_N856K,N_R203K,Spike_G142D,NSP3_A1892T,Spike_Q954H,Spike_V213A,N_P13L,Spike_ins212Astop,NSP3_L1266I,Spike_N501Y,M_Q19E,Spike_N440K,NSP4_T492I,NSP6_L105del,Spike_L216S,Spike_N679K,Spike_N764K,Spike_Q218S,NSP6_G107del,Spike_Y505H,NSP6_I189V,Spike_T547K,M_D3G,Spike_D796Y,N_G204R,Spike_T478K,Spike_V143del,M_A63T,Spike_G496S,Spike_L212S,NSP3_V1069I,NSP1_M85del,NSP1_E87K,Spike_K417N,NSP6_S106del,Spike_S371L,Spike_G339D,NSP3_S1265del,NSP14_I42V,Spike_P681H,Spike_D215R,Spike_Y144del,Spike_S375F,Spike_Q498R,Spike_G446S,Spike_S477N,NSP1_L16F,NSP1_V86del,Spike_E484A,E_T9I,Spike_V70del,NSP3_T1429A,Spike_L981F,NSP12_P323L,Spike_D614G,Spike_Y145del)		TRUE	TRUE		0.00442478	0.379226	Oceania	Australia	Queensland
								Australia/QLD0x00CD30/2022		Original	betacoronavirus	EPI_ISL_10973662		29787	Human	unknown	unknown	GRA	BA.1.17	BA.1.17	BA.1.17	PLEARN-v1.18	VOC Omicron GRA (B.1.1.529+BA.*) first detected in Botswana/Hong Kong/South Africa	(NSP5_P132H,Spike_H69del,Spike_T95I,Spike_A67V,Spike_S373P,Spike_Q493R,Spike_N969K,Spike_H655Y,Spike_N856K,N_R203K,Spike_G142D,NSP6_S104del,NSP3_A1892T,Spike_Q954H,Spike_V213A,N_P13L,NSP3_L1266I,Spike_N501Y,M_Q19E,Spike_N440K,NSP4_T492I,N_A155S,Spike_N679K,Spike_N764K,Spike_Q218S,Spike_Y505H,NSP6_I189V,Spike_T547K,M_D3G,Spike_D796Y,N_G204R,Spike_T478K,Spike_V143del,M_A63T,NSP3_T1797I,Spike_G496S,NSP3_G250R,Spike_L212S,NSP3_V1069I,Spike_K417N,Spike_S371L,Spike_G339D,NSP3_S1265del,NSP14_I42V,Spike_P681H,Spike_Y144del,Spike_S375F,Spike_Q498R,Spike_G446S,Spike_S477N,N_L167F,NSP3_K38R,Spike_E484A,E_T9I,Spike_V70del,Spike_L981F,Spike_ins216XS,NSP12_P323L,Spike_D614G,Spike_Y145del)		TRUE			0.00151073	0.379531	Oceania	Australia	Queensland
								Australia/QLD0x00CCE1/2022		Original	betacoronavirus	EPI_ISL_10973481		29785	Human	unknown	unknown	GRA	BA.1.17	BA.1.17	BA.1.17	PANGO-v1.18	VOC Omicron GRA (B.1.1.529+BA.*) first detected in Botswana/Hong Kong/South Africa	(NSP5_P132H,Spike_H69del,Spike_T95I,Spike_A67V,Spike_S373P,Spike_Q493R,Spike_N969K,Spike_H655Y,Spike_N856K,N_R203K,Spike_G142D,NSP6_S104del,NSP3_A1892T,Spike_Q954H,NS3_L65P,N_P13L,NSP3_L1266I,Spike_N501Y,M_Q19E,Spike_N440K,NSP4_T492I,Spike_N679K,Spike_N764K,Spike_L212I,Spike_Y505H,NSP6_I189V,Spike_T547K,M_D3G,Spike_D796Y,N_G204R,Spike_T478K,Spike_V143del,M_A63T,Spike_G496S,NSP3_V1069I,Spike_K417N,Spike_S371L,Spike_G339D,NSP3_S1265del,NSP14_I42V,Spike_P681H,Spike_Y144del,Spike_ins214EPE,Spike_S375F,Spike_Q498R,Spike_G446S,Spike_S477N,Spike_N211del,Spike_E484A,E_T9I,Spike_V70del,Spike_L981F,NSP12_P323L,Spike_D614G,Spike_Y145del)		TRUE			0.000369313	0.379727	Oceania	Australia	Queensland
								Australia/QLD0x00CEB2/2022		Original	betacoronavirus	EPI_ISL_10974581		29790	Human	unknown	unknown	GRA	BA.1.17	BA.1.17	BA.1.17	PLEARN-v1.18	VOC Omicron GRA (B.1.1.529+BA.*) first detected in Botswana/Hong Kong/South Africa	(NSP5_P132H,Spike_H69del,Spike_T95I,Spike_A67V,Spike_S373P,Spike_Q493R,Spike_N969K,Spike_H655Y,Spike_N856K,N_R203K,Spike_G142D,NSP3_A1892T,Spike_Q954H,Spike_V213A,N_P13L,NSP3_L1266I,Spike_N501Y,M_Q19E,Spike_N440K,NSP4_T492I,Spike_N679K,Spike_N764K,NSP14_D324Y,Spike_Q218S,NSP6_G107del,Spike_Y505H,NSP6_I189V,Spike_T547K,M_D3G,Spike_D796Y,N_G204R,Spike_T478K,Spike_V143del,M_A63T,Spike_G496S,Spike_L212S,NSP3_V1069I,Spike_K417N,NSP6_S106del,Spike_S371L,Spike_G339D,NSP3_S1265del,NSP14_I42V,Spike_P681H,Spike_Y144del,Spike_S375F,Spike_Q498R,Spike_G446S,Spike_S477N,Spike_E484A,E_T9I,Spike_V70del,Spike_L981F,Spike_ins216XS,NSP12_P323L,Spike_D614G,Spike_Y145del)		TRUE			0.000537093	0.37966	Oceania	Australia	Queensland
								Australia/QLD0x00CB3E/2022		Original	betacoronavirus	EPI_ISL_10975388		29779	Human	unknown	unknown	GRA	BA.1.17	BA.1.17	BA.1.17	PANGO-v1.18	VOC Omicron GRA (B.1.1.529+BA.*) first detected in Botswana/Hong Kong/South Africa	(NSP5_P132H,Spike_H69del,Spike_T95I,Spike_A67V,Spike_S373P,Spike_Q493R,Spike_N969K,Spike_H655Y,Spike_N856K,N_R203K,Spike_G142D,NSP3_A1892T,Spike_Q954H,Spike_V213A,N_P13L,NSP3_L1266I,Spike_N501Y,M_Q19E,Spike_N440K,NSP4_T492I,NSP6_L105del,Spike_N679K,Spike_N764K,Spike_Q218S,NSP6_G107del,Spike_Y505H,NSP6_I189V,Spike_T547K,M_D3G,Spike_D796Y,N_G204R,Spike_T478K,Spike_V143del,M_A63T,Spike_G496S,Spike_L212S,NSP3_V1069I,Spike_K417N,NSP6_S106del,Spike_S371L,Spike_G339D,NSP3_S1265del,NSP14_I42V,Spike_P681H,Spike_Y144del,Spike_S375F,Spike_Q498R,Spike_G446S,Spike_S477N,NSP3_K38R,Spike_E484A,E_T9I,Spike_V70del,Spike_L981F,Spike_ins216XS,NSP12_P323L,Spike_D614G,Spike_Y145del)		TRUE			0.0147755	0.37987	Oceania	Australia	Queensland
								Australia/QLD0x00CD8A/2022		Original	betacoronavirus	EPI_ISL_10975437		29743	Human	unknown	unknown	GRA	BA.1.1	BA.1	BA.1*	PLEARN-v1.18	VOC Omicron GRA (B.1.1.529+BA.*) first detected in Botswana/Hong Kong/South Africa	(NSP5_P132H,Spike_H69del,Spike_T95I,Spike_A67V,Spike_S373P,Spike_Q493R,Spike_N969K,Spike_H655Y,Spike_N856K,N_R203K,Spike_G142D,NSP3_A1892T,Spike_Q954H,N_P13L,NSP3_L1266I,Spike_N501Y,N_R32del,NSP2_S122F,M_Q19E,Spike_N440K,NSP4_T492I,NSP6_L105del,Spike_N679K,Spike_N764K,Spike_L212I,NSP6_G107del,Spike_Y505H,Spike_R346K,NSP6_I189V,Spike_T547K,M_D3G,Spike_D796Y,N_G204R,Spike_T478K,Spike_V143del,M_A63T,Spike_G496S,N_P365S,Spike_K417N,NSP6_S106del,Spike_S371L,Spike_G339D,NSP3_S1265del,NSP14_I42V,Spike_P681H,Spike_Y144del,Spike_ins214EPE,N_S33del,Spike_S375F,Spike_Q498R,Spike_G446S,Spike_S477N,N_E31del,NSP3_K38R,Spike_N211del,Spike_E484A,E_T9I,Spike_V70del,Spike_L981F,NSP12_P323L,Spike_D614G,Spike_Y145del)		TRUE			0.0155667	0.379713	Oceania	Australia	Queensland
								Australia/QLD0x00CBD8/2022		Original	betacoronavirus	EPI_ISL_10973796		29779	Human	unknown	unknown	GRA	BA.1.17	BA.1.17	BA.1.17	PLEARN-v1.18	VOC Omicron GRA (B.1.1.529+BA.*) first detected in Botswana/Hong Kong/South Africa	(NSP5_P132H,Spike_H69del,Spike_T95I,NS3_L111del,Spike_A67V,Spike_S373P,Spike_Q493R,Spike_N969K,Spike_H655Y,Spike_N856K,N_R203K,Spike_G142D,NSP6_S104del,NSP3_A1892T,Spike_Q954H,Spike_V213A,N_P13L,Spike_ins212Astop,NSP3_L1266I,Spike_N501Y,M_Q19E,Spike_N440K,NSP4_T492I,Spike_L216S,NS3_Y113del,Spike_N679K,Spike_N764K,Spike_Q218S,Spike_Y505H,NSP6_I189V,NS3_V112del,Spike_T547K,M_D3G,Spike_D796Y,N_G204R,Spike_T478K,Spike_V143del,M_A63T,Spike_G496S,Spike_L212S,NSP3_V1069I,Spike_K417N,NS3_A110del,Spike_S371L,Spike_G339D,NSP3_S1265del,NSP14_I42V,Spike_P681H,Spike_D215R,Spike_Y144del,Spike_S375F,Spike_Q498R,Spike_G446S,Spike_S477N,NSP3_A1736V,NSP3_K38R,Spike_E484A,E_T9I,Spike_V70del,Spike_L981F,NSP12_P323L,Spike_D614G,Spike_Y145del)		TRUE	TRUE		0.00319017	0.379497	Oceania	Australia	Queensland
								Australia/QLD0x00CB53/2022		Original	betacoronavirus	EPI_ISL_10975584		29778	Human	unknown	unknown	GRA	BA.1.17	BA.1.17	BA.1.17	PANGO-v1.18	VOC Omicron GRA (B.1.1.529+BA.*) first detected in Botswana/Hong Kong/South Africa	(NSP5_P132H,Spike_H69del,Spike_T95I,Spike_A67V,Spike_S373P,Spike_Q493R,Spike_N969K,Spike_H655Y,Spike_N856K,N_R203K,Spike_G142D,NSP3_A1892T,Spike_Q954H,Spike_V213A,N_P13L,NSP3_L1266I,Spike_N501Y,M_Q19E,Spike_N440K,NSP4_T492I,Spike_N679K,Spike_N764K,Spike_Q218S,NSP6_G107del,Spike_Y505H,NSP6_I189V,Spike_T547K,M_D3G,Spike_D796Y,N_G204R,Spike_T478K,Spike_V143del,M_A63T,Spike_G496S,Spike_L212S,NSP3_V1069I,Spike_K417N,NSP6_S106del,Spike_S371L,Spike_G339D,NSP3_S1265del,NSP14_I42V,Spike_P681H,Spike_Y144del,Spike_S375F,Spike_Q498R,Spike_G446S,Spike_S477N,NSP3_K38R,Spike_E484A,E_T9I,Spike_V70del,Spike_L981F,Spike_ins216XS,NSP12_P323L,Spike_D614G,Spike_Y145del)		TRUE			0.0199476	0.3799	Oceania	Australia	Queensland
								Australia/QLD0x00CE85/2022		Original	betacoronavirus	EPI_ISL_10975684		29782	Human	unknown	unknown	GRA	BA.1.17	BA.1.17	BA.1.17	PLEARN-v1.18	VOC Omicron GRA (B.1.1.529+BA.*) first detected in Botswana/Hong Kong/South Africa	(NSP5_P132H,Spike_H69del,Spike_T95I,Spike_A67V,Spike_S373P,Spike_Q493R,Spike_N969K,Spike_H655Y,Spike_N856K,N_R203K,Spike_G142D,NSP3_A1892T,Spike_Q954H,Spike_V213A,NS8_I9T,N_P13L,Spike_ins212Astop,NSP3_L1266I,Spike_N501Y,M_Q19E,Spike_N440K,NSP4_T492I,NSP6_L105del,Spike_L216S,Spike_N679K,Spike_N764K,NSP14_D324Y,Spike_Q218S,NSP6_G107del,Spike_Y505H,NSP6_I189V,Spike_T547K,M_D3G,Spike_D796Y,N_G204R,Spike_T478K,Spike_V143del,M_A63T,Spike_G496S,Spike_L212S,NSP3_V1069I,Spike_K417N,NSP6_S106del,Spike_S371L,Spike_G339D,NSP3_S1265del,NSP14_I42V,Spike_P681H,Spike_D215R,Spike_Y144del,Spike_S375F,Spike_Q498R,Spike_G446S,Spike_S477N,NSP3_K38R,Spike_E484A,E_T9I,Spike_V70del,Spike_L981F,NSP12_P323L,Spike_D614G,Spike_Y145del)		TRUE	TRUE		0.0247801	0.379872	Oceania	Australia	Queensland
								Australia/QLD0x00CBAC/2022		Original	betacoronavirus	EPI_ISL_10973463		29839	Human	unknown	unknown	GRA	BA.1.17	BA.1.17	BA.1.17	PANGO-v1.18	VOC Omicron GRA (B.1.1.529+BA.*) first detected in Botswana/Hong Kong/South Africa	(NSP5_P132H,Spike_H69del,Spike_T95I,Spike_A67V,Spike_S373P,Spike_Q493R,Spike_N969K,Spike_H655Y,Spike_N856K,N_R203K,Spike_G142D,NSP3_A1892T,Spike_Q954H,Spike_V213A,N_P13L,Spike_ins212Astop,NSP3_L1266I,Spike_N501Y,NS3_G172C,M_Q19E,Spike_N440K,NSP4_T492I,NSP6_L105del,Spike_L216S,Spike_N679K,Spike_N764K,Spike_Q218S,NSP6_G107del,Spike_Y505H,NSP6_I189V,Spike_T547K,M_D3G,Spike_D796Y,N_G204R,Spike_T478K,Spike_V143del,M_A63T,Spike_G496S,Spike_L212S,NSP3_V1069I,Spike_K417N,NSP6_S106del,Spike_S371L,Spike_G339D,NSP3_S1265del,NSP14_I42V,Spike_P681H,Spike_D215R,Spike_Y144del,Spike_S375F,Spike_Q498R,Spike_G446S,Spike_S477N,NSP3_K38R,Spike_E484A,NSP1_M85L,E_T9I,Spike_V70del,Spike_L981F,NSP12_P323L,Spike_D614G,Spike_Y145del)		TRUE	TRUE		0.00884748	0.378901	Oceania	Australia	Queensland
								Australia/QLD0x00CD75/2022		Original	betacoronavirus	EPI_ISL_10975156		29777	Human	unknown	unknown	GRA	BA.1.17	BA.1.17	BA.1.17	PLEARN-v1.18	VOC Omicron GRA (B.1.1.529+BA.*) first detected in Botswana/Hong Kong/South Africa	(NSP5_P132H,Spike_H69del,Spike_T95I,Spike_A67V,Spike_S373P,Spike_Q493R,Spike_N969K,Spike_H655Y,Spike_N856K,N_R203K,Spike_G142D,NSP3_A1892T,Spike_Q954H,N_P13L,NSP3_L1266I,Spike_N501Y,M_Q19E,Spike_N440K,NSP4_T492I,Spike_N679K,Spike_N764K,Spike_L212I,NSP6_G107del,Spike_Y505H,NS7a_H47Y,NSP6_I189V,NS3_T32I,Spike_T547K,M_D3G,Spike_D796Y,N_G204R,Spike_T478K,Spike_V143del,M_A63T,Spike_G496S,Spike_ins214XXX,NSP3_V1069I,Spike_K417N,NSP6_S106del,Spike_S371L,Spike_G339D,NSP3_S1265del,NSP14_I42V,Spike_P681H,Spike_Y144del,Spike_S375F,Spike_Q498R,Spike_G446S,Spike_S477N,NSP3_K38R,Spike_N211del,Spike_E484A,E_T9I,Spike_V70del,Spike_L981F,NSP12_P323L,Spike_D614G,Spike_Y145del)		TRUE		TRUE	0.0530275	0.381304	Oceania	Australia	Queensland
								Australia/QLD0x00CCBC/2022		Original	betacoronavirus	EPI_ISL_10973939		29784	Human	unknown	unknown	GRA	BA.1.17	BA.1.17	BA.1.17	PLEARN-v1.18	VOC Omicron GRA (B.1.1.529+BA.*) first detected in Botswana/Hong Kong/South Africa	(NSP5_P132H,Spike_H69del,Spike_T95I,Spike_A67V,Spike_S373P,Spike_Q493R,Spike_N969K,Spike_H655Y,Spike_N856K,N_R203K,Spike_G142D,NSP3_A1892T,Spike_Q954H,Spike_V213A,N_P13L,Spike_ins212Astop,NSP3_L1266I,Spike_N501Y,M_Q19E,Spike_N440K,NSP4_T492I,Spike_L216S,Spike_N679K,Spike_N764K,Spike_Q218S,Spike_Y505H,NSP6_I189V,Spike_T547K,M_D3G,Spike_D796Y,N_G204R,Spike_T478K,Spike_V143del,M_A63T,Spike_G496S,Spike_L212S,NSP3_V1069I,Spike_K417N,Spike_S371L,Spike_G339D,NSP3_S1265del,NSP9_T109I,NSP14_I42V,Spike_P681H,Spike_D215R,Spike_Y144del,Spike_S375F,Spike_Q498R,Spike_G446S,Spike_S477N,Spike_E484A,E_T9I,Spike_V70del,Spike_L981F,NSP12_P323L,Spike_D614G,Spike_Y145del)		TRUE	TRUE		0.00191378	0.379688	Oceania	Australia	Queensland
								Australia/QLD0x00CB22/2022		Original	betacoronavirus	EPI_ISL_10975776		29781	Human	unknown	unknown	GRA	BA.1.1	BA.1	BA.1*	PLEARN-v1.18	VOC Omicron GRA (B.1.1.529+BA.*) first detected in Botswana/Hong Kong/South Africa	(NSP5_P132H,Spike_H69del,Spike_T95I,Spike_A67V,Spike_S373P,Spike_Q493R,Spike_N969K,Spike_H655Y,Spike_N856K,N_R203K,Spike_G142D,NSP3_A1892T,Spike_Q954H,Spike_V213A,N_P13L,Spike_N501Y,M_Q19E,Spike_N440K,NSP4_T492I,Spike_N679K,Spike_N764K,Spike_Q218S,NSP6_G107del,Spike_Y505H,Spike_R346K,NSP6_I189V,Spike_T547K,M_D3G,Spike_D796Y,N_G204R,Spike_T478K,Spike_V143del,M_A63T,Spike_G496S,Spike_L212S,N_P365S,Spike_K417N,NSP6_S106del,Spike_S371L,Spike_G339D,Spike_P681H,Spike_Y144del,Spike_S375F,Spike_Q498R,Spike_G446S,Spike_S477N,NSP3_K38R,Spike_E484A,E_T9I,Spike_V70del,Spike_L981F,Spike_ins216XS,NSP12_P323L,Spike_D614G,Spike_Y145del)		TRUE			0.0343172	0.379777	Oceania	Australia	Queensland
								Australia/QLD0x00CB61/2022		Original	betacoronavirus	EPI_ISL_10974676		29836	Human	unknown	unknown	GRA	BA.1.17	BA.1.17	BA.1.17	PLEARN-v1.18	VOC Omicron GRA (B.1.1.529+BA.*) first detected in Botswana/Hong Kong/South Africa	(NSP5_P132H,Spike_H69del,Spike_T95I,Spike_A67V,Spike_S373P,Spike_Q493R,Spike_N969K,Spike_H655Y,Spike_N856K,N_R203K,Spike_G142D,NSP3_A1892T,Spike_Q954H,Spike_V213A,N_P13L,NSP3_L1266I,Spike_N501Y,M_Q19E,Spike_N440K,NSP4_T492I,NSP6_L105del,Spike_N679K,Spike_N764K,Spike_Q218S,NSP6_G107del,Spike_Y505H,NSP6_I189V,Spike_T547K,M_D3G,Spike_D796Y,N_G204R,Spike_T478K,Spike_V143del,M_A63T,Spike_G496S,Spike_L212S,NSP3_V1069I,Spike_K417N,NSP6_S106del,Spike_S371L,Spike_G339D,NSP3_S1265del,NSP14_I42V,Spike_P681H,Spike_Y144del,Spike_S375F,Spike_Q498R,Spike_G446S,Spike_S477N,NSP3_K38R,Spike_E484A,E_T9I,Spike_V70del,Spike_L981F,Spike_ins216XS,NSP12_P323L,Spike_D614G,Spike_Y145del)		TRUE			0.00814452	0.379144	Oceania	Australia	Queensland
								Australia/QLD0x00CC8B/2022		Original	betacoronavirus	EPI_ISL_10973870		29789	Human	unknown	unknown	GRA	BA.1.17	BA.1.17	BA.1.17	PLEARN-v1.18	VOC Omicron GRA (B.1.1.529+BA.*) first detected in Botswana/Hong Kong/South Africa	(NSP5_P132H,Spike_H69del,Spike_T95I,Spike_A67V,Spike_S373P,Spike_Q493R,Spike_N969K,Spike_H655Y,Spike_N856K,N_R203K,Spike_G142D,NSP3_A1892T,NSP6_K111V,Spike_Q954H,Spike_V213A,N_P13L,Spike_ins212Astop,NSP3_L1266I,Spike_N501Y,NSP6_D112L,M_Q19E,Spike_N440K,NSP4_T492I,Spike_L216S,Spike_N679K,Spike_N764K,Spike_Q218S,Spike_Y505H,NSP6_I189V,Spike_T547K,M_D3G,Spike_D796Y,N_G204R,Spike_T478K,Spike_V143del,M_A63T,Spike_G496S,Spike_L212S,NSP3_V1069I,N_Q229H,Spike_K417N,Spike_S371L,Spike_G339D,NSP6_G107S,NSP3_S1265del,NSP6_V114M,NSP14_I42V,Spike_P681H,Spike_D215R,Spike_Y144del,NSP6_L110T,Spike_S375F,Spike_Q498R,Spike_G446S,Spike_S477N,Spike_E484A,E_T9I,Spike_V70del,Spike_L981F,NSP6_S106L,NSP12_P323L,Spike_D614G,NSP6_L105V,Spike_Y145del,NSP6_F108stop)		TRUE	TRUE		0.00359193	0.379691	Oceania	Australia	Queensland
								Australia/QLD0x00CF2E/2022		Original	betacoronavirus	EPI_ISL_10974017		29752	Human	unknown	unknown	GRA	BA.1.17	BA.1.17	BA.1.17	PANGO-v1.18	VOC Omicron GRA (B.1.1.529+BA.*) first detected in Botswana/Hong Kong/South Africa	(NSP5_P132H,Spike_H69del,Spike_T95I,Spike_A67V,Spike_S373P,Spike_Q493R,Spike_N969K,Spike_H655Y,Spike_N856K,N_R203K,Spike_G142D,NSP3_A1892T,Spike_Q954H,N_P13L,NSP3_L1266I,Spike_N501Y,M_Q19E,Spike_N440K,NSP4_T492I,NSP6_L105del,Spike_N679K,Spike_N764K,Spike_L212I,NSP6_G107del,Spike_Y505H,NSP6_I189V,Spike_T547K,M_D3G,Spike_D796Y,N_G204R,Spike_T478K,Spike_V143del,M_A63T,Spike_G496S,NSP3_V1069I,Spike_K417N,NSP6_S106del,Spike_S371L,NSP4_S336L,Spike_G339D,NSP3_S1265del,NSP14_I42V,Spike_P681H,Spike_Y144del,Spike_ins214EPE,Spike_S375F,Spike_Q498R,Spike_G446S,Spike_S477N,NSP3_K38R,Spike_N211del,Spike_E484A,E_T9I,Spike_V70del,Spike_L981F,NSP12_P323L,Spike_D614G,Spike_Y145del)		TRUE				0.379605	Oceania	Australia	Queensland
								Australia/QLD0x00CB5C/2022		Original	betacoronavirus	EPI_ISL_10973425		29764	Human	unknown	unknown	GRA	BA.1.17	BA.1.17	BA.1.17	PANGO-v1.18	VOC Omicron GRA (B.1.1.529+BA.*) first detected in Botswana/Hong Kong/South Africa	(NSP5_P132H,Spike_H69del,Spike_T95I,Spike_A67V,Spike_S373P,Spike_Q493R,Spike_N969K,Spike_H655Y,Spike_N856K,N_R203K,Spike_G142D,NSP3_A1892T,Spike_Q954H,Spike_V213A,N_P13L,NSP3_L1266I,Spike_N501Y,M_Q19E,Spike_N440K,NSP4_T492I,NSP6_L105del,Spike_N679K,Spike_N764K,Spike_Q218S,NSP6_G107del,Spike_Y505H,NSP6_I189V,Spike_T547K,M_D3G,Spike_D796Y,N_G204R,Spike_T478K,Spike_V143del,M_A63T,Spike_G496S,Spike_L212S,NSP3_V1069I,Spike_K417N,NSP6_S106del,Spike_S371L,Spike_G339D,NSP3_S1265del,NSP14_I42V,Spike_P681H,Spike_Y144del,Spike_S375F,Spike_Q498R,Spike_G446S,Spike_S477N,NSP3_K38R,Spike_E484A,E_T9I,Spike_V70del,Spike_L981F,Spike_ins216XS,NSP12_P323L,Spike_D614G,Spike_Y145del)		TRUE			0.00648434	0.379527	Oceania	Australia	Queensland
								Australia/QLD0x00CBA9/2022		Original	betacoronavirus	EPI_ISL_10973954		29760	Human	unknown	unknown	GRA	BA.2	BA.2*	BA.2*	consensus call	VOC Omicron GRA (B.1.1.529+BA.*) first detected in Botswana/Hong Kong/South Africa	(NSP5_P132H,NSP3_G489S,Spike_L24del,NSP4_T327I,Spike_S373P,Spike_Q493R,Spike_N969K,Spike_H655Y,N_R203K,Spike_V213G,Spike_G142D,Spike_A27S,Spike_Q954H,N_P13L,Spike_N501Y,Spike_P25del,NS3_T223I,Spike_T19I,M_Q19E,NSP2_R52S,Spike_N440K,NSP4_T492I,Spike_N679K,Spike_N764K,NSP6_G107del,Spike_Y505H,Spike_D796Y,N_G204R,Spike_T478K,N_S413R,M_A63T,NSP3_P985T,Spike_S371F,Spike_K417N,NSP13_R392C,Spike_T376A,NSP6_S106del,Spike_G339D,Spike_R408S,NSP4_L438F,NSP14_I42V,NSP4_L264F,Spike_P681H,NSP3_T24I,NSP1_S135R,Spike_S375F,Spike_D405N,Spike_Q498R,Spike_S477N,NSP15_T112I,NSP6_F108del,Spike_E484A,E_T9I,Spike_P26del,NSP12_P323L,Spike_D614G)		TRUE			0.00171371	0.379043	Oceania	Australia	Queensland
								Australia/QLD0x00CBCC/2022		Original	betacoronavirus	EPI_ISL_10975052		29842	Human	unknown	unknown	GRA	BA.1.17	BA.1.17	BA.1.17	PLEARN-v1.18	VOC Omicron GRA (B.1.1.529+BA.*) first detected in Botswana/Hong Kong/South Africa	(NSP5_P132H,Spike_H69del,Spike_T95I,Spike_A67V,Spike_S373P,Spike_Q493R,Spike_N969K,Spike_H655Y,Spike_N856K,N_R203K,Spike_G142D,NSP3_A1892T,Spike_Q954H,Spike_V213A,N_P13L,Spike_ins212Astop,NSP3_L1266I,Spike_N501Y,NS3_G172C,M_Q19E,Spike_N440K,NSP4_T492I,NSP6_L105del,Spike_L216S,Spike_N679K,Spike_N764K,Spike_Q218S,NSP6_G107del,Spike_Y505H,NSP6_I189V,Spike_T547K,M_D3G,Spike_D796Y,N_G204R,Spike_T478K,Spike_V143del,M_A63T,Spike_G496S,Spike_L212S,NSP3_V1069I,Spike_K417N,NSP6_S106del,Spike_S371L,Spike_G339D,NSP3_S1265del,NSP14_I42V,Spike_P681H,Spike_D215R,Spike_Y144del,Spike_S375F,Spike_Q498R,Spike_G446S,Spike_S477N,NSP3_K38R,Spike_E484A,E_T9I,Spike_V70del,Spike_L981F,NSP12_P323L,Spike_D614G,Spike_Y145del)		TRUE	TRUE		0.000938275	0.379251	Oceania	Australia	Queensland
								Australia/QLD0x00CD7D/2022		Original	betacoronavirus	EPI_ISL_10974266		29743	Human	unknown	unknown	GRA	BA.1.17	BA.1.17	BA.1.17	PANGO-v1.18	VOC Omicron GRA (B.1.1.529+BA.*) first detected in Botswana/Hong Kong/South Africa	(NSP5_P132H,Spike_H69del,Spike_T95I,Spike_A67V,Spike_S373P,Spike_Q493R,Spike_N969K,Spike_H655Y,Spike_N856K,N_R203K,Spike_G142D,NSP3_A1892T,Spike_Q954H,N_P13L,NSP3_L1266I,Spike_N501Y,N_R32del,M_Q19E,Spike_N440K,NSP4_T492I,NSP6_L105del,Spike_N679K,Spike_N764K,Spike_L212I,NSP6_G107del,Spike_Y505H,NSP6_I189V,Spike_T547K,M_D3G,Spike_D796Y,N_G204R,Spike_T478K,Spike_V143del,M_A63T,Spike_G496S,NSP3_V1069I,Spike_K417N,NSP6_S106del,Spike_S371L,Spike_G339D,NSP3_S1265del,NSP14_I42V,Spike_P681H,Spike_Y144del,Spike_ins214EPE,N_S33del,Spike_S375F,Spike_Q498R,Spike_G446S,Spike_S477N,N_E31del,NSP3_K38R,Spike_N211del,Spike_E484A,E_T9I,Spike_V70del,Spike_L981F,NSP12_P323L,Spike_D614G,Spike_Y145del)		TRUE			0.00806913	0.379487	Oceania	Australia	Queensland
								Australia/QLD0x00CCCF/2022		Original	betacoronavirus	EPI_ISL_10975045		29843	Human	unknown	unknown	GRA	BA.1.17	BA.1.17	BA.1.17	PLEARN-v1.18	VOC Omicron GRA (B.1.1.529+BA.*) first detected in Botswana/Hong Kong/South Africa	(NSP5_P132H,Spike_H69del,Spike_T95I,Spike_A67V,Spike_S373P,Spike_Q493R,Spike_N969K,Spike_H655Y,Spike_N856K,N_R203K,Spike_G142D,NSP3_A1892T,Spike_Q954H,Spike_V213A,N_P13L,Spike_ins212Astop,NSP3_L1266I,Spike_N501Y,NS3_G172C,M_Q19E,Spike_N440K,NSP4_T492I,NSP6_L105del,Spike_L216S,Spike_N679K,Spike_N764K,Spike_Q218S,NSP6_G107del,Spike_Y505H,NSP6_I189V,Spike_T547K,M_D3G,Spike_D796Y,N_G204R,Spike_T478K,Spike_V143del,M_A63T,Spike_G496S,Spike_L212S,NSP3_V1069I,Spike_K417N,NSP6_S106del,Spike_S371L,Spike_G339D,NSP3_S1265del,NSP14_I42V,Spike_P681H,Spike_D215R,Spike_Y144del,Spike_S375F,Spike_Q498R,Spike_G446S,Spike_S477N,NSP3_K38R,Spike_E484A,E_T9I,Spike_V70del,Spike_L981F,NSP12_P323L,Spike_D614G,Spike_Y145del)		TRUE	TRUE		0.00864524	0.379449	Oceania	Australia	Queensland
								Australia/QLD0x00CA36/2022		Original	betacoronavirus	EPI_ISL_10973480		29784	Human	unknown	unknown	GRA	BA.1.17	BA.1.17	BA.1.17	PLEARN-v1.18	VOC Omicron GRA (B.1.1.529+BA.*) first detected in Botswana/Hong Kong/South Africa	(NSP5_P132H,Spike_H69del,Spike_T95I,Spike_A67V,Spike_S373P,Spike_Q493R,Spike_N969K,Spike_H655Y,Spike_N856K,N_R203K,Spike_G142D,NSP6_S104del,NSP3_A1892T,Spike_Q954H,N_P13L,NSP3_L1266I,Spike_N501Y,M_Q19E,Spike_N440K,NSP4_T492I,Spike_N679K,Spike_N764K,Spike_L212I,Spike_Y505H,NSP6_I189V,Spike_T547K,M_D3G,Spike_D796Y,N_G204R,Spike_T478K,Spike_V143del,M_A63T,Spike_G496S,NSP3_V1069I,Spike_K417N,Spike_S371L,Spike_G339D,NSP3_S1265del,NSP14_I42V,Spike_P681H,Spike_Y144del,Spike_ins214EPE,Spike_S375F,Spike_Q498R,Spike_G446S,Spike_S477N,Spike_N211del,Spike_E484A,E_T9I,Spike_V70del,Spike_L981F,NSP12_P323L,Spike_D614G,Spike_Y145del)		TRUE			0.000235026	0.379655	Oceania	Australia	Queensland
								Australia/QLD0x00CDEB/2022		Original	betacoronavirus	EPI_ISL_10975287		29743	Human	unknown	unknown	GRA	BA.1.17	BA.1.17	BA.1.17	PLEARN-v1.18	VOC Omicron GRA (B.1.1.529+BA.*) first detected in Botswana/Hong Kong/South Africa	(NSP5_P132H,Spike_H69del,Spike_T95I,Spike_A67V,Spike_S373P,Spike_Q493R,Spike_N969K,Spike_H655Y,Spike_N856K,N_R203K,Spike_G142D,NSP3_A1892T,Spike_Q954H,N_P13L,NSP3_L1266I,Spike_N501Y,N_R32del,M_Q19E,Spike_N440K,NSP4_T492I,NSP6_L105del,Spike_N679K,Spike_N764K,Spike_L212I,NSP6_G107del,Spike_Y505H,NSP6_I189V,Spike_T547K,M_D3G,Spike_D796Y,N_G204R,Spike_T478K,Spike_V143del,M_A63T,NSP2_W450C,Spike_G496S,NSP3_V1069I,Spike_K417N,NSP6_S106del,Spike_S371L,Spike_G339D,NSP3_S1265del,NSP14_I42V,Spike_P681H,Spike_Y144del,Spike_ins214EPE,N_S33del,Spike_S375F,Spike_Q498R,Spike_G446S,Spike_S477N,N_E31del,NSP3_K38R,Spike_N211del,Spike_E484A,E_T9I,Spike_V70del,Spike_L981F,NSP12_P323L,Spike_D614G,Spike_Y145del)		TRUE			0.0120028	0.380079	Oceania	Australia	Queensland
								Australia/QLD0x00CE7D/2022		Original	betacoronavirus	EPI_ISL_10974580		29785	Human	unknown	unknown	GRA	BA.1.17	BA.1.17	BA.1.17	PANGO-v1.18	VOC Omicron GRA (B.1.1.529+BA.*) first detected in Botswana/Hong Kong/South Africa	(NSP5_P132H,Spike_H69del,Spike_T95I,Spike_A67V,Spike_S373P,Spike_Q493R,Spike_N969K,Spike_H655Y,Spike_N856K,N_R203K,Spike_G142D,NSP3_A1892T,Spike_Q954H,Spike_V213A,N_P13L,NSP3_L1266I,Spike_N501Y,M_Q19E,Spike_N440K,NSP4_T492I,NSP1_R124C,Spike_N679K,Spike_N764K,Spike_Q218S,NSP6_G107del,Spike_Y505H,NSP6_I189V,Spike_T547K,M_D3G,Spike_D796Y,N_G204R,Spike_T478K,Spike_V143del,M_A63T,NSP2_R4C,Spike_G496S,Spike_L212S,NSP3_V1069I,N_A218T,Spike_K417N,NSP6_S106del,Spike_S371L,Spike_G339D,NSP3_S1265del,NSP14_I42V,Spike_P681H,Spike_Y144del,Spike_S375F,Spike_Q498R,Spike_G446S,Spike_S477N,NSP3_K38R,Spike_E484A,E_T9I,Spike_V70del,Spike_L981F,Spike_ins216XS,NSP12_P323L,Spike_D614G,Spike_Y145del)		TRUE			0.00110794	0.379605	Oceania	Australia	Queensland
								Australia/QLD0x00CDE4/2022		Original	betacoronavirus	EPI_ISL_10975180		29714	Human	unknown	unknown	GRA	BA.1	BA.1	BA.1*	PLEARN-v1.18	VOC Omicron GRA (B.1.1.529+BA.*) first detected in Botswana/Hong Kong/South Africa	(NSP5_P132H,Spike_H69del,Spike_A67V,Spike_S373P,Spike_Q493R,Spike_N969K,Spike_H655Y,Spike_N856K,N_R203K,Spike_G142D,NSP3_A1892T,Spike_Q954H,N_P13L,NSP1_H83del,NSP3_L1266I,Spike_N501Y,N_R32del,M_Q19E,Spike_N440K,NSP4_T492I,NSP6_L105del,NS7a_V104del,Spike_N679K,Spike_N764K,Spike_L212I,NSP6_G107del,Spike_Y505H,NSP1_V84del,NSP6_I189V,Spike_T547K,M_D3G,Spike_D796Y,N_G204R,Spike_T478K,Spike_V143del,M_A63T,NS7a_F101del,Spike_G496S,NSP8_T141M,NSP1_M85del,Spike_N1158D,Spike_K417N,NSP6_S106del,Spike_S371L,Spike_G339D,Spike_W353L,NSP3_S1265del,NSP14_I42V,Spike_P681H,Spike_Y144del,Spike_ins214EPE,NSP1_G82del,N_S33del,Spike_S375F,Spike_Q498R,Spike_G446S,Spike_S477N,N_E31del,NSP1_V86del,NSP3_K38R,Spike_N211del,NS7a_L102del,Spike_E484A,E_T9I,Spike_V70del,Spike_L981F,NSP12_P323L,Spike_D614G,Spike_Y145del,NSP2_S430L,NS7a_I103del)		TRUE		TRUE	0.0641785	0.381379	Oceania	Australia	Queensland
								Australia/QLD0x00CB19/2022		Original	betacoronavirus	EPI_ISL_10974845		29782	Human	unknown	unknown	GRA	BA.1.17	BA.1.17	BA.1.17	PANGO-v1.18	VOC Omicron GRA (B.1.1.529+BA.*) first detected in Botswana/Hong Kong/South Africa	(NSP5_P132H,Spike_H69del,Spike_T95I,Spike_A67V,Spike_S373P,Spike_Q493R,Spike_N969K,Spike_H655Y,Spike_N856K,N_R203K,Spike_G142D,NSP3_A1892T,Spike_Q954H,Spike_V213A,N_P13L,Spike_ins212Astop,NSP3_L1266I,Spike_N501Y,M_Q19E,Spike_N440K,NSP4_T492I,NSP6_L105del,Spike_L216S,Spike_N679K,Spike_N764K,Spike_Q218S,NSP6_G107del,Spike_Y505H,NSP6_I189V,Spike_T547K,M_D3G,Spike_D796Y,N_G204R,Spike_T478K,Spike_V143del,M_A63T,Spike_G496S,Spike_L212S,NSP3_V1069I,Spike_K417N,NSP6_S106del,Spike_S371L,Spike_G339D,NSP3_S1265del,NSP14_I42V,Spike_P681H,Spike_D215R,Spike_Y144del,Spike_S375F,Spike_Q498R,Spike_G446S,Spike_S477N,Spike_E484A,E_T9I,Spike_V70del,Spike_L981F,NSP12_P323L,Spike_D614G,Spike_Y145del)		TRUE	TRUE		0.000100732	0.379731	Oceania	Australia	Queensland
								Australia/QLD0x00CC83/2022		Original	betacoronavirus	EPI_ISL_10975387		29844	Human	unknown	unknown	GRA	BA.1.17	BA.1.17	BA.1.17	PANGO-v1.18	VOC Omicron GRA (B.1.1.529+BA.*) first detected in Botswana/Hong Kong/South Africa	(NSP5_P132H,Spike_H69del,Spike_T95I,Spike_A67V,Spike_S373P,Spike_Q493R,Spike_N969K,Spike_H655Y,Spike_N856K,N_R203K,Spike_G142D,NSP3_A1892T,Spike_Q954H,Spike_V213A,N_P13L,Spike_ins212Astop,NSP3_L1266I,Spike_N501Y,M_Q19E,Spike_N440K,NSP4_T492I,NSP6_L105del,Spike_L216S,Spike_N679K,Spike_N764K,Spike_Q218S,NSP6_G107del,Spike_Y505H,NSP6_I189V,Spike_T547K,M_D3G,Spike_D796Y,N_G204R,Spike_T478K,Spike_V143del,M_A63T,Spike_G496S,Spike_L212S,NSP3_V1069I,Spike_K417N,NSP6_S106del,Spike_S371L,Spike_G339D,NSP3_S1265del,NSP14_I42V,Spike_P681H,Spike_D215R,Spike_Y144del,Spike_S375F,Spike_A222V,Spike_Q498R,Spike_G446S,Spike_S477N,NSP3_K38R,Spike_E484A,E_T9I,Spike_V70del,Spike_L981F,NSP12_P323L,Spike_D614G,Spike_Y145del)		TRUE	TRUE		0.0146763	0.379378	Oceania	Australia	Queensland
								Australia/QLD0x00CEA9/2022		Original	betacoronavirus	EPI_ISL_10973668		29791	Human	unknown	unknown	GRA	BA.1.17	BA.1.17	BA.1.17	PLEARN-v1.18	VOC Omicron GRA (B.1.1.529+BA.*) first detected in Botswana/Hong Kong/South Africa	(NSP5_P132H,Spike_H69del,Spike_T95I,Spike_A67V,Spike_S373P,Spike_Q493R,Spike_N969K,Spike_H655Y,Spike_N856K,N_R203K,Spike_G142D,NSP6_S104del,NSP3_A1892T,Spike_Q954H,Spike_V213A,N_P13L,NSP3_L1266I,Spike_N501Y,M_Q19E,Spike_N440K,NSP4_T492I,Spike_N679K,Spike_N764K,NSP14_D324Y,Spike_Q218S,Spike_Y505H,NSP6_I189V,Spike_T547K,M_D3G,Spike_D796Y,N_G204R,Spike_T478K,Spike_V143del,M_A63T,Spike_G496S,Spike_L212S,NSP3_V1069I,Spike_K417N,Spike_S371L,Spike_G339D,Spike_P1162S,NSP3_S1265del,NSP14_I42V,Spike_P681H,Spike_Y144del,Spike_S375F,Spike_Q498R,Spike_G446S,Spike_S477N,NSP3_K38R,Spike_E484A,E_T9I,Spike_V70del,Spike_L981F,Spike_ins216XS,NSP12_P323L,Spike_D614G,Spike_Y145del)		TRUE			0.000537075	0.379647	Oceania	Australia	Queensland
								Australia/QLD0x00D8BC/2022		Original	betacoronavirus	EPI_ISL_11632689		29743	Human	unknown	unknown	GRA	BA.1.17	BA.1.17	BA.1.17	PLEARN-v1.18	VOC Omicron GRA (B.1.1.529+BA.*) first detected in Botswana/Hong Kong/South Africa	(NSP5_P132H,Spike_H69del,Spike_T95I,Spike_A67V,Spike_S373P,Spike_Q493R,Spike_N969K,Spike_H655Y,Spike_N856K,N_R203K,Spike_G142D,NSP3_A1892T,Spike_Q954H,N_P13L,NSP3_L1266I,Spike_N501Y,N_R32del,M_Q19E,Spike_N440K,NSP4_T492I,NSP6_L105del,Spike_N679K,Spike_N764K,Spike_L212I,NSP6_G107del,Spike_Y505H,NSP6_I189V,Spike_T547K,M_D3G,Spike_D796Y,N_G204R,Spike_T478K,Spike_V143del,M_A63T,Spike_G496S,NSP3_V1069I,Spike_K417N,NSP6_S106del,Spike_S371L,Spike_G339D,NSP3_S1265del,NSP14_I42V,Spike_P681H,Spike_Y144del,Spike_ins214EPE,N_S33del,Spike_S375F,Spike_Q498R,Spike_G446S,Spike_S477N,N_E31del,NSP3_K38R,Spike_N211del,Spike_E484A,E_T9I,Spike_V70del,Spike_L981F,NSP12_P323L,Spike_D614G,Spike_Y145del)		TRUE		TRUE	0.0511717	0.379824	Oceania	Australia	Queensland
								Australia/QLD0x00CF26/2022		Original	betacoronavirus	EPI_ISL_10974416		29743	Human	unknown	unknown	GRA	BA.1.17	BA.1.17	BA.1.17	PLEARN-v1.18	VOC Omicron GRA (B.1.1.529+BA.*) first detected in Botswana/Hong Kong/South Africa	(NSP5_P132H,Spike_H69del,Spike_T95I,Spike_A67V,Spike_S373P,Spike_Q493R,Spike_N969K,Spike_H655Y,Spike_N856K,N_R203K,Spike_G142D,NSP3_A1892T,Spike_Q954H,N_P13L,NSP3_L1266I,Spike_N501Y,N_R32del,M_Q19E,Spike_N440K,NSP2_H145N,NSP4_T492I,NSP6_L105del,Spike_N679K,Spike_N764K,Spike_L212I,NSP6_G107del,Spike_Y505H,NSP6_I189V,Spike_T547K,M_D3G,Spike_D796Y,N_G204R,Spike_T478K,Spike_V143del,M_A63T,Spike_G496S,NSP3_V1069I,Spike_K417N,NSP6_S106del,Spike_S371L,Spike_G339D,NSP3_S1265del,NSP14_I42V,Spike_P681H,Spike_Y144del,Spike_ins214EPE,N_S33del,Spike_S375F,Spike_Q498R,Spike_G446S,Spike_S477N,N_E31del,NSP3_K38R,Spike_N211del,Spike_E484A,E_T9I,Spike_V70del,Spike_L981F,NSP12_P323L,Spike_D614G,Spike_Y145del)		TRUE			0.000806913	0.379555	Oceania	Australia	Queensland
								Australia/QLD0x00D8BD/2022		Original	betacoronavirus	EPI_ISL_11632617		29742	Human	unknown	unknown	GRA	BA.1.17	BA.1.17	BA.1.17	PLEARN-v1.18	VOC Omicron GRA (B.1.1.529+BA.*) first detected in Botswana/Hong Kong/South Africa	(NSP5_P132H,Spike_H69del,Spike_T95I,Spike_A67V,Spike_S373P,Spike_Q493R,Spike_N969K,Spike_H655Y,Spike_N856K,N_R203K,Spike_G142D,NSP3_A1892T,Spike_Q954H,N_P13L,NSP3_L1266I,Spike_N501Y,N_R32del,Spike_Q675H,M_Q19E,Spike_N440K,NSP4_T492I,NSP6_L105del,Spike_N679K,Spike_N764K,Spike_L212I,NSP6_G107del,Spike_Y505H,NSP6_I189V,Spike_T547K,M_D3G,Spike_D796Y,N_G204R,Spike_T478K,Spike_V143del,M_A63T,Spike_G496S,NSP3_V1069I,Spike_P1143L,Spike_K417N,NS3_L95F,NSP6_S106del,Spike_S371L,Spike_G339D,NSP3_S1265del,NSP14_I42V,Spike_P681H,Spike_Y144del,Spike_ins214EPE,N_S33del,Spike_S375F,Spike_Q498R,Spike_G446S,Spike_S477N,N_E31del,NSP3_K38R,Spike_N211del,Spike_E484A,E_T9I,Spike_V70del,Spike_L981F,NSP12_P323L,Spike_D614G,Spike_Y145del)		TRUE			0.00053796	0.3796	Oceania	Australia	Queensland
								Australia/QLD0x00D677/2022		Original	betacoronavirus	EPI_ISL_11522047		29737	Human	unknown	unknown	GRA	BA.2.33	BA.2*	BA.2*	PANGO-v1.18	VOC Omicron GRA (B.1.1.529+BA.*) first detected in Botswana/Hong Kong/South Africa	(NSP5_P132H,NSP3_G489S,Spike_L24del,NSP4_T327I,Spike_S373P,Spike_Q493R,Spike_N969K,Spike_H655Y,N_R203K,Spike_V213G,Spike_G142D,Spike_A27S,Spike_Q954H,N_P13L,Spike_N501Y,Spike_P25del,N_R32del,NS3_T223I,Spike_T19I,M_Q19E,Spike_N440K,NSP4_T492I,Spike_N679K,Spike_N764K,NSP6_G107del,Spike_Y505H,Spike_D796Y,N_G204R,Spike_T478K,N_S413R,M_A63T,NSP3_P395L,Spike_S371F,Spike_K417N,NSP13_R392C,Spike_T376A,NSP6_S106del,Spike_G339D,Spike_R408S,NSP4_L438F,NSP14_I42V,NSP4_L264F,Spike_P681H,NSP3_T24I,N_S33del,NSP1_S135R,Spike_S375F,Spike_D405N,NSP1_F143del,Spike_Q498R,Spike_S477N,NSP1_K141del,N_E31del,NSP1_S142del,NSP15_T112I,NSP6_F108del,Spike_E484A,E_T9I,Spike_P26del,NSP12_P323L,Spike_D614G)		TRUE				0.379258	Oceania	Australia	Queensland
								Australia/QLD0x00CD28/2022		Original	betacoronavirus	EPI_ISL_10974505		29743	Human	unknown	unknown	GRA	BA.1.17	BA.1.17	BA.1.17	PLEARN-v1.18	VOC Omicron GRA (B.1.1.529+BA.*) first detected in Botswana/Hong Kong/South Africa	(NSP5_P132H,Spike_H69del,Spike_T95I,Spike_A67V,Spike_S373P,Spike_Q493R,Spike_N969K,Spike_H655Y,Spike_N856K,N_R203K,Spike_G142D,NSP3_A1892T,Spike_Q954H,N_P13L,NSP3_L1266I,Spike_N501Y,N_R32del,NS3_G172C,M_Q19E,Spike_N440K,NSP4_T492I,NSP6_L105del,Spike_N679K,Spike_N764K,Spike_L212I,NSP6_G107del,Spike_Y505H,NSP6_I189V,Spike_T547K,M_D3G,Spike_D796Y,N_G204R,Spike_T478K,Spike_V143del,M_A63T,Spike_G496S,NSP3_V1069I,Spike_K417N,NSP6_S106del,Spike_S371L,Spike_G339D,NSP3_S1265del,NSP14_I42V,Spike_P681H,Spike_Y144del,Spike_ins214EPE,N_S33del,Spike_S375F,Spike_Q498R,Spike_G446S,Spike_S477N,N_E31del,NSP3_K38R,Spike_N211del,Spike_E484A,E_T9I,Spike_V70del,NS7a_T61I,Spike_L981F,NSP12_P323L,Spike_D614G,Spike_Y145del)		TRUE				0.379619	Oceania	Australia	Queensland
								Australia/QLD0x00DABD/2022		Original	betacoronavirus	EPI_ISL_11749908		29781	Human	unknown	unknown	GRA	BA.1.17	BA.1.17	BA.1.17	PANGO-v1.18	VOC Omicron GRA (B.1.1.529+BA.*) first detected in Botswana/Hong Kong/South Africa	(NSP5_P132H,Spike_H69del,Spike_T95I,Spike_A67V,NSP12_R721C,Spike_S373P,Spike_Q493R,Spike_N969K,Spike_H655Y,Spike_N856K,N_R203K,Spike_G142D,NSP6_S104del,NSP3_A1892T,Spike_Q954H,Spike_V213A,N_P13L,NSP3_L1266I,Spike_N501Y,NS3_G172C,M_Q19E,Spike_N440K,NSP4_T492I,Spike_N679K,Spike_N764K,Spike_Q218S,Spike_Y505H,NSP6_I189V,Spike_T547K,M_D3G,Spike_D796Y,N_G204R,Spike_T478K,Spike_V143del,M_A63T,Spike_G496S,Spike_L212S,NSP3_V1069I,Spike_K417N,Spike_S371L,Spike_G339D,NSP3_S1265del,NSP14_I42V,Spike_P681H,Spike_Y144del,Spike_S375F,Spike_Q498R,Spike_G446S,Spike_S477N,NSP3_K38R,Spike_E484A,E_T9I,Spike_V70del,Spike_L981F,Spike_ins216XS,NSP12_P323L,Spike_D614G,Spike_Y145del)		TRUE			0.00765589	0.379555	Oceania	Australia	Queensland
								Australia/QLD0x00D8BE/2022		Original	betacoronavirus	EPI_ISL_11632620		29743	Human	unknown	unknown	GRA	BA.1.17	BA.1.17	BA.1.17	PANGO-v1.18	VOC Omicron GRA (B.1.1.529+BA.*) first detected in Botswana/Hong Kong/South Africa	(NSP5_P132H,Spike_H69del,Spike_T95I,Spike_A67V,Spike_S373P,Spike_Q493R,Spike_N969K,Spike_H655Y,Spike_N856K,N_R203K,Spike_G142D,NSP3_A1892T,Spike_Q954H,N_P13L,NSP3_L1266I,Spike_N501Y,N_R32del,M_Q19E,Spike_N440K,NSP4_T492I,NSP6_L105del,Spike_N679K,Spike_N764K,Spike_L212I,NSP6_G107del,Spike_Y505H,NSP6_I189V,Spike_T547K,M_D3G,Spike_D796Y,N_G204R,Spike_T478K,Spike_V143del,M_A63T,Spike_G496S,NSP3_V1069I,Spike_K417N,NSP13_S259L,NSP6_S106del,Spike_S371L,Spike_G339D,NSP3_S1265del,NSP14_I42V,Spike_P681H,Spike_Y144del,Spike_ins214EPE,N_S33del,Spike_S375F,Spike_Q498R,Spike_G446S,Spike_S477N,N_E31del,NSP3_K38R,Spike_N211del,Spike_E484A,E_T9I,Spike_V70del,Spike_L981F,NSP12_P323L,Spike_D614G,Spike_Y145del)		TRUE				0.379518	Oceania	Australia	Queensland
								Australia/QLD0x00DAAF/2022		Original	betacoronavirus	EPI_ISL_11749871		29776	Human	unknown	unknown	GRA	BA.1.17	BA.1.17	BA.1.17	PLEARN-v1.18	VOC Omicron GRA (B.1.1.529+BA.*) first detected in Botswana/Hong Kong/South Africa	(NSP5_P132H,Spike_H69del,Spike_T95I,Spike_A67V,Spike_S373P,Spike_Q493R,Spike_N969K,Spike_H655Y,Spike_N856K,N_R203K,Spike_G142D,NSP3_A1892T,Spike_Q954H,Spike_V213A,N_P13L,NSP3_L1266I,Spike_N501Y,M_Q19E,Spike_N440K,NSP4_T492I,NSP6_L105del,Spike_N679K,Spike_N764K,Spike_Q218S,NSP6_G107del,Spike_Y505H,NSP6_I189V,Spike_T547K,M_D3G,Spike_D796Y,N_G204R,Spike_T478K,Spike_V143del,M_A63T,Spike_G496S,Spike_L212S,NSP3_V1069I,Spike_K417N,NSP6_S106del,Spike_S371L,Spike_G339D,NSP3_S1265del,NSP14_I42V,Spike_P681H,Spike_Y144del,Spike_S375F,Spike_Q498R,Spike_G446S,Spike_S477N,Spike_E484A,E_T9I,Spike_V70del,Spike_L981F,Spike_ins216XS,NSP12_P323L,Spike_D614G,Spike_Y145del)		TRUE			0.000403009	0.379586	Oceania	Australia	Queensland
								Australia/QLD0x00DADA/2022		Original	betacoronavirus	EPI_ISL_11749846		29786	Human	unknown	unknown	GRA	BA.1.17	BA.1.17	BA.1.17	PANGO-v1.18	VOC Omicron GRA (B.1.1.529+BA.*) first detected in Botswana/Hong Kong/South Africa	(NSP5_P132H,Spike_H69del,Spike_T95I,Spike_A67V,Spike_S373P,Spike_Q493R,Spike_N969K,Spike_H655Y,Spike_N856K,N_R203K,Spike_G142D,NSP6_S104del,NSP3_A1892T,Spike_Q954H,Spike_V213A,N_P13L,Spike_ins212Astop,NSP3_L1266I,Spike_N501Y,M_Q19E,Spike_N440K,NSP4_T492I,Spike_L216S,Spike_N679K,Spike_N764K,Spike_Q218S,Spike_Y505H,NSP6_I189V,Spike_T547K,M_D3G,NS8_S67F,Spike_D796Y,N_G204R,Spike_T478K,Spike_V143del,M_A63T,Spike_G496S,Spike_L212S,NSP3_V1069I,NSP8_T141M,Spike_K417N,Spike_S371L,Spike_G339D,NSP3_S1265del,NSP14_I42V,Spike_P681H,Spike_D215R,Spike_Y144del,Spike_S375F,Spike_Q498R,Spike_G446S,Spike_S477N,Spike_E484A,E_T9I,Spike_V70del,Spike_L981F,NSP12_P323L,Spike_D614G,Spike_Y145del)		TRUE	TRUE		0.00241724	0.379585	Oceania	Australia	Queensland
								Australia/QLD0x00DAA9/2022		Original	betacoronavirus	EPI_ISL_11749844		29782	Human	unknown	unknown	GRA	BA.1.17	BA.1.17	BA.1.17	PLEARN-v1.18	VOC Omicron GRA (B.1.1.529+BA.*) first detected in Botswana/Hong Kong/South Africa	(NSP5_P132H,Spike_H69del,Spike_T95I,Spike_A67V,Spike_S373P,Spike_Q493R,Spike_N969K,Spike_H655Y,Spike_N856K,N_R203K,Spike_G142D,NSP6_S104del,NSP3_A1892T,Spike_Q954H,Spike_V213A,N_P13L,NSP3_L1266I,Spike_N501Y,M_Q19E,Spike_N440K,NSP4_T492I,Spike_N679K,Spike_N764K,Spike_Q218S,Spike_Y505H,NSP6_I189V,Spike_T547K,M_D3G,Spike_D796Y,N_G204R,Spike_T478K,Spike_V143del,M_A63T,Spike_G496S,Spike_L212S,NSP3_V1069I,NSP3_T1269I,Spike_K417N,Spike_S371L,Spike_G339D,NSP3_S1265del,NSP14_I42V,Spike_P681H,Spike_Y144del,Spike_S375F,Spike_Q498R,Spike_G446S,Spike_S477N,NSP3_K38R,Spike_E484A,E_T9I,Spike_V70del,Spike_L981F,Spike_ins216XS,NSP12_P323L,Spike_D614G,Spike_Y145del)		TRUE			0.0111477	0.379796	Oceania	Australia	Queensland
								Australia/QLD0x00DABF/2022		Original	betacoronavirus	EPI_ISL_11749837		29782	Human	unknown	unknown	GRA	BA.1.17	BA.1.17	BA.1.17	PLEARN-v1.18	VOC Omicron GRA (B.1.1.529+BA.*) first detected in Botswana/Hong Kong/South Africa	(NSP5_P132H,Spike_H69del,Spike_T95I,Spike_A67V,Spike_S373P,Spike_Q493R,Spike_N969K,Spike_H655Y,Spike_N856K,N_R203K,Spike_G142D,NSP3_A1892T,Spike_Q954H,Spike_V213A,N_P13L,NSP3_L1266I,Spike_N501Y,NS3_G172C,M_Q19E,Spike_N440K,NSP4_T492I,NSP6_L105del,Spike_N679K,Spike_N764K,Spike_Q218S,NSP6_G107del,Spike_Y505H,NSP6_I189V,Spike_T547K,M_D3G,Spike_D796Y,N_G204R,Spike_T478K,Spike_V143del,M_A63T,Spike_G496S,NSP4_K1R,Spike_L212S,NSP3_V1069I,Spike_K417N,NSP6_S106del,Spike_S371L,Spike_G339D,NSP3_S1265del,NSP14_I42V,Spike_P681H,Spike_Y144del,Spike_S375F,Spike_Q498R,Spike_G446S,Spike_S477N,Spike_E484A,E_T9I,Spike_V70del,Spike_L981F,Spike_ins216XS,NSP12_P323L,Spike_D614G,Spike_Y145del,NSP3_G1389S)		TRUE			0.000402928	0.37961	Oceania	Australia	Queensland
								Australia/QLD0x00DACA/2022		Original	betacoronavirus	EPI_ISL_11749879		29783	Human	unknown	unknown	GRA	BA.1.17	BA.1.17	BA.1.17	PLEARN-v1.18	VOC Omicron GRA (B.1.1.529+BA.*) first detected in Botswana/Hong Kong/South Africa	(NSP5_P132H,Spike_H69del,Spike_T95I,Spike_A67V,Spike_S373P,Spike_Q493R,Spike_N969K,Spike_H655Y,Spike_N856K,N_R203K,Spike_G142D,NSP6_S104del,NSP3_A1892T,Spike_Q954H,Spike_V213A,N_P13L,NSP3_L1266I,Spike_N501Y,NS3_G172C,M_Q19E,Spike_N440K,NSP4_T492I,Spike_N679K,Spike_N764K,Spike_Q218S,Spike_Y505H,NSP6_I189V,Spike_T547K,M_D3G,Spike_D796Y,N_G204R,Spike_T478K,Spike_V143del,M_A63T,Spike_G496S,Spike_L212S,NSP3_V1069I,Spike_K417N,Spike_S371L,Spike_G339D,NSP3_S1265del,NSP14_I42V,Spike_P681H,Spike_Y144del,Spike_S375F,Spike_Q498R,Spike_G446S,Spike_S477N,NSP6_L105I,NSP3_K38R,Spike_E484A,E_T9I,Spike_V70del,Spike_L981F,Spike_ins216XS,NSP6_S106L,NSP12_P323L,Spike_D614G,Spike_Y145del)		TRUE			0.0117181	0.379731	Oceania	Australia	Queensland
								Australia/QLD0x00DADD/2022		Original	betacoronavirus	EPI_ISL_11749852		29787	Human	unknown	unknown	GRA	BA.1.1	BA.1	BA.1*	PLEARN-v1.18	VOC Omicron GRA (B.1.1.529+BA.*) first detected in Botswana/Hong Kong/South Africa	(NSP5_P132H,Spike_H69del,Spike_T95I,Spike_A67V,Spike_S373P,Spike_Q493R,Spike_N969K,Spike_H655Y,Spike_N856K,N_R203K,Spike_G142D,NSP3_A1892T,Spike_Q954H,Spike_V213A,N_P13L,NSP3_L1266I,Spike_N501Y,M_Q19E,Spike_N440K,NSP4_T492I,NSP6_L105del,Spike_N679K,Spike_N764K,Spike_Q218S,NSP6_G107del,Spike_Y505H,Spike_R346K,NSP6_I189V,Spike_T547K,M_D3G,Spike_D796Y,N_G204R,Spike_T478K,NSP12_L638F,Spike_V143del,M_A63T,Spike_G496S,Spike_L212S,Spike_K417N,NSP6_S106del,Spike_S371L,Spike_G339D,NSP3_S1265del,NSP14_I42V,Spike_P681H,Spike_Y144del,Spike_S375F,Spike_Q498R,Spike_S477N,NSP3_K38R,Spike_E484A,E_T9I,Spike_V70del,Spike_L981F,Spike_ins216XS,NSP12_P323L,Spike_D614G,Spike_Y145del)		TRUE			0.000369289	0.379668	Oceania	Australia	Queensland
								Australia/QLD0x00DADE/2022		Original	betacoronavirus	EPI_ISL_11749853		29780	Human	unknown	unknown	GRA	BA.1.17	BA.1.17	BA.1.17	PLEARN-v1.18	VOC Omicron GRA (B.1.1.529+BA.*) first detected in Botswana/Hong Kong/South Africa	(NSP5_P132H,Spike_H69del,Spike_T95I,Spike_A67V,NSP12_R721C,Spike_S373P,Spike_Q493R,Spike_N969K,Spike_H655Y,Spike_N856K,N_R203K,Spike_G142D,NSP3_A1892T,Spike_Q954H,N_P13L,NSP3_L1266I,Spike_N501Y,NS3_G172C,M_Q19E,Spike_N440K,NSP4_T492I,NSP6_L105del,Spike_N679K,Spike_N764K,Spike_L212I,NSP6_G107del,Spike_Y505H,NSP6_I189V,Spike_T547K,M_D3G,Spike_D796Y,N_G204R,Spike_T478K,Spike_V143del,M_A63T,Spike_G496S,Spike_ins214XXX,NSP3_V1069I,Spike_K417N,NSP6_S106del,Spike_S371L,Spike_G339D,NSP3_S1265del,NSP14_I42V,Spike_P681H,Spike_Y144del,Spike_S375F,Spike_Q498R,Spike_G446S,Spike_S477N,NSP3_K38R,Spike_N211del,Spike_E484A,E_T9I,Spike_V70del,Spike_L981F,NSP12_P323L,Spike_D614G,Spike_Y145del)		TRUE			0.0126931	0.379906	Oceania	Australia	Queensland
								Australia/QLD0x00DAB8/2022		Original	betacoronavirus	EPI_ISL_11749893		29781	Human	unknown	unknown	GRA	BA.1.17	BA.1.17	BA.1.17	PANGO-v1.18	VOC Omicron GRA (B.1.1.529+BA.*) first detected in Botswana/Hong Kong/South Africa	(NSP5_P132H,Spike_H69del,Spike_T95I,Spike_A67V,Spike_S373P,Spike_Q493R,Spike_N969K,Spike_H655Y,Spike_N856K,N_R203K,Spike_G142D,NSP3_A1892T,Spike_Q954H,N_P13L,NSP3_L1266I,Spike_N501Y,M_Q19E,Spike_N440K,NSP4_T492I,NSP6_L105del,Spike_N679K,Spike_N764K,Spike_L212I,NSP6_G107del,Spike_Y505H,NSP6_I189V,Spike_T547K,M_D3G,Spike_D796Y,N_G204R,Spike_T478K,Spike_V143del,M_A63T,Spike_G496S,Spike_ins214XXX,NSP3_V1069I,Spike_K417N,NSP6_S106del,Spike_S371L,Spike_G339D,NSP3_S1265del,NSP14_I42V,Spike_P681H,Spike_Y144del,Spike_S375F,Spike_Q498R,Spike_G446S,Spike_S477N,NSP15_E304Q,NSP3_K38R,Spike_N211del,Spike_E484A,E_T9I,Spike_V70del,Spike_L981F,NSP12_P323L,Spike_D614G,Spike_Y145del)		TRUE			0.0060777	0.379595	Oceania	Australia	Queensland
								Australia/QLD0x00DAD0/2022		Original	betacoronavirus	EPI_ISL_11749895		29785	Human	unknown	unknown	GRA	BA.1.17	BA.1.17	BA.1.17	PLEARN-v1.18	VOC Omicron GRA (B.1.1.529+BA.*) first detected in Botswana/Hong Kong/South Africa	(NSP5_P132H,Spike_H69del,Spike_T95I,Spike_A67V,Spike_S373P,Spike_Q493R,Spike_N969K,Spike_H655Y,Spike_N856K,N_R203K,Spike_G142D,NSP3_A1892T,Spike_Q954H,Spike_V213A,N_P13L,NSP3_L1266I,Spike_N501Y,M_Q19E,Spike_N440K,NSP4_T492I,Spike_N679K,Spike_N764K,Spike_Q218S,NSP6_G107del,Spike_Y505H,NSP6_I189V,Spike_T547K,M_D3G,Spike_D796Y,N_G204R,Spike_T478K,Spike_V143del,M_A63T,Spike_G496S,Spike_L212S,NSP3_V1069I,Spike_K417N,NSP6_S106del,Spike_S371L,Spike_G339D,NSP3_S1265del,NSP14_I42V,Spike_P681H,Spike_Y144del,Spike_S375F,Spike_Q498R,Spike_G446S,Spike_S477N,NSP3_K38R,Spike_E484A,E_T9I,Spike_V70del,Spike_L981F,Spike_ins216XS,NSP12_P323L,Spike_D614G,Spike_Y145del)		TRUE			0.00265234	0.379654	Oceania	Australia	Queensland
								Australia/QLD0x00DAE0/2022		Original	betacoronavirus	EPI_ISL_11749875		29723	Human	unknown	unknown	GRA	BA.2.33	BA.2*	BA.2*	PANGO-v1.18	VOC Omicron GRA (B.1.1.529+BA.*) first detected in Botswana/Hong Kong/South Africa	(NSP5_P132H,NSP3_G489S,Spike_L24del,NSP4_T327I,Spike_S373P,Spike_Q493R,Spike_N969K,Spike_H655Y,N_R203K,Spike_V213G,Spike_G142D,Spike_A27S,Spike_Q954H,N_P13L,Spike_N501Y,Spike_P25del,NS3_T223I,Spike_T19I,M_Q19E,Spike_N440K,NSP4_T492I,Spike_N679K,Spike_N764K,NSP6_G107del,Spike_Y505H,Spike_D796Y,N_G204R,Spike_T478K,N_S413R,M_A63T,NSP3_P395L,Spike_S371F,Spike_K417N,NSP13_R392C,Spike_T376A,NSP6_S106del,Spike_G339D,Spike_R408S,NSP4_L438F,NSP14_I42V,NSP4_L264F,Spike_P681H,NSP3_T24I,NSP1_S135R,Spike_S375F,Spike_D405N,NSP1_F143del,Spike_Q498R,Spike_S477N,NSP1_K141del,NSP1_S142del,NSP6_F108del,Spike_E484A,E_T9I,Spike_P26del,NSP12_P323L,Spike_D614G)		TRUE			0.0304142	0.379298	Oceania	Australia	Queensland
								Australia/QLD0x00DAE2/2022		Original	betacoronavirus	EPI_ISL_11749877		29785	Human	unknown	unknown	GRA	BA.1.17	BA.1.17	BA.1.17	PANGO-v1.18	VOC Omicron GRA (B.1.1.529+BA.*) first detected in Botswana/Hong Kong/South Africa	(NSP5_P132H,Spike_H69del,Spike_T95I,Spike_A67V,Spike_S373P,Spike_Q493R,Spike_N969K,Spike_H655Y,Spike_N856K,N_R203K,Spike_G142D,NSP6_S104del,NSP3_A1892T,Spike_Q954H,Spike_V213A,N_P13L,NSP3_L1266I,Spike_N501Y,M_Q19E,Spike_N440K,NSP4_T492I,Spike_N679K,Spike_N764K,Spike_Q218S,Spike_Y505H,NSP6_I189V,Spike_T547K,M_D3G,Spike_D796Y,N_G204R,Spike_T478K,Spike_V143del,M_A63T,Spike_G496S,Spike_L212S,NSP3_V1069I,NSP3_T1269I,Spike_K417N,Spike_S371L,Spike_G339D,NSP3_S1265del,NSP14_I42V,Spike_P681H,Spike_Y144del,Spike_S375F,Spike_Q498R,Spike_G446S,Spike_S477N,Spike_E484A,E_T9I,Spike_V70del,Spike_L981F,Spike_ins216XS,NSP12_P323L,Spike_D614G,Spike_Y145del)		TRUE			0.000537183	0.379657	Oceania	Australia	Queensland
								Australia/QLD0x00DADB/2022		Original	betacoronavirus	EPI_ISL_11749848		29783	Human	unknown	unknown	GRA	BA.1.17	BA.1.17	BA.1.17	PLEARN-v1.18	VOC Omicron GRA (B.1.1.529+BA.*) first detected in Botswana/Hong Kong/South Africa	(NSP5_P132H,Spike_H69del,Spike_T95I,Spike_A67V,NSP12_R721C,Spike_S373P,Spike_Q493R,Spike_N969K,Spike_H655Y,Spike_N856K,N_R203K,Spike_G142D,NSP3_A1892T,Spike_Q954H,Spike_V213A,N_P13L,NSP3_L1266I,Spike_N501Y,NS3_G172C,M_Q19E,Spike_N440K,NSP4_T492I,NSP6_L105del,Spike_N679K,Spike_N764K,Spike_Q218S,NSP6_G107del,Spike_Y505H,NSP6_I189V,Spike_T547K,M_D3G,Spike_D796Y,N_G204R,Spike_T478K,Spike_V143del,M_A63T,Spike_G496S,Spike_L212S,NSP3_V1069I,Spike_K417N,NSP6_S106del,Spike_S371L,Spike_G339D,NSP3_S1265del,NSP14_I42V,Spike_P681H,Spike_Y144del,Spike_S375F,Spike_Q498R,Spike_G446S,Spike_S477N,Spike_E484A,E_T9I,Spike_V70del,Spike_L981F,Spike_ins216XS,NSP12_P323L,Spike_D614G,Spike_Y145del)		TRUE			0.000402914	0.379598	Oceania	Australia	Queensland
								Australia/QLD0x00DAB9/2022		Original	betacoronavirus	EPI_ISL_11749894		29785	Human	unknown	unknown	GRA	BA.1.17	BA.1.17	BA.1.17	PANGO-v1.18	VOC Omicron GRA (B.1.1.529+BA.*) first detected in Botswana/Hong Kong/South Africa	(NSP5_P132H,Spike_H69del,Spike_T95I,Spike_A67V,Spike_S373P,Spike_Q493R,Spike_N969K,Spike_H655Y,Spike_N856K,N_R203K,Spike_G142D,NSP6_S104del,NSP3_A1892T,Spike_Q954H,Spike_V213A,N_P13L,NSP3_L1266I,Spike_N501Y,M_Q19E,Spike_N440K,NSP4_T492I,Spike_N679K,Spike_N764K,Spike_Q218S,Spike_Y505H,NSP6_I189V,Spike_T547K,M_D3G,Spike_D796Y,N_G204R,Spike_T478K,Spike_V143del,M_A63T,Spike_G496S,Spike_L212S,NSP3_V1069I,NSP3_T1269I,Spike_K417N,Spike_S371L,Spike_G339D,NSP3_S1265del,NSP14_I42V,Spike_P681H,Spike_Y144del,Spike_S375F,Spike_Q498R,Spike_G446S,Spike_S477N,Spike_E484A,E_T9I,Spike_V70del,Spike_L981F,Spike_ins216XS,NSP12_P323L,Spike_D614G,Spike_Y145del)		TRUE			0.00241732	0.379766	Oceania	Australia	Queensland
								Australia/QLD0x00DACE/2022		Original	betacoronavirus	EPI_ISL_11749885		29782	Human	unknown	unknown	GRA	BA.1.17	BA.1.17	BA.1.17	PANGO-v1.18	VOC Omicron GRA (B.1.1.529+BA.*) first detected in Botswana/Hong Kong/South Africa	(NSP5_P132H,Spike_H69del,Spike_T95I,Spike_A67V,Spike_S373P,Spike_Q493R,Spike_N969K,Spike_H655Y,Spike_N856K,N_R203K,NSP2_G339S,Spike_G142D,NSP3_A1892T,Spike_Q954H,Spike_V213A,N_P13L,NSP3_L1266I,Spike_N501Y,M_Q19E,Spike_N440K,NSP4_T492I,NSP6_L105del,Spike_N679K,Spike_N764K,Spike_Q218S,NSP6_G107del,Spike_Y505H,NSP6_I189V,Spike_T547K,M_D3G,Spike_D796Y,N_G204R,Spike_T478K,Spike_V143del,M_A63T,Spike_G496S,NSP3_Q1216R,Spike_L212S,NSP3_V1069I,Spike_K417N,NSP6_S106del,Spike_S371L,Spike_G339D,NSP3_S1265del,NS7a_R80I,NSP14_I42V,Spike_P681H,Spike_Y144del,Spike_S375F,Spike_Q498R,Spike_G446S,Spike_S477N,Spike_E484A,E_T9I,Spike_V70del,Spike_L981F,Spike_ins216XS,NSP12_P323L,Spike_D614G,Spike_Y145del)		TRUE			0.00570815	0.379846	Oceania	Australia	Queensland
								Australia/QLD0x00CF18/2022		Original	betacoronavirus	EPI_ISL_10975245		29752	Human	unknown	unknown	GRA	BA.1.17	BA.1.17	BA.1.17	PLEARN-v1.18	VOC Omicron GRA (B.1.1.529+BA.*) first detected in Botswana/Hong Kong/South Africa	(NSP5_P132H,Spike_H69del,Spike_T95I,Spike_A67V,Spike_S373P,Spike_Q493R,Spike_N969K,Spike_H655Y,Spike_N856K,N_R203K,Spike_G142D,NSP3_A1892T,Spike_Q954H,N_P13L,NSP3_L1266I,Spike_N501Y,M_Q19E,Spike_N440K,NSP4_T492I,NSP6_L105del,Spike_N679K,Spike_N764K,Spike_L212I,NSP6_G107del,Spike_Y505H,NSP6_I189V,Spike_T547K,M_D3G,Spike_D796Y,N_G204R,Spike_T478K,Spike_V143del,M_A63T,Spike_G496S,NSP3_V1069I,Spike_K417N,NSP6_S106del,Spike_S371L,Spike_G339D,NSP3_S1265del,NSP14_I42V,Spike_P681H,Spike_Y144del,Spike_ins214EPE,Spike_S375F,Spike_Q498R,Spike_G446S,Spike_S477N,NSP3_K38R,Spike_N211del,Spike_E484A,E_T9I,Spike_V70del,Spike_L981F,NSP12_P323L,Spike_D614G,Spike_Y145del)		TRUE			0.0104867	0.379789	Oceania	Australia	Queensland
								Australia/QLD0x00D058/2022		Original	betacoronavirus	EPI_ISL_10975453		29752	Human	unknown	unknown	GRA	BA.1.17	BA.1.17	BA.1.17	PLEARN-v1.18	VOC Omicron GRA (B.1.1.529+BA.*) first detected in Botswana/Hong Kong/South Africa	(NSP5_P132H,Spike_H69del,Spike_T95I,Spike_A67V,Spike_S373P,Spike_Q493R,Spike_N969K,Spike_H655Y,Spike_N856K,N_R203K,Spike_G142D,NSP3_A1892T,Spike_Q954H,N_P13L,NSP3_L1266I,Spike_N501Y,NS3_G172C,M_Q19E,Spike_N440K,NSP4_T492I,NSP6_L105del,Spike_N679K,Spike_N764K,Spike_L212I,NSP6_G107del,Spike_Y505H,NSP6_I189V,Spike_T547K,M_D3G,Spike_D796Y,N_G204R,Spike_T478K,Spike_V143del,M_A63T,Spike_G496S,NSP3_V1069I,Spike_K417N,NSP6_S106del,Spike_S371L,Spike_G339D,NSP3_S1265del,NSP14_I42V,Spike_P681H,Spike_Y144del,Spike_ins214EPE,Spike_S375F,Spike_Q498R,Spike_G446S,Spike_S477N,NSP3_K38R,Spike_N211del,Spike_E1150K,Spike_E484A,E_T9I,NSP3_I1239T,Spike_V70del,Spike_L981F,NSP12_P323L,Spike_D614G,Spike_Y145del)		TRUE			0.0158645	0.379918	Oceania	Australia	Queensland
								Australia/QLD0x00CF1A/2022		Original	betacoronavirus	EPI_ISL_10974160		29752	Human	unknown	unknown	GRA	BA.1.17	BA.1.17	BA.1.17	PLEARN-v1.18	VOC Omicron GRA (B.1.1.529+BA.*) first detected in Botswana/Hong Kong/South Africa	(NSP5_P132H,Spike_H69del,Spike_T95I,Spike_A67V,NSP6_N156S,Spike_S373P,Spike_Q493R,Spike_N969K,Spike_H655Y,Spike_N856K,N_R203K,Spike_G142D,NSP3_A1892T,Spike_Q954H,N_P13L,NSP3_L1266I,Spike_N501Y,M_Q19E,Spike_N440K,NSP4_T492I,NSP6_L105del,Spike_N679K,Spike_N764K,Spike_L212I,NSP6_G107del,Spike_Y505H,NSP6_I189V,Spike_T547K,M_D3G,Spike_D796Y,N_G204R,Spike_T478K,Spike_V143del,M_A63T,Spike_G496S,NSP3_V1069I,Spike_K417N,NSP6_S106del,Spike_S371L,Spike_G339D,NSP3_S1265del,NSP14_I42V,Spike_P681H,Spike_Y144del,Spike_ins214EPE,Spike_S375F,Spike_Q498R,Spike_G446S,Spike_S477N,NSP3_K38R,Spike_N211del,Spike_E484A,E_T9I,Spike_V70del,Spike_L981F,NSP12_P323L,Spike_D614G,Spike_Y145del)		TRUE				0.379739	Oceania	Australia	Queensland
								Australia/QLD0x00D05F/2022		Original	betacoronavirus	EPI_ISL_10974159		29752	Human	unknown	unknown	GRA	BA.1.17	BA.1.17	BA.1.17	PLEARN-v1.18	VOC Omicron GRA (B.1.1.529+BA.*) first detected in Botswana/Hong Kong/South Africa	(NSP5_P132H,Spike_H69del,Spike_T95I,Spike_A67V,Spike_S373P,Spike_Q493R,Spike_N969K,Spike_H655Y,Spike_N856K,N_R203K,Spike_G142D,NSP3_A1892T,Spike_Q954H,N_P13L,NSP3_L1266I,Spike_N501Y,M_Q19E,Spike_N440K,NSP4_T492I,NSP6_L105del,Spike_N679K,Spike_N764K,Spike_L212I,NSP6_G107del,Spike_Y505H,NSP6_I189V,Spike_T547K,M_D3G,Spike_D796Y,N_G204R,Spike_T478K,Spike_V143del,M_A63T,Spike_G496S,NSP3_V1069I,Spike_K417N,NSP6_S106del,Spike_S371L,Spike_G339D,NSP3_S1265del,NSP14_I42V,Spike_P681H,Spike_Y144del,Spike_ins214EPE,Spike_S375F,Spike_Q498R,Spike_G446S,Spike_S477N,NSP3_K38R,Spike_N211del,Spike_E484A,E_T9I,Spike_V70del,Spike_L981F,NSP12_P323L,Spike_D614G,Spike_Y145del)		TRUE			6.72224e-05	0.379664	Oceania	Australia	Queensland
								Australia/QLD0x00D059/2022		Original	betacoronavirus	EPI_ISL_10975182		29685	Human	unknown	unknown	GRA	BA.2	BA.2*	BA.2*	PLEARN-v1.18	VOC Omicron GRA (B.1.1.529+BA.*) first detected in Botswana/Hong Kong/South Africa	(NSP5_P132H,NSP3_G489S,Spike_L24del,NSP4_T327I,Spike_S373P,Spike_Q493R,Spike_N969K,Spike_H655Y,N_R203K,Spike_V213G,Spike_G142D,Spike_A27S,Spike_Q954H,N_P13L,Spike_N501Y,Spike_P25del,NS3_T223I,Spike_T19I,M_Q19E,Spike_N440K,NSP4_T492I,Spike_N679K,Spike_N764K,NSP6_G107del,Spike_Y505H,Spike_D796Y,N_G204R,Spike_T478K,N_S413R,M_A63T,Spike_S371F,Spike_K417N,NSP13_R392C,Spike_T376A,NSP6_S106del,Spike_G339D,Spike_R408S,NSP4_L438F,NSP14_I42V,Spike_P681H,NSP4_L264F,NSP3_T24I,NSP1_S135R,Spike_S375F,Spike_Q498R,Spike_S477N,NSP6_F108del,Spike_E484A,E_T9I,Spike_P26del,NSP12_P323L,Spike_D614G)		TRUE		TRUE	0.0655213	0.378839	Oceania	Australia	Queensland
								Australia/QLD0x00C96E/2022		Original	betacoronavirus	EPI_ISL_10975165		29746	Human	unknown	unknown	GRA	BA.1.17	BA.1.17	BA.1.17	PLEARN-v1.18	VOC Omicron GRA (B.1.1.529+BA.*) first detected in Botswana/Hong Kong/South Africa	(NSP5_P132H,Spike_H69del,Spike_T95I,Spike_A67V,Spike_S373P,Spike_Q493R,Spike_N969K,Spike_H655Y,Spike_N856K,N_R203K,Spike_G142D,NSP3_A1892T,Spike_Q954H,N_P13L,Spike_N501Y,N_R32del,M_Q19E,Spike_N440K,NSP4_T492I,NSP6_L105del,Spike_N679K,Spike_N764K,Spike_L212I,NSP6_G107del,Spike_Y505H,NSP6_I189V,Spike_T547K,M_D3G,Spike_D796Y,N_G204R,Spike_T478K,Spike_V143del,M_A63T,Spike_G496S,NSP3_V1069I,Spike_K417N,NSP6_S106del,Spike_S371L,Spike_G339D,NSP14_I42V,Spike_P681H,Spike_Y144del,Spike_ins214EPE,N_S33del,Spike_S375F,Spike_Q498R,Spike_G446S,Spike_S477N,N_E31del,NSP3_K38R,Spike_N211del,Spike_E484A,E_T9I,Spike_V70del,Spike_L981F,NSP12_P323L,Spike_D614G,Spike_Y145del)		TRUE		TRUE	0.056848	0.37979	Oceania	Australia	Queensland
								Australia/QLD0x00CF1C/2022		Original	betacoronavirus	EPI_ISL_10974162		29752	Human	unknown	unknown	GRA	BA.1.17	BA.1.17	BA.1.17	PLEARN-v1.18	VOC Omicron GRA (B.1.1.529+BA.*) first detected in Botswana/Hong Kong/South Africa	(NSP5_P132H,Spike_H69del,Spike_T95I,Spike_A67V,Spike_S373P,Spike_Q493R,Spike_N969K,Spike_H655Y,Spike_N856K,N_R203K,Spike_G142D,NSP3_A1892T,Spike_Q954H,N_P13L,NSP3_L1266I,Spike_N501Y,M_Q19E,Spike_N440K,NSP4_T492I,NSP6_L105del,Spike_N679K,Spike_N764K,Spike_L212I,NSP6_G107del,Spike_Y505H,NSP6_I189V,Spike_T547K,M_D3G,Spike_D796Y,N_G204R,Spike_T478K,Spike_V143del,M_A63T,Spike_G496S,NSP3_V1069I,Spike_K417N,NSP6_S106del,Spike_S371L,Spike_G339D,NSP3_S1265del,NSP14_I42V,Spike_P681H,Spike_Y144del,Spike_ins214EPE,Spike_S375F,Spike_Q498R,Spike_G446S,Spike_S477N,NSP3_K38R,Spike_N211del,Spike_E484A,E_T9I,Spike_V70del,Spike_L981F,NSP12_P323L,Spike_D614G,Spike_Y145del)		TRUE				0.379672	Oceania	Australia	Queensland
								Australia/QLD0x00CF95/2022		Original	betacoronavirus	EPI_ISL_10973996		29752	Human	unknown	unknown	GRA	BA.1.17	BA.1.17	BA.1.17	PLEARN-v1.18	VOC Omicron GRA (B.1.1.529+BA.*) first detected in Botswana/Hong Kong/South Africa	(NSP5_P132H,Spike_H69del,Spike_T95I,Spike_A67V,Spike_S373P,Spike_Q493R,Spike_N969K,Spike_H655Y,Spike_N856K,N_R203K,Spike_G142D,NSP3_A1892T,Spike_Q954H,N_P13L,NSP3_L1266I,Spike_N501Y,M_Q19E,Spike_N440K,NSP4_T492I,NSP6_L105del,Spike_N679K,Spike_N764K,Spike_L212I,NSP6_G107del,Spike_Y505H,NSP6_I189V,Spike_T547K,M_D3G,Spike_D796Y,N_G204R,Spike_T478K,Spike_V143del,M_A63T,Spike_G496S,NSP3_V1069I,Spike_K417N,NSP6_S106del,Spike_S371L,Spike_G339D,NSP3_S1265del,NSP14_I42V,Spike_P681H,Spike_Y144del,Spike_ins214EPE,Spike_S375F,Spike_T33I,Spike_Q498R,Spike_G446S,Spike_S477N,NSP3_K38R,Spike_N211del,Spike_E484A,E_T9I,Spike_V70del,Spike_L981F,NSP12_P323L,Spike_D614G,Spike_Y145del)		TRUE			0.00806668	0.379608	Oceania	Australia	Queensland
								Australia/QLD0x00CF96/2022		Original	betacoronavirus	EPI_ISL_10974231		29743	Human	unknown	unknown	GRA	BA.1.17	BA.1.17	BA.1.17	PLEARN-v1.18	VOC Omicron GRA (B.1.1.529+BA.*) first detected in Botswana/Hong Kong/South Africa	(NSP5_P132H,Spike_H69del,Spike_T95I,Spike_A67V,Spike_S373P,Spike_Q493R,Spike_N969K,Spike_H655Y,Spike_N856K,N_R203K,Spike_G142D,NSP3_A1892T,Spike_Q954H,N_P13L,NSP3_L1266I,Spike_N501Y,N_R32del,M_Q19E,Spike_N440K,NSP4_T492I,NSP6_L105del,Spike_N679K,Spike_N764K,Spike_L212I,NSP6_G107del,Spike_Y505H,NSP6_I189V,Spike_T547K,M_D3G,Spike_D796Y,N_G204R,Spike_T478K,Spike_V143del,M_A63T,Spike_G496S,NSP3_V1069I,Spike_K417N,NSP6_S106del,Spike_S371L,Spike_G339D,NSP3_S1265del,NSP14_I42V,Spike_P681H,Spike_Y144del,Spike_ins214EPE,N_S33del,Spike_S375F,Spike_Q498R,Spike_G446S,Spike_S477N,N_E31del,NSP3_K38R,Spike_N211del,Spike_E484A,E_T9I,Spike_V70del,Spike_L981F,NSP12_P323L,Spike_D614G,Spike_Y145del)		TRUE			0.00806913	0.379555	Oceania	Australia	Queensland
								Australia/QLD0x00CF19/2022		Original	betacoronavirus	EPI_ISL_10974413		29743	Human	unknown	unknown	GRA	BA.1.17	BA.1.17	BA.1.17	PLEARN-v1.18	VOC Omicron GRA (B.1.1.529+BA.*) first detected in Botswana/Hong Kong/South Africa	(NSP5_P132H,Spike_H69del,Spike_T95I,Spike_A67V,Spike_S373P,Spike_Q493R,Spike_N969K,Spike_H655Y,Spike_N856K,N_R203K,Spike_G142D,NSP3_A1892T,Spike_Q954H,N_P13L,NSP3_L1266I,Spike_N501Y,N_R32del,NS3_G172C,M_Q19E,Spike_N440K,NSP4_T492I,NSP6_L105del,Spike_N679K,Spike_N764K,Spike_L212I,NSP6_G107del,Spike_Y505H,NSP6_I189V,Spike_T547K,M_D3G,Spike_D796Y,N_G204R,Spike_T478K,Spike_V143del,M_A63T,Spike_G496S,NSP3_V1069I,Spike_K417N,NSP6_S106del,Spike_S371L,Spike_G339D,NSP3_S1265del,NSP14_I42V,Spike_P681H,Spike_Y144del,Spike_ins214EPE,N_S33del,Spike_S375F,Spike_Q498R,Spike_G446S,Spike_S477N,Spike_Q23R,N_E31del,NSP3_K38R,Spike_N211del,Spike_E484A,E_T9I,Spike_V70del,Spike_L981F,NSP12_P323L,Spike_D614G,Spike_Y145del)		TRUE			0.000773291	0.37961	Oceania	Australia	Queensland
								Australia/QLD0x00C969/2022		Original	betacoronavirus	EPI_ISL_10973419		29742	Human	unknown	unknown	GRA	BA.1.17	BA.1.17	BA.1.17	PLEARN-v1.18	VOC Omicron GRA (B.1.1.529+BA.*) first detected in Botswana/Hong Kong/South Africa	(NSP5_P132H,Spike_H69del,Spike_T95I,Spike_A67V,Spike_S373P,Spike_Q493R,Spike_N969K,Spike_H655Y,Spike_N856K,N_R203K,Spike_G142D,NSP3_A1892T,Spike_Q954H,N_P13L,NSP3_L1266I,Spike_N501Y,N_R32del,M_Q19E,Spike_N440K,NS3_F43S,NSP4_T492I,NSP6_L105del,Spike_N679K,Spike_N764K,Spike_L212I,NSP6_G107del,Spike_Y505H,NSP6_I189V,Spike_T547K,M_D3G,Spike_D796Y,N_G204R,Spike_T478K,Spike_V143del,M_A63T,Spike_G496S,NSP3_V1069I,Spike_K417N,NSP6_S106del,Spike_S371L,Spike_L5F,Spike_G339D,NSP3_S1265del,NSP14_I42V,Spike_P681H,Spike_Y144del,Spike_ins214EPE,N_S33del,Spike_S375F,Spike_Q498R,Spike_G446S,Spike_S477N,N_E31del,NSP3_K38R,Spike_N211del,Spike_E484A,E_T9I,Spike_V70del,Spike_L981F,NSP12_P323L,Spike_D614G,Spike_Y145del)		TRUE				0.379598	Oceania	Australia	Queensland
								Australia/QLD0x00CF4A/2022		Original	betacoronavirus	EPI_ISL_10975124		29746	Human	unknown	unknown	GRA	BA.1.17	BA.1.17	BA.1.17	PLEARN-v1.18	VOC Omicron GRA (B.1.1.529+BA.*) first detected in Botswana/Hong Kong/South Africa	(NSP5_P132H,Spike_H69del,Spike_T95I,Spike_A67V,Spike_S373P,Spike_Q493R,Spike_N969K,Spike_H655Y,N_R203K,Spike_G142D,NSP3_A1892T,Spike_Q954H,N_P13L,Spike_N501Y,N_R32del,M_Q19E,Spike_N440K,NSP4_T492I,NSP6_L105del,Spike_N679K,Spike_N764K,Spike_L212I,NSP6_G107del,Spike_Y505H,NSP6_I189V,Spike_T547K,M_D3G,N_G204R,Spike_T478K,Spike_V143del,M_A63T,Spike_G496S,NSP3_V1069I,Spike_K417N,NSP6_S106del,Spike_S371L,Spike_G339D,Spike_P681H,Spike_Y144del,Spike_ins214EPE,N_S33del,Spike_S375F,Spike_Q498R,Spike_G446S,Spike_S477N,N_E31del,NSP3_K38R,Spike_N211del,Spike_E484A,NSP3_T275A,E_T9I,Spike_V70del,Spike_L981F,NSP5_A260V,Spike_D614G,Spike_Y145del)		TRUE		TRUE	0.144187	0.380956	Oceania	Australia	Queensland
								Australia/QLD0x00C96C/2022		Original	betacoronavirus	EPI_ISL_10974417		29743	Human	unknown	unknown	GRA	BA.1.17	BA.1.17	BA.1.17	PLEARN-v1.18	VOC Omicron GRA (B.1.1.529+BA.*) first detected in Botswana/Hong Kong/South Africa	(NSP5_P132H,Spike_H69del,Spike_T95I,Spike_A67V,Spike_S373P,Spike_Q493R,Spike_N969K,Spike_H655Y,Spike_N856K,N_R203K,Spike_G142D,NSP3_A1892T,Spike_Q954H,N_P13L,NSP3_L1266I,Spike_N501Y,N_R32del,NSP3_H290Y,M_Q19E,Spike_N440K,NSP4_T492I,NSP6_L105del,Spike_N679K,Spike_N764K,Spike_L212I,NSP6_G107del,Spike_Y505H,NSP6_I189V,Spike_T547K,M_D3G,Spike_D796Y,N_G204R,Spike_T478K,Spike_V143del,M_A63T,Spike_G496S,NSP3_V1069I,Spike_K417N,NSP6_S106del,Spike_S371L,Spike_G339D,NSP3_S1265del,NSP14_I42V,Spike_P681H,Spike_Y144del,Spike_ins214EPE,N_S33del,Spike_S375F,Spike_Q498R,Spike_G446S,Spike_S477N,N_E31del,NSP3_K38R,Spike_N211del,Spike_E484A,E_T9I,Spike_V70del,Spike_L981F,NSP12_P323L,Spike_D614G,Spike_Y145del)		TRUE				0.379551	Oceania	Australia	Queensland
								Australia/QLD0x00CFD3/2022		Original	betacoronavirus	EPI_ISL_10975507		29743	Human	unknown	unknown	GRA	BA.1.17	BA.1.17	BA.1.17	PLEARN-v1.18	VOC Omicron GRA (B.1.1.529+BA.*) first detected in Botswana/Hong Kong/South Africa	(NSP5_P132H,Spike_H69del,Spike_T95I,Spike_A67V,Spike_S373P,Spike_Q493R,Spike_N969K,Spike_H655Y,Spike_N856K,N_R203K,Spike_G142D,NSP3_A1892T,Spike_Q954H,N_P13L,NSP3_L1266I,Spike_N501Y,N_R32del,M_Q19E,Spike_N440K,NSP4_T492I,NSP6_L105del,Spike_N679K,Spike_N764K,Spike_L212I,NSP6_G107del,Spike_Y505H,NSP6_I189V,Spike_T547K,M_D3G,Spike_D796Y,N_G204R,Spike_T478K,Spike_V143del,M_A63T,Spike_G496S,NSP3_V1069I,Spike_K417N,NSP6_S106del,Spike_S371L,Spike_G339D,NSP3_S1265del,NSP14_I42V,Spike_P681H,Spike_Y144del,Spike_ins214EPE,N_S33del,Spike_S375F,Spike_Q498R,Spike_G446S,NSP15_A80V,Spike_S477N,N_E31del,NSP3_K38R,Spike_N211del,Spike_E484A,NSP14_A274S,E_T9I,Spike_V70del,Spike_L981F,NSP12_P323L,Spike_D614G,Spike_Y145del)		TRUE			0.0172814	0.379657	Oceania	Australia	Queensland
								Australia/QLD0x00D008/2022		Original	betacoronavirus	EPI_ISL_10974415		29743	Human	unknown	unknown	GRA	BA.1.17	BA.1.17	BA.1.17	PANGO-v1.18	VOC Omicron GRA (B.1.1.529+BA.*) first detected in Botswana/Hong Kong/South Africa	(NSP5_P132H,Spike_H69del,Spike_T95I,Spike_A67V,Spike_S373P,Spike_Q493R,Spike_N969K,Spike_H655Y,Spike_N856K,N_R203K,Spike_G142D,NSP3_A1892T,Spike_Q954H,N_P13L,NSP3_L1266I,Spike_N501Y,N_R32del,M_Q19E,Spike_N440K,NSP4_T492I,NSP6_L105del,Spike_N679K,Spike_N764K,Spike_L212I,NSP6_G107del,Spike_Y505H,NSP6_I189V,Spike_T547K,M_D3G,Spike_D796Y,N_G204R,Spike_T478K,Spike_V143del,M_A63T,Spike_G496S,NSP16_K160R,NSP3_V1069I,Spike_K417N,NSP6_S106del,Spike_S371L,Spike_G339D,NSP3_S1265del,NSP14_I42V,Spike_P681H,Spike_Y144del,Spike_ins214EPE,N_S33del,Spike_S375F,Spike_Q498R,Spike_G446S,Spike_S477N,N_E31del,NSP3_K38R,Spike_N211del,Spike_E484A,E_T9I,Spike_V70del,Spike_L981F,NSP12_P323L,Spike_D614G,Spike_Y145del)		TRUE			3.36214e-05	0.379531	Oceania	Australia	Queensland
								Australia/QLD0x00CF1B/2022		Original	betacoronavirus	EPI_ISL_10974161		29752	Human	unknown	unknown	GRA	BA.1.17	BA.1.17	BA.1.17	PLEARN-v1.18	VOC Omicron GRA (B.1.1.529+BA.*) first detected in Botswana/Hong Kong/South Africa	(NSP5_P132H,Spike_H69del,Spike_T95I,Spike_A67V,Spike_S373P,Spike_Q493R,Spike_N969K,Spike_H655Y,Spike_N856K,N_R203K,Spike_G142D,NSP3_A1892T,Spike_Q954H,N_P13L,NSP3_L1266I,Spike_N501Y,M_Q19E,Spike_N440K,NSP4_T492I,NSP6_L105del,Spike_N679K,Spike_N764K,Spike_L212I,NSP6_G107del,Spike_Y505H,NSP6_I189V,Spike_T547K,M_D3G,Spike_D796Y,N_G204R,Spike_T478K,Spike_V143del,M_A63T,Spike_G496S,NSP3_V1069I,Spike_K417N,NSP6_S106del,Spike_S371L,Spike_G339D,NSP3_S1265del,NSP14_I42V,NSP15_T83I,Spike_P681H,Spike_Y144del,Spike_ins214EPE,Spike_S375F,Spike_Q498R,Spike_G446S,Spike_S477N,NSP3_K38R,Spike_N211del,Spike_E484A,E_T9I,Spike_V70del,Spike_L981F,NSP12_P323L,Spike_D614G,Spike_Y145del)		TRUE				0.379672	Oceania	Australia	Queensland
								Australia/QLD0x00D04A/2022		Original	betacoronavirus	EPI_ISL_10975796		29743	Human	unknown	unknown	GRA	BA.1.17	BA.1.17	BA.1.17	PLEARN-v1.18	VOC Omicron GRA (B.1.1.529+BA.*) first detected in Botswana/Hong Kong/South Africa	(NSP5_P132H,Spike_H69del,Spike_T95I,Spike_A67V,Spike_S373P,Spike_Q493R,Spike_N969K,Spike_H655Y,Spike_N856K,N_R203K,Spike_G142D,NSP3_A1892T,Spike_Q954H,N_P13L,NSP3_L1266I,Spike_N501Y,N_R32del,NS3_G172C,M_Q19E,Spike_N440K,NSP4_T492I,NSP6_L105del,Spike_N679K,Spike_N764K,Spike_L212I,NSP6_G107del,Spike_Y505H,NSP6_I189V,Spike_T547K,M_D3G,Spike_D796Y,N_G204R,Spike_T478K,Spike_Q218E,Spike_ins294CALD,Spike_V143del,M_A63T,Spike_G496S,NSP3_V1069I,Spike_K417N,NSP6_S106del,Spike_S371L,Spike_G339D,NSP3_S1265del,NSP14_I42V,Spike_P681H,Spike_Y144del,N_S33del,Spike_S375F,Spike_Q498R,Spike_G446S,Spike_D215E,Spike_S477N,N_E31del,Spike_N211del,Spike_E1150K,Spike_E484A,E_T9I,NSP3_I1239T,Spike_V70del,Spike_L981F,NSP12_P323L,Spike_D614G,Spike_Y145del,Spike_L216del)		TRUE			0.037824	0.379831	Oceania	Australia	Queensland
								Australia/QLD0x00CF43/2022		Original	betacoronavirus	EPI_ISL_10973453		29746	Human	unknown	unknown	GRA	BA.2.62	BA.2*	BA.2*	consensus call	VOC Omicron GRA (B.1.1.529+BA.*) first detected in Botswana/Hong Kong/South Africa	(NSP5_P132H,NSP3_G489S,Spike_L24del,NSP4_T327I,Spike_S373P,Spike_Q493R,Spike_N969K,Spike_H655Y,N_R203K,Spike_V213G,Spike_G142D,Spike_A27S,Spike_Q954H,N_P13L,Spike_N501Y,Spike_P25del,N_R32del,NS3_T223I,Spike_T19I,M_Q19E,Spike_N440K,NSP4_T492I,Spike_N679K,Spike_N764K,NSP6_G107del,Spike_Y505H,Spike_D796Y,N_G204R,Spike_T478K,N_S413R,M_A63T,Spike_S371F,Spike_K417N,NSP13_R392C,Spike_T376A,NSP6_S106del,Spike_G339D,Spike_R408S,NSP4_L438F,NSP14_I42V,NSP4_L264F,Spike_P681H,NSP3_T24I,N_S33del,NSP1_S135R,Spike_S375F,Spike_D405N,Spike_Q498R,Spike_S477N,N_E31del,NSP15_T112I,NS3_H93Y,NSP6_F108del,Spike_E484A,E_T9I,Spike_P26del,NSP12_P323L,Spike_D614G)		TRUE	TRUE		0.00437034	0.379018	Oceania	Australia	Queensland
								Australia/QLD0x00D045/2022		Original	betacoronavirus	EPI_ISL_10974156		29752	Human	unknown	unknown	GRA	BA.1.17	BA.1.17	BA.1.17	PLEARN-v1.18	VOC Omicron GRA (B.1.1.529+BA.*) first detected in Botswana/Hong Kong/South Africa	(NSP5_P132H,Spike_H69del,Spike_T95I,Spike_A67V,Spike_S373P,Spike_Q493R,Spike_N969K,Spike_H655Y,Spike_N856K,N_R203K,Spike_G142D,NSP3_A1892T,Spike_Q954H,N_P13L,NSP3_L1266I,Spike_N501Y,M_Q19E,Spike_N440K,NSP4_T492I,NSP6_L105del,Spike_N679K,Spike_N764K,Spike_L212I,NSP6_G107del,Spike_Y505H,NSP6_I189V,Spike_T547K,M_D3G,Spike_D796Y,N_G204R,Spike_T478K,Spike_V143del,M_A63T,Spike_G496S,NSP3_V1069I,Spike_K417N,NSP6_S106del,Spike_S371L,Spike_G339D,NSP3_S1265del,NS7a_R80I,NSP14_I42V,Spike_P681H,Spike_Y144del,Spike_ins214EPE,Spike_S375F,Spike_Q498R,Spike_G446S,Spike_S477N,NSP3_K38R,Spike_N211del,Spike_E484A,E_T9I,Spike_V70del,Spike_L981F,NSP12_P323L,Spike_D614G,Spike_Y145del)		TRUE				0.379706	Oceania	Australia	Queensland
								Australia/QLD0x00CFF1/2022		Original	betacoronavirus	EPI_ISL_10975107		29737	Human	unknown	unknown	GRA	BA.1.17	BA.1.17	BA.1.17	PLEARN-v1.18	VOC Omicron GRA (B.1.1.529+BA.*) first detected in Botswana/Hong Kong/South Africa	(NSP5_P132H,Spike_H69del,Spike_T95I,Spike_A67V,Spike_S373P,Spike_Q493R,Spike_N969K,Spike_H655Y,Spike_N856K,N_R203K,Spike_G142D,NSP3_A1892T,Spike_Q954H,N_P13L,Spike_N501Y,N_R32del,M_Q19E,Spike_N440K,NSP4_T492I,NSP6_L105del,Spike_N679K,Spike_N764K,Spike_L212I,NSP6_G107del,Spike_Y505H,NSP6_I189V,Spike_T547K,M_D3G,Spike_D796Y,N_G204R,Spike_T478K,Spike_V143del,M_A63T,Spike_G496S,NSP3_V1069I,Spike_K417N,NSP6_S106del,Spike_S371L,Spike_G339D,Spike_P681H,Spike_Y144del,N_S33del,Spike_S375F,Spike_Q498R,Spike_G446S,Spike_S477N,N_E31del,Spike_N211del,Spike_E484A,E_T9I,Spike_V70del,Spike_L981F,NSP12_P323L,Spike_D614G,Spike_Y145del)		TRUE		TRUE	0.114067	0.381097	Oceania	Australia	Queensland
								Australia/QLD0x00D05C/2022		Original	betacoronavirus	EPI_ISL_10974158		29752	Human	unknown	unknown	GRA	BA.1.1.15	BA.1	BA.1*	PLEARN-v1.18	VOC Omicron GRA (B.1.1.529+BA.*) first detected in Botswana/Hong Kong/South Africa	(NSP5_P132H,Spike_H69del,Spike_T95I,Spike_A67V,Spike_S373P,Spike_Q493R,Spike_N969K,Spike_H655Y,Spike_N856K,N_R203K,Spike_G142D,NSP3_A1892T,Spike_Q954H,N_P13L,NSP3_L1266I,Spike_N501Y,M_Q19E,Spike_N440K,NSP4_T492I,NSP6_L105del,Spike_N679K,Spike_N764K,Spike_L212I,NSP6_G107del,Spike_Y505H,Spike_R346K,NSP6_I189V,Spike_T547K,M_D3G,Spike_D796Y,N_G204R,Spike_T478K,Spike_V143del,M_A63T,Spike_G496S,NSP2_V311L,Spike_K417N,NSP6_S106del,Spike_S371L,Spike_G339D,NSP12_G44S,NSP3_S1265del,NSP14_I42V,Spike_P681H,Spike_Y144del,Spike_ins214EPE,Spike_S375F,Spike_Q498R,Spike_G446S,Spike_S477N,NSP3_K38R,Spike_N211del,Spike_E484A,E_T9I,Spike_V70del,Spike_L981F,NSP12_P323L,Spike_D614G,Spike_Y145del)		TRUE			0.00836919	0.379521	Oceania	Australia	Queensland
								Australia/QLD0x00CF08/2022		Original	betacoronavirus	EPI_ISL_10974157		29752	Human	unknown	unknown	GRA	BA.1.17	BA.1.17	BA.1.17	PANGO-v1.18	VOC Omicron GRA (B.1.1.529+BA.*) first detected in Botswana/Hong Kong/South Africa	(NSP5_P132H,Spike_H69del,Spike_T95I,Spike_A67V,Spike_S373P,Spike_Q493R,Spike_N969K,Spike_H655Y,Spike_N856K,N_R203K,Spike_G142D,NSP1_P115T,NSP3_A1892T,Spike_Q954H,N_P13L,NSP3_L1266I,Spike_N501Y,M_Q19E,Spike_N440K,NSP4_T492I,NSP6_L105del,Spike_N679K,Spike_N764K,Spike_L212I,NSP6_G107del,Spike_Y505H,NSP6_I189V,Spike_T547K,M_D3G,Spike_D796Y,N_G204R,Spike_T478K,Spike_V143del,M_A63T,Spike_G496S,NSP3_V1069I,NSP2_V363I,Spike_K417N,NSP6_S106del,Spike_S371L,Spike_G339D,NSP3_S1265del,NSP14_I42V,Spike_P681H,Spike_Y144del,Spike_ins214EPE,Spike_S375F,Spike_Q498R,Spike_G446S,Spike_S477N,NSP3_K38R,Spike_N211del,Spike_E484A,E_T9I,Spike_V70del,Spike_L981F,NSP12_P323L,Spike_D614G,Spike_Y145del)		TRUE				0.379706	Oceania	Australia	Queensland
								Australia/QLD0x00D208/2022		Original	betacoronavirus	EPI_ISL_11332335		29743	Human	unknown	unknown	GRA	BA.1.17	BA.1.17	BA.1.17	PANGO-v1.18	VOC Omicron GRA (B.1.1.529+BA.*) first detected in Botswana/Hong Kong/South Africa	(NSP5_P132H,Spike_H69del,Spike_T95I,Spike_A67V,Spike_S373P,Spike_Q493R,Spike_N969K,Spike_H655Y,Spike_N856K,N_R203K,Spike_G142D,NSP3_A1892T,Spike_Q954H,N_P13L,NSP3_L1266I,Spike_N501Y,N_R32del,M_Q19E,Spike_N440K,NSP4_T492I,NSP3_S1428L,NSP6_L105del,Spike_N679K,Spike_N764K,Spike_L212I,NSP6_G107del,Spike_Y505H,NSP6_I189V,Spike_T547K,M_D3G,Spike_D796Y,N_G204R,Spike_T478K,Spike_V143del,M_A63T,Spike_G496S,NSP3_V1069I,Spike_K417N,NSP6_S106del,Spike_S371L,Spike_G339D,NSP3_S1265del,NSP14_I42V,Spike_P681H,Spike_Y144del,Spike_ins214EPE,N_S33del,Spike_S375F,Spike_Q498R,Spike_G446S,Spike_S477N,N_E31del,NSP3_K38R,Spike_N211del,Spike_E484A,E_T9I,Spike_V70del,Spike_L981F,NSP12_P323L,Spike_D614G,Spike_Y145del)		TRUE				0.379619	Oceania	Australia	Queensland
								Australia/QLD0x00D3A6/2022		Original	betacoronavirus	EPI_ISL_11332145		29743	Human	unknown	unknown	GRA	BA.1.17	BA.1.17	BA.1.17	PLEARN-v1.18	VOC Omicron GRA (B.1.1.529+BA.*) first detected in Botswana/Hong Kong/South Africa	(NSP5_P132H,Spike_H69del,Spike_T95I,Spike_A67V,Spike_S373P,Spike_Q493R,Spike_N969K,Spike_H655Y,Spike_N856K,N_R203K,Spike_G142D,NSP3_A1892T,Spike_Q954H,N_P13L,NSP3_L1266I,Spike_N501Y,N_R32del,M_Q19E,Spike_N440K,NSP4_T492I,NSP6_L105del,Spike_N679K,Spike_N764K,Spike_L212I,NSP6_G107del,Spike_Y505H,NSP6_I189V,Spike_T547K,M_D3G,Spike_D796Y,N_G204R,Spike_T478K,Spike_V143del,M_A63T,Spike_G496S,NSP3_V1069I,Spike_K417N,NSP6_S106del,Spike_S371L,Spike_G339D,NSP3_S1265del,NSP14_I42V,Spike_P681H,Spike_Y144del,Spike_ins214EPE,N_S33del,Spike_S375F,Spike_Q498R,Spike_G446S,Spike_S477N,N_E31del,NSP3_K38R,Spike_N211del,Spike_E484A,E_T9I,Spike_V70del,Spike_L981F,NSP12_P323L,Spike_D614G,Spike_Y145del)		TRUE			0.0209461	0.379155	Oceania	Australia	Queensland
								Australia/QLD0x00D199/2022		Original	betacoronavirus	EPI_ISL_11157212		29740	Human	unknown	unknown	GRA	BA.1.17	BA.1.17	BA.1.17	PANGO-v1.18	VOC Omicron GRA (B.1.1.529+BA.*) first detected in Botswana/Hong Kong/South Africa	(NSP5_P132H,Spike_H69del,Spike_T95I,Spike_A67V,Spike_S373P,Spike_Q493R,Spike_N969K,Spike_H655Y,Spike_N856K,N_R203K,Spike_G142D,NSP3_A1892T,Spike_Q954H,N_P13L,NSP3_L1266I,Spike_N501Y,N_R32del,M_Q19E,Spike_N440K,NSP4_T492I,NSP6_L105del,Spike_N679K,Spike_N764K,Spike_L212I,NSP6_G107del,Spike_Y505H,NSP6_I189V,Spike_T547K,M_D3G,Spike_D796Y,N_G204R,Spike_T478K,Spike_V143del,M_A63T,Spike_G496S,NSP3_V1069I,Spike_K417N,NSP6_S106del,Spike_S371L,Spike_G339D,NSP3_S1265del,NSP14_I42V,Spike_P681H,Spike_Y144del,Spike_ins214EPE,N_S33del,Spike_S375F,Spike_Q498R,Spike_G446S,Spike_S477N,N_E31del,NSP3_K38R,Spike_N211del,Spike_E484A,E_T9I,Spike_V70del,Spike_L981F,NSP2_P17S,NSP12_P323L,Spike_D614G,Spike_Y145del)		TRUE				0.379657	Oceania	Australia	Queensland
								Australia/QLD0x00D08A/2022		Original	betacoronavirus	EPI_ISL_10973426		29771	Human	unknown	unknown	GRA	BA.1.1.14	BA.1	BA.1*	PLEARN-v1.18	VOC Omicron GRA (B.1.1.529+BA.*) first detected in Botswana/Hong Kong/South Africa	(NSP5_P132H,Spike_H69del,Spike_T95I,Spike_A67V,Spike_S373P,Spike_Q493R,Spike_N969K,Spike_H655Y,Spike_N856K,N_R203K,Spike_G142D,NSP3_A1892T,Spike_Q954H,Spike_V213A,N_P13L,NSP3_L1266I,Spike_N501Y,M_Q19E,Spike_N440K,NSP4_T492I,NSP6_L105del,Spike_N679K,Spike_N764K,Spike_Q218S,NSP6_G107del,Spike_Y505H,Spike_R346K,NSP6_I189V,Spike_T547K,M_D3G,Spike_D796Y,N_G204R,Spike_T478K,NSP12_I223V,Spike_V143del,M_A63T,Spike_G496S,Spike_L212S,Spike_K417N,NSP6_S106del,Spike_S371L,Spike_G339D,NSP3_S1265del,NSP14_I42V,Spike_P681H,Spike_Y144del,Spike_S375F,Spike_Q498R,Spike_G446S,Spike_S477N,NSP3_K38R,Spike_E484A,E_T9I,Spike_V70del,Spike_L981F,Spike_ins216XS,NSP12_P323L,Spike_D614G,Spike_Y145del)		TRUE			0.00510564	0.379385	Oceania	Australia	Queensland
								Australia/QLD0x00D09D/2022		Original	betacoronavirus	EPI_ISL_10975743		29752	Human	unknown	unknown	GRA	BA.2.10	BA.2*	BA.2*	PLEARN-v1.18	VOC Omicron GRA (B.1.1.529+BA.*) first detected in Botswana/Hong Kong/South Africa	(NSP5_P132H,NSP3_G489S,Spike_L24del,NSP4_T327I,Spike_S373P,Spike_Q493R,Spike_N969K,Spike_H655Y,N_R203K,Spike_V213G,Spike_G142D,Spike_A27S,Spike_Q954H,N_P13L,Spike_N501Y,Spike_P25del,NS3_T223I,Spike_T19I,M_Q19E,Spike_N440K,NSP4_T492I,Spike_N679K,Spike_N764K,NSP6_G107del,Spike_Y505H,Spike_D796Y,N_G204R,Spike_T478K,N_S413R,M_A63T,Spike_S371F,Spike_K417N,NSP13_R392C,Spike_T376A,NSP6_S106del,Spike_G339D,Spike_R408S,NSP4_L438F,NSP14_I42V,NSP4_L264F,Spike_P681H,NSP3_T24I,NSP1_S135R,Spike_S375F,Spike_D405N,Spike_Q498R,NSP13_S36P,Spike_S477N,NSP6_F108del,Spike_E484A,E_T9I,Spike_P26del,NSP12_P323L,Spike_D614G)		TRUE			0.0297459	0.380123	Oceania	Australia	Queensland
								Australia/QLD0x00CCDB/2022		Original	betacoronavirus	EPI_ISL_10974465		29743	Human	unknown	unknown	GRA	BA.1.17	BA.1.17	BA.1.17	PLEARN-v1.18	VOC Omicron GRA (B.1.1.529+BA.*) first detected in Botswana/Hong Kong/South Africa	(NSP5_P132H,Spike_H69del,Spike_T95I,Spike_A67V,Spike_S373P,Spike_Q493R,Spike_N969K,Spike_H655Y,Spike_N856K,N_R203K,Spike_G142D,NSP3_A1892T,Spike_Q954H,N_P13L,NSP3_L1266I,Spike_N501Y,N_R32del,M_Q19E,Spike_N440K,NSP4_T492I,NSP6_L105del,Spike_N679K,Spike_N764K,Spike_L212I,NSP6_G107del,Spike_Y505H,NSP6_I189V,Spike_T547K,M_D3G,Spike_D796Y,N_G204R,Spike_T478K,Spike_V143del,M_A63T,Spike_G496S,NSP3_V1069I,Spike_K417N,NSP6_S106del,Spike_S371L,Spike_G339D,NSP3_S1265del,NSP14_I42V,Spike_P681H,Spike_Y144del,Spike_ins214EPE,N_S33del,Spike_S375F,Spike_Q498R,Spike_G446S,Spike_S477N,N_E31del,NSP3_K38R,Spike_N211del,Spike_E484A,E_T9I,Spike_V70del,Spike_L981F,NSP12_P323L,Spike_D614G,Spike_Y145del)		TRUE				0.379686	Oceania	Australia	Queensland
								Australia/QLD0x00D16D/2022		Original	betacoronavirus	EPI_ISL_11157180		29743	Human	unknown	unknown	GRA	BA.1.1.14	BA.1	BA.1*	PLEARN-v1.18	VOC Omicron GRA (B.1.1.529+BA.*) first detected in Botswana/Hong Kong/South Africa	(NSP5_P132H,Spike_H69del,Spike_T95I,Spike_A67V,Spike_S373P,Spike_Q493R,Spike_N969K,Spike_H655Y,Spike_N856K,N_R203K,Spike_G142D,NSP3_A1892T,Spike_Q954H,N_P13L,NSP3_L1266I,Spike_N501Y,N_R32del,M_Q19E,Spike_N440K,NSP4_T492I,NSP6_L105del,Spike_N679K,Spike_N764K,Spike_L212I,NSP6_G107del,Spike_Y505H,Spike_R346K,NSP6_I189V,NSP2_K492N,Spike_T547K,M_D3G,Spike_D796Y,N_G204R,Spike_T478K,NSP12_I223V,Spike_V143del,M_A63T,Spike_G496S,Spike_K417N,NSP6_S106del,Spike_S371L,Spike_G339D,NSP3_S1265del,NSP14_I42V,Spike_P681H,Spike_Y144del,Spike_ins214EPE,N_S33del,Spike_S375F,Spike_Q498R,Spike_G446S,Spike_S477N,N_E31del,NSP3_K38R,Spike_N211del,Spike_E484A,E_T9I,Spike_V70del,Spike_L981F,NSP12_P323L,Spike_D614G,Spike_Y145del)		TRUE				0.379619	Oceania	Australia	Queensland
								Australia/QLD0x00D14B/2022		Original	betacoronavirus	EPI_ISL_10974184		29752	Human	unknown	unknown	GRA	BA.1.17	BA.1.17	BA.1.17	PLEARN-v1.18	VOC Omicron GRA (B.1.1.529+BA.*) first detected in Botswana/Hong Kong/South Africa	(NSP5_P132H,Spike_H69del,Spike_T95I,Spike_A67V,Spike_S373P,Spike_Q493R,Spike_N969K,Spike_H655Y,Spike_N856K,N_R203K,Spike_G142D,NSP3_A1892T,Spike_Q954H,N_P13L,NSP3_L1266I,Spike_N501Y,M_Q19E,Spike_N440K,NSP4_T492I,NSP6_L105del,Spike_N679K,Spike_N764K,Spike_L212I,NSP6_G107del,Spike_Y505H,NSP6_I189V,Spike_T547K,M_D3G,Spike_D796Y,N_G204R,Spike_T478K,Spike_V143del,M_A63T,Spike_G496S,NSP3_V1069I,Spike_K417N,NSP6_S106del,Spike_S371L,Spike_G339D,NSP3_S1265del,NSP14_I42V,Spike_P681H,Spike_Y144del,Spike_ins214EPE,Spike_S375F,Spike_Q498R,Spike_G446S,Spike_S477N,NSP15_E304Q,NSP3_K38R,Spike_N211del,Spike_E484A,E_T9I,Spike_V70del,Spike_L981F,NSP12_P323L,Spike_D614G,Spike_Y145del)		TRUE				0.379638	Oceania	Australia	Queensland
								Australia/QLD0x00D020/2022		Original	betacoronavirus	EPI_ISL_10975206		29746	Human	unknown	unknown	GRA	BA.1.17	BA.1.17	BA.1.17	PLEARN-v1.18	VOC Omicron GRA (B.1.1.529+BA.*) first detected in Botswana/Hong Kong/South Africa	(NSP5_P132H,Spike_H69del,Spike_T95I,Spike_A67V,Spike_S373P,Spike_Q493R,Spike_N969K,Spike_H655Y,Spike_N856K,N_R203K,Spike_G142D,NSP3_A1892T,Spike_Q954H,N_P13L,Spike_N501Y,N_R32del,M_Q19E,Spike_N440K,NSP4_T492I,NSP6_L105del,Spike_N679K,Spike_N764K,Spike_L212I,NSP6_G107del,Spike_Y505H,NSP6_I189V,Spike_T547K,M_D3G,Spike_D796Y,N_G204R,Spike_T478K,Spike_V143del,M_A63T,Spike_G496S,NSP3_V1069I,Spike_K417N,NSP6_S106del,Spike_S371L,Spike_G339D,NSP14_I42V,Spike_P681H,Spike_Y144del,Spike_ins214EPE,N_S33del,Spike_S375F,Spike_Q498R,Spike_G446S,Spike_S477N,N_E31del,Spike_N211del,Spike_E484A,E_T9I,Spike_V70del,Spike_L981F,NSP12_P323L,Spike_D614G,Spike_Y145del)		TRUE		TRUE	0.0794729	0.3793	Oceania	Australia	Queensland
								Australia/QLD0x00D14E/2022		Original	betacoronavirus	EPI_ISL_10974185		29752	Human	unknown	unknown	GRA	BA.1.17	BA.1.17	BA.1.17	PLEARN-v1.18	VOC Omicron GRA (B.1.1.529+BA.*) first detected in Botswana/Hong Kong/South Africa	(NSP5_P132H,Spike_H69del,Spike_T95I,Spike_A67V,Spike_S373P,Spike_Q493R,Spike_N969K,Spike_H655Y,Spike_N856K,N_R203K,NSP6_K111R,Spike_G142D,NSP3_A1892T,Spike_Q954H,N_P13L,NSP3_L1266I,Spike_N501Y,M_Q19E,Spike_N440K,NSP4_T492I,NSP6_L105del,Spike_N679K,Spike_N764K,Spike_L212I,NSP6_G107del,Spike_Y505H,NSP6_I189V,Spike_T547K,M_D3G,Spike_D796Y,N_G204R,Spike_T478K,Spike_V143del,M_A63T,Spike_G496S,NSP16_K160R,NSP3_V1069I,Spike_K417N,NSP6_S106del,Spike_S371L,Spike_G339D,NSP3_S1265del,NSP14_I42V,Spike_P681H,Spike_Y144del,Spike_ins214EPE,Spike_S375F,Spike_Q498R,Spike_G446S,Spike_S477N,NSP3_K38R,Spike_N211del,NS8_T26I,Spike_E484A,E_T9I,Spike_V70del,Spike_L981F,NSP12_P323L,Spike_D614G,Spike_Y145del)		TRUE			0.000537779	0.37954	Oceania	Australia	Queensland
								Australia/QLD0x00D021/2022		Original	betacoronavirus	EPI_ISL_10975794		29743	Human	unknown	unknown	GRA	BA.1.1	BA.1	BA.1*	PLEARN-v1.18	VOC Omicron GRA (B.1.1.529+BA.*) first detected in Botswana/Hong Kong/South Africa	(NSP5_P132H,Spike_H69del,Spike_T95I,Spike_A67V,Spike_S373P,Spike_Q493R,Spike_N969K,Spike_H655Y,Spike_N856K,N_R203K,Spike_G142D,NSP3_A1892T,Spike_Q954H,N_P13L,NSP3_L1266I,Spike_N501Y,N_R32del,NS7b_I2N,M_Q19E,Spike_N440K,NSP4_T492I,NSP6_L105del,N_K372N,Spike_N679K,Spike_N764K,Spike_L212I,NSP6_G107del,Spike_Y505H,Spike_R346K,NSP6_I189V,Spike_T547K,M_D3G,Spike_D796Y,N_G204R,Spike_T478K,NSP14_T97I,Spike_V143del,M_A63T,Spike_G496S,N_P365S,Spike_K417N,NSP6_S106del,Spike_S371L,Spike_G339D,NSP3_S1265del,NSP14_I42V,Spike_P681H,Spike_Y144del,Spike_ins214EPE,N_S33del,Spike_S375F,Spike_Q498R,Spike_G446S,Spike_S477N,N_E31del,NSP3_K38R,Spike_N211del,Spike_E484A,E_T9I,Spike_V70del,Spike_L981F,NSP12_P323L,Spike_D614G,Spike_Y145del)		TRUE			0.0376223	0.379856	Oceania	Australia	Queensland
								Australia/QLD0x00CCDA/2022		Original	betacoronavirus	EPI_ISL_10974464		29743	Human	unknown	unknown	GRA	BA.1.17	BA.1.17	BA.1.17	PLEARN-v1.18	VOC Omicron GRA (B.1.1.529+BA.*) first detected in Botswana/Hong Kong/South Africa	(NSP5_P132H,Spike_H69del,Spike_T95I,Spike_A67V,Spike_S373P,Spike_Q493R,Spike_N969K,Spike_H655Y,Spike_N856K,N_R203K,Spike_G142D,NSP3_A1892T,Spike_Q954H,N_P13L,NSP3_L1266I,Spike_N501Y,N_R32del,M_Q19E,Spike_N440K,NSP4_T492I,NSP6_L105del,Spike_N679K,Spike_N764K,Spike_L212I,NSP12_D738Y,NSP6_G107del,Spike_Y505H,NSP6_I189V,Spike_T547K,M_D3G,Spike_D796Y,N_G204R,Spike_T478K,Spike_V143del,M_A63T,Spike_G496S,NSP3_V1069I,Spike_K417N,NSP6_S106del,Spike_S371L,Spike_G339D,NSP3_S1265del,NSP14_I42V,Spike_P681H,Spike_Y144del,Spike_ins214EPE,N_S33del,Spike_S375F,Spike_Q498R,Spike_G446S,NSP2_L271F,Spike_S477N,N_E31del,NSP3_K38R,Spike_N211del,Spike_E484A,E_T9I,Spike_V70del,Spike_L981F,NSP12_P323L,Spike_D614G,Spike_Y145del)		TRUE				0.379484	Oceania	Australia	Queensland
								Australia/QLD0x00D023/2022		Original	betacoronavirus	EPI_ISL_10974183		29752	Human	unknown	unknown	GRA	BA.1.1	BA.1	BA.1*	PANGO-v1.18	VOC Omicron GRA (B.1.1.529+BA.*) first detected in Botswana/Hong Kong/South Africa	(NSP5_P132H,Spike_H69del,Spike_T95I,Spike_A67V,Spike_S373P,Spike_Q493R,Spike_N969K,Spike_H655Y,Spike_N856K,N_R203K,Spike_G142D,NSP3_A1892T,Spike_Q954H,N_P13L,NSP3_L1266I,Spike_N501Y,M_Q19E,Spike_N440K,NSP4_T492I,NSP6_L105del,NSP14_V328A,Spike_N679K,Spike_N764K,Spike_L212I,NSP6_G107del,Spike_Y505H,NSP6_I189V,Spike_T547K,M_D3G,Spike_D796Y,N_G204R,Spike_T478K,Spike_V143del,M_A63T,Spike_G496S,NSP3_V1069I,Spike_K417N,NSP6_S106del,Spike_S371L,Spike_G339D,NSP3_S1265del,NSP14_I42V,Spike_P681H,Spike_Y144del,Spike_ins214EPE,Spike_S375F,Spike_Q498R,Spike_G446S,Spike_S477N,NSP3_K38R,Spike_N211del,Spike_E484A,E_T9I,Spike_V70del,Spike_L981F,NSP12_P323L,Spike_D614G,Spike_Y145del)		TRUE				0.379638	Oceania	Australia	Queensland
								Australia/QLD0x00D15A/2022		Original	betacoronavirus	EPI_ISL_10975140		29758	Human	unknown	unknown	GRA	BA.1.17	BA.1.17	BA.1.17	PLEARN-v1.18	VOC Omicron GRA (B.1.1.529+BA.*) first detected in Botswana/Hong Kong/South Africa	(Spike_S373P,Spike_Q493R,Spike_N969K,Spike_H655Y,Spike_N856K,N_R203K,Spike_G142D,NSP3_A1892T,Spike_Q954H,N_P13L,NSP3_L1266I,Spike_N501Y,M_Q19E,Spike_N440K,NSP6_L105del,Spike_N679K,Spike_N764K,Spike_L212I,NSP6_G107del,Spike_Y505H,NSP6_I189V,Spike_T547K,M_D3G,Spike_D796Y,N_G204R,Spike_T478K,Spike_V143del,M_A63T,Spike_G496S,NSP6_M143I,NSP3_V1069I,Spike_K417N,NSP6_S106del,Spike_S371L,Spike_G339D,NSP3_S1265del,Spike_P681H,Spike_Y144del,Spike_ins214EPE,Spike_S375F,Spike_Q498R,Spike_G446S,Spike_S477N,Spike_N211del,Spike_E484A,E_T9I,Spike_L981F,Spike_D614G,Spike_Y145del)		TRUE		TRUE	0.190369	0.37845	Oceania	Australia	Queensland
								Australia/QLD0x00D099/2022		Original	betacoronavirus	EPI_ISL_10975604		29784	Human	unknown	unknown	GRA	BA.1.17	BA.1.17	BA.1.17	PLEARN-v1.18	VOC Omicron GRA (B.1.1.529+BA.*) first detected in Botswana/Hong Kong/South Africa	(NSP5_P132H,Spike_H69del,Spike_T95I,Spike_A67V,Spike_S373P,Spike_Q493R,Spike_N969K,Spike_H655Y,Spike_N856K,N_R203K,Spike_G142D,NSP3_A1892T,Spike_Q954H,Spike_V213A,N_P13L,NSP3_L1266I,Spike_N501Y,M_Q19E,Spike_N440K,NSP4_T492I,NSP6_L105del,Spike_N679K,Spike_N764K,Spike_Q218S,NSP6_G107del,Spike_Y505H,NSP6_I189V,Spike_T547K,M_D3G,Spike_D796Y,N_G204R,Spike_T478K,Spike_V143del,M_A63T,Spike_G496S,Spike_L212S,NSP3_V1069I,Spike_K417N,NSP6_S106del,Spike_S371L,Spike_G339D,NSP3_S1265del,NSP14_I42V,Spike_P681H,Spike_Y144del,Spike_S375F,NSP14_D390G,Spike_Q498R,Spike_G446S,Spike_S477N,NSP3_K38R,Spike_E484A,E_T9I,Spike_V70del,Spike_L981F,Spike_ins216XS,NSP12_P323L,Spike_D614G,Spike_Y145del)		TRUE			0.020783	0.379427	Oceania	Australia	Queensland
								Australia/QLD0x00D08B/2022		Original	betacoronavirus	EPI_ISL_10973828		29785	Human	unknown	unknown	GRA	BA.1.17	BA.1.17	BA.1.17	PANGO-v1.18	VOC Omicron GRA (B.1.1.529+BA.*) first detected in Botswana/Hong Kong/South Africa	(NSP5_P132H,Spike_H69del,Spike_T95I,Spike_A67V,Spike_S373P,Spike_Q493R,Spike_N969K,Spike_H655Y,Spike_N856K,N_R203K,Spike_G142D,NSP6_S104del,NSP3_A1892T,Spike_Q954H,Spike_V213A,N_P13L,Spike_ins212Astop,NSP3_L1266I,Spike_N501Y,M_Q19E,Spike_N440K,NSP4_T492I,Spike_L216S,Spike_N679K,Spike_N764K,Spike_Q218S,Spike_Y505H,NSP6_I189V,Spike_T547K,M_D3G,Spike_D796Y,N_G204R,Spike_T478K,Spike_V143del,M_A63T,Spike_G496S,Spike_L212S,NSP3_V1069I,Spike_K417N,Spike_S371L,NSP4_S336L,Spike_G339D,NSP3_S1265del,NSP14_I42V,Spike_P681H,Spike_D215R,Spike_Y144del,Spike_S375F,Spike_Q498R,Spike_G446S,Spike_S477N,Spike_E484A,E_T9I,Spike_V70del,Spike_L981F,NSP12_P323L,Spike_D614G,Spike_Y145del)		TRUE	TRUE		0.000235018	0.379643	Oceania	Australia	Queensland
								Australia/QLD0x00D093/2022		Original	betacoronavirus	EPI_ISL_10975441		29786	Human	unknown	unknown	GRA	BA.1.17	BA.1.17	BA.1.17	PLEARN-v1.18	VOC Omicron GRA (B.1.1.529+BA.*) first detected in Botswana/Hong Kong/South Africa	(NSP5_P132H,Spike_H69del,Spike_T95I,NSP15_P65S,Spike_A67V,Spike_S373P,Spike_Q493R,Spike_N969K,Spike_H655Y,Spike_N856K,N_R203K,Spike_G142D,NSP6_S104del,NSP3_A1892T,Spike_Q954H,Spike_V213A,N_P13L,Spike_ins212Astop,NSP3_L1266I,Spike_N501Y,M_Q19E,Spike_N440K,NSP4_T492I,Spike_L216S,Spike_N679K,Spike_N764K,Spike_Q218S,Spike_Y505H,NSP6_I189V,Spike_T547K,M_D3G,Spike_D796Y,N_G204R,Spike_T478K,Spike_V143del,M_A63T,Spike_G496S,Spike_L212S,NSP3_V1069I,NSP3_T1269I,Spike_K417N,Spike_S371L,Spike_G339D,NSP3_S1265del,NSP14_I42V,Spike_P681H,Spike_D215R,Spike_Y144del,Spike_S375F,Spike_Q498R,Spike_G446S,NSP3_N1864S,Spike_S477N,NSP3_K38R,Spike_E484A,E_T9I,Spike_V70del,Spike_L981F,NSP12_P323L,Spike_D614G,Spike_Y145del)		TRUE	TRUE		0.0156785	0.379992	Oceania	Australia	Queensland
								Australia/QLD0x00D019/2022		Original	betacoronavirus	EPI_ISL_10974222		29746	Human	unknown	unknown	GRA	BA.1.17	BA.1.17	BA.1.17	PLEARN-v1.18	VOC Omicron GRA (B.1.1.529+BA.*) first detected in Botswana/Hong Kong/South Africa	(NSP5_P132H,Spike_H69del,Spike_T95I,Spike_A67V,Spike_S373P,Spike_Q493R,Spike_N969K,Spike_H655Y,Spike_N856K,N_R203K,Spike_G142D,NSP3_A1892T,Spike_Q954H,N_P13L,NSP3_L1266I,Spike_N501Y,M_Q19E,Spike_N440K,NSP4_T492I,NSP6_L105del,Spike_N679K,Spike_N764K,Spike_L212I,NSP6_G107del,Spike_Y505H,NSP6_I189V,Spike_T547K,M_D3G,Spike_D796Y,N_G204R,Spike_T478K,Spike_V143del,M_A63T,Spike_G496S,NSP2_G481V,NSP3_V1069I,NSP1_M85del,Spike_K417N,NSP6_S106del,Spike_S371L,Spike_G339D,NSP3_S1265del,NSP14_I42V,Spike_P681H,Spike_Y144del,Spike_ins214EPE,Spike_S375F,Spike_Q498R,Spike_G446S,Spike_S477N,NSP1_V86del,NSP3_K38R,Spike_N211del,Spike_E484A,E_T9I,Spike_V70del,Spike_L981F,NSP12_P323L,Spike_D614G,Spike_Y145del)		TRUE				0.379614	Oceania	Australia	Queensland
								Australia/QLD0x00D01B/2022		Original	betacoronavirus	EPI_ISL_10974520		29737	Human	unknown	unknown	GRA	BA.1.17	BA.1.17	BA.1.17	PLEARN-v1.18	VOC Omicron GRA (B.1.1.529+BA.*) first detected in Botswana/Hong Kong/South Africa	(NSP5_P132H,Spike_H69del,Spike_T95I,Spike_A67V,Spike_S373P,Spike_Q493R,Spike_N969K,Spike_H655Y,Spike_N856K,N_R203K,Spike_G142D,NSP3_A1892T,Spike_Q954H,N_P13L,NSP3_L1266I,Spike_N501Y,N_R32del,M_Q19E,Spike_N440K,NSP4_T492I,NSP6_L105del,Spike_N679K,Spike_N764K,Spike_L212I,NSP6_G107del,Spike_Y505H,NSP6_I189V,Spike_T547K,M_D3G,Spike_D796Y,N_G204R,Spike_T478K,Spike_V143del,M_A63T,Spike_G496S,NSP3_V1069I,NSP1_M85del,NSP1_E87K,Spike_K417N,NSP6_S106del,Spike_S371L,Spike_G339D,NSP3_S1265del,NSP14_I42V,Spike_P681H,Spike_Y144del,Spike_ins214EPE,N_S33del,Spike_S375F,Spike_Q498R,Spike_G446S,Spike_S477N,N_E31del,NSP1_V86del,NSP3_K38R,Spike_N211del,Spike_E484A,E_T9I,Spike_V70del,Spike_L981F,NSP12_P323L,Spike_D614G,Spike_Y145del)		TRUE				0.379628	Oceania	Australia	Queensland
								Australia/QLD0x00D076/2022		Original	betacoronavirus	EPI_ISL_10974848		29781	Human	unknown	unknown	GRA	BA.1.17	BA.1.17	BA.1.17	PLEARN-v1.18	VOC Omicron GRA (B.1.1.529+BA.*) first detected in Botswana/Hong Kong/South Africa	(NSP5_P132H,Spike_H69del,Spike_T95I,Spike_A67V,Spike_S373P,Spike_Q493R,Spike_N969K,Spike_H655Y,Spike_N856K,N_R203K,Spike_G142D,NSP3_A1892T,Spike_Q954H,Spike_V213A,N_P13L,Spike_ins212Astop,NSP3_L1266I,Spike_N501Y,M_Q19E,Spike_N440K,NSP4_T492I,NSP6_L105del,Spike_L216S,Spike_N679K,Spike_N764K,Spike_Q218S,NSP6_G107del,Spike_Y505H,NSP6_I189V,Spike_T547K,M_D3G,Spike_D796Y,N_G204R,Spike_T478K,Spike_V143del,N_A182S,M_A63T,Spike_G496S,Spike_L212S,NSP3_V1069I,Spike_K417N,NSP6_S106del,Spike_S371L,Spike_G339D,NSP3_S1265del,NSP14_I42V,Spike_P681H,Spike_D215R,Spike_Y144del,Spike_M869I,Spike_S375F,Spike_Q498R,Spike_G446S,Spike_S477N,NSP3_K38R,Spike_E484A,E_T9I,Spike_V70del,Spike_L981F,NSP12_P323L,NSP16_R216N,Spike_D614G,Spike_Y145del)		TRUE	TRUE		0.00775662	0.380034	Oceania	Australia	Queensland
								Australia/QLD0x00CE76/2022		Original	betacoronavirus	EPI_ISL_10975553		29755	Human	unknown	unknown	GRA	BA.2.62	BA.2*	BA.2*	consensus call	VOC Omicron GRA (B.1.1.529+BA.*) first detected in Botswana/Hong Kong/South Africa	(NSP5_P132H,NSP3_G489S,Spike_L24del,NSP4_T327I,Spike_S373P,Spike_Q493R,Spike_N969K,Spike_H655Y,N_R203K,Spike_V213G,Spike_G142D,Spike_A27S,Spike_Q954H,N_P13L,Spike_N501Y,Spike_P25del,NS3_T223I,Spike_T19I,M_Q19E,Spike_N440K,NSP4_T492I,Spike_N679K,Spike_N764K,NSP6_G107del,Spike_Y505H,Spike_D796Y,N_G204R,Spike_T478K,N_S413R,M_A63T,Spike_S371F,Spike_K417N,NSP13_R392C,Spike_T376A,NSP6_S106del,Spike_G339D,Spike_R408S,NSP4_L438F,NSP14_I42V,NSP4_L264F,Spike_P681H,NSP3_T24I,NSP1_S135R,Spike_S375F,Spike_D405N,Spike_Q498R,Spike_S477N,NSP15_T112I,NS3_H93Y,NSP6_F108del,Spike_E484A,E_T9I,Spike_P26del,NSP12_P323L,Spike_D614G)		TRUE			0.0186859	0.379397	Oceania	Australia	Queensland
								Australia/QLD0x00D015/2022		Original	betacoronavirus	EPI_ISL_10974182		29752	Human	unknown	unknown	GRA	BA.1.1	BA.1	BA.1*	PLEARN-v1.18	VOC Omicron GRA (B.1.1.529+BA.*) first detected in Botswana/Hong Kong/South Africa	(NSP5_P132H,Spike_H69del,Spike_T95I,Spike_A67V,Spike_S373P,Spike_Q493R,Spike_N969K,Spike_H655Y,Spike_N856K,N_R203K,Spike_G142D,NSP3_A1892T,NSP3_E545K,Spike_Q954H,N_P13L,NSP3_L1266I,Spike_N501Y,M_Q19E,Spike_N440K,NSP4_T492I,NSP6_L105del,Spike_N679K,Spike_N764K,Spike_L212I,NSP6_G107del,Spike_Y505H,NSP6_I189V,Spike_T547K,M_D3G,Spike_D796Y,N_G204R,Spike_T478K,Spike_V143del,M_A63T,Spike_G496S,NSP3_V1069I,Spike_K417N,NSP6_S106del,Spike_S371L,Spike_G339D,NSP3_S1265del,NSP14_I42V,Spike_P681H,Spike_Y144del,Spike_ins214EPE,Spike_S375F,Spike_Q498R,Spike_G446S,Spike_S477N,NSP3_K38R,Spike_N211del,Spike_E484A,E_T9I,Spike_V70del,Spike_L981F,NSP12_P323L,Spike_D614G,Spike_Y145del)		TRUE				0.379638	Oceania	Australia	Queensland
								Australia/QLD0x00D171/2022		Original	betacoronavirus	EPI_ISL_11157188		29743	Human	unknown	unknown	GRA	BA.1.17	BA.1.17	BA.1.17	PANGO-v1.18	VOC Omicron GRA (B.1.1.529+BA.*) first detected in Botswana/Hong Kong/South Africa	(NSP5_P132H,Spike_H69del,Spike_T95I,Spike_A67V,Spike_S373P,Spike_Q493R,Spike_N969K,Spike_H655Y,Spike_N856K,N_R203K,Spike_G142D,NSP3_A1892T,Spike_Q954H,N_P13L,NSP3_L1266I,Spike_N501Y,N_R32del,M_Q19E,Spike_N440K,NSP4_T492I,NSP6_L105del,Spike_N679K,Spike_N764K,Spike_L212I,NSP15_E326D,NSP6_G107del,Spike_Y505H,NSP6_I189V,Spike_T547K,M_D3G,Spike_D796Y,N_G204R,Spike_T478K,Spike_V143del,M_A63T,Spike_G496S,NSP3_V1069I,Spike_K417N,NSP6_S106del,Spike_S371L,Spike_G339D,NSP3_S1265del,NSP14_I42V,Spike_P681H,Spike_Y144del,Spike_ins214EPE,N_S33del,Spike_S375F,Spike_Q498R,Spike_G446S,Spike_S477N,N_E31del,NSP3_K38R,Spike_N211del,Spike_E484A,E_T9I,Spike_V70del,Spike_L981F,NSP12_P323L,Spike_D614G,Spike_Y145del)		TRUE				0.379652	Oceania	Australia	Queensland
								Australia/QLD0x00D19C/2022		Original	betacoronavirus	EPI_ISL_11157219		29728	Human	unknown	unknown	GRA	BA.1.1.14	BA.1	BA.1*	PLEARN-v1.18	VOC Omicron GRA (B.1.1.529+BA.*) first detected in Botswana/Hong Kong/South Africa	(NSP5_P132H,Spike_H69del,Spike_T95I,Spike_A67V,Spike_S373P,Spike_Q493R,Spike_N969K,Spike_H655Y,Spike_N856K,N_R203K,Spike_G142D,NSP3_A1892T,Spike_Q954H,N_P13L,NSP1_H83del,NSP3_L1266I,Spike_N501Y,N_R32del,M_Q19E,Spike_N440K,NSP4_T492I,NSP6_L105del,Spike_N679K,Spike_N764K,Spike_L212I,NSP6_G107del,Spike_Y505H,NSP1_V84del,Spike_R346K,NSP6_I189V,Spike_T547K,M_D3G,Spike_D796Y,N_G204R,Spike_T478K,Spike_Q218E,Spike_ins294CALD,NSP12_I223V,Spike_V143del,M_A63T,Spike_G496S,NSP1_M85del,Spike_K417N,NSP6_S106del,Spike_S371L,Spike_G339D,NSP3_S1265del,NSP14_I42V,Spike_P681H,Spike_Y144del,NSP1_G82del,N_S33del,Spike_S375F,Spike_Q498R,Spike_G446S,Spike_D215E,Spike_S477N,N_E31del,NSP1_V86del,NSP3_K38R,Spike_N211del,Spike_E484A,E_T9I,Spike_V70del,Spike_L981F,NSP12_P323L,Spike_D614G,Spike_Y145del,Spike_L216del)		TRUE			0.0468918	0.379756	Oceania	Australia	Queensland
								Australia/QLD0x00D164/2022		Original	betacoronavirus	EPI_ISL_11157214		29743	Human	unknown	unknown	GRA	BA.1.17	BA.1.17	BA.1.17	PLEARN-v1.18	VOC Omicron GRA (B.1.1.529+BA.*) first detected in Botswana/Hong Kong/South Africa	(NSP5_P132H,Spike_H69del,Spike_T95I,Spike_A67V,Spike_S373P,Spike_Q493R,Spike_N969K,Spike_H655Y,Spike_N856K,N_R203K,Spike_G142D,NSP3_A1892T,Spike_Q954H,N_P13L,NSP3_L1266I,Spike_N501Y,N_R32del,M_Q19E,Spike_N440K,NSP4_T492I,NSP6_L105del,Spike_N679K,Spike_N764K,Spike_L212I,NSP6_G107del,Spike_Y505H,NSP6_I189V,Spike_T547K,M_D3G,Spike_D796Y,N_G204R,Spike_T478K,Spike_V143del,M_A63T,NSP16_V167M,Spike_G496S,NSP3_V1069I,Spike_K417N,NSP6_S106del,Spike_S371L,Spike_L5F,Spike_G339D,NSP3_S1265del,NSP14_I42V,Spike_P681H,Spike_Y144del,Spike_ins214EPE,N_S33del,Spike_S375F,NSP1_G30D,Spike_Q498R,Spike_G446S,Spike_S477N,N_E31del,NSP3_K38R,Spike_N211del,Spike_E484A,E_T9I,Spike_V70del,Spike_L981F,NSP12_P323L,Spike_D614G,Spike_Y145del)		TRUE			0.000941398	0.379438	Oceania	Australia	Queensland
								Australia/QLD0x00D089/2022		Original	betacoronavirus	EPI_ISL_10975475		29770	Human	unknown	unknown	GRA	BA.1.17	BA.1.17	BA.1.17	PLEARN-v1.18	VOC Omicron GRA (B.1.1.529+BA.*) first detected in Botswana/Hong Kong/South Africa	(NSP5_P132H,Spike_H69del,Spike_T95I,Spike_A67V,Spike_S373P,Spike_Q493R,Spike_N969K,Spike_H655Y,Spike_N856K,N_R203K,Spike_G142D,NSP3_A1892T,Spike_Q954H,N_P13L,NSP3_L1266I,Spike_N501Y,M_Q19E,Spike_N440K,NSP4_T492I,Spike_N679K,Spike_N764K,Spike_L212I,NSP6_G107del,Spike_Y505H,NSP6_I189V,Spike_T547K,M_D3G,Spike_D796Y,N_G204R,Spike_T478K,Spike_V143del,M_A63T,Spike_G496S,NSP3_V1069I,Spike_K417N,NSP6_S106del,Spike_S371L,Spike_G339D,NSP3_S1265del,NSP14_I42V,Spike_P681H,Spike_Y144del,Spike_ins214EPE,Spike_S375F,Spike_Q498R,Spike_G446S,Spike_S477N,NSP3_K38R,Spike_N211del,Spike_E484A,E_T9I,Spike_V70del,Spike_L981F,NSP12_P323L,Spike_D614G,Spike_Y145del)		TRUE			0.0164931	0.379999	Oceania	Australia	Queensland
								Australia/QLD0x00D167/2022		Original	betacoronavirus	EPI_ISL_11157217		29743	Human	unknown	unknown	GRA	BA.1.17	BA.1.17	BA.1.17	PLEARN-v1.18	VOC Omicron GRA (B.1.1.529+BA.*) first detected in Botswana/Hong Kong/South Africa	(NSP5_P132H,Spike_H69del,Spike_T95I,Spike_A67V,Spike_S373P,Spike_Q493R,Spike_N969K,Spike_H655Y,Spike_N856K,N_R203K,Spike_G142D,NSP3_A1892T,Spike_Q954H,N_P13L,NSP3_L1266I,Spike_N501Y,N_R32del,M_Q19E,Spike_N440K,NSP4_T492I,NSP6_L105del,Spike_N679K,Spike_N764K,Spike_L212I,NSP6_G107del,Spike_Y505H,NSP6_I189V,Spike_T547K,M_D3G,Spike_D796Y,N_G204R,Spike_T478K,Spike_V143del,M_A63T,Spike_G496S,NSP16_K160R,NSP3_V1069I,Spike_K417N,NSP6_S106del,Spike_S371L,Spike_G339D,NSP3_S1265del,NSP14_I42V,Spike_P681H,Spike_Y144del,Spike_ins214EPE,N_S33del,Spike_S375F,Spike_Q498R,Spike_G446S,Spike_S477N,N_E31del,NSP3_K38R,Spike_N211del,Spike_E484A,E_T9I,Spike_V70del,Spike_L981F,NSP12_P323L,Spike_D614G,Spike_Y145del)		TRUE				0.379484	Oceania	Australia	Queensland
								Australia/QLD0x00D179/2022		Original	betacoronavirus	EPI_ISL_11157195		29743	Human	unknown	unknown	GRA	BA.1.17	BA.1.17	BA.1.17	PLEARN-v1.18	VOC Omicron GRA (B.1.1.529+BA.*) first detected in Botswana/Hong Kong/South Africa	(NSP5_P132H,NSP16_A116V,Spike_H69del,Spike_T95I,Spike_A67V,Spike_S373P,Spike_Q493R,Spike_N969K,Spike_H655Y,Spike_N856K,N_R203K,Spike_G142D,NSP3_A1892T,Spike_Q954H,N_P13L,NSP3_L1266I,Spike_N501Y,N_R32del,M_Q19E,Spike_N440K,NSP4_T492I,NSP6_L105del,Spike_N679K,Spike_N764K,Spike_L212I,NSP6_G107del,Spike_Y505H,NSP6_I189V,Spike_T547K,M_D3G,Spike_D796Y,N_G204R,Spike_T478K,Spike_V143del,M_A63T,Spike_G496S,NSP3_V1069I,Spike_K417N,NSP6_S106del,Spike_S371L,Spike_G339D,NSP3_S1265del,NSP14_I42V,Spike_P681H,Spike_Y144del,Spike_ins214EPE,N_S33del,Spike_S375F,Spike_Q498R,Spike_G446S,Spike_S477N,N_E31del,NSP3_K38R,Spike_N211del,Spike_E484A,E_T9I,NSP4_I383S,Spike_V70del,Spike_L981F,NSP12_P323L,Spike_D614G,Spike_Y145del)		TRUE				0.379652	Oceania	Australia	Queensland
								Australia/QLD0x00D0A5/2022		Original	betacoronavirus	EPI_ISL_10975754		29788	Human	unknown	unknown	GRA	BA.1.17	BA.1.17	BA.1.17	PLEARN-v1.18	VOC Omicron GRA (B.1.1.529+BA.*) first detected in Botswana/Hong Kong/South Africa	(NSP5_P132H,Spike_H69del,Spike_T95I,Spike_A67V,Spike_S373P,Spike_Q493R,Spike_N969K,Spike_H655Y,Spike_N856K,N_R203K,Spike_G142D,NSP3_A1892T,Spike_Q954H,Spike_V213A,N_P13L,Spike_ins212Astop,Spike_N501Y,M_Q19E,Spike_N440K,NSP4_T492I,Spike_L216S,Spike_N679K,Spike_N764K,Spike_Q218S,NSP6_G107del,Spike_Y505H,NSP6_I189V,Spike_T547K,M_D3G,Spike_D796Y,N_G204R,Spike_T478K,Spike_V143del,M_A63T,NSP13_L500F,Spike_G496S,Spike_L212S,NSP3_V1069I,Spike_K417N,NS3_L95F,NSP6_S106del,Spike_S371L,Spike_G339D,NSP14_I42V,Spike_P681H,Spike_D215R,Spike_Y144del,Spike_S375F,Spike_Q498R,Spike_G446S,Spike_S477N,NSP3_K38R,Spike_E484A,E_T9I,NSP16_K24N,Spike_V70del,Spike_L981F,NSP12_P323L,Spike_D614G,Spike_Y145del)		TRUE	TRUE		0.0312206	0.380414	Oceania	Australia	Queensland
								Australia/QLD0x00D174/2022		Original	betacoronavirus	EPI_ISL_11157192		29743	Human	unknown	unknown	GRA	BA.1.17	BA.1.17	BA.1.17	PLEARN-v1.18	VOC Omicron GRA (B.1.1.529+BA.*) first detected in Botswana/Hong Kong/South Africa	(NSP5_P132H,Spike_H69del,Spike_T95I,Spike_A67V,Spike_S373P,Spike_Q493R,Spike_N969K,Spike_H655Y,Spike_N856K,N_R203K,Spike_G142D,NSP3_A1892T,Spike_Q954H,N_P13L,NSP3_L1266I,Spike_N501Y,NS8_V62L,N_R32del,M_Q19E,Spike_N440K,NSP4_T492I,NSP6_L105del,Spike_N679K,Spike_N764K,Spike_L212I,NSP6_G107del,Spike_Y505H,NSP2_H194Y,NSP6_I189V,Spike_T547K,M_D3G,Spike_D796Y,N_G204R,Spike_T478K,Spike_V143del,M_A63T,Spike_G496S,NSP3_V1069I,Spike_K417N,NSP6_S106del,Spike_S371L,Spike_G339D,NSP3_S1265del,NSP14_I42V,Spike_P681H,Spike_Y144del,Spike_ins214EPE,N_S33del,Spike_S375F,Spike_Q498R,Spike_G446S,Spike_S477N,N_E31del,NSP3_K38R,Spike_N211del,Spike_E484A,E_T9I,Spike_V70del,Spike_L981F,NSP12_P323L,Spike_D614G,Spike_Y145del)		TRUE			0.0200047	0.379649	Oceania	Australia	Queensland
								Australia/QLD0x00D014/2022		Original	betacoronavirus	EPI_ISL_10974463		29743	Human	unknown	unknown	GRA	BA.1.1	BA.1	BA.1*	PLEARN-v1.18	VOC Omicron GRA (B.1.1.529+BA.*) first detected in Botswana/Hong Kong/South Africa	(NSP5_P132H,Spike_H69del,Spike_T95I,Spike_A67V,Spike_S373P,Spike_Q493R,Spike_N969K,Spike_H655Y,Spike_N856K,N_R203K,Spike_G142D,NSP3_A1892T,Spike_Q954H,N_P13L,NSP3_L1266I,Spike_N501Y,N_R32del,M_Q19E,Spike_N440K,NSP4_T492I,NSP6_L105del,NSP14_V328A,Spike_N679K,Spike_N764K,Spike_L212I,NSP6_G107del,Spike_Y505H,NSP6_I189V,Spike_T547K,M_D3G,Spike_D796Y,N_G204R,Spike_T478K,Spike_V143del,M_A63T,Spike_G496S,NSP3_V1069I,Spike_K417N,NSP6_S106del,Spike_S371L,Spike_G339D,NSP3_S1265del,NSP14_I42V,Spike_P681H,Spike_Y144del,Spike_ins214EPE,N_S33del,Spike_S375F,Spike_Q498R,Spike_G446S,Spike_S477N,N_E31del,NSP3_K38R,Spike_N211del,Spike_E484A,E_T9I,Spike_V70del,Spike_L981F,NSP12_P323L,Spike_D614G,Spike_Y145del)		TRUE			0.00416905	0.379486	Oceania	Australia	Queensland
								Australia/QLD0x00D225/2022		Original	betacoronavirus	EPI_ISL_11332348		29743	Human	unknown	unknown	GRA	BA.1.17	BA.1.17	BA.1.17	PLEARN-v1.18	VOC Omicron GRA (B.1.1.529+BA.*) first detected in Botswana/Hong Kong/South Africa	(NSP5_P132H,Spike_H69del,Spike_T95I,Spike_A67V,Spike_S373P,Spike_Q493R,Spike_N969K,Spike_H655Y,Spike_N856K,N_R203K,Spike_G142D,NSP3_A1892T,Spike_Q954H,N_P13L,NSP3_L1266I,Spike_N501Y,N_R32del,M_Q19E,Spike_N440K,NSP4_T492I,NSP6_L105del,Spike_N679K,Spike_N764K,Spike_L212I,NSP6_G107del,Spike_Y505H,NSP6_I189V,Spike_T547K,M_D3G,Spike_D796Y,N_G204R,Spike_T478K,Spike_V143del,M_A63T,Spike_G496S,NSP3_V1069I,NSP14_S434N,NSP3_T1269I,Spike_K417N,NSP6_S106del,Spike_S371L,Spike_G339D,NSP3_S1265del,NSP12_Y831H,NSP14_I42V,Spike_P681H,Spike_Y144del,Spike_ins214EPE,N_S33del,Spike_S375F,Spike_Q498R,Spike_G446S,Spike_S477N,N_E31del,NSP3_K38R,Spike_N211del,Spike_E484A,E_T9I,Spike_V70del,Spike_L981F,NSP12_P323L,Spike_D614G,Spike_Y145del)		TRUE				0.379619	Oceania	Australia	Queensland
								Australia/QLD0x00D210/2022		Original	betacoronavirus	EPI_ISL_11332366		29743	Human	unknown	unknown	GRA	BA.1.17	BA.1.17	BA.1.17	PLEARN-v1.18	VOC Omicron GRA (B.1.1.529+BA.*) first detected in Botswana/Hong Kong/South Africa	(NSP5_P132H,Spike_H69del,Spike_T95I,Spike_A67V,Spike_S373P,Spike_Q493R,Spike_N969K,Spike_H655Y,Spike_N856K,N_R203K,Spike_G142D,NSP3_A1892T,Spike_Q954H,N_P13L,NSP3_L1266I,Spike_N501Y,N_R32del,M_Q19E,Spike_N440K,NSP4_T492I,NSP6_L105del,Spike_N679K,Spike_N764K,Spike_L212I,NSP6_G107del,Spike_Y505H,NSP6_I189V,Spike_T547K,M_D3G,Spike_D796Y,N_G204R,Spike_T478K,Spike_V143del,M_A63T,Spike_G496S,NSP3_V1069I,NSP2_V363I,Spike_K417N,NSP6_S106del,Spike_S371L,Spike_G339D,NSP3_S1265del,NSP14_I42V,Spike_P681H,NSP3_A496V,Spike_Y144del,Spike_ins214EPE,N_S33del,Spike_S375F,Spike_Q498R,Spike_G446S,Spike_S477N,N_E31del,NSP3_K38R,Spike_N211del,Spike_E484A,E_T9I,Spike_V70del,Spike_L981F,NSP12_P323L,Spike_D614G,Spike_Y145del)		TRUE				0.379686	Oceania	Australia	Queensland
								Australia/QLD0x00D209/2022		Original	betacoronavirus	EPI_ISL_11332336		29743	Human	unknown	unknown	GRA	BA.1.17	BA.1.17	BA.1.17	PLEARN-v1.18	VOC Omicron GRA (B.1.1.529+BA.*) first detected in Botswana/Hong Kong/South Africa	(NSP5_P132H,Spike_H69del,Spike_T95I,Spike_A67V,Spike_S373P,Spike_Q493R,Spike_N969K,Spike_H655Y,Spike_N856K,N_R203K,Spike_G142D,NSP3_A1892T,Spike_Q954H,N_P13L,NSP3_L1266I,Spike_N501Y,N_R32del,M_Q19E,Spike_N440K,NSP4_T492I,NSP6_L105del,Spike_N679K,Spike_N764K,NSP14_D324Y,Spike_L212I,NSP6_G107del,Spike_Y505H,NSP6_I189V,Spike_T547K,M_D3G,Spike_D796Y,N_G204R,Spike_T478K,Spike_V143del,M_A63T,Spike_G496S,NSP3_V1069I,Spike_K417N,NSP6_S106del,Spike_S371L,Spike_G339D,NSP3_S1265del,Spike_D936H,NSP14_I42V,Spike_P681H,Spike_Y144del,Spike_ins214EPE,N_S33del,Spike_S375F,Spike_Q498R,Spike_G446S,Spike_S477N,N_E31del,NSP3_K38R,Spike_N211del,Spike_E484A,E_T9I,Spike_V70del,Spike_L981F,NSP12_P323L,Spike_D614G,Spike_Y145del)		TRUE				0.379652	Oceania	Australia	Queensland
								Australia/QLD0x00D231/2022		Original	betacoronavirus	EPI_ISL_11332323		29743	Human	unknown	unknown	GRA	BA.1.17	BA.1.17	BA.1.17	PLEARN-v1.18	VOC Omicron GRA (B.1.1.529+BA.*) first detected in Botswana/Hong Kong/South Africa	(NSP5_P132H,Spike_H69del,Spike_T95I,Spike_A67V,Spike_S373P,Spike_Q493R,Spike_N969K,Spike_H655Y,Spike_N856K,N_R203K,Spike_G142D,NSP3_A1892T,Spike_Q954H,N_P13L,NSP3_L1266I,Spike_N501Y,N_R32del,M_Q19E,Spike_N440K,NSP4_T492I,NSP6_L105del,Spike_N679K,Spike_N764K,Spike_L212I,NSP6_G107del,Spike_Y505H,NSP6_I189V,Spike_T547K,M_D3G,Spike_D796Y,N_G204R,Spike_T478K,Spike_V143del,M_A63T,Spike_G496S,NSP3_V1069I,NSP2_V363I,Spike_K417N,NSP6_S106del,Spike_S371L,Spike_G339D,NSP3_S1265del,NSP14_I42V,Spike_P681H,NSP3_A496V,Spike_Y144del,Spike_ins214EPE,N_S33del,Spike_S375F,Spike_Q498R,Spike_G446S,Spike_S477N,N_E31del,NSP3_K38R,Spike_N211del,Spike_E484A,E_T9I,Spike_V70del,Spike_L981F,NSP12_P323L,Spike_D614G,Spike_Y145del)		TRUE				0.379686	Oceania	Australia	Queensland
								Australia/QLD0x00D223/2022		Original	betacoronavirus	EPI_ISL_11332345		29743	Human	unknown	unknown	GRA	BA.1.17	BA.1.17	BA.1.17	PANGO-v1.18	VOC Omicron GRA (B.1.1.529+BA.*) first detected in Botswana/Hong Kong/South Africa	(NSP5_P132H,Spike_H69del,Spike_T95I,Spike_A67V,Spike_S373P,Spike_Q493R,Spike_N969K,Spike_H655Y,Spike_N856K,N_R203K,Spike_G142D,NSP3_A1892T,Spike_Q954H,N_P13L,NSP3_L1266I,Spike_N501Y,N_R32del,M_Q19E,Spike_N440K,NSP4_T492I,NSP6_L105del,Spike_N679K,Spike_N764K,Spike_L212I,NSP6_G107del,Spike_Y505H,NSP6_I189V,Spike_T547K,M_D3G,Spike_D796Y,N_G204R,Spike_T478K,Spike_V143del,M_A63T,Spike_G496S,NSP3_V1069I,Spike_K417N,NSP6_S106del,Spike_S371L,NSP4_A380V,Spike_G339D,NSP3_S1265del,Spike_M740I,NSP14_I42V,Spike_P681H,Spike_Y144del,Spike_ins214EPE,N_S33del,Spike_S375F,Spike_Q498R,Spike_G446S,Spike_S477N,N_E31del,NSP3_K38R,Spike_N211del,Spike_E484A,E_T9I,Spike_V70del,Spike_L981F,NSP12_P323L,Spike_D614G,Spike_Y145del)		TRUE			0.000806913	0.379454	Oceania	Australia	Queensland
								Australia/QLD0x00D193/2022		Original	betacoronavirus	EPI_ISL_11157203		29746	Human	unknown	unknown	GRA	BA.2	BA.2*	BA.2*	consensus call	VOC Omicron GRA (B.1.1.529+BA.*) first detected in Botswana/Hong Kong/South Africa	(NSP5_P132H,NSP3_G489S,Spike_L24del,NSP4_T327I,Spike_S373P,Spike_Q493R,Spike_N969K,Spike_H655Y,N_R203K,Spike_V213G,Spike_G142D,Spike_A27S,Spike_Q954H,N_P13L,Spike_N501Y,Spike_P25del,N_R32del,NS3_T223I,Spike_T19I,M_Q19E,Spike_N440K,NSP4_T492I,Spike_N679K,Spike_N764K,NSP6_G107del,Spike_Y505H,Spike_D796Y,N_G204R,Spike_T478K,N_S413R,M_A63T,Spike_S371F,Spike_K417N,NSP13_R392C,Spike_T376A,NSP6_S106del,Spike_G339D,Spike_R408S,NSP4_L438F,NSP14_I42V,NSP4_L264F,Spike_P681H,NSP3_T24I,N_S33del,NSP1_S135R,Spike_S375F,Spike_D405N,Spike_Q498R,Spike_S477N,N_E31del,NSP15_T112I,NSP6_F108del,Spike_E484A,E_T9I,Spike_P26del,NSP12_P323L,Spike_D614G)		TRUE	TRUE		0.00242049	0.378985	Oceania	Australia	Queensland
								Australia/QLD0x00D17E/2022		Original	betacoronavirus	EPI_ISL_11157211		29743	Human	unknown	unknown	GRA	BA.1.17	BA.1.17	BA.1.17	PANGO-v1.18	VOC Omicron GRA (B.1.1.529+BA.*) first detected in Botswana/Hong Kong/South Africa	(NSP5_P132H,Spike_H69del,Spike_T95I,Spike_A67V,Spike_S373P,Spike_Q493R,Spike_N969K,Spike_H655Y,Spike_N856K,N_R203K,Spike_G142D,NSP3_A1892T,Spike_Q954H,N_P13L,NSP3_L1266I,Spike_N501Y,N_R32del,M_Q19E,Spike_N440K,NSP4_T492I,NSP6_L105del,Spike_N679K,Spike_N764K,Spike_L212I,NSP6_G107del,Spike_Y505H,NSP6_I189V,Spike_T547K,M_D3G,Spike_D796Y,N_G204R,Spike_T478K,Spike_V143del,M_A63T,Spike_G496S,NSP3_V1069I,Spike_K417N,NSP6_S106del,Spike_S371L,Spike_G339D,NSP3_S1265del,NSP14_I42V,Spike_P681H,Spike_Y144del,Spike_ins214EPE,N_S33del,Spike_S375F,Spike_Q498R,Spike_G446S,Spike_S477N,N_E31del,NSP3_K38R,Spike_N211del,Spike_E484A,E_T9I,Spike_V70del,Spike_L981F,NSP2_P17S,NSP12_P323L,Spike_D614G,Spike_Y145del)		TRUE				0.379652	Oceania	Australia	Queensland
								Australia/QLD0x00D54B/2022		Original	betacoronavirus	EPI_ISL_11383913		29743	Human	unknown	unknown	GRA	BA.1.17	BA.1.17	BA.1.17	PLEARN-v1.18	VOC Omicron GRA (B.1.1.529+BA.*) first detected in Botswana/Hong Kong/South Africa	(NSP5_P132H,Spike_H69del,Spike_T95I,Spike_A67V,Spike_S373P,Spike_Q493R,Spike_N969K,Spike_H655Y,Spike_N856K,N_R203K,Spike_G142D,NSP3_A1892T,Spike_Q954H,N_P13L,NSP3_L1266I,Spike_N501Y,N_R32del,M_Q19E,Spike_N440K,NSP4_T492I,NSP6_L105del,Spike_N679K,Spike_N764K,Spike_L212I,NSP6_G107del,Spike_Y505H,NSP6_I189V,Spike_T547K,M_D3G,Spike_D796Y,N_G204R,Spike_T478K,NSP13_P47S,Spike_V143del,M_A63T,Spike_G496S,NSP3_V1069I,Spike_K417N,NSP6_S106del,Spike_S371L,Spike_G339D,NSP3_S1265del,NSP14_I42V,Spike_P681H,Spike_Y144del,Spike_ins214EPE,N_S33del,Spike_S375F,Spike_Q498R,Spike_G446S,Spike_S477N,N_E31del,Spike_N211del,Spike_E484A,E_T9I,Spike_V70del,Spike_L981F,NSP12_P323L,Spike_D614G,Spike_Y145del)		TRUE			0.0225599	0.379368	Oceania	Australia	Queensland
								Australia/QLD0x00D224/2022		Original	betacoronavirus	EPI_ISL_11332346		29743	Human	unknown	unknown	GRA	BA.1.17	BA.1.17	BA.1.17	PLEARN-v1.18	VOC Omicron GRA (B.1.1.529+BA.*) first detected in Botswana/Hong Kong/South Africa	(NSP5_P132H,Spike_H69del,Spike_T95I,Spike_A67V,Spike_S373P,Spike_Q493R,Spike_N969K,Spike_H655Y,Spike_N856K,N_R203K,Spike_G142D,NSP3_A1892T,Spike_Q954H,N_P13L,NSP3_L1266I,Spike_N501Y,N_R32del,M_Q19E,Spike_N440K,NSP4_T492I,NSP6_L105del,Spike_N679K,Spike_N764K,Spike_L212I,NSP6_G107del,Spike_Y505H,NSP6_I189V,Spike_T547K,M_D3G,Spike_D796Y,N_G204R,Spike_T478K,Spike_V143del,M_A63T,Spike_G496S,NSP3_V1069I,NSP14_S434N,NSP3_T1269I,Spike_K417N,NSP6_S106del,Spike_S371L,Spike_G339D,NSP3_S1265del,NSP12_Y831H,NSP14_I42V,Spike_P681H,Spike_Y144del,Spike_ins214EPE,N_S33del,Spike_S375F,Spike_Q498R,Spike_G446S,Spike_S477N,N_E31del,NSP3_K38R,Spike_N211del,Spike_E484A,E_T9I,Spike_V70del,Spike_L981F,NSP12_P323L,Spike_D614G,Spike_Y145del)		TRUE			0.00806913	0.379521	Oceania	Australia	Queensland
								Australia/QLD0x00D22D/2022		Original	betacoronavirus	EPI_ISL_11332369		29743	Human	unknown	unknown	GRA	BA.1.17	BA.1.17	BA.1.17	PLEARN-v1.18	VOC Omicron GRA (B.1.1.529+BA.*) first detected in Botswana/Hong Kong/South Africa	(NSP5_P132H,Spike_H69del,Spike_T95I,Spike_A67V,Spike_S373P,Spike_Q493R,Spike_N969K,Spike_H655Y,Spike_N856K,N_R203K,Spike_G142D,NSP3_A1892T,Spike_Q954H,N_P13L,NSP3_L1266I,Spike_N501Y,N_R32del,M_Q19E,Spike_N440K,NSP4_T492I,NSP6_L105del,Spike_N679K,Spike_N764K,Spike_L212I,NSP6_G107del,Spike_Y505H,NSP6_I189V,Spike_T547K,M_D3G,Spike_D796Y,N_G204R,Spike_T478K,Spike_V143del,M_A63T,Spike_G496S,NSP3_V1069I,NSP2_V363I,Spike_K417N,NSP6_S106del,Spike_S371L,Spike_G339D,NSP3_S1265del,NSP14_I42V,Spike_P681H,NSP3_A496V,Spike_Y144del,Spike_ins214EPE,N_S33del,Spike_S375F,Spike_Q498R,Spike_G446S,Spike_S477N,N_E31del,NSP3_K38R,Spike_N211del,Spike_E484A,E_T9I,Spike_V70del,Spike_L981F,NSP12_P323L,Spike_D614G,Spike_Y145del)		TRUE			0.00887604	0.379524	Oceania	Australia	Queensland
								Australia/QLD0x00D129/2022		Original	betacoronavirus	EPI_ISL_10974474		29743	Human	unknown	unknown	GRA	BA.1.17	BA.1.17	BA.1.17	PLEARN-v1.18	VOC Omicron GRA (B.1.1.529+BA.*) first detected in Botswana/Hong Kong/South Africa	(NSP5_P132H,Spike_H69del,Spike_T95I,Spike_A67V,Spike_S373P,Spike_Q493R,Spike_N969K,Spike_H655Y,Spike_N856K,N_R203K,Spike_G142D,NSP3_A1892T,Spike_Q954H,N_P13L,NSP3_L1266I,Spike_N501Y,N_R32del,M_Q19E,Spike_N440K,NSP4_T492I,NSP6_L105del,Spike_N679K,Spike_N764K,Spike_L212I,NSP6_G107del,Spike_Y505H,NSP6_I189V,Spike_T547K,M_D3G,Spike_D796Y,N_G204R,Spike_T478K,Spike_V143del,M_A63T,Spike_G496S,NSP3_V1069I,NSP8_T141M,Spike_K417N,NSP6_S106del,Spike_S371L,Spike_G339D,NSP3_S1265del,NSP14_I42V,Spike_P681H,Spike_Y144del,Spike_ins214EPE,N_S33del,Spike_S375F,NSP3_T48I,Spike_Q498R,Spike_G446S,Spike_S477N,N_E31del,NSP3_K38R,Spike_N211del,Spike_E484A,NSP1_P80H,E_T9I,Spike_V70del,Spike_L981F,NSP12_P323L,Spike_D614G,Spike_Y145del)		TRUE				0.379585	Oceania	Australia	Queensland
								Australia/QLD0x00D12B/2022		Original	betacoronavirus	EPI_ISL_10975716		29456	Human	unknown	unknown	GRA	BA.2	BA.2*	BA.2*	PANGO-v1.18	VOC Omicron GRA (B.1.1.529+BA.*) first detected in Botswana/Hong Kong/South Africa	(NSP5_P132H,NSP3_G489S,Spike_L24del,NSP4_T327I,Spike_S373P,Spike_Q493R,Spike_N969K,Spike_H655Y,N_R203K,Spike_V213G,Spike_G142D,Spike_A27S,Spike_Q954H,N_P13L,Spike_N501Y,Spike_P25del,N_R32del,NS3_T223I,Spike_T19I,M_Q19E,Spike_N440K,NSP4_T492I,Spike_N679K,Spike_N764K,NSP6_G107del,Spike_Y505H,Spike_D796Y,N_G204R,Spike_T478K,N_S413R,M_A63T,Spike_S371F,Spike_K417N,NSP13_R392C,Spike_T376A,NSP6_S106del,Spike_G339D,Spike_R408S,NSP4_L438F,NSP14_I42V,Spike_P681H,NSP4_L264F,NSP3_T24I,N_S33del,NSP1_S135R,Spike_S375F,Spike_D405N,Spike_Q498R,Spike_S477N,N_E31del,NSP6_F108del,Spike_E484A,E_T9I,Spike_P26del,NSP12_P323L,Spike_D614G)		TRUE			0.0267178	0.378458	Oceania	Australia	Queensland
								Australia/QLD0x00D126/2022		Original	betacoronavirus	EPI_ISL_10974473		29743	Human	unknown	unknown	GRA	BA.1.1.14	BA.1	BA.1*	PLEARN-v1.18	VOC Omicron GRA (B.1.1.529+BA.*) first detected in Botswana/Hong Kong/South Africa	(NSP5_P132H,Spike_H69del,Spike_T95I,Spike_A67V,Spike_S373P,Spike_Q493R,Spike_N969K,Spike_H655Y,Spike_N856K,N_R203K,Spike_G142D,NSP3_A1892T,Spike_Q954H,N_P13L,NSP3_L1266I,Spike_N501Y,N_R32del,M_Q19E,Spike_N440K,NSP4_T492I,NSP6_L105del,Spike_N679K,Spike_N764K,Spike_L212I,NSP6_G107del,Spike_Y505H,Spike_R346K,NSP6_I189V,Spike_T547K,M_D3G,Spike_D796Y,N_G204R,Spike_T478K,NSP12_I223V,Spike_V143del,M_A63T,Spike_G496S,Spike_K417N,NSP6_S106del,Spike_S371L,Spike_G339D,NSP3_S1265del,NSP14_I42V,Spike_P681H,Spike_Y144del,Spike_ins214EPE,N_S33del,Spike_S375F,Spike_Q498R,Spike_G446S,Spike_S477N,N_E31del,NSP3_K38R,Spike_N211del,Spike_E484A,E_T9I,Spike_V70del,Spike_L981F,NSP12_P323L,Spike_D614G,Spike_Y145del)		TRUE			0.00806913	0.379487	Oceania	Australia	Queensland
								Australia/QLD0x00CE6F/2022		Original	betacoronavirus	EPI_ISL_10974471		29743	Human	unknown	unknown	GRA	BA.1.17	BA.1.17	BA.1.17	PLEARN-v1.18	VOC Omicron GRA (B.1.1.529+BA.*) first detected in Botswana/Hong Kong/South Africa	(NSP5_P132H,Spike_H69del,Spike_T95I,Spike_A67V,Spike_S373P,Spike_Q493R,Spike_N969K,Spike_H655Y,Spike_N856K,N_R203K,Spike_G142D,NSP3_A1892T,Spike_Q954H,N_P13L,NSP3_L1266I,Spike_N501Y,N_R32del,M_Q19E,Spike_N440K,NSP4_T492I,NSP6_L105del,Spike_N679K,Spike_N764K,Spike_L212I,NSP6_G107del,Spike_Y505H,NSP6_I189V,Spike_T547K,M_D3G,Spike_D796Y,N_G204R,Spike_T478K,Spike_V143del,M_A63T,Spike_G496S,NSP3_V1069I,Spike_K417N,NSP6_S106del,Spike_S371L,Spike_G339D,NSP3_S1265del,NSP14_I42V,Spike_P681H,Spike_Y144del,Spike_ins214EPE,N_S33del,Spike_S375F,Spike_Q498R,Spike_G446S,Spike_S477N,N_E31del,NSP3_K38R,Spike_N211del,Spike_E484A,E_T9I,Spike_V70del,Spike_L981F,NSP12_P323L,Spike_D614G,Spike_Y145del)		TRUE			0.00810275	0.379567	Oceania	Australia	Queensland
								Australia/QLD0x00D028/2022		Original	betacoronavirus	EPI_ISL_10975161		29752	Human	unknown	unknown	GRA	BA.1.17	BA.1.17	BA.1.17	PANGO-v1.18	VOC Omicron GRA (B.1.1.529+BA.*) first detected in Botswana/Hong Kong/South Africa	(NSP5_P132H,Spike_H69del,Spike_T95I,Spike_A67V,Spike_S373P,Spike_Q493R,Spike_N969K,Spike_H655Y,Spike_N856K,N_R203K,Spike_G142D,NSP3_A1892T,Spike_Q954H,N_P13L,NSP3_L1266I,Spike_N501Y,NS3_Q185H,M_Q19E,Spike_N440K,NSP4_T492I,NSP6_L105del,Spike_N679K,Spike_N764K,Spike_L212I,NSP6_G107del,Spike_Y505H,Spike_E340D,NSP6_I189V,Spike_T547K,M_D3G,Spike_D796Y,N_G204R,Spike_T478K,Spike_V143del,M_A63T,Spike_G496S,NSP3_V1069I,Spike_K417N,NSP6_S106del,Spike_S371L,NSP3_K1211N,Spike_G339D,NSP3_S1265del,Spike_P681H,Spike_Y144del,Spike_ins214EPE,Spike_S375F,Spike_Q498R,Spike_G446S,Spike_S477N,NSP3_K38R,Spike_N211del,Spike_E484A,E_T9I,Spike_V70del,Spike_L981F,NSP12_P323L,Spike_D614G,Spike_Y145del)		TRUE		TRUE	0.0554585	0.379724	Oceania	Australia	Queensland
								Australia/QLD0x00D092/2022		Original	betacoronavirus	EPI_ISL_10973829		29776	Human	unknown	unknown	GRA	BA.1.17	BA.1.17	BA.1.17	PLEARN-v1.18	VOC Omicron GRA (B.1.1.529+BA.*) first detected in Botswana/Hong Kong/South Africa	(NSP5_P132H,Spike_H69del,Spike_T95I,Spike_A67V,Spike_S373P,Spike_Q493R,Spike_N969K,Spike_H655Y,Spike_N856K,N_R203K,Spike_G142D,NSP6_S104del,NSP3_A1892T,Spike_Q954H,Spike_V213A,N_P13L,Spike_ins212Astop,NSP3_L1266I,Spike_N501Y,M_Q19E,Spike_N440K,NSP4_T492I,Spike_L216S,Spike_N679K,Spike_N764K,Spike_Q218S,Spike_Y505H,NSP6_I189V,Spike_T547K,M_D3G,Spike_D796Y,N_G204R,Spike_T478K,Spike_V143del,M_A63T,Spike_G496S,Spike_L212S,NSP3_V1069I,Spike_K417N,Spike_S371L,Spike_G339D,NSP3_S1265del,NSP14_I42V,Spike_P681H,Spike_D215R,Spike_Y144del,Spike_S375F,NSP3_G1300S,Spike_Q498R,Spike_G446S,Spike_S477N,Spike_E484A,E_T9I,Spike_V70del,Spike_L981F,NSP12_P323L,Spike_D614G,Spike_Y145del,NSP2_I42V)		TRUE	TRUE		0.00436593	0.379613	Oceania	Australia	Queensland
								Australia/QLD0x00D040/2022		Original	betacoronavirus	EPI_ISL_10975129		29737	Human	unknown	unknown	GRA	BA.1	BA.1	BA.1*	PLEARN-v1.18	VOC Omicron GRA (B.1.1.529+BA.*) first detected in Botswana/Hong Kong/South Africa	(NSP5_P132H,Spike_H69del,Spike_T95I,Spike_A67V,Spike_S373P,Spike_Q493R,Spike_N969K,Spike_H655Y,Spike_N856K,N_R203K,Spike_G142D,NSP3_A1892T,Spike_Q954H,N_P13L,Spike_N501Y,N_R32del,M_Q19E,Spike_N440K,NSP4_T492I,NSP6_L105del,Spike_N679K,Spike_N764K,Spike_L212I,NSP6_G107del,Spike_Y505H,NSP6_I189V,Spike_T547K,M_D3G,Spike_D796Y,N_G204R,Spike_T478K,Spike_V143del,M_A63T,Spike_G496S,Spike_K417N,NSP6_S106del,Spike_S371L,Spike_G339D,Spike_P681H,Spike_Y144del,N_S33del,Spike_S375F,Spike_Q498R,Spike_G446S,Spike_S477N,N_E31del,Spike_N211del,Spike_E484A,E_T9I,Spike_V70del,Spike_L981F,NSP12_P323L,Spike_D614G,Spike_Y145del)		TRUE		TRUE	0.154723	0.381166	Oceania	Australia	Queensland
								Australia/QLD0x00D12C/2022		Original	betacoronavirus	EPI_ISL_10975832		29743	Human	unknown	unknown	GRA	BA.1.17	BA.1.17	BA.1.17	PLEARN-v1.18	VOC Omicron GRA (B.1.1.529+BA.*) first detected in Botswana/Hong Kong/South Africa	(NSP5_P132H,Spike_H69del,Spike_T95I,Spike_A67V,Spike_S373P,Spike_Q493R,Spike_N969K,Spike_H655Y,Spike_N856K,N_R203K,Spike_G142D,NSP3_A1892T,Spike_Q954H,N_P13L,NSP3_L1266I,Spike_N501Y,N_R32del,NS3_T223I,M_Q19E,Spike_N440K,NSP4_T492I,NSP6_L105del,Spike_N679K,Spike_N764K,Spike_L212I,NSP6_G107del,Spike_Y505H,NSP6_I189V,Spike_T547K,M_D3G,Spike_D796Y,N_G204R,Spike_T478K,Spike_V143del,M_A63T,Spike_G496S,NSP3_V1069I,Spike_K417N,NSP6_S106del,Spike_S371L,Spike_G339D,NSP3_S1265del,Spike_P681H,Spike_Y144del,Spike_ins214EPE,NS7a_T14I,N_S33del,Spike_S375F,Spike_Q498R,Spike_G446S,Spike_S477N,N_E31del,NSP3_K38R,Spike_N211del,Spike_E484A,E_T9I,Spike_V70del,Spike_L981F,NSP12_P323L,Spike_D614G,Spike_Y145del)		TRUE			0.0444474	0.379297	Oceania	Australia	Queensland
								Australia/QLD0x00D037/2022		Original	betacoronavirus	EPI_ISL_10974190		29752	Human	unknown	unknown	GRA	BA.1.17	BA.1.17	BA.1.17	PLEARN-v1.18	VOC Omicron GRA (B.1.1.529+BA.*) first detected in Botswana/Hong Kong/South Africa	(NSP5_P132H,Spike_H69del,Spike_T95I,Spike_A67V,Spike_S373P,Spike_Q493R,Spike_N969K,Spike_H655Y,Spike_N856K,N_R203K,Spike_G142D,NSP3_A1892T,Spike_Q954H,N_P13L,NSP3_L1266I,Spike_N501Y,M_Q19E,Spike_N440K,NSP4_T492I,NSP6_L105del,Spike_N679K,Spike_N764K,Spike_L212I,NSP6_G107del,Spike_Y505H,NSP6_I189V,Spike_T547K,M_D3G,Spike_D796Y,N_G204R,Spike_T478K,Spike_V143del,M_A63T,Spike_G496S,NSP3_V1069I,Spike_K417N,NSP6_S106del,Spike_S371L,Spike_H625R,Spike_G339D,NSP3_S1265del,NSP14_I42V,Spike_P681H,Spike_Y144del,Spike_ins214EPE,Spike_S375F,Spike_Q498R,Spike_G446S,Spike_S477N,NSP3_K38R,Spike_N211del,Spike_E484A,E_T9I,Spike_V70del,Spike_L981F,NSP12_P323L,Spike_D614G,Spike_Y145del)		TRUE			0.00873891	0.379493	Oceania	Australia	Queensland
								Australia/QLD0x00D152/2022		Original	betacoronavirus	EPI_ISL_10974192		29752	Human	unknown	unknown	GRA	BA.1.17	BA.1.17	BA.1.17	PLEARN-v1.18	VOC Omicron GRA (B.1.1.529+BA.*) first detected in Botswana/Hong Kong/South Africa	(NSP5_P132H,Spike_H69del,Spike_T95I,Spike_A67V,Spike_S373P,Spike_Q493R,Spike_N969K,Spike_H655Y,Spike_N856K,N_R203K,Spike_G142D,NSP3_A1892T,Spike_Q954H,N_P13L,NSP3_L1266I,Spike_N501Y,M_Q19E,Spike_N440K,NSP4_T492I,NSP6_L105del,Spike_N679K,Spike_N764K,Spike_L212I,NSP6_G107del,Spike_Y505H,NSP6_I189V,Spike_T547K,M_D3G,Spike_D796Y,N_G204R,Spike_T478K,Spike_V143del,M_A63T,Spike_G496S,NSP3_V1069I,Spike_K417N,NSP6_S106del,Spike_S371L,Spike_G339D,NSP3_S1265del,NSP14_I42V,Spike_P681H,Spike_Y144del,Spike_ins214EPE,Spike_S375F,Spike_A222V,Spike_Q498R,Spike_G446S,Spike_S477N,NSP3_K38R,Spike_N211del,Spike_E484A,E_T9I,Spike_V70del,Spike_L981F,NSP12_P323L,Spike_D614G,Spike_Y145del)		TRUE			0.000873891	0.379533	Oceania	Australia	Queensland
								Australia/QLD0x00D11D/2022		Original	betacoronavirus	EPI_ISL_10974477		29743	Human	unknown	unknown	GRA	BA.1.17	BA.1.17	BA.1.17	PANGO-v1.18	VOC Omicron GRA (B.1.1.529+BA.*) first detected in Botswana/Hong Kong/South Africa	(NSP5_P132H,Spike_H69del,Spike_T95I,Spike_A67V,Spike_S373P,Spike_Q493R,Spike_N969K,Spike_H655Y,Spike_N856K,N_R203K,Spike_G142D,NSP3_A1892T,Spike_Q954H,N_P13L,NSP3_L1266I,Spike_N501Y,N_R32del,M_Q19E,Spike_N440K,NSP4_T492I,NSP6_L105del,Spike_N679K,Spike_N764K,Spike_L212I,NSP6_G107del,Spike_Y505H,NSP6_I189V,Spike_T547K,M_D3G,Spike_D796Y,N_G204R,Spike_T478K,Spike_V143del,M_A63T,Spike_G496S,NSP3_V1069I,Spike_K417N,NSP6_S106del,Spike_S371L,Spike_G339D,NSP3_S1265del,NSP14_I42V,Spike_P681H,Spike_Y144del,Spike_ins214EPE,N_S33del,Spike_S375F,Spike_A222V,Spike_Q498R,Spike_G446S,Spike_S477N,N_E31del,NSP3_K38R,Spike_N211del,Spike_E484A,E_T9I,Spike_V70del,Spike_L981F,NSP12_P323L,Spike_D614G,Spike_Y145del)		TRUE				0.379551	Oceania	Australia	Queensland
								Australia/QLD0x00D127/2022		Original	betacoronavirus	EPI_ISL_10974194		29752	Human	unknown	unknown	GRA	BA.1.17	BA.1.17	BA.1.17	PLEARN-v1.18	VOC Omicron GRA (B.1.1.529+BA.*) first detected in Botswana/Hong Kong/South Africa	(NSP5_P132H,Spike_H69del,Spike_T95I,Spike_A67V,Spike_S373P,Spike_Q493R,Spike_N969K,Spike_H655Y,Spike_N856K,N_R203K,Spike_G142D,NSP3_A1892T,Spike_Q954H,N_P13L,NSP3_L1266I,Spike_N501Y,M_Q19E,Spike_N440K,NSP4_T492I,NSP6_L105del,Spike_N679K,Spike_N764K,Spike_L212I,NSP6_G107del,Spike_Y505H,NSP6_I189V,Spike_T547K,M_D3G,Spike_D796Y,N_G204R,Spike_T478K,Spike_V143del,M_A63T,Spike_T676S,Spike_G496S,NSP3_V1069I,Spike_K417N,NSP6_S106del,Spike_S371L,Spike_G339D,NSP3_S1265del,NSP14_I42V,Spike_P681H,Spike_Y144del,Spike_ins214EPE,Spike_S375F,Spike_Q498R,Spike_G446S,Spike_S477N,NSP3_K38R,Spike_N211del,Spike_E484A,E_T9I,Spike_V70del,Spike_L981F,NSP12_P323L,Spike_D614G,Spike_Y145del)		TRUE			0.000941113	0.37966	Oceania	Australia	Queensland
								Australia/QLD0x00D11B/2022		Original	betacoronavirus	EPI_ISL_10974196		29752	Human	unknown	unknown	GRA	BA.1.1	BA.1	BA.1*	PLEARN-v1.18	VOC Omicron GRA (B.1.1.529+BA.*) first detected in Botswana/Hong Kong/South Africa	(NSP5_P132H,Spike_H69del,Spike_T95I,Spike_A67V,NSP13_L581M,Spike_S373P,Spike_Q493R,Spike_N969K,Spike_H655Y,Spike_N856K,N_R203K,Spike_G142D,NSP3_A1892T,Spike_Q954H,N_P13L,NSP3_L1266I,Spike_N501Y,M_Q19E,Spike_N440K,NSP4_T492I,NSP6_L105del,Spike_N679K,Spike_N764K,Spike_L212I,NSP6_G107del,Spike_Y505H,NSP6_I189V,Spike_T547K,M_D3G,Spike_D796Y,N_G204R,Spike_T478K,Spike_V143del,M_A63T,Spike_G496S,NSP3_V1069I,Spike_K417N,NSP6_S106del,Spike_S371L,Spike_G339D,NSP3_S1265del,NSP14_I42V,Spike_P681H,Spike_Y144del,Spike_ins214EPE,Spike_S375F,Spike_S254F,Spike_Q498R,Spike_G446S,Spike_S477N,NSP3_K38R,Spike_N211del,Spike_E484A,E_T9I,Spike_V70del,Spike_L981F,NSP12_P323L,Spike_D614G,Spike_Y145del)		TRUE			0.0021175	0.379602	Oceania	Australia	Queensland
								Australia/QLD0x00D017/2022		Original	betacoronavirus	EPI_ISL_10974188		29752	Human	unknown	unknown	GRA	BA.1.17	BA.1.17	BA.1.17	PLEARN-v1.18	VOC Omicron GRA (B.1.1.529+BA.*) first detected in Botswana/Hong Kong/South Africa	(NSP5_P132H,Spike_H69del,Spike_T95I,Spike_A67V,Spike_S373P,Spike_Q493R,Spike_N969K,Spike_H655Y,Spike_N856K,N_R203K,Spike_G142D,NSP3_A1892T,Spike_Q954H,N_P13L,NSP3_L1266I,Spike_N501Y,M_Q19E,Spike_N440K,NSP4_T492I,NSP6_L105del,Spike_N679K,Spike_N764K,Spike_L212I,NSP6_G107del,Spike_Y505H,NSP6_I189V,Spike_T547K,M_D3G,Spike_D796Y,N_G204R,Spike_T478K,Spike_V143del,M_A63T,Spike_G496S,NSP3_V1069I,Spike_K417N,NSP6_S106del,Spike_S371L,Spike_G339D,NSP3_S1265del,NSP10_A4V,NSP14_I42V,Spike_P681H,Spike_Y144del,Spike_ins214EPE,Spike_S375F,Spike_Q498R,Spike_G446S,Spike_S477N,NSP3_K38R,Spike_N211del,Spike_E484A,E_T9I,Spike_V70del,Spike_L981F,NSP12_P323L,Spike_D614G,Spike_Y145del)		TRUE				0.379638	Oceania	Australia	Queensland
								Australia/QLD0x00D131/2022		Original	betacoronavirus	EPI_ISL_10974195		29752	Human	unknown	unknown	GRA	BA.1.17	BA.1.17	BA.1.17	PLEARN-v1.18	VOC Omicron GRA (B.1.1.529+BA.*) first detected in Botswana/Hong Kong/South Africa	(NSP5_P132H,Spike_H69del,Spike_T95I,Spike_A67V,Spike_S373P,Spike_Q493R,Spike_N969K,Spike_H655Y,Spike_N856K,N_R203K,Spike_G142D,NSP3_A1892T,Spike_Q954H,N_P13L,NSP3_L1266I,Spike_N501Y,M_Q19E,Spike_N440K,NSP4_T492I,NSP6_L105del,Spike_N679K,Spike_N764K,Spike_L212I,NSP6_G107del,Spike_Y505H,NSP6_I189V,Spike_T547K,M_D3G,Spike_D796Y,N_G204R,Spike_T478K,Spike_V143del,M_A63T,Spike_G496S,NSP3_V1069I,Spike_K417N,NSP6_S106del,Spike_S371L,Spike_G339D,NSP3_S1265del,NSP14_I42V,Spike_P681H,Spike_Y144del,Spike_ins214EPE,Spike_S375F,Spike_Q498R,Spike_G446S,Spike_S477N,NSP3_K38R,Spike_N211del,Spike_E484A,E_T9I,Spike_V70del,Spike_L981F,NSP12_P323L,Spike_D614G,Spike_Y145del)		TRUE			0.000806668	0.379541	Oceania	Australia	Queensland
								Australia/QLD0x00D172/2022		Original	betacoronavirus	EPI_ISL_11157189		29743	Human	unknown	unknown	GRA	BA.1.1.15	BA.1	BA.1*	PLEARN-v1.18	VOC Omicron GRA (B.1.1.529+BA.*) first detected in Botswana/Hong Kong/South Africa	(NSP5_P132H,Spike_H69del,Spike_T95I,Spike_A67V,Spike_S373P,Spike_Q493R,Spike_N969K,Spike_H655Y,Spike_N856K,N_R203K,Spike_G142D,NSP3_A1892T,Spike_Q954H,N_P13L,NSP3_L1266I,Spike_N501Y,N_R32del,M_Q19E,Spike_N440K,NSP4_T492I,NSP6_L105del,Spike_N679K,Spike_N764K,Spike_L212I,NSP6_G107del,Spike_Y505H,Spike_R346K,NSP6_I189V,Spike_T547K,M_D3G,Spike_D796Y,N_G204R,Spike_T478K,Spike_V143del,M_A63T,Spike_G496S,Spike_K417N,NSP6_S106del,Spike_S371L,Spike_G339D,NSP12_G44S,NSP3_S1265del,NSP14_I42V,Spike_P681H,Spike_Y144del,Spike_ins214EPE,N_S33del,Spike_S375F,Spike_Q498R,Spike_G446S,Spike_S477N,N_E31del,NSP3_K38R,Spike_N211del,Spike_E484A,E_T9I,Spike_V70del,Spike_L981F,NSP12_P323L,Spike_D614G,Spike_Y145del)		TRUE				0.379585	Oceania	Australia	Queensland
								Australia/QLD0x00D181/2022		Original	betacoronavirus	EPI_ISL_11157221		29743	Human	unknown	unknown	GRA	BA.1.17	BA.1.17	BA.1.17	PLEARN-v1.18	VOC Omicron GRA (B.1.1.529+BA.*) first detected in Botswana/Hong Kong/South Africa	(NSP5_P132H,Spike_H69del,Spike_T95I,Spike_A67V,Spike_S373P,Spike_Q493R,Spike_N969K,Spike_H655Y,Spike_N856K,N_R203K,Spike_G142D,NSP3_A1892T,Spike_Q954H,N_P13L,NSP3_L1266I,Spike_N501Y,N_R32del,M_Q19E,Spike_N440K,NSP4_T492I,NSP6_L105del,Spike_N679K,Spike_N764K,Spike_L212I,NSP6_G107del,Spike_Y505H,NSP6_I189V,Spike_T547K,M_D3G,Spike_D796Y,N_G204R,Spike_T478K,Spike_V143del,M_A63T,Spike_G496S,NSP3_V1069I,Spike_K417N,NSP6_S106del,Spike_S371L,Spike_G339D,NSP3_S1265del,NSP14_I42V,Spike_P681H,Spike_Y144del,Spike_ins214EPE,N_S33del,Spike_S375F,Spike_Q498R,Spike_G446S,Spike_S477N,N_E31del,NSP3_K38R,Spike_N211del,Spike_E484A,E_T9I,Spike_V70del,Spike_L981F,NSP12_P323L,Spike_D614G,Spike_Y145del)		TRUE			0.00806913	0.379555	Oceania	Australia	Queensland
								Australia/QLD0x00D19D/2022		Original	betacoronavirus	EPI_ISL_11157220		29743	Human	unknown	unknown	GRA	BA.1.17	BA.1.17	BA.1.17	PLEARN-v1.18	VOC Omicron GRA (B.1.1.529+BA.*) first detected in Botswana/Hong Kong/South Africa	(NSP5_P132H,Spike_H69del,Spike_T95I,Spike_A67V,Spike_S373P,Spike_Q493R,Spike_N969K,Spike_H655Y,Spike_N856K,N_R203K,Spike_G142D,NSP3_A1892T,Spike_Q954H,N_P13L,NSP3_L1266I,Spike_N501Y,N_R32del,M_Q19E,Spike_N440K,NSP4_T492I,NSP6_L105del,Spike_N679K,Spike_N764K,Spike_L212I,NSP6_G107del,Spike_Y505H,NSP6_I189V,Spike_T547K,M_D3G,Spike_D796Y,N_G204R,Spike_T478K,Spike_V143del,M_A63T,Spike_G496S,NSP3_V1069I,Spike_K417N,NSP6_S106del,Spike_S371L,Spike_G339D,NSP3_S1265del,NSP14_I42V,Spike_P681H,Spike_Y144del,Spike_ins214EPE,N_S33del,Spike_S375F,Spike_Q498R,Spike_G446S,Spike_S477N,N_E31del,NSP3_K38R,Spike_N211del,Spike_E484A,E_T9I,Spike_V70del,Spike_L981F,NSP12_P323L,Spike_D614G,Spike_Y145del)		TRUE			0.0162055	0.379857	Oceania	Australia	Queensland
								Australia/QLD0x00D173/2022		Original	betacoronavirus	EPI_ISL_11157190		29731	Human	unknown	unknown	GRA	BA.1.1	BA.1	BA.1*	PLEARN-v1.18	VOC Omicron GRA (B.1.1.529+BA.*) first detected in Botswana/Hong Kong/South Africa	(NSP5_P132H,Spike_H69del,Spike_T95I,Spike_A67V,Spike_S373P,Spike_Q493R,Spike_N969K,Spike_H655Y,Spike_N856K,N_R203K,Spike_G142D,NSP3_A1892T,Spike_Q954H,N_P13L,Spike_N501Y,N_R32del,M_Q19E,Spike_N440K,NSP4_T492I,NSP6_L105del,Spike_N679K,Spike_N764K,NSP6_G107del,Spike_Y505H,Spike_R346K,NSP15_A6T,NSP6_I189V,Spike_T547K,M_D3G,Spike_D796Y,N_G204R,Spike_T478K,Spike_V143del,M_A63T,Spike_G496S,N_P365S,Spike_K417N,NSP6_S106del,Spike_S371L,Spike_G339D,Spike_P681H,Spike_Y144del,N_S33del,Spike_S375F,Spike_Q498R,Spike_G446S,Spike_S477N,N_E31del,NSP3_K38R,Spike_E484A,E_T9I,Spike_V70del,Spike_L981F,NSP12_P323L,Spike_D614G,Spike_Y145del)		TRUE		TRUE	0.141838	0.379556	Oceania	Australia	Queensland
								Australia/QLD0x00D168/2022		Original	betacoronavirus	EPI_ISL_11157218		29743	Human	unknown	unknown	GRA	BA.1.17	BA.1.17	BA.1.17	PLEARN-v1.18	VOC Omicron GRA (B.1.1.529+BA.*) first detected in Botswana/Hong Kong/South Africa	(NSP5_P132H,Spike_H69del,Spike_T95I,Spike_A67V,Spike_S373P,Spike_Q493R,Spike_N969K,Spike_H655Y,Spike_N856K,N_R203K,Spike_G142D,NSP3_A1892T,Spike_Q954H,N_P13L,NSP3_L1266I,Spike_N501Y,N_R32del,M_Q19E,Spike_N440K,NSP4_T492I,NSP3_H1880Y,NSP6_L105del,Spike_N679K,Spike_N764K,Spike_L212I,NSP6_G107del,Spike_Y505H,NSP6_I189V,Spike_T547K,M_D3G,Spike_D796Y,N_G204R,Spike_T478K,Spike_V143del,M_A63T,Spike_G496S,NSP3_V1069I,Spike_K417N,NSP6_S106del,Spike_S371L,Spike_G339D,NSP3_S1265del,Spike_P681H,Spike_Y144del,Spike_ins214EPE,N_S33del,Spike_S375F,Spike_Q498R,Spike_G446S,Spike_S477N,N_E31del,NSP3_K38R,Spike_N211del,Spike_E484A,E_T9I,Spike_V70del,Spike_L981F,NSP12_P323L,Spike_D614G,Spike_Y145del)		TRUE			0.0421612	0.379515	Oceania	Australia	Queensland
								Australia/QLD0x00D177/2022		Original	betacoronavirus	EPI_ISL_11157193		29743	Human	unknown	unknown	GRA	BA.1.17	BA.1.17	BA.1.17	PLEARN-v1.18	VOC Omicron GRA (B.1.1.529+BA.*) first detected in Botswana/Hong Kong/South Africa	(NSP5_P132H,Spike_H69del,Spike_T95I,Spike_A67V,Spike_S373P,Spike_Q493R,Spike_N969K,Spike_H655Y,Spike_N856K,N_R203K,Spike_G142D,NSP3_A1892T,NSP14_E284K,Spike_Q954H,N_P13L,NSP3_L1266I,Spike_N501Y,N_R32del,M_Q19E,Spike_N440K,NSP4_T492I,NSP6_L105del,Spike_N679K,Spike_N764K,Spike_L212I,NSP6_G107del,Spike_Y505H,NSP6_I189V,Spike_T547K,M_D3G,Spike_D796Y,N_G204R,Spike_T478K,Spike_V143del,M_A63T,Spike_G496S,NS3_S171L,NSP3_V1069I,Spike_K417N,NSP6_S106del,Spike_S371L,Spike_G339D,NSP3_S1265del,NSP14_I42V,Spike_P681H,Spike_Y144del,Spike_ins214EPE,N_S33del,Spike_S375F,Spike_Q498R,Spike_G446S,Spike_S477N,N_E31del,NSP3_K38R,Spike_N211del,Spike_E484A,E_T9I,Spike_V70del,Spike_L981F,NSP12_P323L,Spike_D614G,Spike_Y145del)		TRUE				0.379451	Oceania	Australia	Queensland
								Australia/QLD0x00D194/2022		Original	betacoronavirus	EPI_ISL_11157204		29743	Human	unknown	unknown	GRA	BA.1.17	BA.1.17	BA.1.17	PLEARN-v1.18	VOC Omicron GRA (B.1.1.529+BA.*) first detected in Botswana/Hong Kong/South Africa	(NSP5_P132H,Spike_H69del,Spike_T95I,Spike_A67V,Spike_S373P,Spike_Q493R,Spike_N969K,Spike_H655Y,Spike_N856K,N_R203K,Spike_G142D,NSP3_A1892T,Spike_Q954H,N_P13L,NSP3_L1266I,Spike_N501Y,N_R32del,NS3_G172C,M_Q19E,Spike_N440K,NSP4_T492I,NSP6_L105del,Spike_N679K,Spike_N764K,Spike_L212I,NSP6_G107del,Spike_Y505H,NSP16_E147D,NSP6_I189V,Spike_T547K,M_D3G,Spike_D796Y,N_G204R,Spike_T478K,Spike_V143del,M_A63T,Spike_G496S,NSP3_V1069I,Spike_K417N,NSP6_S106del,Spike_S371L,Spike_G339D,NSP3_S1265del,NSP14_I42V,Spike_P681H,Spike_Y144del,Spike_ins214EPE,N_S33del,Spike_S375F,Spike_Q498R,Spike_G446S,Spike_S477N,N_E31del,NSP3_K38R,Spike_N211del,Spike_E484A,E_T9I,Spike_V70del,Spike_L981F,NSP12_P323L,Spike_D614G,Spike_Y145del)		TRUE			0.0094476	0.379574	Oceania	Australia	Queensland
								Australia/QLD0x00D232/2022		Original	betacoronavirus	EPI_ISL_11207676		29740	Human	unknown	unknown	GRA	BA.1.17	BA.1.17	BA.1.17	PLEARN-v1.18	VOC Omicron GRA (B.1.1.529+BA.*) first detected in Botswana/Hong Kong/South Africa	(NSP5_P132H,Spike_H69del,Spike_T859A,Spike_T95I,Spike_A67V,Spike_S373P,Spike_Q493R,Spike_N969K,Spike_H655Y,Spike_N856K,N_R203K,Spike_G142D,NSP3_A1892T,Spike_Q954H,N_P13L,NSP3_L1266I,Spike_N501Y,N_R32del,M_Q19E,Spike_N440K,NSP4_T492I,NSP6_L105del,NSP3_A1766V,Spike_N679K,Spike_N764K,Spike_L212I,NSP6_G107del,Spike_Y505H,NSP6_I189V,Spike_T547K,M_D3G,Spike_D796Y,N_G204R,Spike_T478K,Spike_V143del,M_A63T,Spike_G496S,NSP3_V1069I,Spike_K417N,NSP6_S106del,Spike_S371L,NSP3_G277del,Spike_G339D,NSP3_N276R,NSP3_S1265del,NSP14_I42V,Spike_P681H,Spike_Y144del,Spike_ins214EPE,N_S33del,Spike_S375F,Spike_Q498R,Spike_G446S,Spike_S477N,N_E31del,NSP3_K38R,Spike_N211del,Spike_E484A,E_T9I,Spike_V70del,Spike_L981F,NSP12_P323L,Spike_D614G,Spike_Y145del)		TRUE				0.379657	Oceania	Australia	Queensland
								Australia/QLD0x00D042/2022		Original	betacoronavirus	EPI_ISL_10974186		29752	Human	unknown	unknown	GRA	BA.1.17	BA.1.17	BA.1.17	PLEARN-v1.18	VOC Omicron GRA (B.1.1.529+BA.*) first detected in Botswana/Hong Kong/South Africa	(NSP5_P132H,Spike_H69del,Spike_T95I,Spike_A67V,Spike_S373P,Spike_Q493R,Spike_N969K,Spike_H655Y,Spike_N856K,N_R203K,Spike_G142D,NSP3_A1892T,Spike_Q954H,N_P13L,NSP3_L1266I,Spike_N501Y,M_Q19E,Spike_N440K,NSP4_T492I,NSP6_L105del,Spike_N679K,Spike_N764K,Spike_L212I,NSP6_G107del,Spike_Y505H,NSP6_I189V,Spike_T547K,M_D3G,Spike_D796Y,N_G204R,Spike_T478K,Spike_V143del,M_A63T,Spike_G496S,NSP3_V1069I,Spike_K417N,NSP6_S106del,Spike_S371L,Spike_G339D,NSP3_S1265del,NSP14_I42V,Spike_P681H,Spike_Y144del,Spike_ins214EPE,Spike_S375F,Spike_Q498R,Spike_G446S,Spike_S477N,NSP3_K38R,Spike_N211del,Spike_E484A,E_T9I,Spike_V70del,Spike_L981F,NSP12_P323L,Spike_D614G,Spike_Y145del,NSP16_A34V)		TRUE				0.379638	Oceania	Australia	Queensland
								Australia/QLD0x00D011/2022		Original	betacoronavirus	EPI_ISL_10974187		29752	Human	unknown	unknown	GRA	BA.1.17	BA.1.17	BA.1.17	PLEARN-v1.18	VOC Omicron GRA (B.1.1.529+BA.*) first detected in Botswana/Hong Kong/South Africa	(NSP5_P132H,Spike_H69del,Spike_T95I,Spike_A67V,Spike_S373P,Spike_Q493R,Spike_N969K,Spike_H655Y,Spike_N856K,N_R203K,Spike_G142D,NS3_D199E,NSP3_A1892T,Spike_Q954H,N_P13L,NSP8_R75K,NSP3_L1266I,Spike_N501Y,M_Q19E,Spike_N440K,NSP4_T492I,NSP6_L105del,Spike_N679K,Spike_N764K,Spike_L212I,NSP6_G107del,Spike_Y505H,NSP6_I189V,Spike_T547K,M_D3G,Spike_D796Y,N_G204R,Spike_T478K,Spike_V143del,M_A63T,Spike_G496S,NSP3_V1069I,NSP9_P80L,Spike_K417N,NSP6_S106del,Spike_S371L,Spike_G339D,NSP3_S1265del,NSP14_I42V,Spike_P681H,Spike_Y144del,Spike_ins214EPE,Spike_S375F,Spike_Q498R,Spike_G446S,NSP4_S137L,Spike_S477N,NSP3_K38R,Spike_N211del,Spike_E484A,E_T9I,Spike_V70del,Spike_L981F,NSP12_P323L,Spike_D614G,Spike_Y145del)		TRUE			0.00806668	0.379439	Oceania	Australia	Queensland
								Australia/QLD0x00D0A6/2022		Original	betacoronavirus	EPI_ISL_10975493		29770	Human	unknown	unknown	GRA	BA.1.17	BA.1.17	BA.1.17	PLEARN-v1.18	VOC Omicron GRA (B.1.1.529+BA.*) first detected in Botswana/Hong Kong/South Africa	(NSP5_P132H,Spike_H69del,Spike_T95I,Spike_A67V,Spike_S373P,Spike_N969K,Spike_H655Y,Spike_N856K,N_R203K,Spike_G142D,NSP6_S104del,NSP3_A1892T,Spike_Q954H,Spike_V213A,N_P13L,NSP3_L1266I,Spike_N501Y,M_Q19E,Spike_N440K,NSP4_T492I,Spike_N679K,Spike_N764K,Spike_Q218S,Spike_Y505H,NSP6_I189V,Spike_T547K,M_D3G,Spike_D796Y,N_G204R,Spike_T478K,Spike_V143del,M_A63T,Spike_G496S,Spike_L212S,NSP3_V1069I,Spike_K417N,Spike_S371L,Spike_G339D,NSP3_S1265del,NSP14_I42V,Spike_P681H,Spike_Y144del,Spike_S375F,Spike_Q498R,Spike_G446S,Spike_S477N,Spike_E484A,E_T9I,Spike_V70del,Spike_L981F,Spike_ins216XS,NSP12_P323L,Spike_D614G,Spike_Y145del)		TRUE			0.0169634	0.379976	Oceania	Australia	Queensland
								Australia/QLD0x00D123/2022		Original	betacoronavirus	EPI_ISL_10974193		29752	Human	unknown	unknown	GRA	BA.1.17	BA.1.17	BA.1.17	PLEARN-v1.18	VOC Omicron GRA (B.1.1.529+BA.*) first detected in Botswana/Hong Kong/South Africa	(NSP5_P132H,Spike_H69del,Spike_T95I,Spike_A67V,Spike_S373P,Spike_Q493R,Spike_N969K,Spike_H655Y,Spike_N856K,N_R203K,Spike_G142D,NSP3_A1892T,Spike_Q954H,N_P13L,NSP3_L1266I,Spike_N501Y,M_Q19E,Spike_N440K,NSP4_T492I,NSP6_L105del,Spike_N679K,Spike_N764K,Spike_L212I,NSP6_G107del,Spike_Y505H,NSP6_I189V,Spike_T547K,M_D3G,Spike_D796Y,N_G204R,Spike_T478K,Spike_V143del,M_A63T,Spike_G496S,NSP3_V1069I,Spike_K417N,NSP6_S106del,Spike_S371L,Spike_G339D,NSP3_S1265del,NSP14_I42V,Spike_P681H,Spike_Y144del,Spike_ins214EPE,Spike_S375F,Spike_A222V,Spike_Q498R,Spike_G446S,Spike_S477N,NSP3_K38R,Spike_N211del,Spike_E484A,E_T9I,Spike_V70del,Spike_L981F,NSP12_P323L,Spike_D614G,Spike_Y145del)		TRUE				0.379605	Oceania	Australia	Queensland
								Australia/QLD0x00CD2B/2022		Original	betacoronavirus	EPI_ISL_10974507		29743	Human	unknown	unknown	GRA	BA.1.17	BA.1.17	BA.1.17	PLEARN-v1.18	VOC Omicron GRA (B.1.1.529+BA.*) first detected in Botswana/Hong Kong/South Africa	(NSP5_P132H,Spike_H69del,Spike_T95I,Spike_A67V,Spike_S373P,Spike_Q493R,Spike_N969K,Spike_H655Y,Spike_N856K,N_R203K,Spike_G142D,NSP3_A1892T,Spike_Q954H,N_P13L,NSP3_L1266I,Spike_N501Y,N_R32del,M_Q19E,Spike_N440K,NSP4_T492I,NSP6_L105del,Spike_E340K,Spike_N679K,Spike_N764K,Spike_L212I,NSP6_G107del,Spike_Y505H,NSP6_I189V,Spike_T547K,M_D3G,Spike_D796Y,N_G204R,Spike_T478K,Spike_V143del,M_A63T,Spike_G496S,NSP3_V1069I,Spike_K417N,NSP6_S106del,Spike_S371L,NSP4_S336L,Spike_G339D,NSP3_S1265del,NSP14_I42V,Spike_P681H,Spike_Y144del,Spike_ins214EPE,N_S33del,Spike_S375F,Spike_Q498R,Spike_G446S,Spike_S477N,N_E31del,NSP3_K38R,Spike_N211del,Spike_V395I,Spike_E484A,E_T9I,Spike_V70del,Spike_L981F,NSP12_P323L,Spike_D614G,Spike_Y145del)		TRUE			0.00114313	0.379548	Oceania	Australia	Queensland
								Australia/QLD0x00D11C/2022		Original	betacoronavirus	EPI_ISL_10974197		29752	Human	unknown	unknown	GRA	BA.1.17	BA.1.17	BA.1.17	PLEARN-v1.18	VOC Omicron GRA (B.1.1.529+BA.*) first detected in Botswana/Hong Kong/South Africa	(NSP5_P132H,Spike_H69del,Spike_T95I,Spike_A67V,Spike_S373P,Spike_Q493R,Spike_N969K,Spike_H655Y,Spike_N856K,N_R203K,Spike_G142D,NSP3_A1892T,Spike_Q954H,N_P13L,NSP3_L1266I,Spike_N501Y,M_Q19E,Spike_N440K,NSP4_T492I,NSP6_L105del,Spike_N679K,Spike_N764K,Spike_L212I,NSP6_G107del,Spike_Y505H,NSP6_I189V,Spike_T547K,M_D3G,Spike_D796Y,N_G204R,Spike_T478K,Spike_V143del,M_A63T,Spike_G496S,NSP3_V1069I,Spike_K417N,NSP6_S106del,Spike_S371L,Spike_G339D,NSP3_S1265del,NSP14_I42V,Spike_P681H,Spike_Y144del,Spike_ins214EPE,Spike_S375F,Spike_A222V,Spike_Q498R,Spike_G446S,Spike_S477N,NSP3_K38R,Spike_N211del,Spike_E484A,E_T9I,Spike_V70del,Spike_L981F,NSP12_P323L,Spike_D614G,Spike_Y145del)		TRUE				0.379638	Oceania	Australia	Queensland
								Australia/QLD0x00D14F/2022		Original	betacoronavirus	EPI_ISL_10974476		29743	Human	unknown	unknown	GRA	BA.1.17	BA.1.17	BA.1.17	PLEARN-v1.18	VOC Omicron GRA (B.1.1.529+BA.*) first detected in Botswana/Hong Kong/South Africa	(NSP5_P132H,NSP16_A116V,Spike_H69del,Spike_T95I,Spike_A67V,Spike_S373P,Spike_Q493R,Spike_N969K,Spike_H655Y,Spike_N856K,N_R203K,Spike_G142D,NSP3_A1892T,Spike_Q954H,N_P13L,NSP3_L1266I,Spike_N501Y,N_R32del,M_Q19E,Spike_N440K,NSP4_T492I,NSP6_L105del,Spike_N679K,Spike_N764K,Spike_L212I,NSP6_G107del,Spike_Y505H,NSP3_E493G,NSP6_I189V,Spike_T547K,M_D3G,Spike_D796Y,N_G204R,Spike_T478K,Spike_V143del,M_A63T,Spike_G496S,NSP3_V1069I,Spike_K417N,NSP6_S106del,Spike_S371L,Spike_G339D,NSP3_S1265del,NSP14_I42V,Spike_P681H,Spike_Y144del,Spike_ins214EPE,N_S33del,Spike_S375F,Spike_Q498R,Spike_G446S,Spike_S477N,N_E31del,NSP3_K38R,Spike_N211del,Spike_E484A,E_T9I,Spike_V70del,Spike_L981F,NSP12_P323L,Spike_D614G,Spike_Y145del)		TRUE				0.379652	Oceania	Australia	Queensland
								Australia/QLD0x00CE71/2022		Original	betacoronavirus	EPI_ISL_10974472		29743	Human	unknown	unknown	GRA	BA.1.17	BA.1.17	BA.1.17	PLEARN-v1.18	VOC Omicron GRA (B.1.1.529+BA.*) first detected in Botswana/Hong Kong/South Africa	(NSP5_P132H,Spike_H69del,Spike_T95I,Spike_A67V,Spike_S373P,Spike_Q493R,Spike_N969K,Spike_H655Y,Spike_N856K,N_R203K,Spike_G142D,NSP3_A1892T,Spike_Q954H,N_P13L,NSP2_P129S,NSP3_L1266I,Spike_N501Y,N_R32del,M_Q19E,Spike_N440K,NSP4_T492I,NSP6_L105del,NSP3_T1022I,Spike_N679K,Spike_N764K,Spike_L212I,NSP6_G107del,Spike_Y505H,NSP6_I189V,Spike_L1203F,Spike_T547K,M_D3G,Spike_D796Y,N_G204R,Spike_T478K,Spike_V143del,M_A63T,Spike_G496S,NSP3_V1069I,Spike_K417N,NSP6_S106del,Spike_S371L,NSP2_P624L,Spike_G339D,NSP3_S1265del,NSP14_I42V,Spike_P681H,Spike_Y144del,Spike_ins214EPE,N_S33del,Spike_S375F,Spike_Q498R,Spike_G446S,Spike_S477N,N_E31del,NSP3_K38R,Spike_N211del,Spike_E484A,E_T9I,Spike_V70del,Spike_L981F,NSP12_P323L,Spike_D614G,Spike_Y145del)		TRUE				0.379518	Oceania	Australia	Queensland
								Australia/QLD0x00D132/2022		Original	betacoronavirus	EPI_ISL_10974475		29743	Human	unknown	unknown	GRA	BA.1.17	BA.1.17	BA.1.17	PLEARN-v1.18	VOC Omicron GRA (B.1.1.529+BA.*) first detected in Botswana/Hong Kong/South Africa	(NSP5_P132H,Spike_H69del,Spike_T95I,Spike_A67V,Spike_S373P,Spike_Q493R,Spike_N969K,Spike_H655Y,Spike_N856K,N_R203K,Spike_G142D,NSP3_A1892T,Spike_Q954H,N_P13L,NSP3_L1266I,Spike_N501Y,N_R32del,NS3_G172C,M_Q19E,Spike_N440K,NSP4_T492I,NSP6_L105del,Spike_N679K,Spike_N764K,Spike_L212I,NSP6_G107del,Spike_Y505H,NSP6_I189V,Spike_T547K,M_D3G,Spike_D796Y,N_G204R,Spike_T478K,Spike_V143del,M_A63T,Spike_G496S,NSP3_V1069I,Spike_K417N,NSP6_S106del,Spike_S371L,Spike_G339D,NSP3_S1265del,NSP14_I42V,Spike_P681H,Spike_Y144del,Spike_ins214EPE,N_S33del,Spike_S375F,Spike_Q498R,Spike_G446S,Spike_S477N,N_E31del,NSP3_K38R,Spike_N211del,Spike_E484A,E_T9I,Spike_V70del,Spike_L981F,NSP12_P323L,Spike_D614G,Spike_Y145del)		TRUE			0.000806913	0.379522	Oceania	Australia	Queensland
								Australia/QLD0x00D01D/2022		Original	betacoronavirus	EPI_ISL_10974467		29743	Human	unknown	unknown	GRA	BA.1.1	BA.1	BA.1*	PLEARN-v1.18	VOC Omicron GRA (B.1.1.529+BA.*) first detected in Botswana/Hong Kong/South Africa	(NSP5_P132H,Spike_H69del,Spike_T95I,Spike_A67V,Spike_S373P,Spike_Q493R,Spike_N969K,Spike_H655Y,Spike_N856K,N_R203K,Spike_G142D,NSP3_A1892T,Spike_Q954H,N_P13L,NSP3_L1266I,Spike_N501Y,N_R32del,M_Q19E,Spike_N440K,NSP4_T492I,NSP6_L105del,Spike_N679K,Spike_N764K,Spike_L212I,NSP6_G107del,Spike_Y505H,Spike_R346K,NSP6_I189V,Spike_T547K,M_D3G,Spike_D796Y,N_G204R,Spike_T478K,Spike_V143del,M_A63T,Spike_G496S,Spike_K417N,NSP6_S106del,Spike_S371L,Spike_G339D,NSP3_S1265del,NSP14_I42V,Spike_P681H,Spike_Y144del,Spike_ins214EPE,N_S33del,Spike_S375F,Spike_Q498R,Spike_S477N,N_E31del,NSP3_K38R,Spike_N211del,Spike_E484A,E_T9I,Spike_V70del,Spike_L981F,NSP12_P323L,Spike_D614G,Spike_Y145del)		TRUE			0.00780015	0.379757	Oceania	Australia	Queensland
								Australia/QLD0x00D09C/2022		Original	betacoronavirus	EPI_ISL_10975657		29771	Human	unknown	unknown	GRA	BA.1.17	BA.1.17	BA.1.17	PLEARN-v1.18	VOC Omicron GRA (B.1.1.529+BA.*) first detected in Botswana/Hong Kong/South Africa	(NSP5_P132H,Spike_H69del,Spike_T95I,Spike_A67V,Spike_S373P,Spike_Q493R,Spike_N969K,Spike_H655Y,Spike_N856K,N_R203K,Spike_G142D,NSP3_A1892T,Spike_Q954H,Spike_V213A,N_P13L,NSP3_L1266I,Spike_N501Y,M_Q19E,Spike_N440K,NSP4_T492I,Spike_N679K,Spike_N764K,Spike_Q218S,NSP6_G107del,Spike_Y505H,NSP6_I189V,Spike_T547K,M_D3G,Spike_D796Y,N_G204R,Spike_T478K,Spike_V143del,M_A63T,Spike_G496S,Spike_L212S,NSP3_V1069I,Spike_K417N,NS3_L95F,NSP6_S106del,Spike_S371L,Spike_G339D,NSP3_S1265del,NSP14_I42V,Spike_P681H,Spike_Y144del,Spike_S375F,Spike_Q498R,Spike_G446S,Spike_S477N,Spike_E484A,E_T9I,Spike_V70del,Spike_L981F,Spike_ins216XS,NSP12_P323L,Spike_D614G,Spike_Y145del)		TRUE			0.0230426	0.380024	Oceania	Australia	Queensland
								Australia/QLD0x00D041/2022		Original	betacoronavirus	EPI_ISL_10974466		29743	Human	unknown	unknown	GRA	BA.1.17	BA.1.17	BA.1.17	PLEARN-v1.18	VOC Omicron GRA (B.1.1.529+BA.*) first detected in Botswana/Hong Kong/South Africa	(NSP5_P132H,Spike_H69del,Spike_T95I,Spike_A67V,Spike_S373P,Spike_Q493R,Spike_N969K,Spike_H655Y,Spike_N856K,N_R203K,Spike_G142D,NSP3_A1892T,Spike_Q954H,N_P13L,NSP3_L1266I,Spike_N501Y,N_R32del,M_Q19E,Spike_N440K,NSP4_T492I,NSP6_L105del,Spike_N679K,Spike_N764K,Spike_L212I,NSP6_G107del,Spike_Y505H,NSP6_I189V,Spike_T547K,M_D3G,Spike_D796Y,N_G204R,Spike_T478K,Spike_V143del,M_A63T,Spike_G496S,NSP3_V1069I,N_A218T,Spike_K417N,NSP6_S106del,Spike_S371L,Spike_G339D,NSP3_S1265del,NSP14_I42V,Spike_P681H,Spike_Y144del,Spike_ins214EPE,N_S33del,Spike_S375F,Spike_Q498R,Spike_G446S,Spike_S477N,N_E31del,NSP3_K38R,Spike_N211del,Spike_E484A,E_T9I,Spike_V70del,Spike_L981F,NSP12_P323L,Spike_D614G,Spike_Y145del)		TRUE				0.379652	Oceania	Australia	Queensland
								Australia/QLD0x00D025/2022		Original	betacoronavirus	EPI_ISL_10974468		29743	Human	unknown	unknown	GRA	BA.1.17	BA.1.17	BA.1.17	PLEARN-v1.18	VOC Omicron GRA (B.1.1.529+BA.*) first detected in Botswana/Hong Kong/South Africa	(NSP5_P132H,Spike_H69del,Spike_T95I,Spike_A67V,Spike_S373P,Spike_Q493R,Spike_N969K,Spike_H655Y,Spike_N856K,N_R203K,Spike_G142D,NSP3_A1892T,Spike_Q954H,N_P13L,NSP3_L1266I,Spike_N501Y,N_R32del,M_Q19E,Spike_N440K,NSP4_T492I,NSP6_L105del,Spike_N679K,Spike_N764K,Spike_L212I,NSP6_G107del,Spike_Y505H,NSP6_I189V,Spike_T547K,M_D3G,Spike_D796Y,N_G204R,Spike_T478K,Spike_V143del,M_A63T,Spike_G496S,NSP3_V1069I,NSP3_S1106I,Spike_K417N,NSP6_S106del,Spike_S371L,Spike_G339D,NSP3_S1265del,NSP14_I42V,Spike_P681H,Spike_Y144del,Spike_ins214EPE,N_S33del,Spike_S375F,Spike_Q498R,Spike_G446S,Spike_S477N,N_E31del,NSP3_K38R,Spike_N211del,Spike_E484A,E_T9I,Spike_V70del,Spike_L981F,NSP12_P323L,Spike_D614G,Spike_Y145del)		TRUE			0.00837172	0.379501	Oceania	Australia	Queensland
								Australia/QLD0x00CD2A/2022		Original	betacoronavirus	EPI_ISL_10974470		29743	Human	unknown	unknown	GRA	BA.1.17	BA.1.17	BA.1.17	PLEARN-v1.18	VOC Omicron GRA (B.1.1.529+BA.*) first detected in Botswana/Hong Kong/South Africa	(NSP5_P132H,Spike_H69del,Spike_T95I,Spike_A67V,Spike_S373P,Spike_Q493R,Spike_N969K,Spike_H655Y,Spike_N856K,N_R203K,Spike_G142D,NSP3_A1892T,Spike_Q954H,N_P13L,NSP3_L1266I,Spike_N501Y,N_R32del,M_Q19E,Spike_N440K,NSP4_T492I,NSP6_L105del,Spike_N679K,Spike_N764K,Spike_L212I,NSP6_G107del,Spike_Y505H,NSP6_I189V,Spike_T547K,M_D3G,Spike_D796Y,N_G204R,Spike_T478K,Spike_V143del,M_A63T,Spike_G496S,NSP3_V1069I,Spike_K417N,NSP6_S106del,Spike_S371L,NSP4_S336L,Spike_G339D,NSP3_S1265del,NSP14_I42V,Spike_P681H,Spike_Y144del,Spike_ins214EPE,N_S33del,Spike_S375F,Spike_Q498R,Spike_G446S,Spike_S477N,N_E31del,NSP3_K38R,Spike_N211del,Spike_E484A,E_T9I,Spike_V70del,Spike_L981F,NSP12_P323L,Spike_D614G,Spike_Y145del)		TRUE			0.00268971	0.379463	Oceania	Australia	Queensland
								Australia/QLD0x00D151/2022		Original	betacoronavirus	EPI_ISL_10974191		29752	Human	unknown	unknown	GRA	BA.1.17	BA.1.17	BA.1.17	PLEARN-v1.18	VOC Omicron GRA (B.1.1.529+BA.*) first detected in Botswana/Hong Kong/South Africa	(NSP5_P132H,Spike_H69del,Spike_T95I,Spike_A67V,Spike_S373P,Spike_Q493R,Spike_N969K,Spike_H655Y,Spike_N856K,N_R203K,Spike_G142D,NSP3_A1892T,Spike_Q954H,N_P13L,NSP3_L1266I,Spike_N501Y,NS3_G172C,M_Q19E,NSP8_I185V,Spike_N440K,NSP4_T492I,NSP6_L105del,Spike_N679K,Spike_N764K,Spike_L212I,NSP6_G107del,Spike_Y505H,NSP6_I189V,Spike_T547K,M_D3G,Spike_D796Y,N_G204R,Spike_T478K,Spike_V143del,M_A63T,Spike_G496S,NSP3_V1069I,Spike_K417N,NSP6_S106del,Spike_S371L,Spike_G339D,NSP3_S1265del,NSP14_I42V,Spike_P681H,Spike_Y144del,Spike_ins214EPE,Spike_S375F,NSP9_P83L,Spike_Q498R,Spike_G446S,Spike_S477N,NSP3_K38R,Spike_N211del,Spike_E484A,E_T9I,Spike_V70del,Spike_L981F,NSP12_P323L,Spike_D614G,Spike_Y145del)		TRUE			0.00830196	0.379461	Oceania	Australia	Queensland
								Australia/QLD0x00D01C/2022		Original	betacoronavirus	EPI_ISL_10974189		29752	Human	unknown	unknown	GRA	BA.1.17	BA.1.17	BA.1.17	PLEARN-v1.18	VOC Omicron GRA (B.1.1.529+BA.*) first detected in Botswana/Hong Kong/South Africa	(NSP5_P132H,Spike_H69del,Spike_T95I,Spike_A67V,Spike_S373P,Spike_Q493R,Spike_N969K,Spike_H655Y,Spike_N856K,N_R203K,Spike_G142D,NSP3_A1892T,Spike_Q954H,N_P13L,NSP3_L1266I,Spike_N501Y,M_Q19E,Spike_N440K,NSP4_T492I,NSP6_L105del,Spike_N679K,Spike_N764K,Spike_L212I,NSP6_G107del,Spike_Y505H,NSP6_I189V,Spike_T547K,M_D3G,Spike_D796Y,N_G204R,Spike_T478K,Spike_V143del,M_A63T,Spike_G496S,NSP3_V1069I,Spike_K417N,NSP6_S106del,Spike_S371L,Spike_G339D,NSP3_S1265del,NSP14_I42V,Spike_P681H,Spike_Y144del,Spike_ins214EPE,Spike_S375F,Spike_Q498R,Spike_G446S,Spike_S477N,NSP3_K38R,Spike_N211del,Spike_E484A,E_T9I,Spike_V70del,Spike_L981F,NSP12_P323L,Spike_D614G,Spike_Y145del)		TRUE				0.379672	Oceania	Australia	Queensland
								Australia/QLD0x00D030/2022		Original	betacoronavirus	EPI_ISL_10974469		29743	Human	unknown	unknown	GRA	BA.1.17	BA.1.17	BA.1.17	PLEARN-v1.18	VOC Omicron GRA (B.1.1.529+BA.*) first detected in Botswana/Hong Kong/South Africa	(NSP5_P132H,Spike_H69del,Spike_T95I,Spike_A67V,Spike_S373P,Spike_Q493R,Spike_N969K,Spike_H655Y,Spike_N856K,N_R203K,Spike_G142D,NSP3_A1892T,Spike_Q954H,N_P13L,NSP3_L1266I,Spike_N501Y,N_R32del,M_Q19E,Spike_N440K,NSP4_T492I,NSP6_L105del,Spike_N679K,Spike_N764K,Spike_L212I,NSP6_G107del,Spike_Y505H,NSP6_I189V,Spike_T547K,M_D3G,Spike_D796Y,N_G204R,Spike_T478K,Spike_V143del,M_A63T,Spike_G496S,NSP3_V1069I,Spike_K417N,NSP6_S106del,Spike_S371L,Spike_G339D,NSP3_S1265del,NSP14_I42V,Spike_P681H,Spike_Y144del,Spike_ins214EPE,N_S33del,Spike_S375F,Spike_Q498R,Spike_G446S,Spike_S477N,N_E31del,NSP3_K38R,Spike_N211del,Spike_E484A,E_T9I,Spike_V70del,Spike_L981F,NSP12_P323L,Spike_D614G,Spike_Y145del)		TRUE			0.00151296	0.379386	Oceania	Australia	Queensland
								Australia/QLD0x00D479/2022		Original	betacoronavirus	EPI_ISL_11331940		29746	Human	unknown	unknown	GRA	BA.2.62	BA.2*	BA.2*	consensus call	VOC Omicron GRA (B.1.1.529+BA.*) first detected in Botswana/Hong Kong/South Africa	(NSP5_P132H,NSP3_G489S,Spike_L24del,NSP4_T327I,Spike_S373P,Spike_Q493R,Spike_N969K,Spike_H655Y,N_R203K,Spike_V213G,Spike_G142D,Spike_A27S,Spike_Q954H,N_P13L,Spike_N501Y,Spike_P25del,N_R32del,NS3_T223I,Spike_T19I,M_Q19E,Spike_N440K,NSP4_T492I,Spike_N679K,Spike_N764K,NSP6_G107del,Spike_Y505H,Spike_D796Y,N_G204R,Spike_T478K,N_S413R,M_A63T,Spike_S371F,Spike_K417N,NSP13_R392C,Spike_T376A,NSP6_S106del,Spike_G339D,Spike_R408S,NSP4_L438F,NSP14_I42V,NSP4_L264F,Spike_P681H,NSP3_T24I,N_S33del,NSP1_S135R,Spike_S375F,Spike_D405N,Spike_Q498R,Spike_S477N,N_E31del,NSP15_T112I,NS3_H93Y,NSP6_F108del,Spike_E484A,E_T9I,Spike_P26del,NSP12_P323L,Spike_D614G)		TRUE			0.0186916	0.379342	Oceania	Australia	Queensland
								Australia/QLD0x00D49B/2022		Original	betacoronavirus	EPI_ISL_11331971		29746	Human	unknown	unknown	GRA	BA.2.2	BA.2*	BA.2*	PANGO-v1.18	VOC Omicron GRA (B.1.1.529+BA.*) first detected in Botswana/Hong Kong/South Africa	(NSP5_P132H,Spike_I1221T,NSP8_T145I,NSP3_G489S,NSP2_H145Y,Spike_L24del,NSP4_T327I,Spike_S373P,Spike_Q493R,Spike_N969K,Spike_H655Y,N_R203K,Spike_V213G,Spike_G142D,Spike_A27S,Spike_Q954H,N_P13L,Spike_N501Y,Spike_P25del,N_R32del,NS3_T223I,Spike_T19I,M_Q19E,Spike_N440K,NSP4_T492I,Spike_N679K,Spike_N764K,NSP6_G107del,Spike_Y505H,NSP3_T725I,Spike_D796Y,N_G204R,Spike_T478K,N_S413R,M_A63T,NSP16_K160R,Spike_S371F,Spike_K417N,NSP13_R392C,Spike_T376A,NSP6_S106del,Spike_G339D,Spike_R408S,NSP4_L438F,NSP14_I42V,NSP4_L264F,Spike_P681H,NSP3_T24I,N_S33del,NSP1_S135R,Spike_S375F,Spike_D405N,Spike_Q498R,Spike_S477N,N_E31del,NSP15_T112I,NSP6_F108del,Spike_E484A,E_T9I,Spike_P26del,NSP12_P323L,Spike_D614G)		TRUE	TRUE		0.00181537	0.378856	Oceania	Australia	Queensland
								Australia/QLD0x00D3A5/2022		Original	betacoronavirus	EPI_ISL_11332144		29743	Human	unknown	unknown	GRA	BA.1.1.14	BA.1	BA.1*	PLEARN-v1.18	VOC Omicron GRA (B.1.1.529+BA.*) first detected in Botswana/Hong Kong/South Africa	(NSP5_P132H,Spike_H69del,Spike_T95I,Spike_A67V,Spike_S373P,Spike_Q493R,Spike_N969K,Spike_H655Y,Spike_N856K,N_R203K,NSP3_L1137F,Spike_G142D,NSP3_A1892T,Spike_Q954H,N_P13L,NSP3_L1266I,Spike_N501Y,N_R32del,M_Q19E,Spike_N440K,NSP4_T492I,NSP6_L105del,Spike_N679K,Spike_N764K,Spike_L212I,NSP6_G107del,Spike_Y505H,Spike_R346K,NSP6_I189V,Spike_T547K,M_D3G,Spike_D796Y,N_G204R,Spike_T478K,NSP12_I223V,Spike_V143del,M_A63T,Spike_G496S,Spike_K417N,NSP6_S106del,Spike_S371L,Spike_G339D,NSP3_S1265del,NSP14_I42V,Spike_P681H,Spike_Y144del,Spike_ins214EPE,N_S33del,Spike_S375F,Spike_Q498R,Spike_G446S,Spike_S477N,N_E31del,NSP3_K38R,Spike_N211del,Spike_E484A,E_T9I,Spike_V70del,Spike_L981F,NSP12_P323L,Spike_D614G,Spike_Y145del)		TRUE			0.0230979	0.379061	Oceania	Australia	Queensland
								Australia/QLD0x00D476/2022		Original	betacoronavirus	EPI_ISL_11331934		29743	Human	unknown	unknown	GRA	BA.1.17	BA.1.17	BA.1.17	PLEARN-v1.18	VOC Omicron GRA (B.1.1.529+BA.*) first detected in Botswana/Hong Kong/South Africa	(NSP5_P132H,Spike_H69del,Spike_T95I,Spike_A67V,Spike_S373P,Spike_Q493R,Spike_N969K,Spike_H655Y,Spike_N856K,N_R203K,Spike_G142D,NSP3_A1892T,Spike_Q954H,N_P13L,NSP3_L1266I,Spike_N501Y,N_R32del,M_Q19E,Spike_N440K,NSP4_T492I,NSP6_L105del,Spike_N679K,Spike_N764K,Spike_L212I,NSP6_G107del,Spike_Y505H,NSP6_I189V,Spike_T547K,M_D3G,Spike_D796Y,N_G204R,Spike_T478K,Spike_V143del,M_A63T,Spike_G496S,NSP3_V1069I,Spike_K417N,NSP6_S106del,Spike_S371L,Spike_G339D,NSP3_S1265del,NSP14_I42V,Spike_P681H,Spike_Y144del,Spike_ins214EPE,N_S33del,Spike_S375F,Spike_A222V,Spike_Q498R,Spike_G446S,Spike_S477N,N_E31del,NSP3_K38R,Spike_N211del,Spike_E484A,E_T9I,Spike_V70del,Spike_L981F,NSP12_P323L,Spike_D614G,Spike_Y145del)		TRUE				0.379619	Oceania	Australia	Queensland
								Australia/QLD0x00D320/2022		Original	betacoronavirus	EPI_ISL_11332050		29746	Human	unknown	unknown	GRA	BA.2	BA.2*	BA.2*	PANGO-v1.18	VOC Omicron GRA (B.1.1.529+BA.*) first detected in Botswana/Hong Kong/South Africa	(NSP5_P132H,NSP3_G489S,Spike_L24del,NSP4_T327I,Spike_S373P,Spike_Q493R,Spike_N969K,Spike_H655Y,N_R203K,Spike_V213G,Spike_G142D,Spike_A27S,Spike_Q954H,N_P13L,Spike_N501Y,Spike_P25del,N_R32del,NS3_T223I,Spike_T19I,M_Q19E,Spike_N440K,NSP4_T492I,Spike_N679K,Spike_N764K,NSP6_G107del,Spike_Y505H,Spike_D796Y,N_G204R,Spike_T478K,N_S413R,M_A63T,Spike_S371F,Spike_K417N,NSP13_R392C,Spike_T376A,NSP6_S106del,Spike_G339D,Spike_R408S,NSP4_L438F,Spike_P681H,NSP4_L264F,NSP3_T24I,N_S33del,NSP1_S135R,Spike_S375F,Spike_D405N,Spike_Q498R,Spike_S477N,N_E31del,NSP6_F108del,Spike_E484A,E_T9I,Spike_P26del,NSP12_P323L,Spike_D614G)		TRUE			0.0346937	0.379292	Oceania	Australia	Queensland
								Australia/QLD0x00D44D/2022		Original	betacoronavirus	EPI_ISL_11332417		29743	Human	unknown	unknown	GRA	BA.1.17	BA.1.17	BA.1.17	PLEARN-v1.18	VOC Omicron GRA (B.1.1.529+BA.*) first detected in Botswana/Hong Kong/South Africa	(NSP5_P132H,Spike_H69del,Spike_T95I,Spike_A67V,Spike_S373P,Spike_Q493R,Spike_N969K,Spike_H655Y,Spike_N856K,N_R203K,Spike_G142D,NSP3_A1892T,Spike_Q954H,N_P13L,NSP3_L1266I,Spike_N501Y,N_R32del,M_Q19E,Spike_N440K,NSP4_T492I,NSP6_L105del,Spike_N679K,Spike_N764K,Spike_L212I,N_T417I,NSP6_G107del,Spike_Y505H,NSP6_I189V,Spike_T547K,M_D3G,Spike_D796Y,N_G204R,Spike_T478K,Spike_V143del,M_A63T,Spike_G496S,NSP3_V1069I,Spike_K417N,NSP6_S106del,Spike_S371L,Spike_G339D,NSP3_S1265del,NSP14_I42V,Spike_P681H,Spike_Y144del,Spike_ins214EPE,N_S33del,Spike_S375F,Spike_Q498R,Spike_G446S,Spike_S477N,N_E31del,NSP3_K38R,Spike_N211del,NSP3_K4R,Spike_E484A,E_T9I,Spike_V70del,Spike_L981F,NSP12_P323L,Spike_D614G,Spike_Y145del)		TRUE			0.00806913	0.379589	Oceania	Australia	Queensland
								Australia/QLD0x00D322/2022		Original	betacoronavirus	EPI_ISL_11332054		29742	Human	unknown	unknown	GRA	BA.1.17	BA.1.17	BA.1.17	consensus call	VOC Omicron GRA (B.1.1.529+BA.*) first detected in Botswana/Hong Kong/South Africa	(NSP5_P132H,Spike_H69del,Spike_T95I,Spike_A67V,Spike_S373P,Spike_H655Y,Spike_N856K,N_R203K,Spike_G142D,NSP3_A1892T,Spike_Q954H,N_P13L,NSP3_L1266I,N_R32del,M_Q19E,Spike_N440K,NSP4_T492I,NSP6_L105del,Spike_N679K,Spike_N764K,Spike_L212I,NSP6_G107del,Spike_Y505H,NSP6_I189V,Spike_T547K,M_D3G,Spike_D796Y,N_G204R,Spike_T478K,Spike_V143del,M_A63T,NSP3_V1069I,Spike_K417N,NSP6_S106del,Spike_S371L,Spike_G339D,NS7a_H73Y,NSP3_S1265del,Spike_P681H,Spike_Y144del,N_S33del,Spike_S375F,Spike_G446S,Spike_D215E,Spike_S477N,N_E31del,Spike_N211del,Spike_E484A,Spike_V70del,NSP12_P323L,Spike_Y145del,Spike_D614G)		TRUE		TRUE	0.147838	0.378418	Oceania	Australia	Queensland
								Australia/QLD0x00D4A0/2022		Original	betacoronavirus	EPI_ISL_11331943		29743	Human	unknown	unknown	GRA	BA.1.17	BA.1.17	BA.1.17	PLEARN-v1.18	VOC Omicron GRA (B.1.1.529+BA.*) first detected in Botswana/Hong Kong/South Africa	(NSP5_P132H,Spike_H69del,Spike_T95I,Spike_A67V,Spike_S373P,Spike_Q493R,Spike_N969K,Spike_H655Y,Spike_N856K,N_R203K,Spike_G142D,NSP3_A1892T,Spike_Q954H,N_P13L,NSP3_L1266I,Spike_N501Y,N_R32del,M_Q19E,Spike_N440K,NSP4_T492I,NSP6_L105del,Spike_N679K,Spike_N764K,Spike_L212I,NS7a_H47N,NSP6_G107del,Spike_Y505H,NSP6_I189V,Spike_T547K,M_D3G,NSP4_A446V,Spike_D796Y,N_G204R,Spike_T478K,Spike_V143del,M_A63T,Spike_G496S,NSP3_V1069I,NSP15_G229D,Spike_K417N,NSP6_S106del,Spike_S371L,Spike_G339D,NSP3_S1265del,NSP14_I42V,Spike_P681H,Spike_Y144del,Spike_ins214EPE,N_S33del,Spike_S375F,Spike_Q498R,Spike_G446S,Spike_S477N,NSP2_S36F,N_E31del,NSP3_K38R,Spike_N211del,Spike_E484A,E_T9I,Spike_A845V,Spike_V70del,Spike_L981F,NSP12_P323L,Spike_D614G,Spike_Y145del)		TRUE			0.000840534	0.379366	Oceania	Australia	Queensland
								Australia/QLD0x00D474/2022		Original	betacoronavirus	EPI_ISL_11332003		29743	Human	unknown	unknown	GRA	BA.1.17	BA.1.17	BA.1.17	PLEARN-v1.18	VOC Omicron GRA (B.1.1.529+BA.*) first detected in Botswana/Hong Kong/South Africa	(NSP5_P132H,NSP16_A116V,Spike_H69del,Spike_T95I,Spike_A67V,Spike_S373P,Spike_Q493R,Spike_N969K,Spike_H655Y,Spike_N856K,N_R203K,Spike_G142D,NSP3_A1892T,Spike_Q954H,N_P13L,NSP3_L1266I,Spike_N501Y,N_R32del,M_Q19E,Spike_N440K,NSP4_T492I,NSP6_L105del,Spike_N679K,Spike_N764K,Spike_L212I,NSP6_G107del,Spike_Y505H,NSP6_I189V,Spike_T547K,M_D3G,Spike_D796Y,N_G204R,Spike_T478K,Spike_V143del,M_A63T,Spike_G496S,NSP3_V1069I,Spike_K417N,NSP6_S106del,Spike_S371L,Spike_G339D,NSP3_S1265del,NSP14_I42V,Spike_P681H,Spike_Y144del,Spike_ins214EPE,N_S33del,Spike_S375F,Spike_Q498R,Spike_G446S,Spike_S477N,N_E31del,NSP3_K38R,Spike_N211del,Spike_E484A,E_T9I,Spike_V70del,Spike_L981F,NSP12_P323L,Spike_D614G,Spike_Y145del)		TRUE			0.0207108	0.380025	Oceania	Australia	Queensland
								Australia/QLD0x00D475/2022		Original	betacoronavirus	EPI_ISL_11331932		29746	Human	unknown	unknown	GRA	BA.2.10	BA.2*	BA.2*	consensus call	VOC Omicron GRA (B.1.1.529+BA.*) first detected in Botswana/Hong Kong/South Africa	(NSP5_P132H,NSP3_G489S,Spike_L24del,NSP4_T327I,Spike_S373P,Spike_Q493R,Spike_N969K,Spike_H655Y,N_R203K,Spike_V213G,Spike_G142D,Spike_A27S,Spike_Q954H,N_P13L,Spike_N501Y,Spike_P25del,N_R32del,NS3_T223I,Spike_T19I,M_Q19E,Spike_N440K,NSP4_T492I,NSP2_F10L,Spike_N679K,Spike_N764K,NSP6_G107del,Spike_Y505H,NSP15_V303I,Spike_D796Y,N_G204R,Spike_T478K,N_S413R,NSP5_M17I,M_A63T,Spike_S371F,Spike_K417N,NSP13_R392C,Spike_T376A,NSP6_S106del,Spike_G339D,Spike_R408S,NSP4_L438F,NSP14_I42V,NSP4_L264F,Spike_P681H,NSP3_T24I,N_S33del,NSP1_S135R,Spike_S375F,Spike_D405N,Spike_Q498R,NSP13_S36P,Spike_S477N,N_E31del,NSP15_T112I,NSP6_F108del,Spike_E484A,E_T9I,Spike_P26del,NSP12_P323L,Spike_D614G)		TRUE	TRUE		0.00968197	0.37915	Oceania	Australia	Queensland
								Australia/QLD0x00D49F/2022		Original	betacoronavirus	EPI_ISL_11331977		29743	Human	unknown	unknown	GRA	BA.1.17	BA.1.17	BA.1.17	PANGO-v1.18	VOC Omicron GRA (B.1.1.529+BA.*) first detected in Botswana/Hong Kong/South Africa	(NSP5_P132H,Spike_H69del,Spike_T95I,Spike_A67V,Spike_S373P,Spike_Q493R,Spike_N969K,Spike_H655Y,Spike_N856K,N_R203K,Spike_G142D,NSP3_A1892T,Spike_Q954H,N_P13L,NSP3_L1266I,Spike_N501Y,N_R32del,M_Q19E,Spike_N440K,NSP4_T492I,NSP6_L105del,Spike_N679K,Spike_N764K,Spike_L212I,NSP6_G107del,Spike_Y505H,NSP6_I189V,Spike_T547K,M_D3G,Spike_D796Y,N_G204R,Spike_T478K,Spike_V143del,M_A63T,Spike_G496S,NSP3_V1069I,Spike_K417N,NSP6_S106del,Spike_S371L,Spike_G339D,NSP3_S1265del,NSP14_I42V,Spike_P681H,Spike_Y144del,Spike_ins214EPE,N_S33del,Spike_S375F,Spike_Q498R,Spike_G446S,Spike_S477N,N_E31del,NSP3_K38R,Spike_N211del,Spike_E484A,E_T9I,Spike_V70del,Spike_L981F,NSP12_P323L,Spike_D614G,Spike_Y145del)		TRUE				0.379518	Oceania	Australia	Queensland
								Australia/QLD0x00D335/2022		Original	betacoronavirus	EPI_ISL_11332102		29737	Human	unknown	unknown	GRA	BA.1.17	BA.1.17	BA.1.17	PLEARN-v1.18	VOC Omicron GRA (B.1.1.529+BA.*) first detected in Botswana/Hong Kong/South Africa	(NSP5_P132H,Spike_H69del,Spike_T95I,Spike_A67V,Spike_S373P,Spike_Q493R,Spike_N969K,Spike_H655Y,Spike_N856K,N_R203K,Spike_G142D,NSP3_A1892T,Spike_Q954H,N_P13L,NSP3_L1266I,Spike_N501Y,N_R32del,M_Q19E,Spike_N440K,NSP4_T492I,NSP6_L105del,Spike_N679K,Spike_N764K,Spike_L212I,NSP6_G107del,Spike_Y505H,NSP6_I189V,Spike_T547K,M_D3G,Spike_D796Y,N_G204R,Spike_T478K,Spike_V143del,M_A63T,NSP13_N503K,Spike_G496S,NSP3_V1069I,NSP1_M85del,NSP1_E87K,Spike_K417N,NSP6_S106del,Spike_S371L,Spike_G339D,NSP3_S1265del,NSP14_I42V,Spike_P681H,Spike_Y144del,Spike_ins214EPE,N_S33del,Spike_S375F,Spike_Q498R,Spike_G446S,Spike_S477N,NSP2_I273T,N_E31del,NSP1_V86del,NSP3_K38R,Spike_N211del,Spike_E484A,E_T9I,Spike_V70del,Spike_L981F,NSP12_P323L,Spike_D614G,Spike_Y145del)		TRUE			0.000739819	0.379539	Oceania	Australia	Queensland
								Australia/QLD0x00D325/2022		Original	betacoronavirus	EPI_ISL_11332058		29743	Human	unknown	unknown	GRA	BA.1.17	BA.1.17	BA.1.17	PANGO-v1.18	VOC Omicron GRA (B.1.1.529+BA.*) first detected in Botswana/Hong Kong/South Africa	(NSP5_P132H,NSP16_A116V,Spike_H69del,Spike_T95I,NSP5_N119S,Spike_A67V,Spike_S373P,Spike_Q493R,Spike_N969K,Spike_H655Y,Spike_N856K,N_R203K,Spike_G142D,NSP3_A1892T,Spike_Q954H,N_P13L,NSP3_L1266I,Spike_N501Y,N_R32del,M_Q19E,Spike_N440K,NSP4_T492I,NSP6_L105del,Spike_N679K,Spike_N764K,Spike_L212I,NSP6_G107del,Spike_Y505H,NSP6_I189V,Spike_T547K,M_D3G,Spike_D796Y,N_G204R,Spike_T478K,Spike_V143del,M_A63T,Spike_G496S,NSP3_V1069I,Spike_K417N,NSP6_S106del,Spike_S371L,Spike_G339D,NSP3_S1265del,Spike_P681H,Spike_Y144del,Spike_ins214EPE,N_S33del,Spike_S375F,Spike_Q498R,Spike_G446S,Spike_S477N,N_E31del,NSP3_K38R,Spike_N211del,Spike_E484A,E_T9I,Spike_V70del,Spike_L981F,NSP12_P323L,Spike_D614G,Spike_Y145del)		TRUE			0.0302928	0.379377	Oceania	Australia	Queensland
								Australia/QLD0x00D477/2022		Original	betacoronavirus	EPI_ISL_11331936		29743	Human	unknown	unknown	GRA	BA.1.17	BA.1.17	BA.1.17	PLEARN-v1.18	VOC Omicron GRA (B.1.1.529+BA.*) first detected in Botswana/Hong Kong/South Africa	(NSP5_P132H,Spike_H69del,NSP1_E93K,Spike_T95I,Spike_A67V,Spike_S373P,Spike_Q493R,Spike_N969K,Spike_H655Y,Spike_N856K,N_R203K,Spike_G142D,NSP3_A1892T,Spike_Q954H,N_P13L,NSP3_L1266I,Spike_N501Y,N_R32del,M_Q19E,Spike_N440K,NSP4_T492I,NSP6_L105del,NSP4_K429R,Spike_N679K,Spike_N764K,Spike_L212I,NSP6_G107del,Spike_Y505H,NSP13_P47L,NSP6_I189V,Spike_T547K,M_D3G,Spike_D796Y,N_G204R,Spike_T478K,Spike_V143del,M_A63T,Spike_G496S,NSP3_V1069I,Spike_K417N,NSP6_S106del,Spike_S371L,N_G18V,Spike_G339D,NSP3_S1265del,NSP14_I42V,Spike_P681H,Spike_Y144del,Spike_ins214EPE,NS7a_T14I,N_S33del,Spike_S375F,Spike_Q498R,Spike_G446S,Spike_S477N,N_E31del,NSP3_K38R,Spike_N211del,Spike_E484A,E_T9I,Spike_V70del,Spike_L981F,NSP12_P323L,Spike_D614G,Spike_Y145del)		TRUE				0.379551	Oceania	Australia	Queensland
								Australia/QLD0x00D334/2022		Original	betacoronavirus	EPI_ISL_11332099		29743	Human	unknown	unknown	GRA	BA.1.17	BA.1.17	BA.1.17	PLEARN-v1.18	VOC Omicron GRA (B.1.1.529+BA.*) first detected in Botswana/Hong Kong/South Africa	(NSP5_P132H,NSP16_A116V,Spike_H69del,Spike_T95I,Spike_A67V,Spike_S373P,Spike_Q493R,Spike_N969K,Spike_H655Y,Spike_N856K,N_R203K,Spike_G142D,NSP3_A1892T,Spike_Q954H,N_P13L,NSP3_L1266I,Spike_N501Y,N_R32del,M_Q19E,Spike_N440K,NSP4_T492I,NSP6_L105del,Spike_N679K,Spike_N764K,NSP2_D84E,Spike_L212I,NSP6_G107del,Spike_Y505H,NSP6_I189V,Spike_T547K,M_D3G,Spike_D796Y,N_G204R,Spike_T478K,Spike_V143del,M_A63T,Spike_G496S,NS3_I37T,NSP3_V1069I,Spike_K417N,NSP6_S106del,Spike_S371L,Spike_G339D,NSP3_S1265del,NSP14_I42V,Spike_P681H,Spike_Y144del,Spike_ins214EPE,N_S33del,Spike_S375F,Spike_Q498R,Spike_G446S,Spike_S477N,N_E31del,NSP3_K38R,Spike_N211del,Spike_E484A,E_T9I,Spike_V70del,Spike_L981F,NSP12_P323L,Spike_D614G,Spike_Y145del)		TRUE			0.0107925	0.379478	Oceania	Australia	Queensland
								Australia/QLD0x00D328/2022		Original	betacoronavirus	EPI_ISL_11332065		29719	Human	unknown	unknown	GRA	BA.2	BA.2*	BA.2*	PLEARN-v1.18	VOC Omicron GRA (B.1.1.529+BA.*) first detected in Botswana/Hong Kong/South Africa	(NSP5_P132H,NS3_G254stop,NSP3_G489S,Spike_L24del,NSP4_T327I,Spike_S373P,Spike_Q493R,Spike_N969K,Spike_H655Y,N_R203K,Spike_V213G,Spike_G142D,Spike_A27S,Spike_Q954H,N_P13L,Spike_N501Y,Spike_P25del,N_R32del,NS3_T223I,Spike_T19I,M_Q19E,Spike_N440K,NSP4_T492I,Spike_N679K,Spike_N764K,NSP6_G107del,Spike_Y505H,NS8_S67F,Spike_D796Y,N_G204R,Spike_T478K,N_S413R,N_G236V,M_A63T,Spike_S371F,Spike_K417N,NSP13_R392C,Spike_T376A,NSP6_S106del,Spike_G339D,Spike_R408S,NSP4_L438F,NSP14_I42V,Spike_P681H,NSP4_L264F,NSP3_T24I,N_S33del,NSP1_S135R,Spike_S375F,Spike_D405N,Spike_Q498R,Spike_S477N,N_E31del,NSP6_F108del,Spike_E484A,E_T9I,Spike_P26del,NSP12_P323L,Spike_D614G)		TRUE			0.0274908	0.378313	Oceania	Australia	Queensland
								Australia/QLD0x00D33A/2022		Original	betacoronavirus	EPI_ISL_11332111		29746	Human	unknown	unknown	GRA	BA.2	BA.2*	BA.2*	consensus call	VOC Omicron GRA (B.1.1.529+BA.*) first detected in Botswana/Hong Kong/South Africa	(NSP5_P132H,NSP3_G489S,Spike_L24del,NSP4_T327I,Spike_S373P,Spike_Q493R,Spike_N969K,Spike_H655Y,N_R203K,Spike_V213G,Spike_G142D,Spike_A27S,Spike_Q954H,N_P13L,Spike_N501Y,Spike_P25del,N_R32del,NS3_T223I,Spike_T19I,M_Q19E,Spike_N440K,NSP4_T492I,Spike_N679K,Spike_N764K,NSP6_G107del,Spike_Y505H,Spike_D796Y,N_G204R,Spike_T478K,N_S413R,M_A63T,Spike_S371F,Spike_K417N,NSP13_R392C,Spike_T376A,NSP6_S106del,Spike_G339D,Spike_R408S,NSP4_L438F,NSP14_I42V,Spike_P681H,NSP4_L264F,NSP3_T24I,N_S33del,Spike_S375F,Spike_Q498R,Spike_S477N,N_E31del,NSP15_T112I,NSP6_F108del,Spike_E484A,E_T9I,Spike_P26del,NSP12_P323L,Spike_D614G)		TRUE			0.0260203	0.378814	Oceania	Australia	Queensland
								Australia/QLD0x00D3A4/2022		Original	betacoronavirus	EPI_ISL_11332143		29743	Human	unknown	unknown	GRA	BA.1.17	BA.1.17	BA.1.17	PLEARN-v1.18	VOC Omicron GRA (B.1.1.529+BA.*) first detected in Botswana/Hong Kong/South Africa	(NSP5_P132H,Spike_H69del,Spike_T95I,Spike_A67V,Spike_S373P,Spike_Q493R,Spike_N969K,Spike_H655Y,Spike_N856K,N_R203K,Spike_G142D,NSP3_A1892T,Spike_Q954H,N_P13L,NSP3_L1266I,Spike_N501Y,N_R32del,NS3_G172C,M_Q19E,Spike_N440K,NSP4_T492I,NSP6_L105del,Spike_N679K,Spike_N764K,Spike_L212I,NSP6_G107del,Spike_Y505H,NSP6_I189V,Spike_T547K,M_D3G,Spike_D796Y,N_G204R,Spike_T478K,Spike_V143del,M_A63T,Spike_G496S,NSP3_V1069I,Spike_K417N,NSP6_S106del,Spike_S371L,NSP3_E159G,Spike_G339D,NSP3_S1265del,Spike_P681H,Spike_Y144del,NS3_E266A,Spike_ins214EPE,N_S33del,Spike_S375F,Spike_Q498R,Spike_G446S,Spike_S477N,N_E31del,Spike_N211del,Spike_E484A,E_T9I,Spike_V70del,Spike_L981F,NSP12_P323L,Spike_D614G,Spike_Y145del)		TRUE		TRUE	0.0588038	0.379653	Oceania	Australia	Queensland
								Australia/QLD0x00D337/2022		Original	betacoronavirus	EPI_ISL_11332104		29734	Human	unknown	unknown	GRA	BA.1.17	BA.1.17	BA.1.17	PLEARN-v1.18	VOC Omicron GRA (B.1.1.529+BA.*) first detected in Botswana/Hong Kong/South Africa	(NSP5_P132H,Spike_H69del,Spike_T95I,Spike_A67V,Spike_S373P,Spike_Q493R,Spike_N969K,Spike_H655Y,Spike_N856K,N_R203K,Spike_G142D,NSP3_A1892T,Spike_Q954H,N_P13L,NSP3_L1266I,Spike_N501Y,N_R32del,NS3_G172C,M_Q19E,Spike_N440K,NSP4_T492I,NSP6_L105del,Spike_N679K,Spike_N764K,Spike_L212I,NSP6_G107del,Spike_Y505H,NSP6_I189V,Spike_T547K,M_D3G,Spike_D796Y,N_G204R,Spike_T478K,Spike_V143del,M_A63T,Spike_G496S,NSP3_V1069I,Spike_K417N,NSP6_S106del,Spike_S371L,Spike_G339D,NSP3_S1265del,Spike_P681H,Spike_Y144del,Spike_ins214EPE,N_S33del,Spike_S375F,Spike_Q498R,Spike_G446S,Spike_S477N,N_E31del,Spike_N211del,Spike_E484A,NSP4_L447F,Spike_V70del,Spike_L981F,NSP12_P323L,Spike_D614G,Spike_Y145del)		TRUE		TRUE	0.0642699	0.378356	Oceania	Australia	Queensland
								Australia/QLD0x00D49A/2022		Original	betacoronavirus	EPI_ISL_11331970		29746	Human	unknown	unknown	GRA	BA.2.33	BA.2*	BA.2*	PANGO-v1.18	VOC Omicron GRA (B.1.1.529+BA.*) first detected in Botswana/Hong Kong/South Africa	(NSP5_P132H,NSP3_G489S,Spike_L24del,NSP4_T327I,NSP3_P74S,Spike_S373P,Spike_Q493R,Spike_N969K,Spike_H655Y,N_R203K,Spike_V213G,Spike_G142D,NS3_P25L,Spike_A27S,Spike_Q954H,N_P13L,Spike_N501Y,Spike_P25del,N_R32del,NS3_T223I,Spike_T19I,M_Q19E,Spike_N440K,NSP4_T492I,Spike_N679K,Spike_N764K,NSP6_G107del,Spike_Y505H,Spike_D796Y,N_G204R,Spike_T478K,N_S413R,M_A63T,NSP3_P395L,Spike_S371F,Spike_K417N,NSP13_R392C,Spike_T376A,NSP6_S106del,Spike_G339D,Spike_R408S,NSP4_L438F,NSP14_I42V,NSP4_L264F,Spike_P681H,NSP3_T24I,N_S33del,NSP1_S135R,Spike_S375F,Spike_D405N,Spike_Q498R,Spike_S477N,N_E31del,NSP15_T112I,NSP6_F108del,Spike_E484A,E_T9I,Spike_P26del,NSP12_P323L,Spike_D614G)		TRUE			0.0183218	0.379062	Oceania	Australia	Queensland
								Australia/QLD0x00D49D/2022		Original	betacoronavirus	EPI_ISL_11331973		29743	Human	unknown	unknown	GRA	BA.1.17	BA.1.17	BA.1.17	PLEARN-v1.18	VOC Omicron GRA (B.1.1.529+BA.*) first detected in Botswana/Hong Kong/South Africa	(NSP5_P132H,Spike_H69del,Spike_T95I,Spike_A67V,NSP3_T936I,Spike_S373P,Spike_Q493R,Spike_N969K,Spike_H655Y,Spike_N856K,N_R203K,Spike_G142D,NSP3_A1892T,Spike_Q954H,N_P13L,NSP3_L1266I,Spike_N501Y,N_R32del,M_Q19E,Spike_N440K,NSP4_T492I,NSP6_L105del,Spike_N679K,Spike_N764K,Spike_L212I,NSP6_G107del,Spike_Y505H,NSP6_I189V,Spike_T547K,M_D3G,Spike_D796Y,N_G204R,Spike_T478K,Spike_V143del,M_A63T,Spike_G496S,NSP3_V1069I,Spike_K417N,NSP6_S106del,Spike_S371L,Spike_G339D,NSP3_S1265del,Spike_P681H,Spike_Y144del,Spike_ins214EPE,N_S33del,Spike_S375F,Spike_Q498R,Spike_G446S,Spike_S477N,N_E31del,NSP3_K38R,Spike_N211del,Spike_E484A,E_T9I,Spike_V70del,Spike_L981F,NSP12_P323L,Spike_D614G,Spike_Y145del)		TRUE			0.0162727	0.379746	Oceania	Australia	Queensland
								Australia/QLD0x00D478/2022		Original	betacoronavirus	EPI_ISL_11331938		29743	Human	unknown	unknown	GRA	BA.1.17	BA.1.17	BA.1.17	PLEARN-v1.18	VOC Omicron GRA (B.1.1.529+BA.*) first detected in Botswana/Hong Kong/South Africa	(NSP5_P132H,Spike_H69del,Spike_T95I,Spike_A67V,Spike_S373P,Spike_Q493R,Spike_N969K,Spike_H655Y,Spike_N856K,N_R203K,Spike_G142D,NSP3_A1892T,Spike_Q954H,N_P13L,NSP3_L1266I,Spike_N501Y,N_R32del,M_Q19E,Spike_N440K,NSP4_T492I,NSP6_L105del,Spike_N679K,Spike_N764K,Spike_L212I,NSP6_G107del,Spike_Y505H,NSP6_I189V,Spike_T547K,M_D3G,Spike_D796Y,N_G204R,Spike_T478K,Spike_V143del,M_A63T,Spike_G496S,NSP3_V1069I,Spike_K417N,NSP6_S106del,M_C33F,Spike_S371L,Spike_G339D,NSP3_S1265del,NSP14_I42V,Spike_P681H,Spike_Y144del,Spike_ins214EPE,N_S33del,Spike_S375F,Spike_Q498R,Spike_G446S,Spike_S477N,N_E31del,NSP3_K38R,Spike_N211del,Spike_E484A,E_T9I,Spike_V70del,Spike_L981F,NSP12_P323L,Spike_D614G,Spike_Y145del)		TRUE			0.0172814	0.379589	Oceania	Australia	Queensland
								Australia/QLD0x00D409/2022		Original	betacoronavirus	EPI_ISL_11332434		29743	Human	unknown	unknown	GRA	BA.1.17	BA.1.17	BA.1.17	PLEARN-v1.18	VOC Omicron GRA (B.1.1.529+BA.*) first detected in Botswana/Hong Kong/South Africa	(NSP5_P132H,Spike_H69del,Spike_T95I,Spike_A67V,Spike_S373P,Spike_Q493R,Spike_N969K,Spike_H655Y,Spike_N856K,N_R203K,Spike_G142D,NSP3_A1892T,Spike_Q954H,N_P13L,NSP3_L1266I,Spike_N501Y,N_R32del,M_Q19E,Spike_N440K,NSP4_T492I,NSP6_L105del,Spike_N679K,Spike_N764K,Spike_L212I,NSP6_G107del,Spike_Y505H,NSP6_I189V,Spike_T547K,M_D3G,Spike_D796Y,N_G204R,Spike_T478K,Spike_V143del,M_A63T,Spike_G496S,NSP3_V1069I,Spike_K417N,NSP6_S106del,Spike_S371L,Spike_G339D,NSP3_S1265del,NSP14_I42V,Spike_P681H,Spike_Y144del,Spike_ins214EPE,N_S33del,Spike_S375F,Spike_Q498R,Spike_G446S,NSP4_S137L,Spike_S477N,N_E31del,NSP3_K38R,Spike_N211del,Spike_E484A,E_T9I,Spike_V70del,Spike_L981F,NSP12_P323L,Spike_D614G,Spike_Y145del)		TRUE			0.000806913	0.379488	Oceania	Australia	Queensland
								Australia/QLD0x00D327/2022		Original	betacoronavirus	EPI_ISL_11332062		29746	Human	unknown	unknown	GRA	BA.2	BA.2*	BA.2*	PANGO-v1.18	VOC Omicron GRA (B.1.1.529+BA.*) first detected in Botswana/Hong Kong/South Africa	(NSP5_P132H,NSP3_G489S,Spike_L24del,NSP4_T327I,Spike_S373P,Spike_Q493R,Spike_N969K,Spike_H655Y,N_R203K,Spike_V213G,Spike_G142D,Spike_A27S,Spike_Q954H,N_P13L,Spike_N501Y,Spike_P25del,N_R32del,NS3_T223I,Spike_T19I,M_Q19E,Spike_N440K,NSP4_T492I,Spike_N679K,Spike_N764K,NSP6_G107del,Spike_Y505H,Spike_D796Y,N_G204R,Spike_T478K,N_S413R,M_A63T,Spike_S371F,Spike_K417N,NSP13_R392C,Spike_T376A,NSP6_S106del,Spike_G339D,Spike_R408S,NSP4_L438F,NSP14_I42V,Spike_P681H,NSP4_L264F,NSP3_T24I,N_S33del,NSP1_S135R,Spike_S375F,Spike_D405N,Spike_Q498R,Spike_S477N,N_E31del,NSP6_F108del,Spike_E484A,E_T9I,Spike_P26del,NSP12_P323L,Spike_D614G)		TRUE			0.0361729	0.378758	Oceania	Australia	Queensland
								Australia/QLD0x00D330/2022		Original	betacoronavirus	EPI_ISL_11332090		29743	Human	unknown	unknown	GRA	BA.1.17	BA.1.17	BA.1.17	PLEARN-v1.18	VOC Omicron GRA (B.1.1.529+BA.*) first detected in Botswana/Hong Kong/South Africa	(NSP5_P132H,Spike_H69del,Spike_T95I,Spike_A67V,Spike_S373P,Spike_Q493R,Spike_N969K,Spike_H655Y,Spike_N856K,N_R203K,NSP3_A1892T,Spike_Q954H,N_P13L,NSP3_L1266I,Spike_N501Y,N_R32del,M_Q19E,Spike_N440K,NSP4_T492I,NSP4_I289V,NSP6_L105del,Spike_N679K,Spike_N764K,Spike_L212I,NSP6_G107del,Spike_Y505H,NSP6_I189V,Spike_T547K,M_D3G,Spike_D796Y,N_G204R,Spike_T478K,Spike_V143del,M_A63T,Spike_Y145D,Spike_G496S,NSP3_V1069I,Spike_G142del,Spike_K417N,NSP6_S106del,Spike_S371L,Spike_Y144F,Spike_G339D,NSP3_S1265del,Spike_P681H,Spike_ins214EPE,N_S33del,Spike_S375F,Spike_Q498R,Spike_G446S,Spike_S477N,N_E31del,NSP3_K38R,Spike_N211del,NSP2_A26V,Spike_E484A,E_T9I,Spike_V70del,Spike_L981F,NSP12_P323L,Spike_D614G,Spike_L141del)		TRUE		TRUE	0.0517769	0.379499	Oceania	Australia	Queensland
								Australia/QLD0x00D60A/2022		Original	betacoronavirus	EPI_ISL_11383959		29737	Human	unknown	unknown	GRA	BA.1.1	BA.1	BA.1*	PLEARN-v1.18	VOC Omicron GRA (B.1.1.529+BA.*) first detected in Botswana/Hong Kong/South Africa	(NSP5_P132H,Spike_H69del,Spike_T95I,Spike_A67V,Spike_S373P,Spike_Q493R,Spike_N969K,Spike_H655Y,Spike_N856K,N_R203K,Spike_G142D,NSP3_A1892T,Spike_Q954H,N_P13L,NSP3_L1266I,Spike_N501Y,N_R32del,M_Q19E,Spike_N440K,NSP4_T492I,NSP6_L105del,Spike_N679K,Spike_N764K,NSP6_G107del,Spike_Y505H,Spike_R346K,NSP6_I189V,Spike_T547K,M_D3G,Spike_D796Y,N_G204R,Spike_T478K,NSP12_L638F,Spike_V143del,M_A63T,Spike_G496S,Spike_K417N,NSP6_S106del,Spike_S371L,Spike_G339D,NSP3_S1265del,NSP14_I42V,Spike_P681H,Spike_Y144del,N_S33del,Spike_S375F,Spike_Q498R,Spike_S477N,N_E31del,NSP3_K38R,Spike_E484A,E_T9I,Spike_V70del,Spike_L981F,NSP12_P323L,Spike_D614G,Spike_Y145del)		TRUE			0.0310388	0.378566	Oceania	Australia	Queensland
								Australia/QLD0x00D611/2022		Original	betacoronavirus	EPI_ISL_11383979		29743	Human	unknown	unknown	GRA	BA.1.17	BA.1.17	BA.1.17	PANGO-v1.18	VOC Omicron GRA (B.1.1.529+BA.*) first detected in Botswana/Hong Kong/South Africa	(NSP5_P132H,Spike_H69del,Spike_T95I,Spike_A67V,NSP12_R721C,Spike_S373P,Spike_Q493R,Spike_N969K,Spike_H655Y,Spike_N856K,N_R203K,Spike_G142D,NSP3_A1892T,Spike_Q954H,N_P13L,NSP3_L1266I,Spike_N501Y,N_R32del,NS3_G172C,M_Q19E,Spike_N440K,NSP4_T492I,NSP6_L105del,NSP16_T35I,Spike_N679K,Spike_N764K,Spike_L212I,NSP6_G107del,Spike_Y505H,NSP6_I189V,Spike_T547K,M_D3G,Spike_D796Y,N_G204R,Spike_T478K,Spike_V143del,Spike_V127F,M_A63T,Spike_G496S,NSP13_E244D,NSP3_V1069I,Spike_K417N,NSP6_S106del,Spike_S371L,Spike_G339D,NSP3_S1265del,Spike_P681H,Spike_Y144del,Spike_ins214EPE,N_S33del,Spike_S375F,Spike_Q498R,Spike_G446S,Spike_S477N,N_E31del,NSP3_K38R,Spike_N211del,Spike_E484A,E_T9I,Spike_V70del,Spike_L981F,NSP12_P323L,Spike_D614G,Spike_Y145del)		TRUE			0.0485156	0.37947	Oceania	Australia	Queensland
								Australia/QLD0x00D606/2022		Original	betacoronavirus	EPI_ISL_11383947		29738	Human	unknown	unknown	GRA	BA.1.17	BA.1.17	BA.1.17	PANGO-v1.18	VOC Omicron GRA (B.1.1.529+BA.*) first detected in Botswana/Hong Kong/South Africa	(NSP5_P132H,Spike_H69del,Spike_T95I,Spike_A67V,Spike_S373P,Spike_Q493R,Spike_N969K,Spike_H655Y,Spike_N856K,Spike_G142D,NSP3_A1892T,Spike_Q954H,N_P13L,NSP3_L1266I,Spike_N501Y,M_Q19E,Spike_N440K,NSP4_T492I,NSP12_P227L,NSP6_L105del,Spike_N679K,Spike_N764K,NSP6_G107del,Spike_Y505H,NSP6_I189V,Spike_T547K,M_D3G,Spike_D796Y,Spike_T478K,Spike_V143del,M_A63T,Spike_G496S,NSP3_V1069I,NS3_S272C,Spike_K417N,NSP6_S106del,Spike_S371L,Spike_G339D,NSP3_S1265del,NSP14_I42V,Spike_P681H,Spike_Y144del,Spike_S375F,Spike_Q498R,Spike_G446S,Spike_S477N,Spike_E484A,Spike_V70del,Spike_L981F,NSP12_P323L,Spike_D614G,Spike_Y145del)		TRUE		TRUE	0.0643957	0.3785	Oceania	Australia	Queensland
								Australia/QLD0x00D548/2022		Original	betacoronavirus	EPI_ISL_11383905		29746	Human	unknown	unknown	GRA	BA.2	BA.2*	BA.2*	PLEARN-v1.18	VOC Omicron GRA (B.1.1.529+BA.*) first detected in Botswana/Hong Kong/South Africa	(NSP5_P132H,NSP3_G489S,Spike_L24del,NSP4_T327I,Spike_S373P,Spike_Q493R,Spike_N969K,Spike_H655Y,N_R203K,Spike_V213G,Spike_G142D,Spike_A27S,Spike_Q954H,N_P13L,Spike_N501Y,Spike_P25del,N_R32del,NS3_T223I,Spike_T19I,M_Q19E,Spike_N440K,NSP4_T492I,Spike_N679K,Spike_N764K,NSP6_G107del,Spike_Y505H,Spike_D796Y,N_G204R,Spike_T478K,N_S413R,M_A63T,NSP2_V157I,Spike_S371F,Spike_K417N,NSP13_R392C,Spike_T376A,NSP6_S106del,Spike_G339D,Spike_R408S,NSP4_L438F,NSP14_I42V,Spike_P681H,NSP4_L264F,NSP3_T24I,N_S33del,NSP1_S135R,Spike_S375F,Spike_Q498R,Spike_S477N,N_E31del,NSP6_F108del,Spike_E484A,E_T9I,Spike_P26del,NSP12_P323L,Spike_D614G)		TRUE			0.0270961	0.379129	Oceania	Australia	Queensland
								Australia/QLD0x00D612/2022		Original	betacoronavirus	EPI_ISL_11383981		29737	Human	unknown	unknown	GRA	BA.1.1.14	BA.1	BA.1*	consensus call	VOC Omicron GRA (B.1.1.529+BA.*) first detected in Botswana/Hong Kong/South Africa	(NSP5_P132H,Spike_H69del,Spike_T95I,Spike_A67V,Spike_K417N,Spike_S373P,NSP6_S106del,Spike_N969K,Spike_H655Y,Spike_N856K,Spike_G142D,NSP3_A1892T,Spike_Q954H,Spike_G339D,N_P13L,NSP3_L1266I,N_R32del,NSP3_S1265del,NSP14_I42V,Spike_Y144del,M_Q19E,Spike_N440K,N_S33del,NSP4_T492I,Spike_S375F,NSP6_L105del,NS7a_F59L,Spike_G446S,Spike_N764K,Spike_S477N,NSP6_G107del,N_E31del,Spike_R346K,NSP6_I189V,Spike_T547K,M_D3G,Spike_E484A,Spike_T478K,NSP12_I223V,Spike_V70del,Spike_V143del,M_A63T,NSP12_P323L,Spike_Y145del,Spike_D614G,NSP15_P270L)		TRUE		TRUE	0.144298	0.376523	Oceania	Australia	Queensland
								Australia/QLD0x00D622/2022		Original	betacoronavirus	EPI_ISL_11521967		29456	Human	unknown	unknown	GRA	BA.2.10.1	BA.2*	BA.2*	PLEARN-v1.18	VOC Omicron GRA (B.1.1.529+BA.*) first detected in Botswana/Hong Kong/South Africa	(NSP5_P132H,NSP3_G489S,Spike_L24del,NSP4_T327I,Spike_S373P,Spike_Q493R,Spike_N969K,Spike_H655Y,N_R203K,Spike_V213G,Spike_G142D,Spike_A27S,Spike_Q954H,N_P13L,Spike_N501Y,Spike_P25del,N_R32del,NS3_T223I,Spike_T19I,M_Q19E,Spike_N440K,NSP4_T492I,Spike_N679K,Spike_N764K,NSP6_G107del,Spike_Y505H,Spike_D796Y,N_G204R,Spike_T478K,N_S413R,M_A63T,Spike_S371F,Spike_K417N,NSP13_R392C,Spike_T376A,NSP6_S106del,Spike_G339D,Spike_R408S,NSP4_L438F,NSP14_I42V,NSP4_L264F,Spike_P681H,N_S416L,NSP3_T24I,N_S33del,NSP1_S135R,Spike_S375F,Spike_Q498R,NSP13_S36P,Spike_S477N,N_E31del,NSP6_F108del,NSP3_L1328F,Spike_E484A,E_T9I,Spike_P26del,Spike_G798D,NSP12_P323L,Spike_D614G)		TRUE			0.0443373	0.377833	Oceania	Australia	Queensland
								Australia/QLD0x00D547/2022		Original	betacoronavirus	EPI_ISL_11383904		29748	Human	unknown	unknown	GRA	BA.2	BA.2*	BA.2*	consensus call	VOC Omicron GRA (B.1.1.529+BA.*) first detected in Botswana/Hong Kong/South Africa	(NSP5_P132H,NSP3_G489S,NSP13_R392C,Spike_K417N,NSP4_T327I,NSP6_S106del,Spike_Q493R,Spike_N969K,Spike_H655Y,N_R203K,Spike_G142D,Spike_Q954H,Spike_G339D,N_P13L,Spike_R408S,Spike_N501Y,N_R32del,NSP4_L438F,NS3_T223I,Spike_P681H,NSP4_L264F,M_Q19E,NSP3_T24I,Spike_N440K,N_S33del,NSP1_S135R,NSP4_T492I,Spike_Q498R,Spike_N679K,Spike_N764K,Spike_S477N,NSP6_G107del,Spike_Y505H,N_E31del,NSP2_E55D,NSP6_F108del,Spike_D796Y,Spike_E484A,N_G204R,Spike_T478K,E_T9I,N_S413R,M_A63T,NSP12_P323L,Spike_D614G)		TRUE		TRUE	0.121857	0.380048	Oceania	Australia	Queensland
								Australia/QLD0x00D625/2022		Original	betacoronavirus	EPI_ISL_11521971		29746	Human	unknown	unknown	GRA	BA.2.2	BA.2*	BA.2*	PANGO-v1.18	VOC Omicron GRA (B.1.1.529+BA.*) first detected in Botswana/Hong Kong/South Africa	(NSP5_P132H,Spike_I1221T,NSP8_T145I,NSP3_G489S,Spike_L24del,NSP4_T327I,Spike_S373P,Spike_Q493R,Spike_N969K,Spike_H655Y,N_R203K,Spike_V213G,Spike_G142D,Spike_A27S,Spike_Q954H,N_P13L,Spike_N501Y,Spike_P25del,N_R32del,NS3_T223I,Spike_T19I,M_Q19E,Spike_N440K,NSP4_T492I,NSP14_R289H,Spike_N679K,Spike_N764K,NSP6_G107del,Spike_Y505H,NSP3_T725I,Spike_D796Y,N_G204R,Spike_T478K,N_S413R,M_A63T,NSP3_P125S,Spike_S371F,Spike_K417N,NSP13_R392C,Spike_T376A,NSP6_S106del,Spike_G339D,Spike_R408S,NSP4_L438F,NSP14_I42V,NSP4_L264F,Spike_P681H,NSP3_T24I,N_S33del,NSP1_S135R,Spike_S375F,Spike_D405N,Spike_Q498R,Spike_S477N,N_E31del,NSP15_T112I,NSP6_F108del,Spike_E484A,E_T9I,Spike_P26del,NSP12_P323L,Spike_D614G)		TRUE			0.0107241	0.37887	Oceania	Australia	Queensland
								Australia/QLD0x00D61F/2022		Original	betacoronavirus	EPI_ISL_11521953		29714	Human	unknown	unknown	GRA	BA.2.3	BA.2*	BA.2*	PLEARN-v1.18	VOC Omicron GRA (B.1.1.529+BA.*) first detected in Botswana/Hong Kong/South Africa	(NSP5_P132H,NSP3_G489S,Spike_L24del,NSP4_T327I,Spike_S373P,Spike_Q493R,Spike_N969K,Spike_H655Y,N_R203K,Spike_V213G,Spike_G142D,Spike_A27S,Spike_Q954H,N_P13L,Spike_N501Y,Spike_P25del,N_R32del,NS3_T223I,Spike_T19I,M_Q19E,Spike_N440K,NSP4_T492I,Spike_N679K,Spike_N764K,NSP6_G107del,Spike_Y505H,Spike_D796Y,N_G204R,Spike_T478K,N_S413R,M_A63T,Spike_S371F,Spike_K417N,NSP13_R392C,Spike_T376A,NSP6_S106del,NS3_L140F,Spike_G339D,Spike_R408S,NSP4_L438F,NSP4_A146V,NSP14_I42V,NSP4_L264F,Spike_P681H,NSP3_T24I,N_S33del,NSP1_S135R,Spike_S375F,Spike_D405N,Spike_Q498R,NS7a_I4V,Spike_S477N,N_E31del,NSP6_F108del,Spike_E484A,E_T9I,Spike_P26del,NSP12_P323L,Spike_D614G)		TRUE			0.0184425	0.379037	Oceania	Australia	Queensland
								Australia/QLD0x00D6C2/2022		Original	betacoronavirus	EPI_ISL_11522068		29456	Human	unknown	unknown	GRA	BA.2.33	BA.2*	BA.2*	PLEARN-v1.18	VOC Omicron GRA (B.1.1.529+BA.*) first detected in Botswana/Hong Kong/South Africa	(NSP5_P132H,NSP3_G489S,Spike_L24del,NSP4_T327I,Spike_S373P,Spike_Q493R,Spike_N969K,Spike_H655Y,N_R203K,Spike_V213G,Spike_G142D,Spike_A27S,Spike_Q954H,N_P13L,Spike_N501Y,Spike_P25del,N_R32del,NS3_T223I,Spike_T19I,M_Q19E,Spike_N440K,NSP4_T492I,Spike_N679K,Spike_N764K,NSP6_G107del,Spike_Y505H,Spike_D796Y,N_G204R,Spike_T478K,N_S413R,M_A63T,NSP3_P395L,Spike_S371F,Spike_K417N,NSP13_R392C,Spike_T376A,NSP6_S106del,Spike_G339D,Spike_R408S,NSP4_L438F,NSP14_I42V,NSP4_L264F,Spike_P681H,NSP3_T24I,N_S33del,NSP1_S135R,Spike_S375F,Spike_D405N,Spike_Q498R,NS6_M19K,Spike_S477N,N_E31del,NSP6_F108del,Spike_E484A,E_T9I,Spike_P26del,NSP12_P323L,Spike_D614G)		TRUE			0.0275326	0.377902	Oceania	Australia	Queensland
								Australia/QLD0x00D61C/2022		Original	betacoronavirus	EPI_ISL_11521949		29743	Human	unknown	unknown	GRA	BA.1.17	BA.1.17	BA.1.17	PANGO-v1.18	VOC Omicron GRA (B.1.1.529+BA.*) first detected in Botswana/Hong Kong/South Africa	(NSP5_P132H,Spike_H69del,Spike_T95I,Spike_A67V,Spike_S373P,Spike_Q493R,Spike_N969K,Spike_H655Y,Spike_N856K,N_R203K,Spike_G142D,NSP3_A1892T,Spike_Q954H,N_P13L,NSP3_L1266I,Spike_N501Y,N_R32del,M_Q19E,Spike_N440K,NSP4_T492I,NSP6_L105del,Spike_N679K,Spike_N764K,Spike_L212I,NSP6_G107del,Spike_Y505H,NSP6_I189V,Spike_T547K,M_D3G,Spike_D796Y,N_G204R,Spike_T478K,Spike_V143del,M_A63T,Spike_G496S,NSP3_V1069I,Spike_K417N,NSP6_S106del,Spike_S371L,Spike_G339D,NSP3_S1265del,NSP14_I42V,Spike_P681H,Spike_Y144del,Spike_ins214EPE,N_S33del,Spike_S375F,Spike_Q498R,Spike_G446S,Spike_S477N,N_E31del,NSP3_K38R,Spike_N211del,Spike_E484A,E_T9I,Spike_V70del,Spike_L981F,NSP12_P323L,Spike_D614G,Spike_Y145del)		TRUE				0.379686	Oceania	Australia	Queensland
								Australia/QLD0x00D623/2022		Original	betacoronavirus	EPI_ISL_11521969		29726	Human	unknown	unknown	GRA	BA.2	BA.2*	BA.2*	PLEARN-v1.18	VOC Omicron GRA (B.1.1.529+BA.*) first detected in Botswana/Hong Kong/South Africa	(NSP5_P132H,NSP3_G489S,Spike_L24del,NSP4_T327I,Spike_S373P,Spike_Q493R,Spike_N969K,Spike_H655Y,N_R203K,Spike_V213G,Spike_G142D,Spike_A27S,Spike_Q954H,N_P13L,Spike_N501Y,Spike_P25del,N_R32del,NS3_T223I,Spike_T19I,M_Q19E,Spike_N440K,NSP4_T492I,Spike_N679K,Spike_N764K,NSP6_G107del,Spike_Y505H,Spike_D796Y,N_G204R,Spike_T478K,N_S413R,M_A63T,Spike_S371F,Spike_K417N,NSP13_R392C,Spike_T376A,NSP6_S106del,Spike_G339D,Spike_R408S,NSP4_L438F,NSP14_I42V,Spike_P681H,NSP4_L264F,NSP3_T24I,N_S33del,NSP1_S135R,Spike_S375F,Spike_Q498R,Spike_S477N,N_E31del,NSP6_F108del,Spike_E484A,E_T9I,Spike_P26del,NSP12_P323L,Spike_D614G)		TRUE			0.0303774	0.379038	Oceania	Australia	Queensland
								Australia/QLD0x00D61B/2022		Original	betacoronavirus	EPI_ISL_11521999		29743	Human	unknown	unknown	GRA	BA.1.17	BA.1.17	BA.1.17	PLEARN-v1.18	VOC Omicron GRA (B.1.1.529+BA.*) first detected in Botswana/Hong Kong/South Africa	(NSP5_P132H,Spike_H69del,Spike_T95I,Spike_A67V,NSP4_S184N,Spike_S373P,Spike_Q493R,Spike_N969K,Spike_H655Y,Spike_N856K,N_R203K,Spike_G142D,NSP3_A1892T,Spike_Q954H,N_P13L,NSP3_L1266I,Spike_N501Y,N_R32del,M_Q19E,Spike_N440K,NSP4_T492I,NSP6_L105del,Spike_N679K,Spike_N764K,Spike_L212I,NSP6_G107del,Spike_Y505H,NSP6_I189V,Spike_T547K,M_D3G,Spike_D796Y,N_G204R,Spike_T478K,Spike_V143del,M_A63T,Spike_G496S,NSP3_V1069I,N_A218T,Spike_K417N,NSP6_S106del,Spike_S371L,Spike_G339D,NSP3_S1265del,NSP14_I42V,Spike_P681H,Spike_Y144del,Spike_ins214EPE,N_S33del,Spike_S375F,Spike_Q498R,Spike_G446S,Spike_S477N,N_E31del,NSP3_K38R,Spike_N211del,NSP16_S276I,Spike_E484A,E_T9I,Spike_V70del,Spike_L981F,NSP12_P323L,Spike_D614G,Spike_Y145del)		TRUE			0.00326127	0.379377	Oceania	Australia	Queensland
								Australia/QLD0x00D549/2022		Original	betacoronavirus	EPI_ISL_11383907		29743	Human	unknown	unknown	GRA	BA.1.17	BA.1.17	BA.1.17	PANGO-v1.18	VOC Omicron GRA (B.1.1.529+BA.*) first detected in Botswana/Hong Kong/South Africa	(NSP5_P132H,Spike_H69del,Spike_T95I,Spike_A67V,Spike_S373P,Spike_Q493R,Spike_N969K,Spike_H655Y,Spike_N856K,N_R203K,Spike_G142D,NSP3_A1892T,Spike_Q954H,N_P13L,NSP3_L1266I,Spike_N501Y,N_R32del,NS3_G172C,M_Q19E,Spike_N440K,NSP4_T492I,NSP6_L105del,Spike_N679K,Spike_N764K,Spike_L212I,NSP6_G107del,Spike_Y505H,NSP6_I189V,Spike_T547K,M_D3G,Spike_D796Y,N_G204R,Spike_T478K,Spike_V143del,M_A63T,Spike_G496S,NSP3_V1069I,Spike_K417N,NSP6_S106del,Spike_S371L,NSP3_E159G,Spike_G339D,NSP3_S1265del,NSP14_I42V,Spike_P681H,Spike_Y144del,NS3_E266A,Spike_ins214EPE,N_S33del,Spike_S375F,Spike_Q498R,Spike_G446S,Spike_S477N,N_E31del,NSP3_K38R,Spike_N211del,Spike_E484A,E_T9I,Spike_V70del,Spike_L981F,NSP12_P323L,Spike_D614G,Spike_Y145del)		TRUE			0.0261238	0.380032	Oceania	Australia	Queensland
								Australia/QLD0x00D44C/2022		Original	betacoronavirus	EPI_ISL_11332414		29746	Human	unknown	unknown	GRA	BA.2.2	BA.2*	BA.2*	PANGO-v1.18	VOC Omicron GRA (B.1.1.529+BA.*) first detected in Botswana/Hong Kong/South Africa	(NSP5_P132H,Spike_I1221T,NSP8_T145I,NSP3_G489S,Spike_L24del,NSP4_T327I,Spike_S373P,Spike_Q493R,Spike_N969K,Spike_H655Y,N_R203K,Spike_V213G,Spike_G142D,Spike_A27S,Spike_Q954H,N_P13L,Spike_N501Y,Spike_P25del,N_R32del,NS3_T223I,Spike_T19I,M_Q19E,Spike_N440K,NSP4_T492I,NSP14_R289H,Spike_N679K,Spike_N764K,NSP6_G107del,Spike_Y505H,NSP3_T725I,Spike_D796Y,N_G204R,Spike_T478K,N_S413R,M_A63T,Spike_S371F,Spike_K417N,NSP13_R392C,Spike_T376A,NSP6_S106del,Spike_G339D,Spike_R408S,NSP4_L438F,NSP14_I42V,NSP4_L264F,Spike_P681H,NSP3_T24I,N_S33del,NSP1_S135R,Spike_S375F,Spike_D405N,Spike_Q498R,Spike_S477N,N_E31del,NSP15_T112I,NSP6_F108del,Spike_E484A,E_T9I,NSP3_S1285F,Spike_P26del,NSP12_P323L,Spike_D614G)		TRUE	TRUE		0.0039333	0.378717	Oceania	Australia	Queensland
								Australia/QLD0x00DBB1/2022		Original	betacoronavirus	EPI_ISL_11865364		29743	Human	unknown	unknown	GRA	BA.1.17	BA.1.17	BA.1.17	PLEARN-v1.18	VOC Omicron GRA (B.1.1.529+BA.*) first detected in Botswana/Hong Kong/South Africa	(NSP5_P132H,Spike_H69del,Spike_T95I,Spike_A67V,Spike_S373P,Spike_Q493R,Spike_N969K,Spike_H655Y,Spike_N856K,N_R203K,Spike_G142D,NSP3_A1892T,Spike_Q954H,N_P13L,NSP3_L1266I,Spike_N501Y,N_R32del,M_Q19E,Spike_N440K,NSP4_T492I,NSP6_L105del,Spike_N679K,Spike_N764K,Spike_L212I,NSP6_G107del,Spike_Y505H,NSP6_I189V,Spike_T547K,M_D3G,Spike_D796Y,N_G204R,Spike_T478K,Spike_V143del,M_A63T,Spike_G496S,NSP3_V1069I,Spike_K417N,NSP6_S106del,Spike_S371L,NS3_S74F,Spike_G339D,NS8_W45L,NSP3_S1265del,NSP14_I42V,Spike_P681H,Spike_Y144del,Spike_ins214EPE,N_S33del,Spike_S375F,Spike_Q498R,Spike_G446S,Spike_S477N,N_E31del,NSP3_K38R,Spike_N211del,Spike_E484A,E_T9I,Spike_V70del,Spike_L981F,NSP12_P323L,Spike_D614G,Spike_Y145del)		TRUE			0.00743032	0.379073	Oceania	Australia	Queensland
								Australia/QLD0x00DBB8/2022		Original	betacoronavirus	EPI_ISL_11865372		29734	Human	unknown	unknown	GRA	BA.1.17	BA.1.17	BA.1.17	PLEARN-v1.18	VOC Omicron GRA (B.1.1.529+BA.*) first detected in Botswana/Hong Kong/South Africa	(NSP5_P132H,Spike_H69del,Spike_T95I,Spike_A67V,Spike_S373P,Spike_Q493R,Spike_N969K,Spike_H655Y,Spike_N856K,N_R203K,Spike_G142D,NSP3_A1892T,Spike_Q954H,N_P13L,NSP3_L1266I,Spike_N501Y,N_R32del,M_Q19E,Spike_N440K,NSP4_T492I,NSP12_P227L,NSP6_L105del,Spike_N679K,Spike_N764K,Spike_L212I,NSP6_G107del,Spike_Y505H,NSP6_I189V,Spike_T547K,M_D3G,Spike_D796Y,N_G204R,Spike_T478K,Spike_V143del,M_A63T,Spike_G496S,NSP3_V1069I,Spike_K417N,NSP6_S106del,Spike_S371L,Spike_G339D,NSP3_S1265del,NSP14_I42V,Spike_P681H,Spike_Y144del,Spike_ins214EPE,N_S33del,Spike_S375F,NSP1_F143del,Spike_Q498R,Spike_G446S,Spike_S477N,NSP1_K141del,N_E31del,NSP3_K38R,Spike_N211del,NSP1_S142del,Spike_E484A,E_T9I,Spike_V70del,Spike_L981F,NSP12_P323L,Spike_D614G,Spike_Y145del)		TRUE			0.00743257	0.379121	Oceania	Australia	Queensland
								Australia/QLD0x00DB9B/2022		Original	betacoronavirus	EPI_ISL_11865355		29743	Human	unknown	unknown	GRA	BA.1.17	BA.1.17	BA.1.17	PLEARN-v1.18	VOC Omicron GRA (B.1.1.529+BA.*) first detected in Botswana/Hong Kong/South Africa	(NSP5_P132H,Spike_H69del,Spike_T95I,Spike_A67V,Spike_S373P,Spike_Q493R,Spike_N969K,Spike_H655Y,Spike_N856K,N_R203K,Spike_G142D,NSP3_A1892T,Spike_Q954H,N_P13L,NSP3_L1266I,Spike_N501Y,N_R32del,M_Q19E,NSP4_T492I,NSP6_L105del,Spike_N679K,Spike_N764K,Spike_L212I,NSP6_G107del,Spike_Y505H,NSP6_I189V,Spike_T547K,M_D3G,Spike_D796Y,N_G204R,Spike_T478K,Spike_V143del,M_A63T,Spike_G496S,NSP3_V1069I,NSP8_T141M,NSP6_S106del,Spike_S371L,Spike_G339D,NSP3_S1265del,NSP14_I42V,Spike_P681H,Spike_Y144del,Spike_ins214EPE,N_S33del,Spike_S375F,Spike_Q498R,Spike_S477N,N_E31del,NSP3_K38R,Spike_N211del,Spike_E484A,E_T9I,Spike_V70del,Spike_L981F,NSP12_P323L,Spike_D614G,Spike_Y145del)		TRUE			0.0145917	0.379406	Oceania	Australia	Queensland
								Australia/QLD0x00DBB3/2022		Original	betacoronavirus	EPI_ISL_11865368		29743	Human	unknown	unknown	GRA	BA.1.17	BA.1.17	BA.1.17	PANGO-v1.18	VOC Omicron GRA (B.1.1.529+BA.*) first detected in Botswana/Hong Kong/South Africa	(NSP5_P132H,Spike_H69del,Spike_T95I,Spike_A67V,Spike_S373P,Spike_Q493R,Spike_N969K,Spike_H655Y,Spike_N856K,N_R203K,Spike_G142D,NSP3_A1892T,Spike_Q954H,N_P13L,NSP3_L1266I,Spike_N501Y,N_R32del,M_Q19E,NSP4_T492I,NSP6_L105del,Spike_N679K,Spike_N764K,Spike_L212I,NSP6_G107del,Spike_Y505H,NSP6_I189V,Spike_T547K,M_D3G,Spike_D796Y,N_G204R,Spike_T478K,Spike_V143del,M_A63T,Spike_G496S,NSP3_V1069I,NSP6_S106del,Spike_S371L,Spike_G339D,NSP3_S1265del,NSP14_I42V,Spike_P681H,Spike_Y144del,Spike_ins214EPE,N_S33del,Spike_S375F,Spike_Q498R,Spike_S477N,N_E31del,NSP15_E304Q,NSP3_K38R,Spike_N211del,Spike_E484A,E_T9I,Spike_V70del,Spike_L981F,NSP12_P323L,Spike_D614G,Spike_Y145del)		TRUE			0.0139529	0.379399	Oceania	Australia	Queensland
								Australia/QLD0x00DBC0/2022		Original	betacoronavirus	EPI_ISL_11865344		29734	Human	unknown	unknown	GRA	BA.1.17	BA.1.17	BA.1.17	PLEARN-v1.18	VOC Omicron GRA (B.1.1.529+BA.*) first detected in Botswana/Hong Kong/South Africa	(NSP5_P132H,Spike_H69del,Spike_T95I,Spike_A67V,Spike_S373P,Spike_Q493R,Spike_N969K,Spike_H655Y,Spike_N856K,N_R203K,Spike_G142D,NSP3_A1892T,Spike_Q954H,N_P13L,NSP3_L1266I,Spike_N501Y,N_R32del,NS3_G172C,M_Q19E,Spike_N440K,NSP4_T492I,NSP6_L105del,Spike_N679K,Spike_N764K,Spike_L212I,NSP6_G107del,Spike_Y505H,NSP6_I189V,Spike_T547K,M_D3G,Spike_D796Y,N_G204R,Spike_T478K,Spike_V143del,M_A63T,Spike_G496S,NSP3_V1069I,Spike_K417N,NSP6_S106del,Spike_S371L,Spike_G339D,NSP3_S1265del,NSP14_I42V,Spike_P681H,Spike_Y144del,Spike_ins214EPE,N_S33del,Spike_S375F,NSP1_F143del,Spike_Q498R,Spike_G446S,Spike_S477N,NSP1_K141del,N_E31del,NSP3_K38R,Spike_N211del,NSP1_S142del,Spike_E484A,E_T9I,Spike_V70del,Spike_L981F,NSP12_P323L,Spike_D614G,Spike_Y145del)		TRUE				0.379599	Oceania	Australia	Queensland
								Australia/QLD0x00DBC1/2022		Original	betacoronavirus	EPI_ISL_11865345		29743	Human	unknown	unknown	GRA	BA.1.17	BA.1.17	BA.1.17	PLEARN-v1.18	VOC Omicron GRA (B.1.1.529+BA.*) first detected in Botswana/Hong Kong/South Africa	(NSP5_P132H,Spike_H69del,Spike_T95I,Spike_A67V,Spike_S373P,Spike_Q493R,Spike_N969K,Spike_H655Y,Spike_N856K,N_R203K,Spike_G142D,NSP3_A1892T,Spike_Q954H,N_P13L,NSP3_L1266I,Spike_N501Y,N_R32del,M_Q19E,Spike_N440K,NSP4_T492I,NSP6_L105del,Spike_N679K,Spike_N764K,Spike_L212I,NSP6_G107del,Spike_Y505H,NSP6_I189V,Spike_T547K,M_D3G,Spike_D796Y,N_G204R,Spike_T478K,Spike_V143del,M_A63T,Spike_G496S,NSP3_V1069I,Spike_K417N,NSP6_S106del,Spike_S371L,Spike_G339D,NSP3_S1265del,NSP14_I42V,Spike_P681H,Spike_Y144del,Spike_ins214EPE,N_S33del,Spike_S375F,Spike_Q498R,Spike_G446S,Spike_S477N,N_E31del,NSP3_K38R,Spike_N211del,Spike_E484A,E_T9I,Spike_V70del,Spike_L981F,NSP12_P323L,Spike_D614G,Spike_Y145del)		TRUE			0.00743032	0.379039	Oceania	Australia	Queensland
								Australia/QLD0x00DB9D/2022		Original	betacoronavirus	EPI_ISL_11865358		29743	Human	unknown	unknown	GRA	BA.1.17	BA.1.17	BA.1.17	PLEARN-v1.18	VOC Omicron GRA (B.1.1.529+BA.*) first detected in Botswana/Hong Kong/South Africa	(NSP5_P132H,Spike_H69del,Spike_T95I,Spike_A67V,Spike_S373P,Spike_Q493R,Spike_N969K,Spike_H655Y,Spike_N856K,N_R203K,Spike_G142D,NSP3_A1892T,Spike_Q954H,N_P13L,NSP3_L1266I,Spike_N501Y,N_R32del,M_Q19E,NSP4_T492I,NSP6_L105del,Spike_N679K,Spike_N764K,Spike_L212I,NSP6_G107del,Spike_Y505H,NSP6_I189V,Spike_T547K,M_D3G,Spike_D796Y,N_G204R,Spike_T478K,Spike_V143del,M_A63T,Spike_G496S,NSP3_V1069I,NSP6_S106del,Spike_S371L,Spike_G339D,NSP4_I198V,NSP3_S1265del,NSP14_I42V,Spike_P681H,NSP2_E309K,Spike_Y144del,Spike_ins214EPE,N_S33del,Spike_S375F,Spike_Q498R,Spike_S477N,N_E31del,NSP3_K38R,Spike_N211del,Spike_E484A,E_T9I,Spike_V70del,Spike_L981F,NSP12_P323L,Spike_D614G,Spike_Y145del)		TRUE			0.0154322	0.379354	Oceania	Australia	Queensland
								Australia/QLD0x00DBA1/2022		Original	betacoronavirus	EPI_ISL_11865328		29743	Human	unknown	unknown	GRA	BA.1.17	BA.1.17	BA.1.17	PLEARN-v1.18	VOC Omicron GRA (B.1.1.529+BA.*) first detected in Botswana/Hong Kong/South Africa	(NSP5_P132H,Spike_H69del,Spike_T95I,Spike_A67V,Spike_S373P,Spike_Q493R,Spike_N969K,Spike_H655Y,Spike_N856K,N_R203K,NSP2_G339S,Spike_G142D,NSP3_A1892T,Spike_Q954H,N_P13L,NSP3_L1266I,Spike_N501Y,N_R32del,M_Q19E,Spike_N440K,NSP4_T492I,NSP6_L105del,Spike_N679K,Spike_N764K,Spike_L212I,NSP6_G107del,Spike_Y505H,NSP6_I189V,Spike_T547K,M_D3G,Spike_D796Y,N_G204R,Spike_T478K,Spike_V143del,M_A63T,Spike_G496S,NSP3_V1069I,Spike_K417N,NSP6_S106del,Spike_S371L,Spike_G339D,NSP3_S1265del,NSP14_I42V,Spike_P681H,Spike_Y144del,Spike_ins214EPE,N_S33del,Spike_S375F,Spike_A222V,Spike_Q498R,Spike_G446S,Spike_S477N,N_E31del,NSP3_K38R,Spike_N211del,Spike_E484A,E_T9I,Spike_V70del,Spike_L981F,NSP12_P323L,Spike_D614G,Spike_Y145del)		TRUE			0.00749756	0.379065	Oceania	Australia	Queensland
								Australia/QLD0x00DBBE/2022		Original	betacoronavirus	EPI_ISL_11865330		29743	Human	unknown	unknown	GRA	BA.1.17	BA.1.17	BA.1.17	PLEARN-v1.18	VOC Omicron GRA (B.1.1.529+BA.*) first detected in Botswana/Hong Kong/South Africa	(NSP5_P132H,Spike_H69del,Spike_T95I,Spike_A67V,Spike_S373P,Spike_Q493R,Spike_N969K,Spike_H655Y,Spike_N856K,N_R203K,Spike_G142D,NSP3_A1892T,Spike_Q954H,N_P13L,NSP3_L1266I,Spike_N501Y,N_R32del,NS3_G172C,M_Q19E,NSP4_T492I,NSP6_L105del,NSP1_A138T,Spike_N679K,Spike_N764K,Spike_L212I,NSP6_G107del,Spike_Y505H,NSP6_I189V,Spike_T547K,M_D3G,Spike_D796Y,N_G204R,Spike_T478K,Spike_V143del,M_A63T,Spike_G496S,NSP3_V1069I,NSP6_S106del,Spike_S371L,Spike_G339D,NSP3_S1265del,Spike_P681H,Spike_Y144del,Spike_ins214EPE,N_S33del,Spike_S375F,Spike_Q498R,Spike_S477N,N_E31del,NSP3_K38R,Spike_N211del,Spike_E484A,E_T9I,Spike_V70del,Spike_L981F,NSP12_P323L,Spike_D614G,Spike_Y145del)		TRUE		TRUE	0.0654608	0.379227	Oceania	Australia	Queensland
								Australia/QLD0x00DBA4/2022		Original	betacoronavirus	EPI_ISL_11865334		29743	Human	unknown	unknown	GRA	BA.1.17	BA.1.17	BA.1.17	PLEARN-v1.18	VOC Omicron GRA (B.1.1.529+BA.*) first detected in Botswana/Hong Kong/South Africa	(NSP5_P132H,Spike_H69del,Spike_T95I,Spike_A67V,Spike_S373P,Spike_Q493R,Spike_N969K,Spike_H655Y,Spike_N856K,N_R203K,Spike_G142D,NSP3_A1892T,Spike_Q954H,N_P13L,NSP3_L1266I,Spike_N501Y,N_R32del,M_Q19E,Spike_N440K,NSP4_T492I,NSP6_L105del,Spike_N679K,Spike_N764K,Spike_L212I,NSP6_G107del,Spike_Y505H,NSP6_I189V,Spike_T547K,M_D3G,Spike_D796Y,N_G204R,Spike_T478K,Spike_V143del,M_A63T,Spike_G496S,NSP16_K160R,NSP3_V1069I,Spike_K417N,NSP6_S106del,Spike_S371L,Spike_G339D,NSP3_S1265del,NSP14_I42V,Spike_P681H,Spike_Y144del,Spike_ins214EPE,N_S33del,Spike_S375F,Spike_Q498R,Spike_G446S,Spike_S477N,N_E31del,NSP3_K38R,Spike_N211del,Spike_E484A,E_T9I,Spike_V70del,Spike_L981F,NSP12_P323L,Spike_D614G,Spike_Y145del)		TRUE			0.00124399	0.379519	Oceania	Australia	Queensland
								Australia/QLD0x00DBC2/2022		Original	betacoronavirus	EPI_ISL_11865346		29746	Human	unknown	unknown	GRA	BA.2	BA.2*	BA.2*	consensus call	VOC Omicron GRA (B.1.1.529+BA.*) first detected in Botswana/Hong Kong/South Africa	(NSP5_P132H,NSP3_G489S,Spike_L24del,NSP4_T327I,Spike_S373P,Spike_Q493R,Spike_N969K,Spike_H655Y,N_R203K,Spike_V213G,Spike_G142D,Spike_A27S,Spike_Q954H,N_P13L,Spike_N501Y,Spike_P25del,N_R32del,NS3_T223I,Spike_T19I,M_Q19E,Spike_N440K,NSP4_T492I,Spike_N679K,Spike_N764K,NSP6_G107del,Spike_Y505H,Spike_D796Y,N_G204R,Spike_T478K,N_S413R,M_A63T,Spike_S371F,Spike_K417N,NSP13_R392C,Spike_T376A,NSP6_S106del,Spike_G339D,Spike_R408S,NSP14_I42V,Spike_P681H,NSP4_L264F,NSP3_T24I,N_S33del,NSP1_S135R,Spike_S375F,Spike_D405N,Spike_Q498R,Spike_S477N,N_E31del,NSP15_T112I,NSP6_F108del,Spike_E484A,E_T9I,Spike_P26del,NSP12_P323L,Spike_D614G)		TRUE	TRUE		0.00255497	0.379002	Oceania	Australia	Queensland
								Australia/QLD0x00D614/2022		Original	betacoronavirus	EPI_ISL_11383984		29743	Human	unknown	unknown	GRA	BA.1.17	BA.1.17	BA.1.17	PLEARN-v1.18	VOC Omicron GRA (B.1.1.529+BA.*) first detected in Botswana/Hong Kong/South Africa	(NSP5_P132H,Spike_H69del,Spike_T95I,Spike_A67V,Spike_S373P,Spike_Q493R,Spike_N969K,Spike_H655Y,Spike_N856K,N_R203K,Spike_G142D,NSP3_A1892T,Spike_Q954H,N_P13L,NSP3_L1266I,Spike_N501Y,N_R32del,M_Q19E,Spike_N440K,NSP4_T492I,NSP6_L105del,Spike_N679K,Spike_N764K,Spike_L212I,NSP6_G107del,Spike_Y505H,NSP6_I189V,Spike_T547K,M_D3G,Spike_D796Y,N_G204R,Spike_T478K,Spike_V143del,M_A63T,Spike_G496S,NSP3_V1069I,Spike_K417N,NSP6_S106del,Spike_S371L,Spike_G339D,NSP3_S1265del,NSP14_I42V,Spike_P681H,Spike_Y144del,Spike_ins214EPE,N_S33del,Spike_S375F,Spike_A222V,Spike_Q498R,Spike_G446S,Spike_S477N,N_E31del,NSP3_K38R,Spike_N211del,Spike_E484A,E_T9I,Spike_V70del,Spike_L981F,NSP12_P323L,Spike_D614G,Spike_Y145del)		TRUE				0.379619	Oceania	Australia	Queensland
								Australia/QLD0x00D15F/2022		Original	betacoronavirus	EPI_ISL_11157230		29746	Human	unknown	unknown	GRA	BA.2	BA.2*	BA.2*	PANGO-v1.18	VOC Omicron GRA (B.1.1.529+BA.*) first detected in Botswana/Hong Kong/South Africa	(NSP5_P132H,NSP3_G489S,Spike_L24del,NSP4_T327I,Spike_S373P,Spike_Q493R,Spike_N969K,Spike_H655Y,N_R203K,Spike_V213G,Spike_G142D,Spike_A27S,Spike_Q954H,N_P13L,Spike_N501Y,Spike_P25del,N_R32del,NS3_T223I,Spike_T19I,M_Q19E,Spike_N440K,NSP4_T492I,Spike_N679K,Spike_N764K,NSP6_G107del,Spike_Y505H,Spike_D796Y,N_G204R,Spike_T478K,N_S413R,M_A63T,Spike_S371F,Spike_K417N,NSP13_R392C,Spike_T376A,NSP6_S106del,NSP3_E1231K,Spike_G339D,Spike_R408S,NSP4_L438F,NSP14_I42V,NSP4_L264F,Spike_P681H,NSP3_T24I,N_S33del,NSP1_S135R,Spike_S375F,Spike_D405N,Spike_Q498R,Spike_S477N,N_E31del,NSP15_T112I,NSP6_F108del,Spike_E484A,E_T9I,Spike_P26del,NSP12_P323L,Spike_D614G)		TRUE	TRUE		0.00968197	0.379082	Oceania	Australia	Queensland
								Australia/QLD0x00D15E/2022		Original	betacoronavirus	EPI_ISL_11157229		29743	Human	unknown	unknown	GRA	BA.1.17	BA.1.17	BA.1.17	PLEARN-v1.18	VOC Omicron GRA (B.1.1.529+BA.*) first detected in Botswana/Hong Kong/South Africa	(NSP5_P132H,Spike_H69del,Spike_T95I,Spike_A67V,Spike_S373P,NSP3_H295Y,Spike_Q493R,Spike_N969K,Spike_H655Y,Spike_N856K,N_R203K,Spike_G142D,NSP3_A1892T,Spike_Q954H,N_P13L,NSP3_L1266I,Spike_N501Y,N_R32del,M_Q19E,Spike_N440K,NSP4_T492I,NSP6_L105del,Spike_N679K,Spike_N764K,Spike_L212I,NSP6_G107del,Spike_Y505H,NSP6_I189V,Spike_T547K,M_D3G,Spike_D796Y,N_G204R,Spike_T478K,Spike_V143del,M_A63T,Spike_G496S,NSP3_V1069I,Spike_K417N,NSP6_S106del,Spike_S371L,Spike_G339D,NSP3_S1265del,NSP14_I42V,Spike_P681H,Spike_Y144del,Spike_ins214EPE,N_S33del,Spike_S375F,Spike_Q498R,Spike_G446S,Spike_S477N,N_E31del,NSP3_K38R,Spike_N211del,Spike_E484A,E_T9I,Spike_V70del,Spike_L981F,NSP12_P323L,Spike_D614G,Spike_Y145del)		TRUE				0.37972	Oceania	Australia	Queensland
								Australia/QLD0x00D617/2022		Original	betacoronavirus	EPI_ISL_11383987		29743	Human	unknown	unknown	GRA	BA.1.1	BA.1	BA.1*	PLEARN-v1.18	VOC Omicron GRA (B.1.1.529+BA.*) first detected in Botswana/Hong Kong/South Africa	(NSP5_P132H,Spike_H69del,Spike_T95I,Spike_A67V,Spike_S373P,Spike_Q493R,Spike_N969K,Spike_H655Y,Spike_N856K,N_R203K,Spike_G142D,NSP3_A1892T,Spike_Q954H,N_P13L,NSP3_L1266I,Spike_N501Y,N_R32del,M_Q19E,Spike_N440K,NSP4_T492I,NSP6_L105del,Spike_N679K,Spike_N764K,Spike_L212I,NSP6_G107del,Spike_Y505H,Spike_R346K,Spike_L216F,NSP6_I189V,Spike_T547K,M_D3G,Spike_D796Y,N_G204R,Spike_T478K,Spike_V143del,M_A63T,NSP15_V172I,Spike_G496S,Spike_K417N,NSP6_S106del,Spike_S371L,Spike_G339D,NSP3_S1265del,NSP14_I42V,Spike_P681H,Spike_Y144del,Spike_ins214EPE,N_S33del,Spike_S375F,Spike_Q498R,Spike_G446S,Spike_S477N,N_E31del,NSP3_K38R,Spike_N211del,NSP13_R442Q,Spike_E484A,E_T9I,Spike_V70del,Spike_L981F,NSP12_P323L,Spike_D614G,Spike_Y145del)		TRUE			0.00285782	0.37956	Oceania	Australia	Queensland
								Australia/QLD0x00D323/2022		Original	betacoronavirus	EPI_ISL_11332055		29746	Human	unknown	unknown	GRA	BA.2	BA.2*	BA.2*	consensus call	VOC Omicron GRA (B.1.1.529+BA.*) first detected in Botswana/Hong Kong/South Africa	(NSP5_P132H,NSP3_G489S,Spike_L24del,NSP4_T327I,Spike_S373P,Spike_Q493R,Spike_N969K,Spike_H655Y,N_R203K,Spike_V213G,Spike_G142D,Spike_A27S,Spike_Q954H,N_P13L,Spike_N501Y,Spike_P25del,N_R32del,NS3_T223I,Spike_T19I,M_Q19E,Spike_N440K,NSP4_T492I,Spike_N679K,Spike_N764K,NSP6_G107del,Spike_Y505H,NSP3_G1300D,Spike_D796Y,N_G204R,Spike_T478K,N_S413R,M_A63T,Spike_S371F,Spike_K417N,NSP13_R392C,Spike_T376A,NSP6_S106del,Spike_G339D,Spike_R408S,NSP4_L438F,NSP14_I42V,NSP4_L264F,Spike_P681H,NSP3_T24I,N_S33del,NSP1_S135R,Spike_S375F,Spike_D405N,Spike_Q498R,Spike_S477N,N_E31del,NSP2_E55D,NSP15_T112I,NSP6_F108del,Spike_E484A,E_T9I,Spike_P26del,NSP12_P323L,Spike_D614G)		TRUE	TRUE		0.00968197	0.379048	Oceania	Australia	Queensland
								Australia/QLD0x00D324/2022		Original	betacoronavirus	EPI_ISL_11332057		29737	Human	unknown	unknown	GRA	BA.1.17	BA.1.17	BA.1.17	PLEARN-v1.18	VOC Omicron GRA (B.1.1.529+BA.*) first detected in Botswana/Hong Kong/South Africa	(NSP5_P132H,Spike_H69del,Spike_T95I,Spike_A67V,Spike_S373P,Spike_Q493R,Spike_N969K,Spike_H655Y,Spike_N856K,N_R203K,Spike_G142D,NSP3_A1892T,Spike_Q954H,N_P13L,Spike_N501Y,N_R32del,M_Q19E,NSP4_T492I,NSP6_L105del,Spike_N679K,Spike_N764K,Spike_L212I,NSP6_G107del,Spike_Y505H,NSP6_I189V,Spike_T547K,M_D3G,Spike_D796Y,N_G204R,Spike_T478K,Spike_V143del,M_A63T,Spike_G496S,NSP3_V1069I,NSP6_S106del,Spike_S371L,Spike_G339D,Spike_P681H,Spike_Y144del,N_S33del,Spike_S375F,Spike_Q498R,Spike_S477N,N_E31del,Spike_N211del,Spike_E484A,E_T9I,Spike_V70del,Spike_L981F,NSP12_P323L,Spike_D614G,Spike_Y145del)		TRUE		TRUE	0.127114	0.380167	Oceania	Australia	Queensland
								Australia/QLD0x00D465/2022		Original	betacoronavirus	EPI_ISL_11331966		29743	Human	unknown	unknown	GRA	BA.1.17	BA.1.17	BA.1.17	PLEARN-v1.18	VOC Omicron GRA (B.1.1.529+BA.*) first detected in Botswana/Hong Kong/South Africa	(NSP5_P132H,Spike_H69del,Spike_T95I,Spike_A67V,Spike_S373P,Spike_Q493R,Spike_N969K,Spike_H655Y,Spike_N856K,N_R203K,NSP2_G339S,Spike_G142D,NSP3_A1892T,Spike_Q954H,N_P13L,NSP3_L1266I,Spike_N501Y,N_R32del,M_Q19E,Spike_N440K,NSP4_T492I,NSP6_L105del,Spike_N679K,Spike_N764K,Spike_L212I,NSP6_G107del,Spike_Y505H,NSP6_I189V,Spike_T547K,M_D3G,Spike_D796Y,N_G204R,Spike_T478K,Spike_V143del,M_A63T,Spike_G496S,NSP3_V1069I,Spike_K417N,NSP6_S106del,Spike_S371L,Spike_G339D,NSP3_S1265del,NSP14_I42V,Spike_P681H,Spike_Y144del,Spike_ins214EPE,N_S33del,Spike_S375F,Spike_A222V,Spike_Q498R,Spike_G446S,Spike_S477N,N_E31del,NSP3_K38R,Spike_N211del,Spike_E484A,E_T9I,Spike_V70del,Spike_L981F,NSP12_P323L,Spike_D614G,Spike_Y145del)		TRUE			0.00806913	0.379487	Oceania	Australia	Queensland
								Australia/QLD0x00D49E/2022		Original	betacoronavirus	EPI_ISL_11331975		29743	Human	unknown	unknown	GRA	BA.1.17	BA.1.17	BA.1.17	PLEARN-v1.18	VOC Omicron GRA (B.1.1.529+BA.*) first detected in Botswana/Hong Kong/South Africa	(NSP5_P132H,Spike_H69del,NSP3_P1200S,Spike_T95I,Spike_A67V,Spike_S373P,Spike_Q493R,Spike_N969K,Spike_H655Y,Spike_N856K,N_R203K,Spike_G142D,NSP3_A1892T,Spike_Q954H,N_P13L,NSP3_L1266I,Spike_N501Y,N_R32del,M_Q19E,Spike_N440K,NSP4_T492I,NSP6_L105del,Spike_N679K,Spike_N764K,Spike_L212I,NSP6_G107del,Spike_Y505H,NSP6_I189V,Spike_T547K,M_D3G,Spike_D796Y,N_G204R,Spike_T478K,Spike_V143del,M_A63T,Spike_G496S,NSP3_V1069I,Spike_K417N,NSP6_S106del,Spike_S371L,Spike_G339D,NSP3_S1265del,NSP14_I42V,Spike_P681H,Spike_Y144del,Spike_ins214EPE,N_S33del,Spike_S375F,Spike_Q498R,Spike_G446S,Spike_S477N,N_E31del,NSP3_K38R,Spike_N211del,Spike_E484A,E_T9I,Spike_V70del,NSP13_T530I,Spike_L981F,NSP12_P323L,Spike_D614G,Spike_Y145del)		TRUE			0.00363111	0.379349	Oceania	Australia	Queensland
								Australia/QLD0x00D499/2022		Original	betacoronavirus	EPI_ISL_11331962		29743	Human	unknown	unknown	GRA	BA.1.17	BA.1.17	BA.1.17	PANGO-v1.18	VOC Omicron GRA (B.1.1.529+BA.*) first detected in Botswana/Hong Kong/South Africa	(NSP5_P132H,Spike_H69del,Spike_T95I,Spike_A67V,Spike_S373P,Spike_Q493R,Spike_N969K,Spike_H655Y,Spike_N856K,N_R203K,Spike_G142D,NSP3_A1892T,Spike_Q954H,N_P13L,NSP3_L1266I,Spike_N501Y,N_R32del,M_Q19E,Spike_N440K,NSP4_T492I,NSP6_L105del,Spike_N679K,Spike_N764K,Spike_L212I,NSP6_G107del,Spike_Y505H,NSP6_I189V,Spike_T547K,M_D3G,Spike_D796Y,N_G204R,Spike_T478K,Spike_V143del,M_A63T,Spike_G496S,NSP3_V1069I,Spike_K417N,NSP6_S106del,Spike_S371L,Spike_G339D,NSP3_S1265del,NSP14_I42V,Spike_P681H,Spike_Y144del,Spike_ins214EPE,N_S33del,Spike_S375F,Spike_Q498R,Spike_G446S,Spike_S477N,N_E31del,NSP3_K38R,Spike_N211del,Spike_E484A,E_T9I,Spike_V70del,Spike_L981F,NSP12_P323L,Spike_D614G,Spike_Y145del)		TRUE			0.0227953	0.380114	Oceania	Australia	Queensland
								Australia/QLD0x00D60D/2022		Original	betacoronavirus	EPI_ISL_11383961		29710	Human	unknown	unknown	GRA	BA.1.17	BA.1.17	BA.1.17	PLEARN-v1.18	VOC Omicron GRA (B.1.1.529+BA.*) first detected in Botswana/Hong Kong/South Africa	(NSP5_P132H,Spike_H69del,Spike_T95I,Spike_A67V,Spike_S373P,Spike_Q493R,Spike_N969K,Spike_H655Y,Spike_N856K,N_R203K,Spike_G142D,NSP3_A1892T,Spike_Q954H,N_P13L,Spike_N501Y,N_R32del,NS3_G172C,M_Q19E,Spike_N440K,NSP4_T492I,NSP6_L105del,Spike_N764K,Spike_L212I,NSP6_G107del,Spike_Y505H,NSP6_I189V,Spike_T547K,M_D3G,Spike_D796Y,N_G204R,Spike_T478K,Spike_Q218E,Spike_ins294CALD,Spike_V143del,M_A63T,Spike_G496S,NSP3_V1069I,Spike_K417N,NSP6_S106del,Spike_S371L,Spike_G339D,Spike_Y144del,N_S33del,Spike_S375F,Spike_Q498R,Spike_G446S,Spike_D215E,Spike_S477N,N_E31del,NSP3_K38R,Spike_N211del,Spike_E484A,E_T9I,Spike_V70del,Spike_L981F,NSP12_P323L,Spike_D614G,Spike_Y145del,Spike_L216del)		TRUE		TRUE	0.101313	0.379401	Oceania	Australia	Queensland
								Australia/QLD0x00D3A7/2022		Original	betacoronavirus	EPI_ISL_11332147		29445	Human	unknown	unknown	GRA	BA.2	BA.2*	BA.2*	PLEARN-v1.18	VOC Omicron GRA (B.1.1.529+BA.*) first detected in Botswana/Hong Kong/South Africa	(NSP5_P132H,NSP3_G489S,Spike_L24del,NSP4_T327I,Spike_S373P,Spike_Q493R,Spike_N969K,Spike_H655Y,N_R203K,Spike_V213G,Spike_G142D,Spike_A27S,Spike_Q954H,N_P13L,Spike_N501Y,Spike_P25del,N_R32del,NS3_T223I,Spike_T19I,M_Q19E,Spike_N440K,NSP4_T492I,Spike_N679K,Spike_N764K,NSP6_G107del,Spike_Y505H,Spike_D796Y,N_G204R,Spike_T478K,N_S413R,M_A63T,Spike_S371F,Spike_K417N,NSP13_R392C,Spike_T376A,NSP6_S106del,Spike_G339D,Spike_R408S,NSP4_L438F,Spike_P681H,NSP4_L264F,NS3_I20T,NSP3_T24I,N_S33del,NSP1_S135R,Spike_S375F,Spike_Q498R,Spike_S477N,N_E31del,NSP6_F108del,Spike_E484A,E_T9I,Spike_P26del,NSP12_P323L,Spike_D614G)		TRUE		TRUE	0.100458	0.378752	Oceania	Australia	Queensland
								Australia/QLD0x00D321/2022		Original	betacoronavirus	EPI_ISL_11332052		29743	Human	unknown	unknown	GRA	BA.1.17	BA.1.17	BA.1.17	PLEARN-v1.18	VOC Omicron GRA (B.1.1.529+BA.*) first detected in Botswana/Hong Kong/South Africa	(NSP5_P132H,Spike_H69del,Spike_T95I,Spike_A67V,Spike_S373P,Spike_Q493R,Spike_N969K,Spike_H655Y,Spike_N856K,N_R203K,Spike_G142D,NSP3_A1892T,Spike_Q954H,N_P13L,NSP3_L1266I,Spike_N501Y,N_R32del,M_Q19E,Spike_N440K,NSP4_T492I,NSP6_L105del,Spike_N679K,Spike_N764K,Spike_L212I,NSP6_G107del,Spike_Y505H,NSP6_I189V,Spike_T547K,M_D3G,Spike_D796Y,N_G204R,Spike_T478K,Spike_V143del,M_A63T,Spike_G496S,NSP3_V1069I,Spike_K417N,NS3_L95F,NSP6_S106del,Spike_S371L,Spike_G339D,NSP3_S1265del,NSP14_I42V,Spike_P681H,Spike_Y144del,Spike_ins214EPE,N_S33del,Spike_S375F,Spike_Q498R,Spike_G446S,Spike_S477N,N_E31del,NSP3_K38R,Spike_N211del,Spike_E484A,E_T9I,NSP16_K24N,Spike_V70del,Spike_L981F,NSP12_P323L,Spike_D614G,Spike_Y145del)		TRUE			0.0303601	0.379542	Oceania	Australia	Queensland
								Australia/QLD0x00D621/2022		Original	betacoronavirus	EPI_ISL_11521965		29743	Human	unknown	unknown	GRA	BA.1.17	BA.1.17	BA.1.17	PLEARN-v1.18	VOC Omicron GRA (B.1.1.529+BA.*) first detected in Botswana/Hong Kong/South Africa	(NSP5_P132H,Spike_H69del,Spike_T95I,Spike_A67V,Spike_S373P,Spike_Q493R,Spike_N969K,Spike_H655Y,Spike_N856K,N_R203K,Spike_G142D,NSP3_A1892T,Spike_Q954H,N_P13L,NSP3_L1266I,Spike_N501Y,N_R32del,M_Q19E,Spike_N440K,NSP4_T492I,NSP6_L105del,Spike_N679K,Spike_N764K,Spike_L212I,NSP6_G107del,Spike_Y505H,NSP6_I189V,Spike_T547K,M_D3G,Spike_D796Y,N_G204R,Spike_T478K,Spike_V143del,M_A63T,Spike_G496S,NSP3_V1069I,NSP3_T1269I,Spike_K417N,NSP6_S106del,Spike_S371L,Spike_G339D,NSP3_S1265del,NSP14_I42V,Spike_P681H,Spike_Y144del,Spike_ins214EPE,N_S33del,Spike_S375F,Spike_Q498R,Spike_G446S,Spike_S477N,N_E31del,NSP3_K38R,Spike_N211del,Spike_E484A,E_T9I,Spike_V70del,Spike_L981F,NSP12_P323L,Spike_D614G,Spike_Y145del)		TRUE			0.00954847	0.379544	Oceania	Australia	Queensland
								Australia/QLD0x00D9E9/2022		Original	betacoronavirus	EPI_ISL_11749754		29725	Human	unknown	unknown	GRA	BA.2.33	BA.2*	BA.2*	PANGO-v1.18	VOC Omicron GRA (B.1.1.529+BA.*) first detected in Botswana/Hong Kong/South Africa	(NSP5_P132H,NSP3_G489S,Spike_L24del,NSP3_A1311V,NSP4_T327I,Spike_S373P,Spike_Q493R,Spike_N969K,Spike_H655Y,N_R203K,Spike_V213G,Spike_G142D,Spike_A27S,NSP13_P402S,Spike_Q954H,N_P13L,NSP1_H83del,Spike_N501Y,Spike_P25del,N_R32del,NS3_T223I,Spike_T19I,M_Q19E,Spike_N440K,NSP4_T492I,Spike_N679K,Spike_N764K,NSP6_G107del,Spike_Y505H,NSP1_V84del,Spike_D796Y,N_G204R,Spike_T478K,N_S413R,M_A63T,NSP3_P395L,Spike_S371F,NSP1_M85del,Spike_K417N,NSP13_R392C,Spike_T376A,NSP6_S106del,Spike_G339D,Spike_R408S,NSP4_L438F,NSP14_I42V,NSP4_L264F,Spike_P681H,NSP3_T24I,NSP1_G82del,N_S33del,NSP1_S135R,Spike_S375F,Spike_D405N,NSP1_F143del,Spike_Q498R,Spike_S477N,NSP1_K141del,N_E31del,NSP1_S142del,NSP15_T112I,NSP6_F108del,Spike_E484A,E_T9I,Spike_P26del,NSP12_P323L,Spike_D614G)		TRUE		TRUE	0.0522456	0.380271	Oceania	Australia	Queensland
								Australia/QLD0x00D5F4/2022		Original	betacoronavirus	EPI_ISL_11383966		29746	Human	unknown	unknown	GRA	BA.2	BA.2*	BA.2*	PLEARN-v1.18	VOC Omicron GRA (B.1.1.529+BA.*) first detected in Botswana/Hong Kong/South Africa	(NSP5_P132H,NSP3_G489S,Spike_L24del,NSP4_T327I,Spike_S373P,Spike_Q493R,Spike_N969K,Spike_H655Y,N_R203K,Spike_V213G,Spike_G142D,Spike_A27S,Spike_Q954H,N_P13L,Spike_N501Y,Spike_P25del,N_R32del,NS3_T223I,NSP13_T440I,Spike_T19I,M_Q19E,Spike_N440K,NSP4_T492I,N_A138S,Spike_N679K,Spike_N764K,NSP6_G107del,Spike_Y505H,Spike_D796Y,N_G204R,Spike_T478K,N_S413R,M_A63T,Spike_S371F,Spike_K417N,NSP13_R392C,Spike_T376A,NSP6_S106del,Spike_G339D,Spike_R408S,NSP4_L438F,NSP14_I42V,NSP4_L264F,Spike_P681H,NSP3_T24I,N_S33del,NSP1_S135R,Spike_S375F,Spike_D405N,Spike_Q498R,Spike_S477N,N_E31del,NSP6_F108del,Spike_E484A,E_T9I,Spike_P26del,NSP12_P323L,Spike_D614G)		TRUE			0.0268608	0.378934	Oceania	Australia	Queensland
								Australia/QLD0x00D5F0/2022		Original	betacoronavirus	EPI_ISL_11383962		29743	Human	unknown	unknown	GRA	BA.1.1.14	BA.1	BA.1*	PLEARN-v1.18	VOC Omicron GRA (B.1.1.529+BA.*) first detected in Botswana/Hong Kong/South Africa	(NSP5_P132H,Spike_H69del,Spike_T95I,Spike_A67V,Spike_S373P,Spike_Q493R,Spike_N969K,Spike_H655Y,Spike_N856K,N_R203K,Spike_G142D,NSP3_A1892T,Spike_Q954H,N_P13L,NSP3_L1266I,Spike_N501Y,N_R32del,M_Q19E,Spike_N440K,NSP4_T492I,NSP6_L105del,Spike_N679K,Spike_N764K,Spike_L212I,NSP6_G107del,Spike_Y505H,Spike_R346K,NSP6_I189V,Spike_T547K,M_D3G,Spike_D796Y,N_G204R,Spike_T478K,NSP12_I223V,Spike_V143del,M_A63T,Spike_G496S,Spike_K417N,NSP6_S106del,Spike_S371L,Spike_G339D,NSP3_S1265del,NSP14_I42V,Spike_P681H,Spike_Y144del,Spike_ins214EPE,N_S33del,Spike_S375F,Spike_Q498R,Spike_G446S,Spike_S477N,N_E31del,NSP3_K38R,Spike_N211del,Spike_E484A,E_T9I,Spike_V70del,Spike_L981F,NSP12_P323L,Spike_D614G,Spike_Y145del)		TRUE			0.000806913	0.379522	Oceania	Australia	Queensland
								Australia/QLD0x00D5E5/2022		Original	betacoronavirus	EPI_ISL_11384000		29734	Human	unknown	unknown	GRA	BA.2	BA.2*	BA.2*	PANGO-v1.18	VOC Omicron GRA (B.1.1.529+BA.*) first detected in Botswana/Hong Kong/South Africa	(NSP5_P132H,NSP3_G489S,Spike_L24del,NSP4_T327I,Spike_S373P,Spike_Q493R,Spike_N969K,Spike_H655Y,N_R203K,Spike_V213G,Spike_G142D,Spike_A27S,Spike_Q954H,N_P13L,Spike_N501Y,Spike_P25del,N_R32del,NS3_T223I,Spike_T19I,M_Q19E,Spike_N440K,NSP4_T492I,Spike_N679K,Spike_N764K,NSP6_G107del,Spike_Y505H,NSP16_A121V,Spike_D796Y,N_G204R,Spike_T478K,N_S413R,M_A63T,Spike_S371F,NSP16_T56I,Spike_K417N,NSP13_R392C,Spike_T376A,NSP6_S106del,Spike_G339D,Spike_R408S,NSP4_L438F,NSP14_I42V,NSP4_L264F,Spike_P681H,NSP3_T24I,N_S33del,NSP1_S135R,Spike_S375F,Spike_D405N,Spike_Q498R,Spike_S477N,N_E31del,NSP6_F108del,Spike_E484A,E_T9I,Spike_P26del,NSP12_P323L,Spike_D614G)		TRUE			0.0440237	0.378716	Oceania	Australia	Queensland
								Australia/QLD0x00D605/2022		Original	betacoronavirus	EPI_ISL_11383946		29746	Human	unknown	unknown	GRA	BA.2.3	BA.2*	BA.2*	PLEARN-v1.18	VOC Omicron GRA (B.1.1.529+BA.*) first detected in Botswana/Hong Kong/South Africa	(NSP5_P132H,NSP3_G489S,Spike_L24del,NSP4_T327I,Spike_S373P,Spike_Q493R,Spike_N969K,Spike_H655Y,N_R203K,Spike_V213G,Spike_G142D,Spike_A27S,Spike_Q954H,N_P13L,Spike_N501Y,Spike_P25del,N_R32del,NS3_T223I,Spike_T19I,M_Q19E,Spike_N440K,NSP4_T492I,Spike_N679K,Spike_N764K,NSP6_G107del,Spike_Y505H,Spike_D796Y,N_G204R,Spike_T478K,N_S413R,M_A63T,Spike_S371F,Spike_K417N,NSP13_R392C,Spike_T376A,NSP6_S106del,NS3_L140F,Spike_G339D,Spike_R408S,NSP4_L438F,NSP4_A146V,NSP14_I42V,NSP4_L264F,Spike_P681H,NSP3_T24I,N_S33del,NSP1_S135R,Spike_S375F,Spike_D405N,Spike_Q498R,Spike_S477N,N_E31del,N_R226K,NSP6_F108del,Spike_E484A,E_T9I,Spike_P26del,NSP12_P323L,Spike_D614G)		TRUE			0.0285753	0.378495	Oceania	Australia	Queensland
								Australia/QLD0x00D5CC/2022		Original	betacoronavirus	EPI_ISL_11384002		29746	Human	unknown	unknown	GRA	BA.2	BA.2*	BA.2*	PLEARN-v1.18	VOC Omicron GRA (B.1.1.529+BA.*) first detected in Botswana/Hong Kong/South Africa	(NSP5_P132H,NSP3_G489S,Spike_L24del,NSP4_T327I,Spike_S373P,Spike_Q493R,Spike_N969K,Spike_H655Y,N_R203K,Spike_V213G,Spike_G142D,Spike_A27S,Spike_Q954H,N_P13L,Spike_N501Y,Spike_P25del,N_R32del,NS3_T223I,Spike_T19I,M_Q19E,Spike_N440K,NSP4_T492I,Spike_N679K,Spike_N764K,NSP6_G107del,Spike_Y505H,Spike_D796Y,N_G204R,Spike_T478K,N_S413R,M_A63T,Spike_S371F,Spike_K417N,NSP13_R392C,NSP3_T1601I,Spike_T376A,NSP6_S106del,Spike_G339D,Spike_R408S,NSP4_L438F,Spike_P681H,NSP4_L264F,NSP3_T24I,N_S33del,NSP1_S135R,Spike_S375F,Spike_D405N,Spike_Q498R,Spike_S477N,N_E31del,NSP6_F108del,Spike_E484A,E_T9I,Spike_P26del,NSP12_P323L,Spike_D614G)		TRUE			0.047603	0.378503	Oceania	Australia	Queensland
								Australia/QLD0x00D5D5/2022		Original	betacoronavirus	EPI_ISL_11383957		29743	Human	unknown	unknown	GRA	BA.1.17	BA.1.17	BA.1.17	PLEARN-v1.18	VOC Omicron GRA (B.1.1.529+BA.*) first detected in Botswana/Hong Kong/South Africa	(NSP5_P132H,Spike_H69del,Spike_T95I,Spike_A67V,Spike_S373P,Spike_Q493R,Spike_N969K,Spike_H655Y,Spike_N856K,N_R203K,Spike_G142D,NSP3_A1892T,Spike_Q954H,N_P13L,NSP3_L1266I,Spike_N501Y,N_R32del,M_Q19E,Spike_N440K,NSP4_T492I,NSP6_L105del,Spike_N679K,Spike_N764K,Spike_L212I,NSP6_G107del,Spike_Y505H,NSP6_I189V,Spike_T547K,M_D3G,Spike_D796Y,N_G204R,Spike_T478K,Spike_V143del,M_A63T,Spike_G496S,NSP3_V1069I,N_Q229H,Spike_K417N,NSP6_S106del,Spike_S371L,Spike_G339D,NSP3_S1265del,Spike_P681H,Spike_Y144del,Spike_ins214EPE,N_S33del,Spike_S375F,Spike_Q498R,Spike_G446S,Spike_S477N,N_E31del,NSP3_K38R,Spike_N211del,Spike_E484A,E_T9I,Spike_V70del,Spike_L981F,NSP12_P323L,Spike_D614G,Spike_Y145del)		TRUE			0.0401775	0.379046	Oceania	Australia	Queensland
								Australia/QLD0x00D5FD/2022		Original	betacoronavirus	EPI_ISL_11383993		29743	Human	unknown	unknown	GRA	BA.1.17	BA.1.17	BA.1.17	PLEARN-v1.18	VOC Omicron GRA (B.1.1.529+BA.*) first detected in Botswana/Hong Kong/South Africa	(NSP5_P132H,Spike_H69del,Spike_T95I,Spike_A67V,Spike_S373P,Spike_Q493R,Spike_N969K,Spike_H655Y,Spike_N856K,N_R203K,Spike_G142D,NSP3_A1892T,Spike_Q954H,N_P13L,NSP3_L1266I,Spike_N501Y,N_R32del,M_Q19E,Spike_N440K,NSP4_T492I,NSP6_L105del,Spike_N679K,Spike_N764K,Spike_L212I,NSP6_G107del,Spike_Y505H,NSP6_I189V,Spike_T547K,M_D3G,Spike_D796Y,N_G204R,Spike_T478K,Spike_Q218E,Spike_V143del,M_A63T,Spike_G496S,NSP3_V1069I,Spike_K417N,NSP6_S106del,Spike_S371L,NSP4_A380V,Spike_G339D,NSP3_S1265del,Spike_M740I,NSP14_I42V,Spike_P681H,Spike_Y144del,N_S33del,Spike_S375F,Spike_Q498R,Spike_G446S,Spike_D215E,Spike_S477N,N_E31del,NSP3_K38R,Spike_N211del,Spike_E484A,Spike_ins221XXXX,E_T9I,Spike_V70del,Spike_L981F,NSP12_P323L,Spike_D614G,Spike_Y145del,Spike_L216del)		TRUE			0.0162727	0.379302	Oceania	Australia	Queensland
								Australia/QLD0x00D5E3/2022		Original	betacoronavirus	EPI_ISL_11383997		29746	Human	unknown	unknown	GRA	BA.2	BA.2*	BA.2*	PANGO-v1.18	VOC Omicron GRA (B.1.1.529+BA.*) first detected in Botswana/Hong Kong/South Africa	(NSP5_P132H,NSP3_G489S,Spike_L24del,NSP4_T327I,Spike_S373P,Spike_Q493R,Spike_N969K,Spike_H655Y,N_R203K,Spike_V213G,Spike_G142D,Spike_A27S,Spike_Q954H,N_P13L,Spike_N501Y,Spike_P25del,N_R32del,NS3_T223I,Spike_T19I,M_Q19E,Spike_N440K,NSP4_T492I,Spike_N679K,Spike_N764K,NSP6_G107del,Spike_Y505H,NSP16_A121V,Spike_D796Y,N_G204R,Spike_T478K,N_S413R,M_A63T,Spike_S371F,NSP16_T56I,Spike_K417N,NSP13_R392C,Spike_T376A,NSP6_S106del,Spike_G339D,Spike_R408S,NSP4_L438F,NSP14_I42V,NSP4_L264F,Spike_P681H,NSP3_T24I,N_S33del,NSP1_S135R,Spike_S375F,Spike_D405N,Spike_Q498R,Spike_S477N,N_E31del,NSP6_F108del,Spike_E484A,E_T9I,Spike_P26del,NSP12_P323L,Spike_D614G)		TRUE	TRUE		0.00988368	0.37882	Oceania	Australia	Queensland
								Australia/QLD0x00D5A5/2022		Original	betacoronavirus	EPI_ISL_11384037		29785	Human	unknown	unknown	GRA	BA.1.17	BA.1.17	BA.1.17	PLEARN-v1.18	VOC Omicron GRA (B.1.1.529+BA.*) first detected in Botswana/Hong Kong/South Africa	(NSP5_P132H,Spike_H69del,Spike_T95I,Spike_A67V,Spike_S373P,Spike_Q493R,Spike_N969K,Spike_H655Y,Spike_N856K,N_R203K,Spike_G142D,NSP6_S104del,NSP3_A1892T,Spike_Q954H,Spike_V213A,N_P13L,Spike_ins212Astop,NSP3_L1266I,Spike_N501Y,NS3_G172C,M_Q19E,Spike_N440K,NSP4_T492I,Spike_L216S,Spike_N679K,Spike_N764K,Spike_Q218S,Spike_Y505H,NSP6_I189V,NSP16_M20I,Spike_T547K,M_D3G,Spike_D796Y,N_G204R,Spike_T478K,Spike_V143del,M_A63T,Spike_G496S,Spike_L212S,NSP3_V1069I,Spike_K417N,Spike_S371L,Spike_G339D,NSP3_S1265del,NSP14_I42V,Spike_P681H,Spike_D215R,Spike_Y144del,Spike_S375F,Spike_Q498R,Spike_G446S,Spike_S477N,NSP3_K38R,Spike_E484A,E_T9I,Spike_V70del,Spike_L981F,NSP12_P323L,Spike_D614G,Spike_Y145del)		TRUE	TRUE		0.028605	0.380673	Oceania	Australia	Queensland
								Australia/QLD0x00D601/2022		Original	betacoronavirus	EPI_ISL_11383943		29746	Human	unknown	unknown	GRA	BA.2	BA.2*	BA.2*	PLEARN-v1.18	VOC Omicron GRA (B.1.1.529+BA.*) first detected in Botswana/Hong Kong/South Africa	(NSP5_P132H,NSP3_G489S,Spike_L24del,NSP4_T327I,Spike_S373P,Spike_Q493R,Spike_N969K,Spike_H655Y,N_R203K,Spike_V213G,Spike_G142D,Spike_A27S,Spike_Q954H,N_P13L,Spike_N501Y,Spike_P25del,N_R32del,NS3_T223I,Spike_T19I,M_Q19E,Spike_N440K,NSP4_T492I,Spike_N679K,Spike_N764K,NSP6_G107del,Spike_Y505H,NSP3_G1300D,Spike_D796Y,N_G204R,Spike_T478K,N_S413R,M_A63T,Spike_S371F,Spike_K417N,NSP13_R392C,Spike_T376A,NSP6_S106del,Spike_G339D,Spike_R408S,NSP4_L438F,NSP14_I42V,NSP4_L264F,Spike_P681H,NSP3_T24I,N_S33del,NSP1_S135R,Spike_S375F,Spike_Q498R,Spike_S477N,N_E31del,NSP2_E55D,NSP6_F108del,Spike_E484A,E_T9I,Spike_P26del,NSP12_P323L,Spike_D614G)		TRUE			0.020944	0.379185	Oceania	Australia	Queensland
								Australia/QLD0x00D5FE/2022		Original	betacoronavirus	EPI_ISL_11383995		29746	Human	unknown	unknown	GRA	BA.2	BA.2*	BA.2*	PLEARN-v1.18	VOC Omicron GRA (B.1.1.529+BA.*) first detected in Botswana/Hong Kong/South Africa	(NSP5_P132H,NSP3_G489S,Spike_L24del,NSP4_T327I,Spike_S373P,Spike_Q493R,Spike_N969K,Spike_H655Y,N_R203K,Spike_V213G,Spike_G142D,Spike_A27S,Spike_Q954H,N_P13L,Spike_N501Y,Spike_P25del,N_R32del,NS3_T223I,NSP13_T440I,Spike_T19I,M_Q19E,Spike_N440K,NSP4_T492I,N_A138S,Spike_N679K,Spike_N764K,NSP6_G107del,Spike_Y505H,Spike_D796Y,N_G204R,Spike_T478K,N_S413R,M_A63T,Spike_S371F,Spike_K417N,NSP13_R392C,Spike_T376A,NSP6_S106del,Spike_G339D,Spike_R408S,NSP4_L438F,NSP14_I42V,NSP4_L264F,Spike_P681H,NSP3_T24I,N_S33del,NSP1_S135R,Spike_S375F,Spike_D405N,Spike_Q498R,Spike_S477N,N_E31del,NSP6_F108del,Spike_E484A,E_T9I,Spike_P26del,NSP12_P323L,Spike_D614G)		TRUE			0.0128757	0.378674	Oceania	Australia	Queensland
								Australia/QLD0x00D5BD/2022		Original	betacoronavirus	EPI_ISL_11384029		29788	Human	unknown	unknown	GRA	BA.1.17	BA.1.17	BA.1.17	PLEARN-v1.18	VOC Omicron GRA (B.1.1.529+BA.*) first detected in Botswana/Hong Kong/South Africa	(NSP5_P132H,Spike_H69del,Spike_T95I,Spike_A67V,Spike_S373P,Spike_Q493R,Spike_N969K,Spike_H655Y,Spike_N856K,N_R203K,Spike_G142D,NSP3_A1892T,Spike_Q954H,Spike_V213A,N_P13L,NSP3_L1266I,Spike_N501Y,M_Q19E,Spike_N440K,NSP4_T492I,Spike_N679K,Spike_N764K,Spike_Q218S,NSP6_G107del,Spike_Y505H,NSP6_I189V,Spike_T547K,M_D3G,Spike_D796Y,N_G204R,Spike_T478K,Spike_V143del,M_A63T,Spike_G496S,Spike_L212S,NSP3_V1069I,Spike_K417N,NSP6_S106del,Spike_S371L,Spike_G339D,NSP3_S1265del,NSP14_I42V,Spike_P681H,Spike_Y144del,Spike_S375F,Spike_Q498R,Spike_G446S,Spike_S477N,NSP3_K38R,Spike_E484A,E_T9I,Spike_V70del,Spike_L981F,Spike_ins216XS,NSP12_P323L,Spike_D614G,Spike_Y145del)		TRUE	TRUE		0.000704982	0.379581	Oceania	Australia	Queensland
								Australia/QLD0x00D5B9/2022		Original	betacoronavirus	EPI_ISL_11384013		29753	Human	unknown	unknown	GRA	BA.2	BA.2*	BA.2*	consensus call	VOC Omicron GRA (B.1.1.529+BA.*) first detected in Botswana/Hong Kong/South Africa	(NSP5_P132H,NSP3_G489S,Spike_L24del,NSP4_T327I,Spike_S373P,Spike_Q493R,Spike_N969K,Spike_H655Y,N_R203K,Spike_V213G,Spike_G142D,Spike_A27S,Spike_Q954H,N_P13L,Spike_N501Y,Spike_P25del,NS3_T223I,Spike_T19I,M_Q19E,Spike_N440K,NSP4_T492I,Spike_N679K,Spike_N764K,NSP6_G107del,Spike_Y505H,Spike_D796Y,N_G204R,Spike_T478K,N_S413R,M_A63T,Spike_S371F,Spike_K417N,NSP13_R392C,Spike_T376A,NSP6_S106del,Spike_G339D,Spike_R408S,NSP4_L438F,NSP14_I42V,NSP4_L264F,Spike_P681H,NSP3_T24I,NSP1_S135R,Spike_S375F,Spike_D405N,Spike_Q498R,Spike_S477N,NSP15_T112I,NSP6_F108del,Spike_E484A,E_T9I,Spike_P26del,NSP12_P323L,Spike_D614G)		TRUE	TRUE		0.00010083	0.37916	Oceania	Australia	Queensland
								Australia/QLD0x00D5DF/2022		Original	betacoronavirus	EPI_ISL_11383977		29708	Human	unknown	unknown	GRA	BA.2	BA.2*	BA.2*	PLEARN-v1.18	VOC Omicron GRA (B.1.1.529+BA.*) first detected in Botswana/Hong Kong/South Africa	(NSP5_P132H,NSP3_G489S,Spike_L24del,NSP4_T327I,Spike_S373P,Spike_Q493R,Spike_N969K,Spike_H655Y,N_R203K,Spike_V213G,Spike_G142D,Spike_A27S,Spike_Q954H,N_P13L,Spike_N501Y,Spike_P25del,N_R32del,NS3_T223I,Spike_T19I,M_Q19E,Spike_N440K,NSP4_T492I,Spike_N679K,Spike_N764K,NSP6_G107del,Spike_Y505H,Spike_D796Y,N_G204R,Spike_T478K,N_S413R,M_A63T,Spike_S371F,Spike_K417N,NSP13_R392C,Spike_T376A,NSP6_S106del,Spike_G339D,Spike_R408S,NSP4_L438F,Spike_P681H,NSP4_L264F,NSP3_T24I,N_S33del,NSP1_S135R,Spike_S375F,Spike_D405N,Spike_Q498R,Spike_S477N,N_E31del,NSP6_F108del,Spike_E484A,E_T9I,Spike_P26del,NSP12_P323L,Spike_D614G)		TRUE			0.0401575	0.378608	Oceania	Australia	Queensland
								Australia/QLD0x00D600/2022		Original	betacoronavirus	EPI_ISL_11383941		29740	Human	unknown	unknown	GRA	BA.1	BA.1	BA.1*	PLEARN-v1.18	VOC Omicron GRA (B.1.1.529+BA.*) first detected in Botswana/Hong Kong/South Africa	(NSP5_P132H,Spike_H69del,Spike_A67V,Spike_S373P,Spike_Q493R,Spike_N969K,Spike_H655Y,Spike_N856K,N_R203K,Spike_G142D,NSP3_A1892T,Spike_Q954H,N_P13L,Spike_N501Y,N_R32del,M_Q19E,NSP4_T492I,NSP6_L105del,Spike_N679K,Spike_N764K,Spike_Y505H,NSP6_G107del,NSP6_I189V,Spike_T547K,M_D3G,Spike_D796Y,N_G204R,Spike_T478K,Spike_V143del,M_A63T,Spike_G496S,NSP6_S106del,Spike_S371L,Spike_G339D,Spike_P681H,Spike_Y144del,N_S33del,Spike_S375F,Spike_Q498R,NSP12_T806I,Spike_S477N,N_E31del,Spike_E484A,E_T9I,Spike_V70del,Spike_L981F,NSP12_P323L,Spike_D614G,Spike_Y145del)		TRUE		TRUE	0.175757	0.380614	Oceania	Australia	Queensland
								Australia/QLD0x00D5D2/2022		Original	betacoronavirus	EPI_ISL_11383952		29746	Human	unknown	unknown	GRA	BA.2	BA.2*	BA.2*	consensus call	VOC Omicron GRA (B.1.1.529+BA.*) first detected in Botswana/Hong Kong/South Africa	(NSP5_P132H,NSP14_T219I,NSP3_G489S,Spike_L24del,NSP4_T327I,Spike_N969K,Spike_H655Y,N_R203K,Spike_G142D,NSP3_A1872V,Spike_A27S,Spike_Q954H,N_P13L,Spike_P25del,N_R32del,NS3_T223I,Spike_T19I,M_Q19E,Spike_N440K,NSP4_T492I,Spike_N679K,Spike_N764K,Spike_Y505H,NSP6_G107del,Spike_N81S,Spike_D796Y,N_G204R,Spike_T478K,M_A63T,NS7a_T39I,Spike_K417N,NSP13_R392C,NSP6_S106del,Spike_R408S,NSP4_L438F,Spike_P681H,NSP4_L264F,NSP3_T24I,N_S33del,NSP1_S135R,Spike_S477N,N_E31del,NSP6_F108del,Spike_E484A,E_T9I,Spike_P26del,NSP12_P323L,Spike_D614G)		TRUE		TRUE	0.101829	0.3777	Oceania	Australia	Queensland
								Australia/QLD0x00D607/2022		Original	betacoronavirus	EPI_ISL_11383949		29453	Human	unknown	unknown	GRA	BA.2.2	BA.2*	BA.2*	consensus call	VOC Omicron GRA (B.1.1.529+BA.*) first detected in Botswana/Hong Kong/South Africa	(NSP5_P132H,NSP3_G489S,NSP8_T145I,NSP13_R392C,Spike_I1221T,Spike_K417N,NSP4_T327I,NSP6_S106del,Spike_Q493R,Spike_N969K,Spike_H655Y,N_R203K,Spike_G142D,Spike_Q954H,Spike_G339D,N_P13L,NS8_G50stop,Spike_R408S,Spike_N501Y,N_R32del,NSP4_L438F,NS3_T223I,Spike_P681H,NSP4_L264F,M_Q19E,Spike_N440K,N_S33del,NSP1_S135R,NSP4_T492I,Spike_Q498R,Spike_N679K,Spike_N764K,Spike_S477N,NSP6_G107del,Spike_Y505H,N_E31del,NSP6_F108del,NSP3_T725I,Spike_D796Y,Spike_E484A,N_G204R,Spike_T478K,E_T9I,N_S413R,M_A63T,Spike_D614G)		TRUE		TRUE	0.161817	0.379511	Oceania	Australia	Queensland
								Australia/QLD0x00D6B5/2022		Original	betacoronavirus	EPI_ISL_11522032		29743	Human	unknown	unknown	GRA	BA.1.17	BA.1.17	BA.1.17	PANGO-v1.18	VOC Omicron GRA (B.1.1.529+BA.*) first detected in Botswana/Hong Kong/South Africa	(NSP5_P132H,Spike_H69del,Spike_T95I,Spike_A67V,NSP3_P1103L,Spike_S373P,Spike_Q493R,Spike_N969K,Spike_H655Y,Spike_N856K,N_R203K,Spike_G142D,NS3_T270I,NSP3_A1892T,Spike_Q954H,N_P13L,NSP3_L1266I,Spike_N501Y,N_R32del,M_Q19E,Spike_N440K,NSP4_T492I,NSP6_L105del,Spike_N679K,Spike_N764K,Spike_L212I,NSP6_G107del,Spike_Y505H,NSP6_I189V,Spike_T547K,M_D3G,Spike_D796Y,N_G204R,Spike_T478K,Spike_V143del,M_A63T,Spike_G496S,NSP3_V1069I,Spike_K417N,NSP6_S106del,Spike_S371L,Spike_G339D,NSP3_S1265del,Spike_D53E,NSP14_I42V,Spike_P681H,Spike_Y144del,Spike_ins214EPE,N_S33del,Spike_S375F,Spike_Q498R,Spike_G446S,Spike_S477N,N_E31del,NSP3_K38R,Spike_N211del,NSP3_T577I,Spike_E484A,E_T9I,Spike_V70del,Spike_L981F,NSP12_P323L,Spike_D614G,Spike_Y145del)		TRUE			0.000605184	0.379445	Oceania	Australia	Queensland
								Australia/QLD0x00D6B9/2022		Original	betacoronavirus	EPI_ISL_11522038		29743	Human	unknown	unknown	GRA	BA.1.17	BA.1.17	BA.1.17	PANGO-v1.18	VOC Omicron GRA (B.1.1.529+BA.*) first detected in Botswana/Hong Kong/South Africa	(NSP5_P132H,Spike_H69del,Spike_T95I,Spike_A67V,Spike_S373P,Spike_Q493R,Spike_N969K,Spike_H655Y,Spike_N856K,N_R203K,Spike_G142D,NSP3_A1892T,Spike_Q954H,N_P13L,NSP3_L1266I,Spike_N501Y,N_R32del,M_Q19E,Spike_N440K,NSP4_T492I,NSP6_L105del,Spike_N679K,Spike_N764K,NSP14_D324Y,Spike_L212I,NSP6_G107del,Spike_Y505H,NSP6_I189V,Spike_T547K,M_D3G,Spike_D796Y,N_G204R,Spike_T478K,Spike_V143del,M_A63T,Spike_G496S,NSP3_V1069I,Spike_K417N,NSP6_S106del,Spike_S371L,Spike_G339D,NSP3_S1265del,NSP14_I42V,Spike_P681H,Spike_Y144del,Spike_ins214EPE,N_S33del,Spike_S375F,Spike_Q498R,Spike_G446S,Spike_S477N,N_E31del,NSP3_K38R,Spike_N211del,Spike_E484A,E_T9I,Spike_V70del,Spike_L981F,NSP12_P323L,Spike_D614G,Spike_Y145del)		TRUE				0.379619	Oceania	Australia	Queensland
								Australia/QLD0x00D6B3/2022		Original	betacoronavirus	EPI_ISL_11522031		29743	Human	unknown	unknown	GRA	BA.1.17	BA.1.17	BA.1.17	PANGO-v1.18	VOC Omicron GRA (B.1.1.529+BA.*) first detected in Botswana/Hong Kong/South Africa	(NSP5_P132H,Spike_H69del,Spike_T95I,Spike_A67V,NSP3_P1103L,Spike_S373P,Spike_Q493R,Spike_N969K,Spike_H655Y,Spike_N856K,N_R203K,Spike_G142D,NS3_T270I,NSP3_A1892T,Spike_Q954H,N_P13L,NSP3_L1266I,Spike_N501Y,N_R32del,M_Q19E,Spike_N440K,NSP4_T492I,NSP6_L105del,Spike_N679K,Spike_N764K,Spike_L212I,NSP6_G107del,Spike_Y505H,NSP6_I189V,Spike_T547K,M_D3G,Spike_D796Y,N_G204R,Spike_T478K,Spike_V143del,M_A63T,Spike_G496S,NSP3_V1069I,Spike_K417N,NSP6_S106del,Spike_S371L,Spike_G339D,NSP3_S1265del,Spike_D53E,NSP14_I42V,Spike_P681H,Spike_Y144del,Spike_ins214EPE,N_S33del,Spike_S375F,Spike_Q498R,Spike_G446S,Spike_S477N,N_E31del,NSP3_K38R,Spike_N211del,NSP3_T577I,Spike_E484A,E_T9I,Spike_V70del,Spike_L981F,NSP12_P323L,Spike_D614G,Spike_Y145del)		TRUE				0.379518	Oceania	Australia	Queensland
								Australia/QLD0x00D9D8/2022		Original	betacoronavirus	EPI_ISL_11749708		29737	Human	unknown	unknown	GRA	BA.2.33	BA.2*	BA.2*	PANGO-v1.18	VOC Omicron GRA (B.1.1.529+BA.*) first detected in Botswana/Hong Kong/South Africa	(NSP5_P132H,NSP3_G489S,Spike_L24del,NSP4_T327I,Spike_S373P,Spike_Q493R,Spike_N969K,Spike_H655Y,N_R203K,Spike_V213G,Spike_G142D,Spike_A27S,Spike_Q954H,N_P13L,Spike_N501Y,Spike_P25del,N_R32del,NS3_T223I,Spike_T19I,M_Q19E,Spike_N440K,NSP4_T492I,Spike_N679K,Spike_N764K,NSP6_G107del,Spike_Y505H,Spike_D796Y,N_G204R,Spike_T478K,N_S413R,M_A63T,NSP3_P395L,Spike_S371F,Spike_K417N,NSP13_R392C,Spike_T376A,NSP6_S106del,Spike_G339D,Spike_R408S,NSP4_L438F,NSP14_I42V,NSP4_L264F,Spike_P681H,NSP3_T24I,N_S33del,NSP1_S135R,Spike_S375F,Spike_D405N,NSP1_F143del,Spike_Q498R,Spike_S477N,NSP1_K141del,N_E31del,NSP1_S142del,NSP15_T112I,NSP6_F108del,Spike_E484A,E_T9I,Spike_P26del,NSP12_P323L,Spike_D614G)		TRUE			0.00743182	0.378744	Oceania	Australia	Queensland
								Australia/QLD0x00D985/2022		Original	betacoronavirus	EPI_ISL_11750111		29740	Human	unknown	unknown	GRA	BA.2.33	BA.2*	BA.2*	PANGO-v1.18	VOC Omicron GRA (B.1.1.529+BA.*) first detected in Botswana/Hong Kong/South Africa	(NSP5_P132H,NSP3_G489S,Spike_L24del,NSP4_T327I,Spike_S373P,Spike_Q493R,Spike_N969K,Spike_H655Y,N_R203K,Spike_V213G,Spike_G142D,Spike_A27S,Spike_Q954H,N_P13L,Spike_N501Y,Spike_P25del,N_R32del,NS3_T223I,Spike_T19I,M_Q19E,Spike_N440K,NSP4_T492I,Spike_N679K,Spike_N764K,NSP6_G107del,Spike_Y505H,Spike_D796Y,N_G204R,Spike_T478K,N_S413R,M_A63T,NSP3_P395L,Spike_S371F,NSP1_M85del,Spike_K417N,NSP13_R392C,Spike_T376A,NSP6_S106del,Spike_G339D,Spike_R408S,NSP4_L438F,NSP14_I42V,NSP4_L264F,Spike_P681H,NSP3_T24I,N_S33del,NSP1_S135R,Spike_S375F,Spike_D405N,Spike_Q498R,Spike_S477N,N_E31del,NSP1_V86del,NSP15_T112I,NSP6_F108del,Spike_E484A,E_T9I,Spike_P26del,NSP12_P323L,Spike_D614G)		TRUE			0.00537996	0.379344	Oceania	Australia	Queensland
								Australia/QLD0x00D9E7/2022		Original	betacoronavirus	EPI_ISL_11749749		29455	Human	unknown	unknown	GRA	BA.2	BA.2*	BA.2*	PLEARN-v1.18	VOC Omicron GRA (B.1.1.529+BA.*) first detected in Botswana/Hong Kong/South Africa	(NSP5_P132H,NSP3_G489S,Spike_L24del,NSP12_E922D,NSP4_T327I,Spike_S373P,Spike_Q493R,Spike_N969K,Spike_H655Y,N_R203K,Spike_V213G,Spike_G142D,Spike_A27S,Spike_Q954H,N_P13L,Spike_N501Y,Spike_P25del,N_R32del,NS3_T223I,Spike_T19I,NSP4_T492I,Spike_N679K,Spike_N764K,Spike_Y505H,NSP6_G107del,N_G204R,N_S413R,M_A63T,NSP3_P395L,Spike_S371F,NSP13_R392C,Spike_T376A,NSP6_S106del,Spike_G339D,NSP13_A296S,NSP4_L438F,NSP14_I42V,NSP4_L264F,Spike_P681H,NSP3_T24I,N_S33del,NSP1_S135R,Spike_S375F,Spike_D405N,Spike_Q498R,N_E31del,NSP6_F108del,Spike_E484A,E_T9I,Spike_P26del,Spike_D614G)		TRUE		TRUE	0.108538	0.379656	Oceania	Australia	Queensland
								Australia/QLD0x00D9BE/2022		Original	betacoronavirus	EPI_ISL_11749710		29447	Human	unknown	unknown	GRA	BA.2.33	BA.2*	BA.2*	PANGO-v1.18	VOC Omicron GRA (B.1.1.529+BA.*) first detected in Botswana/Hong Kong/South Africa	(NSP5_P132H,NSP3_G489S,Spike_L24del,NSP4_T327I,Spike_S373P,Spike_Q493R,Spike_N969K,Spike_H655Y,N_R203K,Spike_V213G,Spike_G142D,Spike_A27S,Spike_Q954H,N_P13L,Spike_N501Y,Spike_P25del,N_R32del,NS3_T223I,Spike_T19I,M_Q19E,NSP4_T492I,NSP12_L270F,Spike_N679K,Spike_N764K,NSP6_G107del,Spike_Y505H,Spike_D796Y,N_G204R,Spike_T478K,N_S413R,M_A63T,NSP3_P395L,Spike_S371F,NSP13_R392C,Spike_T376A,NSP6_S106del,Spike_G339D,NSP4_L438F,NSP14_I42V,NSP4_L264F,Spike_P681H,NSP3_T24I,N_S33del,NSP1_S135R,Spike_S375F,Spike_D405N,NSP1_F143del,Spike_Q498R,Spike_S477N,NSP1_K141del,N_E31del,NSP1_S142del,NSP15_T112I,NSP6_F108del,Spike_E484A,E_T9I,Spike_P26del,NSP12_P323L,Spike_D614G)		TRUE			0.0316501	0.377941	Oceania	Australia	Queensland
								Australia/QLD0x00DA05/2022		Original	betacoronavirus	EPI_ISL_11749926		29743	Human	unknown	unknown	GRA	BA.1.17	BA.1.17	BA.1.17	PANGO-v1.18	VOC Omicron GRA (B.1.1.529+BA.*) first detected in Botswana/Hong Kong/South Africa	(NSP5_P132H,Spike_H69del,Spike_T95I,Spike_A67V,Spike_S373P,Spike_Q493R,Spike_N969K,Spike_H655Y,Spike_N856K,N_R203K,Spike_G142D,NSP3_A1892T,Spike_Q954H,N_P13L,NSP3_L1266I,Spike_N501Y,N_R32del,M_Q19E,Spike_N440K,NSP4_T492I,NSP6_L105del,Spike_N679K,Spike_N764K,Spike_L212I,NSP6_G107del,Spike_Y505H,NSP6_I189V,Spike_T547K,M_D3G,Spike_D796Y,N_G204R,Spike_T478K,Spike_V143del,M_A63T,Spike_G496S,NSP3_V1069I,Spike_K417N,NSP6_S106del,Spike_S371L,NSP4_S336L,Spike_G339D,NSP3_S1265del,NSP14_I42V,Spike_P681H,Spike_Y144del,Spike_ins214EPE,N_S33del,Spike_S375F,Spike_Q498R,Spike_G446S,Spike_S477N,N_E31del,NSP3_K38R,Spike_N211del,Spike_E484A,E_T9I,Spike_V70del,Spike_L981F,NSP12_P323L,Spike_D614G,Spike_Y145del)		TRUE			0.00743032	0.378972	Oceania	Australia	Queensland
								Australia/QLD0x00D9EE/2022		Original	betacoronavirus	EPI_ISL_11749697		29744	Human	unknown	unknown	GRA	BA.2.3	BA.2*	BA.2*	consensus call	VOC Omicron GRA (B.1.1.529+BA.*) first detected in Botswana/Hong Kong/South Africa	(NSP5_P132H,NSP3_G489S,Spike_L24del,NSP4_T327I,Spike_S373P,Spike_Q493R,Spike_N969K,Spike_H655Y,N_R203K,Spike_V213G,Spike_G142D,Spike_A27S,Spike_Q954H,N_P13L,Spike_N501Y,Spike_P25del,N_R32del,NS3_T223I,Spike_T19I,M_Q19E,Spike_N440K,NSP4_T492I,Spike_N679K,Spike_N764K,NSP6_G107del,Spike_Y505H,Spike_D796Y,N_G204R,Spike_T478K,N_S413R,M_A63T,Spike_S371F,Spike_K417N,NSP13_R392C,Spike_T376A,NSP6_S106del,NS3_L140F,Spike_G339D,Spike_R408S,NSP4_L438F,NSP4_A146V,NSP14_I42V,NSP4_L264F,Spike_P681H,NSP3_T24I,N_S33del,NSP1_S135R,Spike_S375F,Spike_D405N,Spike_Q498R,Spike_S477N,N_E31del,NSP15_T112I,NSP6_F108del,Spike_E484A,E_T9I,Spike_P26del,Spike_L8F,NSP12_P323L,Spike_D614G)		TRUE	TRUE		0.000907746	0.378908	Oceania	Australia	Queensland
								Australia/QLD0x00D931/2022		Original	betacoronavirus	EPI_ISL_11749799		29746	Human	unknown	unknown	GRA	BA.2	BA.2*	BA.2*	consensus call	VOC Omicron GRA (B.1.1.529+BA.*) first detected in Botswana/Hong Kong/South Africa	(NSP5_P132H,NSP3_G489S,Spike_L24del,NSP4_T327I,Spike_S373P,Spike_Q493R,Spike_N969K,Spike_H655Y,N_R203K,Spike_V213G,Spike_G142D,Spike_A27S,Spike_Q954H,N_P13L,Spike_N501Y,Spike_P25del,N_R32del,NS3_T223I,Spike_T19I,M_Q19E,Spike_N440K,NSP4_T492I,Spike_N679K,Spike_N764K,NSP6_G107del,Spike_Y505H,NSP12_V637F,N_G34del,Spike_D796Y,N_G204R,Spike_T478K,N_S413R,M_A63T,Spike_S371F,Spike_K417N,NSP13_R392C,Spike_T376A,NSP6_S106del,Spike_G339D,Spike_R408S,N_E31R,NSP4_L438F,NSP14_I42V,NSP4_L264F,Spike_P681H,NSP3_T24I,N_S33del,NSP1_S135R,Spike_S375F,Spike_D405N,Spike_Q498R,Spike_S477N,NSP15_T112I,NSP6_F108del,NSP13_T231I,Spike_E484A,E_T9I,Spike_P26del,NSP12_P323L,Spike_D614G)		TRUE	TRUE		0.00968197	0.379014	Oceania	Australia	Queensland
								Australia/QLD0x00D9F5/2022		Original	betacoronavirus	EPI_ISL_11749722		29737	Human	unknown	unknown	GRA	BA.2.33	BA.2*	BA.2*	PANGO-v1.18	VOC Omicron GRA (B.1.1.529+BA.*) first detected in Botswana/Hong Kong/South Africa	(NSP5_P132H,NSP3_G489S,Spike_L24del,NSP4_T327I,Spike_S373P,Spike_Q493R,Spike_N969K,Spike_H655Y,N_R203K,Spike_V213G,Spike_G142D,Spike_A27S,Spike_Q954H,N_P13L,Spike_N501Y,Spike_P25del,N_R32del,NS3_T223I,Spike_T19I,M_Q19E,Spike_N440K,NSP4_T492I,Spike_N679K,Spike_N764K,NSP6_G107del,Spike_Y505H,Spike_D796Y,N_G204R,Spike_T478K,N_S413R,M_A63T,NSP3_P395L,Spike_S371F,Spike_K417N,NSP13_R392C,Spike_T376A,NSP6_S106del,Spike_G339D,Spike_R408S,NSP4_L438F,NSP14_I42V,NSP4_L264F,Spike_P681H,NSP3_T24I,N_S33del,NSP1_S135R,Spike_S375F,Spike_D405N,NSP1_F143del,Spike_Q498R,Spike_S477N,NSP1_K141del,N_E31del,NSP1_S142del,NSP15_T112I,NSP6_F108del,Spike_E484A,E_T9I,Spike_P26del,NSP12_P323L,Spike_D614G)		TRUE			0.0204459	0.379038	Oceania	Australia	Queensland
								Australia/QLD0x00D9E2/2022		Original	betacoronavirus	EPI_ISL_11749741		29746	Human	unknown	unknown	GRA	BA.2.33	BA.2*	BA.2*	PANGO-v1.18	VOC Omicron GRA (B.1.1.529+BA.*) first detected in Botswana/Hong Kong/South Africa	(NSP5_P132H,NSP3_G489S,Spike_L24del,NSP4_T327I,Spike_S373P,Spike_Q493R,Spike_N969K,Spike_H655Y,N_R203K,Spike_V213G,Spike_G142D,Spike_A27S,Spike_Q954H,N_P13L,Spike_N501Y,Spike_P25del,N_R32del,NS3_T223I,Spike_T19I,M_Q19E,NSP4_T492I,Spike_N679K,Spike_N764K,NSP6_G107del,Spike_Y505H,Spike_D796Y,N_G204R,Spike_T478K,N_S413R,M_A63T,NSP3_P395L,Spike_S371F,NSP13_R392C,Spike_T376A,NSP6_S106del,NSP2_P624L,Spike_G339D,NSP4_L438F,NSP14_I42V,NSP4_L264F,Spike_P681H,NSP3_T24I,N_S33del,NSP1_S135R,Spike_S375F,Spike_D405N,Spike_Q498R,Spike_S477N,N_E31del,NSP6_F108del,Spike_E484A,E_T9I,Spike_P26del,NSP12_P323L,Spike_D614G)		TRUE			0.0393666	0.378828	Oceania	Australia	Queensland
								Australia/QLD0x00D9F3/2022		Original	betacoronavirus	EPI_ISL_11749718		29737	Human	unknown	unknown	GRA	BA.2.33	BA.2*	BA.2*	PANGO-v1.18	VOC Omicron GRA (B.1.1.529+BA.*) first detected in Botswana/Hong Kong/South Africa	(NSP5_P132H,NSP3_G489S,Spike_L24del,NSP4_T327I,Spike_S373P,Spike_Q493R,Spike_N969K,Spike_H655Y,N_R203K,Spike_V213G,Spike_G142D,Spike_A27S,Spike_Q954H,N_P13L,Spike_N501Y,Spike_P25del,N_R32del,NS3_T223I,Spike_T19I,M_Q19E,Spike_N440K,NSP4_T492I,Spike_N679K,Spike_N764K,NSP6_G107del,Spike_Y505H,Spike_D796Y,N_G204R,Spike_T478K,N_S413R,M_A63T,NSP3_P395L,Spike_S371F,Spike_K417N,NSP13_R392C,Spike_T376A,NSP6_S106del,Spike_G339D,Spike_R408S,NSP4_L438F,NSP14_I42V,NSP4_L264F,Spike_P681H,NSP3_T24I,N_S33del,NSP1_S135R,Spike_S375F,Spike_D405N,NSP1_F143del,Spike_Q498R,Spike_S477N,NSP1_K141del,N_E31del,NSP1_S142del,NSP15_T112I,NSP6_F108del,Spike_E484A,E_T9I,Spike_P26del,NSP12_P323L,Spike_D614G)		TRUE			0.000134513	0.379276	Oceania	Australia	Queensland
								Australia/QLD0x00D9F9/2022		Original	betacoronavirus	EPI_ISL_11749921		29737	Human	unknown	unknown	GRA	BA.2.33	BA.2*	BA.2*	PANGO-v1.18	VOC Omicron GRA (B.1.1.529+BA.*) first detected in Botswana/Hong Kong/South Africa	(NSP5_P132H,NSP3_G489S,Spike_L24del,NSP3_A1311V,NSP4_T327I,Spike_S373P,Spike_Q493R,Spike_N969K,Spike_H655Y,N_R203K,Spike_V213G,Spike_G142D,Spike_A27S,Spike_Q954H,N_P13L,Spike_N501Y,Spike_P25del,N_R32del,NS3_T223I,Spike_T19I,M_Q19E,Spike_N440K,NSP4_T492I,Spike_N679K,Spike_N764K,NSP6_G107del,Spike_Y505H,Spike_D796Y,N_G204R,Spike_T478K,N_S413R,M_A63T,NSP3_P395L,Spike_S371F,Spike_K417N,NSP13_R392C,Spike_T376A,NSP6_S106del,Spike_G339D,NSP4_L438F,NSP14_I42V,NSP4_L264F,Spike_P681H,NSP3_T24I,N_S33del,NSP1_S135R,Spike_S375F,Spike_D405N,N_G164V,NSP1_F143del,Spike_Q498R,Spike_S477N,NSP1_K141del,N_E31del,NSP1_S142del,NSP15_T112I,NSP6_F108del,Spike_E484A,E_T9I,Spike_P26del,NSP12_P323L,Spike_D614G)		TRUE		TRUE	0.0528634	0.380224	Oceania	Australia	Queensland
								Australia/QLD0x00D9F2/2022		Original	betacoronavirus	EPI_ISL_11749717		29746	Human	unknown	unknown	GRA	BA.2.33	BA.2*	BA.2*	PANGO-v1.18	VOC Omicron GRA (B.1.1.529+BA.*) first detected in Botswana/Hong Kong/South Africa	(NSP5_P132H,NSP3_G489S,Spike_L24del,NSP4_T327I,Spike_S373P,Spike_Q493R,Spike_N969K,Spike_H655Y,N_R203K,Spike_V213G,Spike_G142D,Spike_A27S,Spike_Q954H,N_P13L,Spike_N501Y,Spike_P25del,N_R32del,NS3_T223I,Spike_T19I,M_Q19E,Spike_N440K,NSP4_T492I,Spike_N679K,Spike_N764K,NSP6_G107del,Spike_Y505H,Spike_D796Y,N_G204R,Spike_T478K,N_S413R,M_A63T,NSP3_P395L,Spike_S371F,Spike_K417N,NSP13_R392C,Spike_T376A,NSP6_S106del,Spike_G339D,Spike_R408S,NSP4_L438F,NSP14_I42V,NSP4_L264F,Spike_P681H,NSP3_T24I,N_S33del,NSP1_S135R,Spike_S375F,Spike_D405N,Spike_Q498R,Spike_S477N,N_E31del,NSP15_T112I,NSP6_F108del,Spike_E484A,E_T9I,Spike_P26del,NS3_L94F,NSP12_P323L,Spike_D614G)		TRUE	TRUE			0.379177	Oceania	Australia	Queensland
								Australia/QLD0x00D9F4/2022		Original	betacoronavirus	EPI_ISL_11749721		29746	Human	unknown	unknown	GRA	BA.2.3	BA.2*	BA.2*	consensus call	VOC Omicron GRA (B.1.1.529+BA.*) first detected in Botswana/Hong Kong/South Africa	(NSP5_P132H,NSP3_G489S,Spike_L24del,NSP4_T327I,Spike_S373P,Spike_Q493R,Spike_N969K,Spike_H655Y,N_R203K,Spike_V213G,Spike_G142D,Spike_A27S,Spike_Q954H,N_P13L,Spike_N501Y,Spike_P25del,N_R32del,NS3_T223I,Spike_T19I,M_Q19E,Spike_N440K,NSP4_T492I,Spike_N679K,Spike_N764K,NSP6_G107del,Spike_Y505H,NSP14_E295K,Spike_D796Y,N_G204R,Spike_T478K,N_S413R,M_A63T,Spike_S371F,Spike_K417N,NSP13_R392C,Spike_T376A,NSP6_S106del,NS3_L140F,Spike_G339D,Spike_R408S,NSP4_L438F,NSP4_A146V,NSP14_I42V,NSP4_L264F,Spike_P681H,NSP3_T24I,N_S33del,NSP1_S135R,Spike_S375F,Spike_D405N,Spike_Q498R,Spike_S477N,N_E31del,NSP15_T112I,NSP6_F108del,Spike_E484A,E_T9I,Spike_P26del,NSP12_P323L,Spike_D614G)		TRUE	TRUE		0.000907685	0.378882	Oceania	Australia	Queensland
								Australia/QLD0x00D9E6/2022		Original	betacoronavirus	EPI_ISL_11749745		29737	Human	unknown	unknown	GRA	BA.2.33	BA.2*	BA.2*	PANGO-v1.18	VOC Omicron GRA (B.1.1.529+BA.*) first detected in Botswana/Hong Kong/South Africa	(NSP5_P132H,NSP3_G489S,Spike_L24del,NSP4_T327I,Spike_S373P,Spike_Q493R,Spike_N969K,Spike_H655Y,N_R203K,Spike_V213G,Spike_G142D,Spike_A27S,Spike_Q954H,N_P13L,Spike_N501Y,Spike_P25del,N_R32del,NS3_T223I,Spike_T19I,M_Q19E,Spike_N440K,NSP4_T492I,Spike_N679K,Spike_N764K,NSP6_G107del,Spike_Y505H,NSP3_N1220S,Spike_D796Y,N_G204R,Spike_T478K,N_S413R,M_A63T,NSP3_P395L,Spike_S371F,Spike_K417N,NSP13_R392C,Spike_T376A,NSP6_S106del,Spike_G339D,Spike_R408S,NSP4_L438F,NSP14_I42V,NSP4_L264F,Spike_P681H,NSP3_T24I,N_S33del,NSP1_S135R,Spike_S375F,Spike_D405N,NSP1_F143del,Spike_Q498R,Spike_S477N,NSP1_K141del,N_E31del,NSP1_S142del,NSP15_T112I,NSP6_F108del,Spike_E484A,E_T9I,Spike_P26del,NSP12_P323L,Spike_D614G)		TRUE			0.000134513	0.379309	Oceania	Australia	Queensland
								Australia/QLD0x00D9DB/2022		Original	betacoronavirus	EPI_ISL_11749724		29747	Human	unknown	unknown	GRA	B.1.1.529	B.1	other	consensus call	VOC Omicron GRA (B.1.1.529+BA.*) first detected in Botswana/Hong Kong/South Africa	(NSP5_P132H,Spike_K417N,Spike_S373P,NSP6_S106del,Spike_Q493R,Spike_N969K,Spike_H655Y,N_R203K,Spike_S371L,NSP1_M85V,Spike_Q954H,Spike_G339D,NSP3_S1206L,N_P13L,NSP1_H83del,NSP3_L1266I,Spike_N501Y,N_R32del,NSP3_S1265del,NSP14_I42V,Spike_P681H,M_Q19E,NSP1_G82del,Spike_N440K,N_S33del,NSP4_T492I,Spike_S375F,Spike_Q498R,Spike_N679K,Spike_N764K,Spike_S477N,NSP6_G107del,Spike_Y505H,N_E31del,NSP1_V84del,Spike_D796Y,Spike_E484A,N_G204R,Spike_T478K,E_T9I,M_A63T,NSP12_P323L,Spike_D614G)		TRUE			0.00847144	0.378979	Oceania	Australia	Queensland
								Australia/QLD0x00D9A1/2022		Original	betacoronavirus	EPI_ISL_11749707		29737	Human	unknown	unknown	GRA	BA.2.33	BA.2*	BA.2*	PANGO-v1.18	VOC Omicron GRA (B.1.1.529+BA.*) first detected in Botswana/Hong Kong/South Africa	(NSP5_P132H,NS3_S60F,NSP3_G489S,Spike_L24del,NSP4_T327I,Spike_S373P,Spike_Q493R,Spike_N969K,Spike_H655Y,N_R203K,Spike_V213G,Spike_G142D,NSP4_D279N,Spike_A27S,Spike_Q954H,N_P13L,Spike_N501Y,Spike_P25del,N_R32del,NS3_T223I,Spike_T19I,M_Q19E,Spike_N440K,NSP4_T492I,Spike_N679K,Spike_N764K,NSP6_G107del,Spike_Y505H,Spike_D796Y,N_G204R,Spike_T478K,N_S413R,M_A63T,NSP3_P395L,Spike_S371F,Spike_K417N,NSP13_R392C,Spike_T376A,NSP6_S106del,Spike_G339D,Spike_R408S,NSP4_L438F,NSP14_I42V,NSP4_L264F,Spike_P681H,NSP3_T24I,N_S33del,NSP1_S135R,Spike_S375F,Spike_D405N,NSP1_F143del,Spike_Q498R,Spike_S477N,NSP1_K141del,N_E31del,NSP1_S142del,NSP15_T112I,NSP6_F108del,Spike_E484A,E_T9I,Spike_P26del,NSP12_P323L,Spike_D614G)		TRUE			0.0249521	0.378686	Oceania	Australia	Queensland
								Australia/QLD0x00D9E3/2022		Original	betacoronavirus	EPI_ISL_11749742		29746	Human	unknown	unknown	GRA	BA.2.33	BA.2*	BA.2*	PANGO-v1.18	VOC Omicron GRA (B.1.1.529+BA.*) first detected in Botswana/Hong Kong/South Africa	(NSP5_P132H,NSP3_G489S,Spike_L24del,NSP4_T327I,Spike_S373P,Spike_Q493R,Spike_N969K,Spike_H655Y,N_R203K,Spike_V213G,Spike_G142D,Spike_A27S,Spike_Q954H,N_P13L,Spike_N501Y,Spike_P25del,N_R32del,NS3_T223I,Spike_T19I,M_Q19E,NSP4_T492I,Spike_N679K,Spike_N764K,NSP6_G107del,Spike_Y505H,Spike_D796Y,N_G204R,Spike_T478K,N_S413R,M_A63T,NSP3_P395L,Spike_S371F,NSP13_R392C,Spike_T376A,NSP6_S106del,Spike_G339D,NSP4_L438F,NSP14_I42V,Spike_P681H,NSP4_L264F,NSP3_T24I,N_S33del,NSP1_S135R,Spike_S375F,Spike_D405N,Spike_Q498R,NSP2_Y189N,Spike_S477N,N_E31del,NSP6_F108del,Spike_E484A,E_T9I,Spike_P26del,NSP12_P323L,Spike_D614G)		TRUE			0.0454515	0.378989	Oceania	Australia	Queensland
								Australia/QLD0x00DA03/2022		Original	betacoronavirus	EPI_ISL_11749922		29744	Human	unknown	unknown	GRA	BA.2.3	BA.2*	BA.2*	consensus call	VOC Omicron GRA (B.1.1.529+BA.*) first detected in Botswana/Hong Kong/South Africa	(NSP5_P132H,NSP3_G489S,Spike_L24del,NSP4_T327I,Spike_S373P,Spike_Q493R,Spike_N969K,Spike_H655Y,N_R203K,Spike_V213G,Spike_G142D,Spike_A27S,Spike_Q954H,N_P13L,Spike_N501Y,Spike_P25del,N_R32del,NS3_T223I,Spike_T19I,M_Q19E,Spike_N440K,NSP4_T492I,Spike_N679K,Spike_N764K,NSP6_G107del,Spike_Y505H,Spike_D796Y,N_G204R,Spike_T478K,N_S413R,M_A63T,Spike_S371F,Spike_K417N,NSP13_R392C,Spike_T376A,NSP6_S106del,NS3_L140F,Spike_G339D,Spike_R408S,NSP4_L438F,NSP4_A146V,NSP14_I42V,NSP4_L264F,Spike_P681H,NSP3_T24I,N_S33del,NSP1_S135R,Spike_S375F,Spike_D405N,Spike_Q498R,Spike_S477N,N_E31del,NSP15_T112I,NSP6_F108del,Spike_E484A,E_T9I,Spike_P26del,Spike_L8F,NSP12_P323L,Spike_D614G)		TRUE	TRUE		0.00326116	0.37879	Oceania	Australia	Queensland
								Australia/QLD0x00D9E4/2022		Original	betacoronavirus	EPI_ISL_11749743		29746	Human	unknown	unknown	GRA	BA.2.33	BA.2*	BA.2*	PANGO-v1.18	VOC Omicron GRA (B.1.1.529+BA.*) first detected in Botswana/Hong Kong/South Africa	(NSP5_P132H,NSP3_G489S,Spike_L24del,NSP4_T327I,Spike_S373P,Spike_Q493R,Spike_N969K,Spike_H655Y,N_R203K,Spike_V213G,Spike_G142D,Spike_A27S,Spike_Q954H,N_P13L,Spike_N501Y,Spike_P25del,N_R32del,NS3_T223I,Spike_T19I,M_Q19E,Spike_N440K,NSP4_T492I,Spike_N679K,Spike_N764K,NSP6_G107del,Spike_Y505H,Spike_D796Y,N_G204R,Spike_T478K,N_S413R,M_A63T,NSP3_P395L,Spike_S371F,Spike_K417N,NSP13_R392C,Spike_T376A,NSP6_S106del,Spike_G339D,Spike_R408S,NSP4_L438F,NSP14_I42V,NSP4_L264F,Spike_P681H,NSP3_T24I,N_S33del,NSP1_S135R,Spike_S375F,Spike_D405N,Spike_Q498R,Spike_S477N,N_E31del,NSP15_T112I,NSP6_F108del,Spike_E484A,E_T9I,Spike_P26del,NSP12_P323L,Spike_D614G)		TRUE			0.0127748	0.378874	Oceania	Australia	Queensland
								Australia/QLD0x00D9D1/2022		Original	betacoronavirus	EPI_ISL_11749695		29719	Human	unknown	unknown	GRA	BA.2.33	BA.2*	BA.2*	PANGO-v1.18	VOC Omicron GRA (B.1.1.529+BA.*) first detected in Botswana/Hong Kong/South Africa	(NSP5_P132H,NSP3_G489S,Spike_L24del,NSP4_T327I,Spike_S373P,Spike_Q493R,Spike_N969K,Spike_H655Y,N_R203K,Spike_V213G,Spike_G142D,Spike_A27S,Spike_Q954H,N_P13L,Spike_N501Y,Spike_P25del,N_R32del,NS3_T223I,Spike_T19I,NS7a_T61del,M_Q19E,Spike_N440K,NSP4_T492I,NS7a_F63del,Spike_N679K,Spike_N764K,NSP6_G107del,Spike_Y505H,Spike_D796Y,N_G204R,Spike_T478K,N_S413R,M_A63T,NSP3_P395L,Spike_S371F,Spike_K417N,NSP13_R392C,Spike_T376A,NSP6_S106del,Spike_G339D,Spike_R408S,NSP4_L438F,NSP14_I42V,NSP4_L264F,Spike_P681H,NSP3_T24I,N_S33del,NSP1_S135R,Spike_S375F,Spike_D405N,NSP1_F143del,Spike_Q498R,Spike_S477N,NSP1_K141del,NS7a_S60del,N_E31del,NSP1_S142del,NSP15_T112I,NSP6_F108del,NS7a_A64del,Spike_E484A,E_T9I,NS7a_Q62del,Spike_P26del,NSP12_P323L,Spike_D614G,NS7a_F59del)		TRUE				0.379286	Oceania	Australia	Queensland
								Australia/QLD0x00D9D6/2022		Original	betacoronavirus	EPI_ISL_11749703		29743	Human	unknown	unknown	GRA	BA.1.17	BA.1.17	BA.1.17	PLEARN-v1.18	VOC Omicron GRA (B.1.1.529+BA.*) first detected in Botswana/Hong Kong/South Africa	(NSP5_P132H,Spike_H69del,Spike_T95I,Spike_A67V,Spike_S373P,Spike_Q493R,Spike_N969K,Spike_H655Y,Spike_N856K,N_R203K,Spike_G142D,NSP3_A1892T,Spike_Q954H,N_P13L,NSP3_L1266I,Spike_N501Y,N_R32del,M_Q19E,NSP4_T492I,NSP6_L105del,Spike_N679K,Spike_N764K,Spike_L212I,NSP6_G107del,Spike_Y505H,NSP6_I189V,Spike_T547K,M_D3G,Spike_D796Y,N_G204R,Spike_T478K,Spike_V143del,M_A63T,Spike_G496S,NSP3_V1069I,NSP6_S106del,Spike_S371L,NSP4_S336L,Spike_G339D,NSP3_S1265del,NSP14_I42V,Spike_P681H,Spike_Y144del,NSP13_M233I,Spike_ins214EPE,N_S33del,Spike_S375F,Spike_Q498R,Spike_S477N,N_E31del,NSP3_K38R,Spike_N211del,Spike_E484A,E_T9I,Spike_V70del,Spike_L981F,NSP12_P323L,Spike_D614G,Spike_Y145del)		TRUE			0.0154658	0.379299	Oceania	Australia	Queensland
								Australia/QLD0x00DA46/2022		Original	betacoronavirus	EPI_ISL_11750025		29722	Human	unknown	unknown	GRA	BA.2.33	BA.2*	BA.2*	PANGO-v1.18	VOC Omicron GRA (B.1.1.529+BA.*) first detected in Botswana/Hong Kong/South Africa	(NSP5_P132H,NSP3_G489S,Spike_L24del,NSP4_T327I,Spike_S373P,Spike_Q493R,Spike_N969K,Spike_H655Y,N_R203K,Spike_V213G,Spike_G142D,Spike_A27S,Spike_Q954H,N_P13L,NSP1_H83del,Spike_N501Y,Spike_P25del,N_R32del,NS3_T223I,Spike_T19I,M_Q19E,Spike_N440K,NSP4_T492I,NSP12_L270F,Spike_N679K,Spike_N764K,NSP6_G107del,Spike_Y505H,NSP1_V84del,Spike_D796Y,N_G204R,Spike_T478K,N_S413R,M_A63T,NSP3_P395L,Spike_S371F,NSP1_M85del,Spike_K417N,NSP13_R392C,Spike_T376A,NSP6_S106del,Spike_G339D,Spike_R408S,NSP4_L438F,NSP14_I42V,NSP4_L264F,Spike_P681H,NSP3_T24I,NSP1_G82del,N_S33del,NSP1_S135R,Spike_S375F,Spike_D405N,NSP1_F143del,Spike_Q498R,Spike_S477N,NSP1_K141del,N_E31del,NSP1_V86del,NSP1_S142del,NSP15_T112I,NSP6_F108del,Spike_E484A,E_T9I,Spike_P26del,NSP12_P323L,Spike_D614G)		TRUE			0.0175291	0.379199	Oceania	Australia	Queensland
								Australia/QLD0x00D9E0/2022		Original	betacoronavirus	EPI_ISL_11749739		29743	Human	unknown	unknown	GRA	BA.1.17	BA.1.17	BA.1.17	PLEARN-v1.18	VOC Omicron GRA (B.1.1.529+BA.*) first detected in Botswana/Hong Kong/South Africa	(NSP5_P132H,Spike_H69del,Spike_T95I,Spike_A67V,Spike_S373P,Spike_Q493R,Spike_N969K,Spike_H655Y,Spike_N856K,N_R203K,Spike_G142D,NSP3_A1892T,Spike_Q954H,N_P13L,NSP3_L1266I,Spike_N501Y,N_R32del,M_Q19E,NSP4_T492I,NSP6_L105del,Spike_N679K,Spike_N764K,Spike_L212I,NSP6_G107del,Spike_Y505H,NSP6_I189V,Spike_T547K,M_D3G,Spike_D796Y,N_G204R,Spike_T478K,Spike_V143del,M_A63T,Spike_G496S,NSP3_V1069I,NSP6_S106del,Spike_S371L,Spike_G339D,NSP3_S1265del,NSP14_I42V,Spike_P681H,Spike_Y144del,Spike_ins214EPE,N_S33del,Spike_S375F,Spike_Q498R,Spike_S477N,N_E31del,NSP3_K38R,Spike_N211del,Spike_E484A,E_T9I,Spike_V70del,Spike_L981F,NSP12_P323L,Spike_D614G,Spike_Y145del)		TRUE			0.0218539	0.379335	Oceania	Australia	Queensland
								Australia/QLD0x00D9CC/2022		Original	betacoronavirus	EPI_ISL_11749748		29746	Human	unknown	unknown	GRA	BA.2.33	BA.2*	BA.2*	PANGO-v1.18	VOC Omicron GRA (B.1.1.529+BA.*) first detected in Botswana/Hong Kong/South Africa	(NSP5_P132H,NSP3_G489S,Spike_L24del,NSP4_T327I,Spike_S373P,Spike_Q493R,Spike_N969K,Spike_H655Y,N_R203K,Spike_V213G,Spike_G142D,Spike_A27S,Spike_Q954H,N_P13L,Spike_N501Y,Spike_P25del,N_R32del,NS3_T223I,Spike_T19I,M_Q19E,Spike_N440K,NSP4_T492I,Spike_N679K,Spike_N764K,NSP6_G107del,Spike_Y505H,Spike_D796Y,N_G204R,Spike_T478K,N_S413R,M_A63T,NS6_I33T,NSP3_P395L,Spike_S371F,NSP4_H36Y,Spike_K417N,NSP13_R392C,Spike_T376A,NSP6_S106del,Spike_G339D,Spike_R408S,NSP4_L438F,NSP14_I42V,NSP4_L264F,Spike_P681H,NSP3_T24I,N_S33del,NSP1_S135R,Spike_S375F,Spike_D405N,Spike_Q498R,Spike_S477N,N_E31del,NSP15_T112I,NSP6_F108del,Spike_E484A,E_T9I,Spike_P26del,NSP12_P323L,Spike_D614G)		TRUE			0.011262	0.379076	Oceania	Australia	Queensland
								Australia/QLD0x00D9CD/2022		Original	betacoronavirus	EPI_ISL_11749752		29743	Human	unknown	unknown	GRA	BA.1.17	BA.1.17	BA.1.17	PLEARN-v1.18	VOC Omicron GRA (B.1.1.529+BA.*) first detected in Botswana/Hong Kong/South Africa	(NSP5_P132H,Spike_H69del,Spike_T95I,Spike_A67V,Spike_S373P,Spike_Q493R,Spike_N969K,Spike_H655Y,Spike_N856K,N_R203K,Spike_G142D,NSP3_A1892T,Spike_Q954H,N_P13L,NSP3_L1266I,Spike_N501Y,N_R32del,M_Q19E,Spike_N440K,NSP4_T492I,NSP6_L105del,Spike_N679K,Spike_N764K,Spike_L212I,NSP6_G107del,Spike_Y505H,NSP6_I189V,Spike_T547K,M_D3G,Spike_D796Y,N_G204R,Spike_T478K,Spike_V143del,M_A63T,Spike_G496S,NSP3_V1069I,Spike_K417N,NSP6_S106del,Spike_S371L,NSP4_S336L,Spike_G339D,NSP3_S1265del,NSP14_I42V,Spike_P681H,Spike_Y144del,Spike_ins214EPE,N_S33del,Spike_S375F,Spike_Q498R,Spike_G446S,Spike_S477N,N_E31del,NSP3_K38R,Spike_N211del,Spike_E484A,E_T9I,Spike_V70del,Spike_L981F,NSP12_P323L,Spike_D614G,Spike_Y145del)		TRUE			0.00211815	0.379346	Oceania	Australia	Queensland
								Australia/QLD0x00D9E5/2022		Original	betacoronavirus	EPI_ISL_11749744		29743	Human	unknown	unknown	GRA	BA.1	BA.1	BA.1*	PANGO-v1.18	VOC Omicron GRA (B.1.1.529+BA.*) first detected in Botswana/Hong Kong/South Africa	(NSP5_P132H,Spike_H69del,Spike_T95I,Spike_A67V,NSP3_P1228S,Spike_S373P,Spike_Q493R,Spike_N969K,Spike_H655Y,Spike_N856K,N_R203K,Spike_G142D,NSP3_A1892T,Spike_Q954H,N_P13L,NSP3_L1266I,Spike_N501Y,N_R32del,M_Q19E,NSP4_T492I,NSP6_L105del,Spike_N679K,Spike_N764K,Spike_L212I,NSP6_G107del,Spike_Y505H,Spike_R346K,NSP6_I189V,Spike_T547K,M_D3G,Spike_D796Y,N_G204R,Spike_T478K,Spike_V143del,M_A63T,Spike_G496S,N_D3L,N_P365S,NSP6_S106del,Spike_S371L,Spike_G339D,NSP12_G44S,NSP3_S1265del,NSP14_I42V,Spike_P681H,Spike_Y144del,Spike_ins214EPE,N_S33del,Spike_S375F,Spike_Q498R,Spike_S477N,N_E31del,NSP3_K38R,Spike_N211del,Spike_E484A,E_T9I,Spike_V70del,Spike_L981F,NSP12_P323L,Spike_D614G,Spike_Y145del)		TRUE			0.0137848	0.3793	Oceania	Australia	Queensland
								Australia/QLD0x00D9DC/2022		Original	betacoronavirus	EPI_ISL_11749725		29740	Human	unknown	unknown	GRA	BA.2.33	BA.2*	BA.2*	PANGO-v1.18	VOC Omicron GRA (B.1.1.529+BA.*) first detected in Botswana/Hong Kong/South Africa	(NSP5_P132H,NSP3_G489S,Spike_L24del,NSP4_T327I,Spike_S373P,Spike_Q493R,Spike_N969K,Spike_H655Y,N_R203K,Spike_V213G,Spike_G142D,Spike_A27S,Spike_Q954H,N_P13L,Spike_N501Y,Spike_P25del,N_R32del,NS3_T223I,Spike_T19I,M_Q19E,Spike_N440K,NSP4_T492I,Spike_N679K,Spike_N764K,NSP6_G107del,Spike_Y505H,Spike_D796Y,N_G204R,Spike_T478K,N_S413R,M_A63T,NSP3_P395L,Spike_S371F,NSP1_M85del,Spike_K417N,NSP13_R392C,Spike_T376A,NSP6_S106del,Spike_G339D,NSP4_L438F,NSP14_I42V,NSP4_L264F,Spike_P681H,NSP3_T24I,N_S33del,NSP1_S135R,Spike_S375F,Spike_D405N,Spike_Q498R,Spike_S477N,N_E31del,NSP1_V86del,NSP15_T112I,NSP6_F108del,Spike_E484A,E_T9I,Spike_P26del,NSP12_P323L,Spike_D614G)		TRUE			0.017115	0.378605	Oceania	Australia	Queensland
								Australia/QLD0x00D9CB/2022		Original	betacoronavirus	EPI_ISL_11749746		29746	Human	unknown	unknown	GRA	BA.2.33	BA.2*	BA.2*	PANGO-v1.18	VOC Omicron GRA (B.1.1.529+BA.*) first detected in Botswana/Hong Kong/South Africa	(NSP5_P132H,NSP3_G489S,Spike_L24del,NSP4_T327I,Spike_S373P,Spike_Q493R,Spike_N969K,Spike_H655Y,N_R203K,Spike_V213G,Spike_G142D,Spike_A27S,Spike_Q954H,N_P13L,Spike_N501Y,Spike_P25del,N_R32del,NS3_T223I,Spike_T19I,M_Q19E,Spike_N440K,NSP4_T492I,Spike_N679K,Spike_N764K,NSP6_G107del,Spike_Y505H,Spike_D796Y,N_G204R,Spike_T478K,N_S413R,M_A63T,NSP3_P395L,Spike_S371F,Spike_K417N,NSP13_R392C,Spike_T376A,NSP6_S106del,Spike_G339D,Spike_R408S,NSP4_L438F,NSP14_I42V,NSP4_L264F,Spike_P681H,NSP3_T24I,N_S33del,NSP1_S135R,Spike_S375F,NSP5_V125I,Spike_D405N,Spike_Q498R,Spike_S477N,N_E31del,NSP15_T112I,NSP6_F108del,Spike_E484A,E_T9I,Spike_P26del,NSP12_P323L,Spike_D614G)		TRUE			0.0102199	0.378813	Oceania	Australia	Queensland
								Australia/QLD0x00D9CF/2022		Original	betacoronavirus	EPI_ISL_11749756		29743	Human	unknown	unknown	GRA	BA.1.17	BA.1.17	BA.1.17	PLEARN-v1.18	VOC Omicron GRA (B.1.1.529+BA.*) first detected in Botswana/Hong Kong/South Africa	(NSP5_P132H,Spike_H69del,Spike_T95I,Spike_A67V,Spike_S373P,Spike_Q493R,Spike_N969K,Spike_H655Y,Spike_T859I,Spike_N856K,N_R203K,Spike_G142D,NSP3_A1892T,Spike_Q954H,N_P13L,NSP3_L1266I,Spike_N501Y,N_R32del,M_Q19E,NSP4_T492I,NSP6_L105del,Spike_N679K,Spike_N764K,Spike_L212I,NSP6_G107del,Spike_Y505H,NSP6_I189V,Spike_T547K,M_D3G,Spike_D796Y,N_G204R,Spike_T478K,Spike_V143del,M_A63T,Spike_G496S,NSP3_V1069I,NSP6_S106del,Spike_S371L,NSP4_S336L,Spike_G339D,NSP3_S1265del,NSP14_I42V,Spike_P681H,Spike_Y144del,NSP13_M233I,Spike_ins214EPE,N_S33del,Spike_S375F,Spike_Q498R,Spike_S477N,N_E31del,NSP3_K38R,Spike_N211del,Spike_E484A,E_T9I,Spike_V70del,Spike_L981F,NSP12_P323L,Spike_D614G,Spike_Y145del)		TRUE			0.0138856	0.379304	Oceania	Australia	Queensland
								Australia/QLD0x00D9C6/2022		Original	betacoronavirus	EPI_ISL_11749731		29743	Human	unknown	unknown	GRA	BA.1.17	BA.1.17	BA.1.17	PLEARN-v1.18	VOC Omicron GRA (B.1.1.529+BA.*) first detected in Botswana/Hong Kong/South Africa	(NSP5_P132H,Spike_H69del,Spike_T95I,Spike_A67V,Spike_S373P,Spike_Q493R,Spike_N969K,Spike_H655Y,Spike_N856K,N_R203K,Spike_G142D,NSP3_A1892T,Spike_Q954H,N_P13L,NSP3_L1266I,Spike_N501Y,N_R32del,M_Q19E,Spike_N440K,NSP4_T492I,NSP6_L105del,Spike_N679K,Spike_N764K,Spike_L212I,NSP6_G107del,Spike_Y505H,NSP6_I189V,Spike_T547K,M_D3G,Spike_D796Y,N_G204R,Spike_T478K,Spike_V143del,M_A63T,Spike_G496S,NSP3_V1069I,NSP3_T1269I,Spike_K417N,NSP6_S106del,Spike_S371L,Spike_G339D,NSP3_S1265del,NSP14_I42V,Spike_P681H,Spike_Y144del,Spike_ins214EPE,Spike_H625N,N_S33del,Spike_S375F,Spike_Q498R,Spike_G446S,Spike_S477N,N_E31del,NSP3_K38R,Spike_N211del,Spike_E484A,E_T9I,Spike_V70del,Spike_L981F,NSP12_P323L,Spike_D614G,Spike_Y145del)		TRUE				0.379551	Oceania	Australia	Queensland
								Australia/QLD0x00D9FF/2022		Original	betacoronavirus	EPI_ISL_11749939		29743	Human	unknown	unknown	GRA	BA.1.1.14	BA.1	BA.1*	PLEARN-v1.18	VOC Omicron GRA (B.1.1.529+BA.*) first detected in Botswana/Hong Kong/South Africa	(NSP5_P132H,Spike_H69del,Spike_T95I,Spike_A67V,Spike_S373P,Spike_Q493R,Spike_N969K,Spike_H655Y,Spike_N856K,N_R203K,Spike_G142D,NSP3_A1892T,Spike_Q954H,N_P13L,NSP3_L1266I,Spike_N501Y,N_R32del,M_Q19E,NSP4_T492I,NSP6_L105del,Spike_N679K,Spike_N764K,Spike_L212I,NSP6_G107del,Spike_Y505H,Spike_R346K,NSP6_I189V,Spike_T676I,Spike_T547K,M_D3G,Spike_D796Y,N_G204R,Spike_T478K,NSP12_I223V,Spike_V143del,M_A63T,Spike_G496S,NSP14_P203S,NSP6_S106del,Spike_S371L,Spike_G339D,NSP3_S1265del,NSP14_I42V,Spike_P681H,Spike_Y144del,Spike_ins214EPE,N_S33del,Spike_S375F,Spike_Q498R,Spike_S477N,N_E31del,NSP3_K38R,Spike_N211del,Spike_E484A,E_T9I,Spike_V70del,NSP4_T269I,Spike_L981F,NSP12_P323L,Spike_D614G,Spike_Y145del)		TRUE			0.03658	0.37962	Oceania	Australia	Queensland
								Australia/QLD0x00D9D3/2022		Original	betacoronavirus	EPI_ISL_11749698		29746	Human	unknown	unknown	GRA	BA.2.33	BA.2*	BA.2*	PANGO-v1.18	VOC Omicron GRA (B.1.1.529+BA.*) first detected in Botswana/Hong Kong/South Africa	(NSP5_P132H,NSP3_G489S,Spike_L24del,NSP4_T327I,Spike_S373P,Spike_Q493R,Spike_N969K,Spike_H655Y,N_R203K,Spike_V213G,Spike_G142D,Spike_A27S,Spike_Q954H,N_P13L,Spike_N501Y,Spike_P25del,N_R32del,NS3_T223I,Spike_T19I,M_Q19E,NSP4_T492I,Spike_N679K,Spike_N764K,NSP6_G107del,Spike_Y505H,Spike_D796Y,N_G204R,Spike_T478K,N_S413R,M_A63T,NSP3_P395L,Spike_S371F,NSP13_R392C,Spike_T376A,NSP6_S106del,Spike_G339D,NSP4_L438F,NSP14_I42V,Spike_P681H,NSP4_L264F,NSP3_T24I,N_S33del,NSP1_S135R,Spike_S375F,Spike_D405N,Spike_Q498R,NSP2_Y189N,Spike_S477N,N_E31del,NSP6_F108del,Spike_E484A,E_T9I,Spike_P26del,NSP12_P323L,Spike_D614G)		TRUE			0.0455187	0.37898	Oceania	Australia	Queensland
								Australia/QLD0x00DA00/2022		Original	betacoronavirus	EPI_ISL_11749917		29746	Human	unknown	unknown	GRA	BA.2.33	BA.2*	BA.2*	PANGO-v1.18	VOC Omicron GRA (B.1.1.529+BA.*) first detected in Botswana/Hong Kong/South Africa	(NSP5_P132H,NSP3_G489S,Spike_L24del,NSP4_T327I,Spike_S373P,Spike_Q493R,Spike_N969K,Spike_H655Y,N_R203K,Spike_V213G,Spike_G142D,Spike_A27S,Spike_Q954H,N_P13L,Spike_N501Y,Spike_P25del,N_R32del,NS3_T223I,Spike_T19I,M_Q19E,Spike_N440K,NSP4_T492I,Spike_N679K,Spike_N764K,NSP6_G107del,Spike_Y505H,Spike_D796Y,N_G204R,Spike_T478K,N_S413R,M_A63T,NSP3_P395L,Spike_S371F,Spike_K417N,NSP13_R392C,Spike_T376A,NSP6_S106del,Spike_G339D,Spike_R408S,NSP4_L438F,NSP14_I42V,NSP4_L264F,Spike_P681H,NSP3_T24I,N_S33del,NSP1_S135R,Spike_S375F,NSP5_V125I,Spike_D405N,Spike_Q498R,Spike_S477N,N_E31del,NSP15_T112I,NSP6_F108del,Spike_E484A,E_T9I,Spike_P26del,NSP12_P323L,Spike_D614G)		TRUE			0.0161702	0.378541	Oceania	Australia	Queensland
								Australia/QLD0x00D9D4/2022		Original	betacoronavirus	EPI_ISL_11749700		29737	Human	unknown	unknown	GRA	BA.2.33	BA.2*	BA.2*	PANGO-v1.18	VOC Omicron GRA (B.1.1.529+BA.*) first detected in Botswana/Hong Kong/South Africa	(NSP5_P132H,NSP3_G489S,Spike_L24del,NSP4_T327I,Spike_S373P,Spike_Q493R,Spike_N969K,Spike_H655Y,N_R203K,Spike_V213G,Spike_G142D,Spike_A27S,Spike_Q954H,N_P13L,Spike_N501Y,Spike_P25del,N_R32del,NS3_T223I,Spike_T19I,M_Q19E,Spike_N440K,NSP4_T492I,Spike_N679K,Spike_N764K,NSP6_G107del,Spike_Y505H,Spike_D796Y,N_G204R,Spike_T478K,N_S413R,M_A63T,NSP3_P395L,Spike_S371F,Spike_K417N,NSP13_R392C,Spike_T376A,NSP6_S106del,Spike_G339D,Spike_R408S,NSP4_L438F,NSP14_I42V,NSP4_L264F,Spike_P681H,NSP3_T24I,N_S33del,NSP1_S135R,Spike_S375F,Spike_D405N,NSP1_F143del,Spike_Q498R,Spike_S477N,NSP1_K141del,N_E31del,NSP1_S142del,NSP15_T112I,NSP6_F108del,Spike_E484A,E_T9I,Spike_P26del,NSP12_P323L,Spike_D614G)		TRUE			0.00228671	0.379318	Oceania	Australia	Queensland
								Australia/QLD0x00D9EA/2022		Original	betacoronavirus	EPI_ISL_11749690		29746	Human	unknown	unknown	GRA	BA.2.33	BA.2*	BA.2*	PANGO-v1.18	VOC Omicron GRA (B.1.1.529+BA.*) first detected in Botswana/Hong Kong/South Africa	(NSP5_P132H,NSP3_G489S,Spike_L24del,NSP4_T327I,Spike_S373P,Spike_Q493R,Spike_N969K,Spike_H655Y,N_R203K,Spike_V213G,Spike_G142D,Spike_A27S,Spike_Q954H,N_P13L,Spike_N501Y,Spike_P25del,N_R32del,NS3_T223I,Spike_T19I,M_Q19E,Spike_N440K,NSP4_T492I,Spike_N679K,Spike_N764K,NSP6_G107del,Spike_Y505H,Spike_D796Y,N_G204R,Spike_T478K,N_S413R,M_A63T,NS6_I33T,NSP3_P395L,Spike_S371F,Spike_K417N,NSP13_R392C,Spike_T376A,NSP6_S106del,Spike_G339D,Spike_R408S,NSP4_L438F,NSP14_I42V,NSP4_L264F,Spike_P681H,NSP3_T24I,N_S33del,NSP1_S135R,Spike_S375F,Spike_D405N,Spike_Q498R,Spike_S477N,N_E31del,NSP15_T112I,NSP6_F108del,Spike_E484A,E_T9I,Spike_P26del,NSP12_P323L,Spike_D614G)		TRUE			0.0249445	0.37881	Oceania	Australia	Queensland
								Australia/QLD0x00D9FA/2022		Original	betacoronavirus	EPI_ISL_11749934		29737	Human	unknown	unknown	GRA	BA.2.33	BA.2*	BA.2*	PANGO-v1.18	VOC Omicron GRA (B.1.1.529+BA.*) first detected in Botswana/Hong Kong/South Africa	(NSP5_P132H,NSP3_G489S,Spike_L24del,NSP4_T327I,Spike_S373P,Spike_Q493R,Spike_N969K,Spike_H655Y,N_R203K,Spike_V213G,Spike_G142D,Spike_A27S,Spike_Q954H,N_P13L,Spike_N501Y,Spike_P25del,N_R32del,NS3_T223I,Spike_T19I,M_Q19E,Spike_N440K,NSP4_T492I,Spike_N679K,Spike_N764K,NSP6_G107del,Spike_Y505H,Spike_D796Y,N_G204R,Spike_T478K,N_S413R,M_A63T,NSP3_P395L,Spike_S371F,Spike_K417N,NSP13_R392C,Spike_T376A,NSP6_S106del,Spike_G339D,Spike_R408S,NSP4_L438F,NSP14_I42V,NSP4_L264F,Spike_P681H,NSP3_T24I,N_S33del,NSP1_S135R,Spike_S375F,Spike_D405N,NSP1_F143del,Spike_Q498R,Spike_S477N,NSP1_K141del,N_E31del,NSP1_S142del,NSP15_T112I,NSP6_F108del,Spike_E484A,E_T9I,Spike_P26del,NSP12_P323L,Spike_D614G)		TRUE			0.0110973	0.378821	Oceania	Australia	Queensland
								Australia/QLD0x00D9F6/2022		Original	betacoronavirus	EPI_ISL_11749723		29731	Human	unknown	unknown	GRA	BA.2.33	BA.2*	BA.2*	PANGO-v1.18	VOC Omicron GRA (B.1.1.529+BA.*) first detected in Botswana/Hong Kong/South Africa	(NSP5_P132H,Spike_H146Y,NSP3_G489S,Spike_L24del,NSP3_A1311V,NSP4_T327I,Spike_S373P,Spike_Q493R,Spike_N969K,Spike_H655Y,N_R203K,Spike_V213G,Spike_G142D,Spike_A27S,Spike_Q954H,N_P13L,Spike_N501Y,Spike_P25del,N_R32del,NS3_T223I,Spike_T19I,M_Q19E,Spike_N440K,NSP4_T492I,Spike_N679K,Spike_N764K,NSP6_G107del,Spike_Y505H,NSP1_V84del,Spike_D796Y,N_G204R,Spike_T478K,N_S413R,M_A63T,NSP3_P395L,Spike_S371F,NSP1_M85del,Spike_K417N,NSP13_R392C,Spike_T376A,NSP6_S106del,Spike_G339D,Spike_R408S,NSP4_L438F,NSP14_I42V,NSP4_L264F,Spike_P681H,NSP3_T24I,N_S33del,NSP1_S135R,Spike_S375F,Spike_D405N,N_G164V,NSP1_F143del,Spike_Q498R,Spike_S477N,NSP1_K141del,N_E31del,NSP1_S142del,NSP15_T112I,NSP6_F108del,Spike_E484A,E_T9I,NSP15_V22L,Spike_P26del,NSP12_P323L,Spike_D614G)		TRUE			0.0362921	0.380253	Oceania	Australia	Queensland
								Australia/QLD0x00D9F8/2022		Original	betacoronavirus	EPI_ISL_11749919		29740	Human	unknown	unknown	GRA	BA.2.33	BA.2*	BA.2*	PANGO-v1.18	VOC Omicron GRA (B.1.1.529+BA.*) first detected in Botswana/Hong Kong/South Africa	(NSP5_P132H,NSP3_G489S,Spike_L24del,NSP4_T327I,Spike_S373P,Spike_Q493R,Spike_N969K,Spike_H655Y,N_R203K,Spike_V213G,Spike_G142D,Spike_A27S,Spike_Q954H,N_P13L,Spike_N501Y,Spike_P25del,N_R32del,NS3_T223I,Spike_T19I,M_Q19E,Spike_N440K,NSP4_T492I,Spike_N679K,Spike_N764K,NSP6_G107del,Spike_Y505H,Spike_D796Y,N_G204R,Spike_T478K,N_S413R,M_A63T,NSP3_P395L,Spike_S371F,NSP1_M85del,Spike_K417N,NSP13_R392C,Spike_T376A,NSP6_S106del,Spike_G339D,Spike_R408S,NSP4_L438F,NSP14_I42V,NSP4_L264F,Spike_P681H,NSP3_T24I,N_S33del,NSP1_S135R,Spike_S375F,Spike_D405N,Spike_Q498R,Spike_S477N,N_E31del,NSP1_V86del,NSP15_T112I,NSP6_F108del,Spike_E484A,E_T9I,Spike_P26del,NSP12_P323L,Spike_D614G)		TRUE			0.0249496	0.378716	Oceania	Australia	Queensland
								Australia/QLD0x00DA49/2022		Original	betacoronavirus	EPI_ISL_11750028		29746	Human	unknown	unknown	GRA	BA.2.3	BA.2*	BA.2*	consensus call	VOC Omicron GRA (B.1.1.529+BA.*) first detected in Botswana/Hong Kong/South Africa	(NSP5_P132H,NSP3_G489S,Spike_L24del,NSP4_T327I,Spike_S373P,Spike_Q493R,Spike_N969K,Spike_H655Y,N_R203K,Spike_V213G,Spike_G142D,Spike_A27S,Spike_Q954H,N_P13L,Spike_N501Y,Spike_P25del,N_R32del,NS3_T223I,Spike_T19I,M_Q19E,Spike_N440K,NSP4_T492I,Spike_N679K,Spike_N764K,NSP6_G107del,Spike_Y505H,NSP14_E295K,Spike_D796Y,N_G204R,Spike_T478K,N_S413R,M_A63T,Spike_S371F,Spike_K417N,NSP13_R392C,Spike_T376A,NSP6_S106del,NS3_L140F,Spike_G339D,Spike_R408S,NSP4_L438F,NSP4_A146V,NSP14_I42V,NSP4_L264F,Spike_P681H,NSP3_T24I,N_S33del,NSP1_S135R,Spike_S375F,Spike_D405N,Spike_Q498R,Spike_S477N,N_E31del,NSP15_T112I,NSP6_F108del,Spike_E484A,E_T9I,Spike_P26del,NSP12_P323L,Spike_D614G)		TRUE	TRUE		0.00968197	0.379014	Oceania	Australia	Queensland
								Australia/QLD0x00DA02/2022		Original	betacoronavirus	EPI_ISL_11749920		29737	Human	unknown	unknown	GRA	BA.2.33	BA.2*	BA.2*	PANGO-v1.18	VOC Omicron GRA (B.1.1.529+BA.*) first detected in Botswana/Hong Kong/South Africa	(NSP5_P132H,NSP3_G489S,Spike_L24del,NSP4_T327I,Spike_S373P,Spike_Q493R,Spike_N969K,Spike_H655Y,N_R203K,Spike_V213G,Spike_G142D,Spike_A27S,Spike_Q954H,N_P13L,Spike_N501Y,Spike_P25del,N_R32del,NS3_T223I,Spike_T19I,M_Q19E,Spike_N440K,NSP4_T492I,Spike_N679K,Spike_N764K,NSP6_G107del,Spike_Y505H,Spike_D796Y,N_G204R,Spike_T478K,N_S413R,M_A63T,NSP3_P395L,Spike_S371F,Spike_K417N,NSP13_R392C,Spike_T376A,NSP6_S106del,Spike_G339D,Spike_R408S,NSP4_L438F,NSP14_I42V,NSP4_L264F,Spike_P681H,NSP3_T24I,N_S33del,NSP1_S135R,Spike_S375F,Spike_D405N,NSP1_F143del,Spike_Q498R,Spike_S477N,NSP1_K141del,N_E31del,NSP1_S142del,NSP15_T112I,NSP6_F108del,Spike_E484A,E_T9I,Spike_P26del,NSP12_P323L,Spike_D614G)		TRUE			0.0146955	0.378874	Oceania	Australia	Queensland
								Australia/QLD0x00D9E8/2022		Original	betacoronavirus	EPI_ISL_11749751		29746	Human	unknown	unknown	GRA	BA.2.33	BA.2*	BA.2*	PANGO-v1.18	VOC Omicron GRA (B.1.1.529+BA.*) first detected in Botswana/Hong Kong/South Africa	(NSP5_P132H,NSP3_G489S,Spike_L24del,NSP4_T327I,Spike_S373P,Spike_Q493R,Spike_N969K,Spike_H655Y,N_R203K,Spike_V213G,Spike_G142D,Spike_A27S,Spike_Q954H,N_P13L,Spike_N501Y,Spike_P25del,N_R32del,NS3_T223I,Spike_T19I,M_Q19E,Spike_N440K,NSP4_T492I,Spike_N679K,Spike_N764K,NSP6_G107del,Spike_Y505H,Spike_D796Y,N_G204R,Spike_T478K,N_S413R,M_A63T,NSP3_P395L,Spike_S371F,Spike_K417N,NSP13_R392C,Spike_T376A,NSP6_S106del,Spike_G339D,Spike_R408S,NSP4_L438F,NSP14_I42V,NSP4_L264F,Spike_P681H,NSP3_T24I,N_S33del,NSP1_S135R,Spike_S375F,Spike_D405N,Spike_Q498R,Spike_S477N,N_E31del,NSP15_T112I,NSP6_F108del,Spike_E484A,E_T9I,Spike_P26del,NSP12_P323L,Spike_D614G)		TRUE	TRUE		0.0033618	0.379309	Oceania	Australia	Queensland
								Australia/QLD0x00D9FB/2022		Original	betacoronavirus	EPI_ISL_11749935		29746	Human	unknown	unknown	GRA	BA.2.33	BA.2*	BA.2*	PANGO-v1.18	VOC Omicron GRA (B.1.1.529+BA.*) first detected in Botswana/Hong Kong/South Africa	(NSP5_P132H,NSP3_G489S,Spike_L24del,NSP4_T327I,Spike_S373P,Spike_Q493R,Spike_N969K,Spike_H655Y,N_R203K,Spike_V213G,Spike_G142D,Spike_A27S,Spike_Q954H,N_P13L,Spike_N501Y,Spike_P25del,N_R32del,NS3_T223I,Spike_T19I,M_Q19E,Spike_N440K,NSP4_T492I,Spike_N679K,Spike_N764K,NSP6_G107del,Spike_Y505H,Spike_D796Y,N_G204R,Spike_T478K,N_S413R,M_A63T,NSP3_P395L,Spike_S371F,Spike_K417N,NSP13_R392C,Spike_T376A,NSP6_S106del,Spike_G339D,Spike_R408S,NSP4_L438F,NSP14_I42V,NSP4_L264F,Spike_P681H,NSP3_T24I,N_S33del,NSP1_S135R,Spike_S375F,Spike_D405N,Spike_Q498R,Spike_S477N,N_E31del,NSP15_T112I,NSP6_F108del,Spike_E484A,E_T9I,Spike_P26del,NSP12_P323L,Spike_D614G)		TRUE	TRUE			0.379143	Oceania	Australia	Queensland
								Australia/QLD0x00D9D2/2022		Original	betacoronavirus	EPI_ISL_11749696		29740	Human	unknown	unknown	GRA	BA.2.33	BA.2*	BA.2*	PANGO-v1.18	VOC Omicron GRA (B.1.1.529+BA.*) first detected in Botswana/Hong Kong/South Africa	(NSP5_P132H,NSP3_G489S,Spike_L24del,NSP4_T327I,Spike_S373P,Spike_Q493R,Spike_N969K,Spike_H655Y,N_R203K,Spike_V213G,Spike_G142D,Spike_A27S,Spike_Q954H,N_P13L,Spike_N501Y,Spike_P25del,N_R32del,NS3_T223I,Spike_T19I,M_Q19E,Spike_N440K,NSP4_T492I,Spike_N679K,Spike_N764K,NSP6_G107del,Spike_Y505H,Spike_D796Y,N_G204R,Spike_T478K,N_S413R,M_A63T,NSP3_P395L,Spike_S371F,NSP1_M85del,Spike_K417N,NSP13_R392C,Spike_T376A,NSP6_S106del,Spike_G339D,NSP4_L438F,NSP14_I42V,NSP4_L264F,Spike_P681H,NSP3_T24I,N_S33del,NSP1_S135R,Spike_S375F,Spike_D405N,Spike_Q498R,Spike_S477N,N_E31del,NSP1_V86del,NSP15_T112I,NSP6_F108del,Spike_E484A,E_T9I,Spike_P26del,NSP12_P323L,Spike_D614G)		TRUE			0.0253194	0.378652	Oceania	Australia	Queensland
								Australia/QLD0x00DA01/2022		Original	betacoronavirus	EPI_ISL_11749918		29746	Human	unknown	unknown	GRA	BA.2.33	BA.2*	BA.2*	PANGO-v1.18	VOC Omicron GRA (B.1.1.529+BA.*) first detected in Botswana/Hong Kong/South Africa	(NSP5_P132H,NSP3_G489S,Spike_L24del,NSP4_T327I,Spike_S373P,Spike_Q493R,Spike_N969K,Spike_H655Y,N_R203K,Spike_V213G,Spike_G142D,Spike_A27S,Spike_Q954H,N_P13L,Spike_N501Y,Spike_P25del,N_R32del,NS3_T223I,Spike_T19I,M_Q19E,Spike_N440K,NSP4_T492I,Spike_N679K,Spike_N764K,NSP6_G107del,Spike_Y505H,Spike_D796Y,N_G204R,Spike_T478K,N_S413R,M_A63T,NSP3_P395L,Spike_S371F,Spike_K417N,NSP13_R392C,Spike_T376A,NSP6_S106del,Spike_G339D,Spike_R408S,NSP4_L438F,NSP14_I42V,NSP4_L264F,Spike_P681H,NSP3_T24I,N_S33del,NSP1_S135R,Spike_S375F,Spike_D405N,Spike_Q498R,Spike_S477N,N_E31del,NSP15_T112I,NSP6_F108del,Spike_E484A,E_T9I,Spike_P26del,Spike_T791I,NSP12_P323L,Spike_D614G)		TRUE			0.0171115	0.378835	Oceania	Australia	Queensland
								Australia/QLD0x00D9EF/2022		Original	betacoronavirus	EPI_ISL_11749699		29734	Human	unknown	unknown	GRA	BA.2.33	BA.2*	BA.2*	PANGO-v1.18	VOC Omicron GRA (B.1.1.529+BA.*) first detected in Botswana/Hong Kong/South Africa	(NSP5_P132H,NSP3_G489S,Spike_L24del,NSP4_T327I,Spike_S373P,Spike_Q493R,Spike_N969K,Spike_H655Y,N_R203K,Spike_V213G,Spike_G142D,Spike_A27S,Spike_Q954H,N_P13L,Spike_N501Y,Spike_P25del,N_R32del,NS3_T223I,Spike_T19I,M_Q19E,Spike_N440K,NSP4_T492I,Spike_N679K,Spike_N764K,NSP6_G107del,Spike_Y505H,Spike_D796Y,N_G204R,Spike_T478K,N_S413R,M_A63T,NSP3_P395L,Spike_S371F,Spike_K417N,NSP13_R392C,Spike_T376A,NSP6_S106del,Spike_G339D,Spike_R408S,NSP4_L438F,NSP14_I42V,NSP4_L264F,Spike_P681H,NSP3_T24I,N_S33del,NSP1_S135R,Spike_S375F,Spike_D405N,NSP1_F143del,Spike_Q498R,Spike_S477N,NSP1_K141del,N_E31del,NSP1_V86del,NSP1_S142del,NSP15_T112I,NSP6_F108del,Spike_E484A,E_T9I,Spike_P26del,NSP12_P323L,Spike_D614G)		TRUE			0.000235421	0.379218	Oceania	Australia	Queensland
								Australia/QLD0x00D9FD/2022		Original	betacoronavirus	EPI_ISL_11749937		29737	Human	unknown	unknown	GRA	BA.2.33	BA.2*	BA.2*	PANGO-v1.18	VOC Omicron GRA (B.1.1.529+BA.*) first detected in Botswana/Hong Kong/South Africa	(NSP5_P132H,NSP3_G489S,Spike_L24del,NSP4_T327I,Spike_S373P,Spike_Q493R,Spike_N969K,Spike_H655Y,N_R203K,Spike_V213G,Spike_G142D,Spike_A27S,Spike_Q954H,N_P13L,Spike_N501Y,Spike_P25del,N_R32del,NS3_T223I,Spike_T19I,M_Q19E,Spike_N440K,NSP4_T492I,Spike_N679K,Spike_N764K,NSP6_G107del,Spike_Y505H,Spike_D796Y,N_G204R,Spike_T478K,N_S413R,M_A63T,NSP3_P395L,Spike_S371F,Spike_K417N,NSP13_R392C,Spike_T376A,NSP6_S106del,Spike_G339D,Spike_R408S,NSP4_L438F,NSP14_I42V,NSP4_L264F,Spike_P681H,NSP3_T24I,N_S33del,NSP1_S135R,Spike_S375F,Spike_D405N,NSP1_F143del,Spike_Q498R,Spike_S477N,NSP1_K141del,N_E31del,NSP1_S142del,NSP15_T112I,NSP6_F108del,Spike_E484A,E_T9I,Spike_P26del,NSP12_P323L,Spike_D614G)		TRUE			0.00366547	0.379337	Oceania	Australia	Queensland
								Australia/QLD0x00D9AC/2022		Original	betacoronavirus	EPI_ISL_11749733		29737	Human	unknown	unknown	GRA	BA.2.33	BA.2*	BA.2*	PANGO-v1.18	VOC Omicron GRA (B.1.1.529+BA.*) first detected in Botswana/Hong Kong/South Africa	(NSP5_P132H,NSP3_G489S,Spike_L24del,NSP4_T327I,Spike_S373P,Spike_Q493R,Spike_N969K,Spike_H655Y,N_R203K,Spike_V213G,Spike_G142D,Spike_A27S,Spike_Q954H,N_P13L,Spike_N501Y,Spike_P25del,N_R32del,NS3_T223I,Spike_T19I,M_Q19E,Spike_N440K,NSP4_T492I,NSP12_L270F,Spike_N679K,Spike_N764K,NSP6_G107del,Spike_Y505H,Spike_D796Y,N_G204R,Spike_T478K,N_S413R,M_A63T,NSP3_P395L,Spike_S371F,Spike_K417N,NSP13_R392C,Spike_T376A,NSP6_S106del,Spike_G339D,Spike_R408S,NSP4_L438F,NSP14_I42V,NSP4_L264F,Spike_P681H,NSP3_T24I,N_S33del,NSP1_S135R,Spike_S375F,NSP1_F143del,Spike_Q498R,Spike_S477N,NSP1_K141del,N_E31del,NSP1_S142del,NSP15_T112I,NSP6_F108del,Spike_E484A,E_T9I,Spike_P26del,NSP12_P323L,Spike_D614G)		TRUE			0.0149309	0.378964	Oceania	Australia	Queensland
								Australia/QLD0x00D932/2022		Original	betacoronavirus	EPI_ISL_11749800		29746	Human	unknown	unknown	GRA	BA.2	BA.2*	BA.2*	PANGO-v1.18	VOC Omicron GRA (B.1.1.529+BA.*) first detected in Botswana/Hong Kong/South Africa	(NSP5_P132H,NSP3_G489S,Spike_L24del,NSP4_T327I,Spike_S373P,Spike_Q493R,Spike_N969K,Spike_H655Y,N_R203K,Spike_V213G,Spike_G142D,Spike_A27S,Spike_Q954H,N_P13L,Spike_N501Y,Spike_P25del,N_R32del,NS3_T223I,Spike_T19I,M_Q19E,Spike_N440K,NSP4_T492I,Spike_N679K,Spike_N764K,NSP6_G107del,Spike_Y505H,Spike_D796Y,N_G204R,Spike_T478K,N_S413R,M_A63T,Spike_S371F,Spike_K417N,NSP13_R392C,Spike_T376A,NSP6_S106del,Spike_G339D,Spike_R408S,NSP4_L438F,NSP14_I42V,NSP4_L264F,Spike_P681H,NSP3_T24I,N_S33del,NSP1_S135R,Spike_S375F,Spike_D405N,Spike_Q498R,Spike_S477N,N_E31del,NSP15_T112I,NSP6_F108del,Spike_E484A,E_T9I,Spike_P26del,NSP12_P323L,Spike_D614G)		TRUE			0.0113965	0.378447	Oceania	Australia	Queensland
								Australia/QLD0x00D9D5/2022		Original	betacoronavirus	EPI_ISL_11749701		29734	Human	unknown	unknown	GRA	BA.1	BA.1	BA.1*	PLEARN-v1.18	VOC Omicron GRA (B.1.1.529+BA.*) first detected in Botswana/Hong Kong/South Africa	(NSP5_P132H,Spike_H69del,Spike_T95I,Spike_A67V,Spike_S373P,Spike_Q493R,Spike_N969K,Spike_H655Y,Spike_N856K,N_R203K,Spike_G142D,Spike_Q954H,N_P13L,NSP3_L1266I,Spike_N501Y,N_R32del,M_Q19E,NSP4_T492I,NSP6_L105del,Spike_N679K,Spike_N764K,Spike_L212I,NSP6_G107del,Spike_Y505H,NSP6_I189V,M_D3G,Spike_D796Y,N_G204R,Spike_T478K,Spike_V143del,M_A63T,NSP6_S106del,Spike_S371L,NSP14_L157F,Spike_G339D,NSP3_S1265del,NSP4_A146V,NSP14_I42V,Spike_P681H,Spike_Y144del,N_S33del,Spike_S375F,Spike_S254F,Spike_Q498R,Spike_S477N,N_E31del,Spike_N211del,Spike_E484A,E_T9I,Spike_V70del,Spike_L981F,NSP12_P323L,Spike_Y145del,Spike_D614G)		TRUE			0.0185982	0.379288	Oceania	Australia	Queensland
								Australia/QLD0x00D9BF/2022		Original	betacoronavirus	EPI_ISL_11749712		29743	Human	unknown	unknown	GRA	BA.1.1	BA.1	BA.1*	PANGO-v1.18	VOC Omicron GRA (B.1.1.529+BA.*) first detected in Botswana/Hong Kong/South Africa	(NSP5_P132H,Spike_H69del,Spike_T95I,Spike_A67V,Spike_S373P,Spike_Q493R,Spike_N969K,Spike_H655Y,Spike_N856K,N_R203K,Spike_G142D,NSP3_A1892T,Spike_Q954H,N_P13L,NSP3_L1266I,Spike_N501Y,N_R32del,NSP2_S138L,M_Q19E,Spike_N440K,NSP4_T492I,NSP6_L105del,Spike_N679K,Spike_N764K,Spike_L212I,NSP6_G107del,Spike_Y505H,Spike_R346K,NSP6_I189V,Spike_T547K,M_D3G,Spike_D796Y,N_G204R,Spike_T478K,Spike_V143del,M_A63T,Spike_G496S,Spike_K417N,NSP6_S106del,Spike_S371L,Spike_G339D,NSP3_S1265del,NSP14_I42V,Spike_P681H,Spike_Y144del,Spike_ins214EPE,N_S33del,Spike_S375F,Spike_Q498R,Spike_G446S,Spike_S477N,N_E31del,NSP3_K38R,Spike_N211del,Spike_E484A,E_T9I,Spike_V70del,Spike_L981F,NSP12_P323L,Spike_D614G,Spike_Y145del)		TRUE			0.00743032	0.379005	Oceania	Australia	Queensland
								Australia/QLD0x00D9E1/2022		Original	betacoronavirus	EPI_ISL_11749740		29746	Human	unknown	unknown	GRA	BA.2.33	BA.2*	BA.2*	PANGO-v1.18	VOC Omicron GRA (B.1.1.529+BA.*) first detected in Botswana/Hong Kong/South Africa	(NSP5_P132H,NSP3_G489S,Spike_L24del,NSP4_T327I,Spike_S373P,Spike_Q493R,Spike_N969K,Spike_H655Y,N_R203K,Spike_V213G,Spike_G142D,Spike_A27S,Spike_Q954H,N_P13L,Spike_N501Y,Spike_P25del,N_R32del,NS3_T223I,Spike_T19I,M_Q19E,Spike_N440K,NSP4_T492I,Spike_N679K,Spike_N764K,NSP6_G107del,Spike_Y505H,Spike_D796Y,N_G204R,Spike_T478K,N_S413R,M_A63T,NSP3_P395L,Spike_S371F,Spike_K417N,NSP13_R392C,Spike_T376A,NSP6_S106del,Spike_G339D,Spike_R408S,NSP4_L438F,NSP14_I42V,NSP4_L264F,Spike_P681H,NSP3_T24I,N_S33del,NSP1_S135R,Spike_S375F,NSP5_V125I,Spike_D405N,Spike_Q498R,Spike_S477N,N_E31del,NSP15_T112I,NSP6_F108del,Spike_E484A,E_T9I,Spike_P26del,NSP12_P323L,Spike_D614G)		TRUE	TRUE			0.379177	Oceania	Australia	Queensland
								Australia/QLD0x00D9FE/2022		Original	betacoronavirus	EPI_ISL_11749938		29743	Human	unknown	unknown	GRA	BA.1.17	BA.1.17	BA.1.17	PANGO-v1.18	VOC Omicron GRA (B.1.1.529+BA.*) first detected in Botswana/Hong Kong/South Africa	(NSP5_P132H,Spike_H69del,Spike_T95I,Spike_A67V,Spike_S373P,Spike_Q493R,Spike_N969K,Spike_H655Y,Spike_N856K,N_R203K,Spike_G142D,NSP3_A1892T,Spike_Q954H,N_P13L,NSP3_L1266I,Spike_N501Y,N_R32del,M_Q19E,NSP4_T492I,NSP6_L105del,Spike_N679K,Spike_N764K,Spike_L212I,NSP6_G107del,Spike_Y505H,NSP6_I189V,Spike_T547K,M_D3G,Spike_D796Y,N_G204R,Spike_T478K,Spike_V143del,M_A63T,Spike_G496S,NSP3_V1069I,NSP6_S106del,Spike_S371L,NSP4_S336L,Spike_G339D,NSP3_S1265del,NSP14_I42V,Spike_P681H,Spike_Y144del,Spike_ins214EPE,N_S33del,Spike_S375F,Spike_Q498R,Spike_S477N,N_E31del,NSP3_K38R,Spike_N211del,Spike_E484A,E_T9I,Spike_V70del,Spike_L981F,NSP12_P323L,Spike_D614G,Spike_Y145del)		TRUE			0.0137848	0.379334	Oceania	Australia	Queensland
								Australia/QLD0x00D9F1/2022		Original	betacoronavirus	EPI_ISL_11749715		29737	Human	unknown	unknown	GRA	BA.2.33	BA.2*	BA.2*	PANGO-v1.18	VOC Omicron GRA (B.1.1.529+BA.*) first detected in Botswana/Hong Kong/South Africa	(NSP5_P132H,NSP3_G489S,Spike_L24del,NSP4_T327I,Spike_S373P,Spike_Q493R,Spike_N969K,Spike_H655Y,N_R203K,Spike_V213G,Spike_G142D,Spike_A27S,Spike_Q954H,N_P13L,Spike_N501Y,Spike_P25del,N_R32del,NS3_T223I,Spike_T19I,M_Q19E,Spike_N440K,NSP4_T492I,Spike_N679K,Spike_N764K,NSP6_G107del,Spike_Y505H,Spike_D796Y,N_G204R,Spike_T478K,N_S413R,M_A63T,NSP3_P395L,Spike_S371F,Spike_K417N,NSP13_R392C,Spike_T376A,NSP6_S106del,Spike_G339D,Spike_R408S,NSP4_L438F,NSP14_I42V,NSP4_L264F,Spike_P681H,NSP3_T24I,N_S33del,NSP1_S135R,Spike_S375F,Spike_D405N,NSP1_F143del,Spike_Q498R,Spike_S477N,NSP1_K141del,N_E31del,NSP1_S142del,NSP15_T112I,NSP6_F108del,Spike_E484A,E_T9I,Spike_P26del,NSP12_P323L,Spike_D614G)		TRUE			0.0168813	0.378587	Oceania	Australia	Queensland
								Australia/QLD0x00D9D7/2022		Original	betacoronavirus	EPI_ISL_11749705		29746	Human	unknown	unknown	GRA	BA.2.33	BA.2*	BA.2*	PANGO-v1.18	VOC Omicron GRA (B.1.1.529+BA.*) first detected in Botswana/Hong Kong/South Africa	(NSP5_P132H,NSP3_G489S,Spike_L24del,NSP12_E922D,NSP4_T327I,Spike_S373P,Spike_Q493R,Spike_N969K,Spike_H655Y,N_R203K,Spike_V213G,Spike_G142D,Spike_A27S,Spike_Q954H,N_P13L,NSP3_V1139I,Spike_N501Y,Spike_P25del,N_R32del,NS3_T223I,Spike_T19I,M_Q19E,Spike_N440K,NSP4_T492I,Spike_N679K,Spike_N764K,NSP6_G107del,Spike_Y505H,Spike_D796Y,N_G204R,Spike_T478K,N_S413R,M_A63T,NSP3_P395L,Spike_S371F,Spike_K417N,NSP13_R392C,Spike_T376A,NSP6_S106del,Spike_G339D,NSP13_A296S,Spike_R408S,NSP4_L438F,NSP14_I42V,NSP4_L264F,Spike_P681H,NSP3_T24I,N_S33del,NSP1_S135R,Spike_S375F,Spike_D405N,Spike_Q498R,Spike_S477N,N_E31del,NSP15_T112I,NSP6_F108del,Spike_E484A,E_T9I,Spike_P26del,NSP12_P323L,Spike_D614G)		TRUE			0.0117999	0.378908	Oceania	Australia	Queensland
								Australia/QLD0x00D77F/2022		Original	betacoronavirus	EPI_ISL_11632825		29743	Human	unknown	unknown	GRA	BA.1.1	BA.1	BA.1*	PLEARN-v1.18	VOC Omicron GRA (B.1.1.529+BA.*) first detected in Botswana/Hong Kong/South Africa	(NSP5_P132H,Spike_H69del,Spike_T95I,Spike_A67V,Spike_S373P,Spike_Q493R,Spike_N969K,Spike_H655Y,Spike_N856K,N_R203K,Spike_G142D,NSP3_A1892T,Spike_Q954H,N_P13L,NSP3_L1266I,Spike_N501Y,N_R32del,NSP9_T34I,M_Q19E,Spike_N440K,NSP4_T492I,NSP6_L105del,Spike_N679K,Spike_N764K,Spike_L212I,NSP6_G107del,Spike_Y505H,Spike_R346K,NSP6_I189V,Spike_T547K,M_D3G,Spike_D796Y,N_G204R,Spike_T478K,NSP6_L260I,Spike_V143del,M_A63T,Spike_G496S,NSP16_K160R,N_P365S,Spike_K417N,NSP6_S106del,Spike_S371L,Spike_G339D,NSP3_S1265del,NSP14_I42V,Spike_P681H,Spike_Y144del,Spike_ins214EPE,N_S33del,Spike_S375F,Spike_Q498R,Spike_G446S,Spike_S477N,N_E31del,NSP3_K38R,Spike_N211del,Spike_E484A,E_T9I,Spike_V70del,Spike_L981F,NSP12_P323L,Spike_D614G,Spike_Y145del)		TRUE				0.379518	Oceania	Australia	Queensland
								Australia/QLD0x00DCAC/2022		Original	betacoronavirus	EPI_ISL_11865448		29743	Human	unknown	unknown	GRA	BA.1.17	BA.1.17	BA.1.17	PLEARN-v1.18	VOC Omicron GRA (B.1.1.529+BA.*) first detected in Botswana/Hong Kong/South Africa	(NSP5_P132H,Spike_H69del,Spike_T95I,Spike_A67V,Spike_S373P,Spike_Q493R,Spike_N969K,Spike_H655Y,Spike_N856K,N_R203K,Spike_G142D,NSP3_A1892T,Spike_Q954H,N_P13L,NSP3_L1266I,Spike_N501Y,N_R32del,M_Q19E,Spike_N440K,NSP4_T492I,NSP6_L105del,Spike_N679K,Spike_N764K,Spike_L212I,NSP6_G107del,Spike_Y505H,NSP6_I189V,Spike_T547K,M_D3G,Spike_D796Y,N_G204R,Spike_T478K,Spike_V143del,M_A63T,Spike_G496S,NSP3_V1069I,N_A218T,Spike_K417N,NSP6_S106del,Spike_S371L,NSP4_A380V,Spike_L5F,Spike_G339D,NSP3_S1265del,NSP14_I42V,Spike_P681H,Spike_Y144del,Spike_ins214EPE,N_S33del,Spike_S375F,Spike_Q498R,Spike_G446S,NSP2_E460D,Spike_S477N,N_E31del,NSP3_K38R,Spike_N211del,Spike_E484A,E_T9I,Spike_V70del,Spike_L981F,NSP12_P323L,Spike_D614G,Spike_Y145del)		TRUE				0.379451	Oceania	Australia	Queensland
								Australia/QLD0x00DCA4/2022		Original	betacoronavirus	EPI_ISL_11865432		29746	Human	unknown	unknown	GRA	BA.2	BA.2*	BA.2*	consensus call	VOC Omicron GRA (B.1.1.529+BA.*) first detected in Botswana/Hong Kong/South Africa	(NSP5_P132H,NSP3_G489S,Spike_L24del,NSP4_T327I,Spike_S373P,Spike_Q493R,Spike_N969K,Spike_H655Y,N_R203K,Spike_V213G,Spike_G142D,Spike_A27S,Spike_Q954H,N_P13L,Spike_N501Y,Spike_P25del,N_R32del,NS3_T223I,Spike_T19I,M_Q19E,Spike_N440K,NSP4_T492I,Spike_N679K,Spike_N764K,NSP6_G107del,Spike_Y505H,Spike_D796Y,N_G204R,Spike_T478K,N_S413R,M_A63T,Spike_S371F,Spike_K417N,NSP13_R392C,Spike_T376A,NSP6_S106del,Spike_G339D,Spike_R408S,NSP4_L438F,NSP14_I42V,NSP4_L264F,Spike_P681H,NSP3_T24I,N_S33del,NSP1_S135R,Spike_S375F,Spike_D405N,Spike_Q498R,Spike_S477N,N_E31del,NSP15_T112I,NSP6_F108del,Spike_E484A,E_T9I,Spike_P26del,NSP12_P323L,Spike_D614G)		TRUE	TRUE		0.0026222	0.378893	Oceania	Australia	Queensland
								Australia/QLD0x00D5BF/2022		Original	betacoronavirus	EPI_ISL_11384034		29759	Human	unknown	unknown	GRA	BA.2	BA.2*	BA.2*	consensus call	VOC Omicron GRA (B.1.1.529+BA.*) first detected in Botswana/Hong Kong/South Africa	(NSP5_P132H,NSP3_G489S,Spike_L24del,NSP4_T327I,Spike_S373P,Spike_Q493R,Spike_N969K,Spike_H655Y,N_R203K,Spike_V213G,Spike_G142D,Spike_A27S,Spike_Q954H,N_P13L,Spike_N501Y,Spike_P25del,NS3_T223I,Spike_T19I,M_Q19E,Spike_N440K,NSP4_T492I,Spike_N679K,Spike_N764K,NSP6_G107del,Spike_Y505H,Spike_D796Y,N_G204R,Spike_T478K,N_S413R,M_A63T,Spike_S371F,Spike_K417N,NSP13_R392C,Spike_T376A,NSP6_S106del,Spike_G339D,Spike_R408S,NSP4_L438F,NSP14_I42V,NSP4_L264F,Spike_P681H,NSP3_T24I,NSP1_S135R,Spike_S375F,Spike_D405N,Spike_Q498R,Spike_S477N,NSP15_T112I,NSP6_F108del,Spike_E484A,E_T9I,Spike_P26del,NSP12_P323L,Spike_D614G)		TRUE	TRUE		0.00030243	0.378992	Oceania	Australia	Queensland
								Australia/QLD0x00D5A3/2022		Original	betacoronavirus	EPI_ISL_11384033		29755	Human	unknown	unknown	GRA	BA.2.3	BA.2*	BA.2*	PLEARN-v1.18	VOC Omicron GRA (B.1.1.529+BA.*) first detected in Botswana/Hong Kong/South Africa	(NSP5_P132H,NSP3_G489S,Spike_L24del,NSP4_T327I,Spike_S373P,Spike_Q493R,Spike_N969K,Spike_H655Y,N_R203K,Spike_V213G,Spike_G142D,Spike_A27S,Spike_Q954H,N_P13L,Spike_N501Y,Spike_P25del,NS3_T223I,Spike_T19I,M_Q19E,Spike_N440K,NSP4_T492I,Spike_N679K,Spike_N764K,NSP6_G107del,Spike_Y505H,Spike_D796Y,N_G204R,Spike_T478K,N_S413R,M_A63T,Spike_S371F,Spike_K417N,NSP13_R392C,Spike_T376A,NSP6_S106del,NS3_L140F,Spike_G339D,Spike_R408S,NSP4_L438F,NSP4_A146V,NSP14_I42V,NSP4_L264F,Spike_P681H,NSP1_G133C,NSP3_T24I,NSP1_S135R,Spike_S375F,Spike_D405N,Spike_Q498R,Spike_S477N,N_A156G,NSP6_F108del,Spike_E484A,E_T9I,Spike_P26del,NSP12_P323L,Spike_D614G)		TRUE			0.0291044	0.379383	Oceania	Australia	Queensland
								Australia/QLD0x00D602/2022		Original	betacoronavirus	EPI_ISL_11383944		29746	Human	unknown	unknown	GRA	BA.2	BA.2*	BA.2*	consensus call	VOC Omicron GRA (B.1.1.529+BA.*) first detected in Botswana/Hong Kong/South Africa	(NSP5_P132H,NSP3_G489S,Spike_L24del,NSP4_T327I,Spike_S373P,Spike_Q493R,Spike_N969K,Spike_H655Y,N_R203K,Spike_V213G,Spike_G142D,Spike_A27S,Spike_Q954H,N_P13L,Spike_N501Y,Spike_P25del,N_R32del,NS3_T223I,Spike_T19I,M_Q19E,Spike_N440K,NSP4_T492I,Spike_N679K,Spike_N764K,NSP6_G107del,Spike_Y505H,Spike_D796Y,N_G204R,Spike_T478K,N_S413R,M_A63T,Spike_S371F,Spike_K417N,NSP13_R392C,Spike_T376A,NSP6_S106del,Spike_G339D,Spike_R408S,NSP4_L438F,NSP14_I42V,NSP4_L264F,Spike_P681H,NSP3_T24I,N_S33del,NSP1_S135R,Spike_S375F,Spike_D405N,Spike_Q498R,Spike_S477N,N_E31del,NSP15_T112I,NSP6_F108del,Spike_E484A,E_T9I,Spike_P26del,NSP12_P323L,Spike_D614G)		TRUE	TRUE		0.00494184	0.378864	Oceania	Australia	Queensland
								Australia/QLD0x00D5D3/2022		Original	betacoronavirus	EPI_ISL_11383954		29743	Human	unknown	unknown	GRA	BA.1.17	BA.1.17	BA.1.17	PLEARN-v1.18	VOC Omicron GRA (B.1.1.529+BA.*) first detected in Botswana/Hong Kong/South Africa	(NSP5_P132H,Spike_H69del,Spike_T95I,Spike_A67V,Spike_S373P,Spike_Q493R,Spike_N969K,Spike_H655Y,Spike_N856K,N_R203K,Spike_G142D,NSP3_A1892T,Spike_Q954H,N_P13L,NSP3_L1266I,Spike_N501Y,N_R32del,M_Q19E,Spike_N440K,NSP4_T492I,NSP6_L105del,Spike_N679K,Spike_N764K,Spike_L212I,NSP6_G107del,Spike_Y505H,NSP6_I189V,Spike_T547K,M_D3G,Spike_D796Y,N_G204R,Spike_T478K,NSP12_T246I,Spike_V143del,M_A63T,Spike_G496S,NSP3_V1069I,Spike_K417N,NSP6_S106del,Spike_S371L,Spike_G339D,NSP3_S1265del,NSP14_I42V,Spike_P681H,Spike_Y144del,Spike_ins214EPE,N_S33del,Spike_S375F,N_G238C,Spike_Q498R,Spike_G446S,Spike_S477N,N_E31del,NSP3_K38R,Spike_N211del,Spike_E484A,E_T9I,Spike_V70del,Spike_L981F,NSP12_P323L,Spike_D614G,Spike_Y145del)		TRUE			0.0174831	0.37888	Oceania	Australia	Queensland
								Australia/QLD0x00D5F9/2022		Original	betacoronavirus	EPI_ISL_11383976		29452	Human	unknown	unknown	GRA	BA.2.2	BA.2*	BA.2*	PANGO-v1.18	VOC Omicron GRA (B.1.1.529+BA.*) first detected in Botswana/Hong Kong/South Africa	(NSP5_P132H,Spike_I1221T,NSP8_T145I,NSP3_G489S,Spike_L24del,NSP4_T327I,Spike_S373P,Spike_Q493R,Spike_N969K,Spike_H655Y,N_R203K,Spike_V213G,Spike_G142D,NSP16_A192V,Spike_A27S,Spike_Q954H,N_P13L,Spike_N501Y,Spike_P25del,N_R32del,NS3_T223I,Spike_T19I,M_Q19E,Spike_N440K,NSP4_T492I,NS7a_Q62stop,NSP14_R289H,Spike_N679K,Spike_N764K,NSP6_G107del,Spike_Y505H,NSP3_T725I,Spike_D796Y,N_G204R,Spike_T478K,N_S413R,M_A63T,Spike_S371F,Spike_K417N,NSP13_R392C,Spike_T376A,NSP6_S106del,Spike_G339D,Spike_R408S,NSP4_L438F,NSP4_L264F,Spike_P681H,NSP3_T24I,N_S33del,NSP1_S135R,Spike_S375F,Spike_D405N,Spike_Q498R,Spike_S477N,N_E31del,NSP6_F108del,Spike_E484A,E_T9I,Spike_P26del,NSP12_P323L,Spike_D614G)		TRUE			0.045294	0.377445	Oceania	Australia	Queensland
								Australia/QLD0x00D1FF/2022		Original	betacoronavirus	EPI_ISL_11207675		29456	Human	unknown	unknown	GRA	BA.2	BA.2*	BA.2*	PLEARN-v1.18	VOC Omicron GRA (B.1.1.529+BA.*) first detected in Botswana/Hong Kong/South Africa	(NSP5_P132H,NSP3_G489S,Spike_L24del,NSP4_T327I,Spike_S373P,Spike_Q493R,Spike_N969K,Spike_H655Y,N_R203K,Spike_V213G,Spike_G142D,Spike_A27S,Spike_Q954H,N_P13L,Spike_N501Y,Spike_P25del,N_R32del,NS3_T223I,Spike_T19I,M_Q19E,Spike_N440K,NSP4_T492I,Spike_N679K,Spike_N764K,NSP6_G107del,Spike_Y505H,Spike_D796Y,N_G204R,Spike_T478K,N_S413R,NSP2_W341C,M_A63T,NSP2_V157I,Spike_S371F,Spike_K417N,NSP13_R392C,Spike_T376A,NSP6_S106del,Spike_G339D,Spike_R408S,Spike_P681H,NSP4_L264F,NSP3_T24I,N_S33del,NSP1_S135R,Spike_S375F,Spike_Q498R,Spike_S477N,N_E31del,NSP6_F108del,Spike_E484A,E_T9I,Spike_P26del,NSP12_P323L,Spike_D614G)		TRUE		TRUE	0.0852797	0.378711	Oceania	Australia	Queensland
								Australia/QLD0x00D1FE/2022		Original	betacoronavirus	EPI_ISL_11207674		29746	Human	unknown	unknown	GRA	BA.2	BA.2*	BA.2*	consensus call	VOC Omicron GRA (B.1.1.529+BA.*) first detected in Botswana/Hong Kong/South Africa	(NSP5_P132H,NSP3_G489S,Spike_L24del,NSP4_T327I,Spike_S373P,Spike_Q493R,Spike_N969K,Spike_H655Y,N_R203K,Spike_V213G,Spike_G142D,Spike_A27S,Spike_Q954H,N_P13L,Spike_N501Y,Spike_P25del,N_R32del,NS3_T223I,Spike_T19I,M_Q19E,Spike_N440K,NSP4_T492I,Spike_N679K,Spike_N764K,NSP6_G107del,Spike_Y505H,Spike_D796Y,N_G204R,Spike_T478K,N_S413R,M_A63T,Spike_S371F,Spike_K417N,NSP13_R392C,Spike_T376A,NSP6_S106del,Spike_G339D,Spike_R408S,NSP4_L438F,NSP14_I42V,Spike_P681H,NSP4_L264F,NSP3_T24I,N_S33del,NSP1_S135R,Spike_S375F,Spike_Q498R,Spike_S477N,N_E31del,NSP15_T112I,NSP6_F108del,Spike_E484A,E_T9I,Spike_P26del,NSP12_P323L,Spike_D614G)		TRUE	TRUE		0.00971559	0.379129	Oceania	Australia	Queensland
								Australia/QLD0x00D5DA/2022		Original	betacoronavirus	EPI_ISL_11383967		29746	Human	unknown	unknown	GRA	BA.2	BA.2*	BA.2*	PLEARN-v1.18	VOC Omicron GRA (B.1.1.529+BA.*) first detected in Botswana/Hong Kong/South Africa	(NSP5_P132H,NSP3_G489S,Spike_L24del,NSP4_T327I,Spike_S373P,Spike_Q493R,Spike_N969K,Spike_H655Y,N_R203K,Spike_V213G,Spike_G142D,Spike_A27S,Spike_Q954H,N_P13L,Spike_N501Y,Spike_P25del,N_R32del,NS3_T223I,Spike_T19I,M_Q19E,Spike_N440K,NSP4_T492I,NSP2_F10L,Spike_N679K,Spike_N764K,NSP6_G107del,Spike_Y505H,Spike_D796Y,N_G204R,Spike_T478K,N_S413R,M_A63T,Spike_S371F,Spike_K417N,NSP13_R392C,Spike_T376A,NSP6_S106del,NSP14_P203L,Spike_G339D,Spike_R408S,NSP4_L438F,NSP14_I42V,NSP4_L264F,Spike_P681H,NSP3_T24I,N_S33del,NSP1_S135R,Spike_S375F,Spike_Q498R,Spike_S477N,N_E31del,NSP6_F108del,Spike_E484A,E_T9I,Spike_P26del,NSP12_P323L,Spike_D614G)		TRUE			0.04488	0.379149	Oceania	Australia	Queensland
								Australia/QLD0x00D204/2022		Original	betacoronavirus	EPI_ISL_11207686		29746	Human	unknown	unknown	GRA	BA.2.2	BA.2*	BA.2*	PANGO-v1.18	VOC Omicron GRA (B.1.1.529+BA.*) first detected in Botswana/Hong Kong/South Africa	(NSP5_P132H,Spike_I1221T,NSP8_T145I,NSP3_G489S,Spike_L24del,NSP4_T327I,Spike_S373P,Spike_Q493R,Spike_N969K,Spike_H655Y,N_R203K,Spike_V213G,Spike_G142D,Spike_A27S,Spike_Q954H,N_P13L,Spike_N501Y,Spike_P25del,N_R32del,NS3_T223I,Spike_T19I,M_Q19E,Spike_N440K,NSP4_T492I,NSP14_R289H,Spike_N679K,Spike_N764K,NSP6_G107del,Spike_Y505H,NSP3_T725I,Spike_D796Y,N_G204R,Spike_T478K,N_S413R,M_A63T,Spike_S371F,Spike_K417N,NSP13_R392C,Spike_T376A,NSP6_S106del,Spike_G339D,Spike_R408S,NSP4_L438F,NSP14_I42V,NSP4_L264F,Spike_P681H,NSP3_T24I,N_S33del,NSP1_S135R,Spike_S375F,Spike_D405N,Spike_Q498R,Spike_S477N,N_E31del,NSP15_T112I,NSP6_F108del,Spike_E484A,E_T9I,Spike_P26del,NSP12_P323L,Spike_D614G)		TRUE	TRUE		0.000907685	0.378916	Oceania	Australia	Queensland
								Australia/QLD0x00D92E/2022		Original	betacoronavirus	EPI_ISL_11749786		29746	Human	unknown	unknown	GRA	BA.2	BA.2*	BA.2*	consensus call	VOC Omicron GRA (B.1.1.529+BA.*) first detected in Botswana/Hong Kong/South Africa	(NSP5_P132H,NSP3_G489S,Spike_L24del,NSP4_T327I,Spike_S373P,Spike_Q493R,Spike_N969K,Spike_H655Y,N_R203K,Spike_V213G,Spike_G142D,Spike_A27S,Spike_Q954H,N_P13L,Spike_N501Y,Spike_P25del,N_R32del,NS3_T223I,Spike_T19I,M_Q19E,Spike_N440K,NSP4_T492I,Spike_N679K,Spike_N764K,NSP6_G107del,Spike_Y505H,N_G34del,Spike_D796Y,N_G204R,Spike_T478K,N_S413R,M_A63T,Spike_S371F,Spike_K417N,NSP13_R392C,Spike_T376A,NSP6_S106del,Spike_G339D,Spike_R408S,N_E31R,NSP4_L438F,NSP14_I42V,NSP4_L264F,Spike_P681H,NSP3_T24I,N_S33del,NSP1_S135R,Spike_S375F,Spike_D405N,Spike_Q498R,Spike_S477N,NSP15_T112I,NSP6_F108del,Spike_E484A,E_T9I,Spike_P26del,NSP12_P323L,Spike_D614G)		TRUE	TRUE		0.00968197	0.379082	Oceania	Australia	Queensland
								Australia/QLD0x00D200/2022		Original	betacoronavirus	EPI_ISL_11207672		29746	Human	unknown	unknown	GRA	BA.1.17	BA.1.17	BA.1.17	PLEARN-v1.18	VOC Omicron GRA (B.1.1.529+BA.*) first detected in Botswana/Hong Kong/South Africa	(NSP5_P132H,Spike_H69del,Spike_T95I,Spike_A67V,Spike_S373P,Spike_N969K,Spike_H655Y,Spike_N856K,N_R203K,Spike_G142D,NSP3_A1892T,Spike_Q954H,N_P13L,Spike_N501Y,N_R32del,M_Q19E,Spike_N440K,NSP4_T492I,NSP6_L105del,Spike_N679K,Spike_N764K,Spike_L212I,NSP6_G107del,Spike_Y505H,NSP6_I189V,Spike_T547K,M_D3G,Spike_D796Y,N_G204R,Spike_T478K,Spike_V143del,M_A63T,Spike_S205F,Spike_G496S,NSP3_V1069I,Spike_K417N,NSP6_S106del,Spike_S371L,Spike_G339D,NSP14_I42V,Spike_P681H,Spike_Y144del,Spike_ins214EPE,N_S33del,Spike_S375F,Spike_Q498R,Spike_G446S,Spike_S477N,N_E31del,NSP3_K38R,Spike_N211del,Spike_E484A,E_T9I,Spike_V70del,Spike_L981F,NSP12_P323L,Spike_D614G,Spike_Y145del)		TRUE			0.0256505	0.379671	Oceania	Australia	Queensland
								Australia/QLD0x00D5C5/2022		Original	betacoronavirus	EPI_ISL_11383980		29746	Human	unknown	unknown	GRA	BA.2	BA.2*	BA.2*	PLEARN-v1.18	VOC Omicron GRA (B.1.1.529+BA.*) first detected in Botswana/Hong Kong/South Africa	(NSP5_P132H,NSP3_G489S,Spike_L24del,NSP4_T327I,Spike_S373P,Spike_Q493R,Spike_N969K,Spike_H655Y,N_R203K,Spike_V213G,Spike_G142D,Spike_A27S,Spike_Q954H,N_P13L,NSP2_C136F,Spike_N501Y,Spike_P25del,N_R32del,NS3_T223I,Spike_T19I,M_Q19E,Spike_N440K,NSP4_T492I,Spike_N679K,Spike_N764K,NSP6_G107del,Spike_Y505H,Spike_D796Y,N_G204R,Spike_T478K,N_S413R,M_A63T,NSP2_V157I,Spike_S371F,Spike_K417N,NSP13_R392C,Spike_T376A,NSP6_S106del,Spike_G339D,Spike_R408S,NSP4_L438F,Spike_P681H,NSP4_L264F,NSP3_T24I,Spike_V83F,N_S33del,NSP1_S135R,Spike_S375F,Spike_Q498R,Spike_S477N,N_E31del,NSP6_F108del,Spike_E484A,E_T9I,Spike_P26del,NSP12_P323L,Spike_D614G)		TRUE			0.0366772	0.379026	Oceania	Australia	Queensland
								Australia/QLD0x00D92F/2022		Original	betacoronavirus	EPI_ISL_11749788		29743	Human	unknown	unknown	GRA	BA.2	BA.2*	BA.2*	consensus call	VOC Omicron GRA (B.1.1.529+BA.*) first detected in Botswana/Hong Kong/South Africa	(NSP5_P132H,NSP3_G489S,Spike_L24del,NSP4_T327I,Spike_S373P,Spike_Q493R,Spike_N969K,Spike_H655Y,N_R203K,Spike_V213G,Spike_G142D,NSP14_T372I,Spike_A27S,Spike_Q954H,N_P13L,Spike_N501Y,Spike_P25del,N_R32del,NS3_T223I,Spike_T19I,M_Q19E,Spike_N440K,NSP4_T492I,Spike_N679K,Spike_N764K,NSP16_I281V,NSP6_G107del,Spike_Y505H,Spike_D796Y,N_G204R,Spike_T478K,N_S413R,M_A63T,NS7a_S98F,Spike_S371F,NSP1_M85del,Spike_K417N,NSP13_R392C,Spike_T376A,NSP6_S106del,Spike_G339D,Spike_R408S,NSP4_L438F,NSP14_I42V,NSP4_L264F,Spike_P681H,NSP3_T24I,N_S33del,NSP1_S135R,Spike_S375F,Spike_D405N,Spike_Q498R,Spike_S477N,N_E31del,NSP15_T112I,NSP6_F108del,Spike_E484A,E_T9I,Spike_P26del,NSP12_P323L,Spike_D614G)		TRUE			0.015365	0.379021	Oceania	Australia	Queensland
								Australia/QLD0x00D5EF/2022		Original	betacoronavirus	EPI_ISL_11383955		29431	Human	unknown	unknown	GRA	BA.2	BA.2*	BA.2*	PANGO-v1.18	VOC Omicron GRA (B.1.1.529+BA.*) first detected in Botswana/Hong Kong/South Africa	(NSP5_P132H,NSP3_G489S,Spike_L24del,NSP4_T327I,Spike_S373P,Spike_Q493R,Spike_N969K,Spike_H655Y,N_R203K,Spike_V213G,Spike_G142D,Spike_A27S,Spike_Q954H,N_P13L,Spike_N501Y,Spike_P25del,N_R32del,NS3_T223I,Spike_T19I,M_Q19E,Spike_N440K,NSP4_T492I,Spike_N679K,Spike_N764K,NSP6_G107del,Spike_Y505H,NSP3_T725I,Spike_D796Y,N_G204R,Spike_T478K,NSP6_L260F,M_A63T,Spike_S371F,Spike_K417N,NSP13_R392C,Spike_T376A,NSP6_S106del,Spike_G339D,Spike_I197V,Spike_R408S,NSP4_L438F,NSP14_I42V,NSP4_L264F,Spike_P681H,NSP3_T24I,N_S33del,NSP1_S135R,Spike_S375F,Spike_D405N,Spike_Q498R,Spike_S477N,N_E31del,NSP6_F108del,Spike_E484A,E_T9I,Spike_P26del,NSP12_P323L,Spike_D614G)		TRUE			0.0342836	0.379319	Oceania	Australia	Queensland
								Australia/QLD0x00D202/2022		Original	betacoronavirus	EPI_ISL_11207684		29746	Human	unknown	unknown	GRA	BA.2.2	BA.2*	BA.2*	PANGO-v1.18	VOC Omicron GRA (B.1.1.529+BA.*) first detected in Botswana/Hong Kong/South Africa	(NSP5_P132H,Spike_I1221T,NSP8_T145I,NSP3_G489S,Spike_L24del,NSP4_T327I,Spike_S373P,Spike_Q493R,Spike_N969K,Spike_H655Y,N_R203K,Spike_V213G,Spike_G142D,Spike_A27S,Spike_Q954H,N_P13L,Spike_N501Y,Spike_P25del,N_R32del,NS3_T223I,Spike_T19I,M_Q19E,Spike_N440K,NSP4_T492I,NSP14_R289H,Spike_N679K,Spike_N764K,NSP6_G107del,Spike_Y505H,NSP3_T725I,Spike_D796Y,N_G204R,Spike_T478K,N_S413R,M_A63T,Spike_S371F,Spike_K417N,NSP13_R392C,Spike_T376A,NSP6_S106del,Spike_G339D,Spike_R408S,NSP4_L438F,NSP14_I42V,NSP4_L264F,Spike_P681H,NSP3_T24I,N_S33del,NSP1_S135R,Spike_S375F,Spike_D405N,Spike_Q498R,Spike_S477N,N_E31del,NSP15_T112I,NSP6_F108del,Spike_E484A,E_T9I,Spike_P26del,NSP12_P323L,Spike_D614G)		TRUE	TRUE		0.000907685	0.378916	Oceania	Australia	Queensland
								Australia/QLD0x00D9ED/2022		Original	betacoronavirus	EPI_ISL_11749694		29746	Human	unknown	unknown	GRA	BA.2.33	BA.2*	BA.2*	PANGO-v1.18	VOC Omicron GRA (B.1.1.529+BA.*) first detected in Botswana/Hong Kong/South Africa	(NSP5_P132H,NSP3_G489S,Spike_L24del,NSP4_T327I,Spike_S373P,Spike_Q493R,Spike_N969K,Spike_H655Y,N_R203K,Spike_V213G,Spike_G142D,Spike_A27S,Spike_Q954H,N_P13L,Spike_N501Y,Spike_P25del,N_R32del,NS3_T223I,Spike_T19I,M_Q19E,Spike_N440K,NSP4_T492I,Spike_N679K,Spike_N764K,NSP6_G107del,Spike_Y505H,Spike_D796Y,N_G204R,Spike_T478K,N_S413R,M_A63T,NSP3_P395L,Spike_S371F,NSP8_P133S,Spike_K417N,NSP13_R392C,Spike_T376A,NSP6_S106del,Spike_G339D,Spike_R408S,NSP4_L438F,NSP14_I42V,NSP4_L264F,Spike_P681H,NSP3_T24I,N_S33del,NSP1_S135R,Spike_S375F,Spike_D405N,Spike_Q498R,Spike_S477N,N_E31del,NSP15_T112I,NSP6_F108del,Spike_E484A,E_T9I,Spike_P26del,NSP12_P323L,Spike_D614G)		TRUE	TRUE		0.000302562	0.379225	Oceania	Australia	Queensland
								Australia/QLD0x00D9EC/2022		Original	betacoronavirus	EPI_ISL_11749693		29743	Human	unknown	unknown	GRA	BA.1.17	BA.1.17	BA.1.17	PANGO-v1.18	VOC Omicron GRA (B.1.1.529+BA.*) first detected in Botswana/Hong Kong/South Africa	(NSP5_P132H,Spike_H69del,Spike_T95I,Spike_A67V,Spike_S373P,Spike_Q493R,Spike_N969K,Spike_H655Y,Spike_N856K,N_R203K,Spike_G142D,NSP3_A1892T,Spike_Q954H,N_P13L,NSP3_L1266I,Spike_N501Y,N_R32del,M_Q19E,Spike_N440K,NSP4_T492I,NSP6_L105del,Spike_N679K,Spike_N764K,Spike_L212I,NSP6_G107del,Spike_Y505H,NSP6_I189V,Spike_T547K,M_D3G,Spike_D796Y,N_G204R,Spike_T478K,Spike_V143del,M_A63T,Spike_G496S,NSP3_V1069I,Spike_K417N,NSP6_S106del,Spike_S371L,NSP4_S336L,Spike_G339D,NSP3_S1265del,NSP14_I42V,Spike_P681H,Spike_Y144del,Spike_ins214EPE,N_S33del,Spike_S375F,Spike_Q498R,Spike_G446S,Spike_S477N,N_E31del,NSP3_K38R,Spike_N211del,Spike_E484A,E_T9I,Spike_V70del,Spike_L981F,NSP12_P323L,Spike_D614G,Spike_Y145del)		TRUE			0.00743032	0.379005	Oceania	Australia	Queensland
								Australia/QLD0x00D59C/2022		Original	betacoronavirus	EPI_ISL_11384063		29790	Human	unknown	unknown	GRA	BA.1.17	BA.1.17	BA.1.17	PANGO-v1.18	VOC Omicron GRA (B.1.1.529+BA.*) first detected in Botswana/Hong Kong/South Africa	(NSP5_P132H,Spike_H69del,Spike_T95I,Spike_A67V,Spike_S373P,Spike_Q493R,Spike_N969K,Spike_H655Y,Spike_N856K,N_R203K,Spike_G142D,NSP6_S104del,NSP3_A1892T,Spike_Q954H,Spike_V213A,N_P13L,NSP3_L1266I,Spike_N501Y,M_Q19E,Spike_N440K,NSP4_T492I,NSP12_L270F,Spike_N679K,Spike_N764K,Spike_Q218S,Spike_Y505H,NSP6_I189V,Spike_T547K,M_D3G,Spike_D796Y,N_G204R,Spike_T478K,Spike_V143del,N_A182S,M_A63T,Spike_G496S,Spike_L212S,NSP3_V1069I,Spike_K417N,Spike_S371L,Spike_G339D,NSP3_S1265del,NSP14_I42V,Spike_P681H,Spike_Y144del,Spike_S375F,Spike_Q498R,Spike_G446S,Spike_S477N,NSP3_K38R,Spike_E484A,E_T9I,Spike_V70del,Spike_L981F,Spike_ins216XS,NSP12_P323L,Spike_D614G,Spike_Y145del)		TRUE			0.0106076	0.379725	Oceania	Australia	Queensland
								Australia/QLD0x00D5EE/2022		Original	betacoronavirus	EPI_ISL_11383953		29746	Human	unknown	unknown	GRA	BA.2.2	BA.2*	BA.2*	PANGO-v1.18	VOC Omicron GRA (B.1.1.529+BA.*) first detected in Botswana/Hong Kong/South Africa	(NSP5_P132H,Spike_I1221T,NSP8_T145I,NSP3_G489S,Spike_L24del,NSP4_T327I,Spike_S373P,Spike_Q493R,Spike_N969K,Spike_H655Y,N_R203K,Spike_V213G,Spike_G142D,Spike_A27S,Spike_Q954H,N_P13L,Spike_N501Y,Spike_P25del,N_R32del,NS3_T223I,Spike_T19I,M_Q19E,Spike_N440K,NSP4_T492I,NSP14_R289H,Spike_N679K,Spike_N764K,NSP6_G107del,Spike_Y505H,NSP3_T725I,Spike_D796Y,N_G204R,Spike_T478K,N_S413R,M_A63T,Spike_S371F,Spike_K417N,NSP13_R392C,Spike_T376A,NSP6_S106del,Spike_G339D,Spike_R408S,NSP4_L438F,NSP14_I42V,NSP4_L264F,Spike_P681H,NSP3_T24I,N_S33del,NSP1_S135R,Spike_S375F,Spike_Q498R,Spike_S477N,N_E31del,NSP15_T112I,NSP6_F108del,Spike_E484A,E_T9I,Spike_P26del,NSP12_P323L,Spike_D614G)		TRUE			0.0111948	0.379016	Oceania	Australia	Queensland
								Australia/QLD0x00D9DD/2022		Original	betacoronavirus	EPI_ISL_11749727		29737	Human	unknown	unknown	GRA	BA.2.33	BA.2*	BA.2*	PANGO-v1.18	VOC Omicron GRA (B.1.1.529+BA.*) first detected in Botswana/Hong Kong/South Africa	(NSP5_P132H,NSP3_G489S,Spike_L24del,NSP4_T327I,Spike_S373P,Spike_Q493R,Spike_N969K,Spike_H655Y,N_R203K,Spike_V213G,Spike_G142D,Spike_A27S,Spike_Q954H,N_P13L,Spike_N501Y,Spike_P25del,N_R32del,NS3_T223I,Spike_T19I,M_Q19E,Spike_N440K,NSP4_T492I,Spike_N679K,Spike_N764K,NSP6_G107del,Spike_Y505H,Spike_D796Y,N_G204R,Spike_T478K,N_S413R,M_A63T,NSP3_P395L,Spike_S371F,Spike_K417N,NSP13_R392C,Spike_T376A,NSP6_S106del,Spike_G339D,Spike_R408S,NSP4_L438F,NSP14_I42V,NSP4_L264F,Spike_P681H,NSP3_T24I,N_S33del,NSP1_S135R,Spike_S375F,NSP5_V125I,Spike_D405N,NSP1_F143del,Spike_Q498R,Spike_S477N,NSP1_K141del,N_E31del,NSP1_S142del,NSP15_T112I,NSP6_F108del,Spike_E484A,E_T9I,Spike_P26del,NSP12_P323L,Spike_D614G)		TRUE			0.00874332	0.379075	Oceania	Australia	Queensland
								Australia/QLD0x00D5DC/2022		Original	betacoronavirus	EPI_ISL_11383971		29743	Human	unknown	unknown	GRA	BA.1.17	BA.1.17	BA.1.17	PLEARN-v1.18	VOC Omicron GRA (B.1.1.529+BA.*) first detected in Botswana/Hong Kong/South Africa	(NSP5_P132H,Spike_H69del,Spike_T95I,Spike_A67V,NSP15_E339Q,Spike_S373P,Spike_Q493R,Spike_N969K,Spike_H655Y,Spike_N856K,N_R203K,Spike_G142D,NSP3_A1892T,Spike_Q954H,N_P13L,NSP3_L1266I,Spike_N501Y,N_R32del,M_Q19E,Spike_N440K,NSP4_T492I,NSP6_L105del,Spike_N679K,Spike_N764K,Spike_L212I,NSP6_G107del,Spike_Y505H,NSP6_I189V,Spike_T547K,M_D3G,Spike_D796Y,N_G204R,Spike_T478K,Spike_V143del,M_A63T,Spike_G496S,NSP3_V1069I,Spike_K417N,NSP6_S106del,Spike_S371L,Spike_G339D,NSP3_S1265del,NSP14_I42V,Spike_P681H,Spike_Y144del,Spike_ins214EPE,N_S33del,Spike_S375F,Spike_Q498R,Spike_G446S,Spike_S477N,N_E31del,NSP3_K38R,Spike_N211del,Spike_E484A,E_T9I,Spike_V70del,Spike_L981F,NSP12_P323L,Spike_D614G,Spike_Y145del)		TRUE			0.00124399	0.379418	Oceania	Australia	Queensland
								Australia/QLD0x00D5F3/2022		Original	betacoronavirus	EPI_ISL_11383965		29746	Human	unknown	unknown	GRA	BA.2	BA.2*	BA.2*	PLEARN-v1.18	VOC Omicron GRA (B.1.1.529+BA.*) first detected in Botswana/Hong Kong/South Africa	(NSP5_P132H,NSP3_G489S,Spike_L24del,NSP4_T327I,Spike_S373P,Spike_Q493R,Spike_N969K,Spike_H655Y,N_R203K,Spike_V213G,Spike_G142D,Spike_A27S,Spike_Q954H,N_P13L,Spike_N501Y,Spike_P25del,N_R32del,NS3_T223I,Spike_T19I,M_Q19E,Spike_N440K,NSP4_T492I,Spike_N679K,Spike_N764K,NSP6_G107del,Spike_Y505H,Spike_D796Y,N_G204R,Spike_T478K,N_S413R,M_A63T,Spike_S371F,Spike_K417N,NSP13_R392C,Spike_T376A,NSP6_S106del,Spike_G339D,Spike_R408S,NSP4_L438F,NSP14_I42V,Spike_P681H,NSP4_L264F,NSP3_T24I,N_S33del,NSP1_S135R,Spike_S375F,Spike_D405N,Spike_Q498R,Spike_S477N,N_E31del,NSP6_F108del,Spike_E484A,E_T9I,Spike_P26del,NSP12_P323L,Spike_D614G)		TRUE			0.0252807	0.378423	Oceania	Australia	Queensland
								Australia/QLD0x00DA04/2022		Original	betacoronavirus	EPI_ISL_11749924		29746	Human	unknown	unknown	GRA	BA.2	BA.2*	BA.2*	consensus call	VOC Omicron GRA (B.1.1.529+BA.*) first detected in Botswana/Hong Kong/South Africa	(NSP5_P132H,NSP3_G489S,Spike_L24del,NSP4_T327I,Spike_S373P,Spike_Q493R,Spike_N969K,Spike_H655Y,N_R203K,Spike_V213G,Spike_G142D,Spike_A27S,Spike_Q954H,N_P13L,Spike_N501Y,Spike_P25del,N_R32del,NS3_T223I,Spike_T19I,M_Q19E,Spike_N440K,NSP4_T492I,N_K299R,Spike_N679K,Spike_N764K,NSP6_G107del,Spike_Y505H,Spike_D796Y,N_G204R,Spike_T478K,N_S413R,M_A63T,Spike_S371F,Spike_K417N,NSP13_R392C,Spike_T376A,NSP6_S106del,Spike_G339D,Spike_R408S,NSP4_L438F,NSP14_I42V,NSP4_L264F,Spike_P681H,NSP3_T24I,N_S33del,NSP1_S135R,Spike_S375F,Spike_D405N,Spike_Q498R,Spike_S477N,N_E31del,NSP15_T112I,NSP6_F108del,Spike_E484A,E_T9I,Spike_P26del,NSP12_P323L,Spike_D614G)		TRUE	TRUE		0.00158004	0.378969	Oceania	Australia	Queensland
								Australia/QLD0x00D503/2022		Original	betacoronavirus	EPI_ISL_11383868		29743	Human	unknown	unknown	GRA	BA.1.17	BA.1.17	BA.1.17	PLEARN-v1.18	VOC Omicron GRA (B.1.1.529+BA.*) first detected in Botswana/Hong Kong/South Africa	(NSP5_P132H,Spike_H69del,Spike_T95I,Spike_A67V,Spike_S373P,Spike_Q493R,Spike_N969K,Spike_H655Y,Spike_N856K,N_R203K,Spike_G142D,NSP3_A1892T,Spike_Q954H,N_P13L,NSP3_L1266I,Spike_N501Y,N_R32del,M_Q19E,Spike_N440K,NSP4_T492I,NSP6_L105del,Spike_N679K,Spike_N764K,Spike_L212I,NSP6_G107del,Spike_Y505H,NSP6_I189V,Spike_T547K,M_D3G,Spike_D796Y,N_G204R,Spike_T478K,Spike_V143del,M_A63T,Spike_G496S,N_L161F,NSP3_V1069I,Spike_K417N,NSP6_S106del,Spike_S371L,Spike_G339D,NSP3_S1265del,NSP14_I42V,Spike_P681H,Spike_Y144del,Spike_ins214EPE,N_S33del,Spike_S375F,Spike_Q498R,Spike_G446S,Spike_S477N,N_E31del,NSP3_K38R,Spike_N211del,Spike_E484A,E_T9I,Spike_V70del,Spike_L981F,NSP12_P323L,Spike_D614G,Spike_Y145del,NSP15_F279L)		TRUE				0.379619	Oceania	Australia	Queensland
								Australia/QLD0x00D77A/2022		Original	betacoronavirus	EPI_ISL_11632887		29743	Human	unknown	unknown	GRA	BA.1.17	BA.1.17	BA.1.17	PLEARN-v1.18	VOC Omicron GRA (B.1.1.529+BA.*) first detected in Botswana/Hong Kong/South Africa	(NSP5_P132H,Spike_H69del,Spike_T95I,Spike_A67V,Spike_S373P,Spike_Q493R,Spike_N969K,Spike_H655Y,Spike_N856K,N_R203K,Spike_G142D,NSP3_A1892T,Spike_Q954H,N_P13L,NSP3_L1266I,Spike_N501Y,N_R32del,M_A2T,M_Q19E,Spike_N440K,NSP4_T492I,NSP6_L105del,Spike_N679K,Spike_N764K,Spike_L212I,NSP6_G107del,Spike_Y505H,NSP6_I189V,Spike_T547K,M_D3G,Spike_D796Y,N_G204R,Spike_T478K,Spike_V143del,M_A63T,Spike_G496S,NSP3_V1069I,NSP3_T1269I,Spike_K417N,NSP6_S106del,Spike_S371L,Spike_G339D,NSP3_S1265del,NSP14_I42V,Spike_P681H,Spike_Y144del,Spike_ins214EPE,N_S33del,Spike_S375F,Spike_Q498R,Spike_G446S,NSP2_G221C,Spike_S477N,N_E31del,NSP3_K38R,Spike_N211del,Spike_E484A,E_T9I,Spike_V70del,Spike_L981F,NSP12_P323L,Spike_D614G,Spike_Y145del)		TRUE			0.00806913	0.379419	Oceania	Australia	Queensland
								Australia/QLD0x00D5CF/2022		Original	betacoronavirus	EPI_ISL_11383942		29725	Human	unknown	unknown	GRA	BA.1.1.14	BA.1	BA.1*	PLEARN-v1.18	VOC Omicron GRA (B.1.1.529+BA.*) first detected in Botswana/Hong Kong/South Africa	(NSP5_P132H,Spike_H69del,Spike_T95I,Spike_A67V,Spike_S373P,Spike_Q493R,Spike_N969K,Spike_H655Y,Spike_N856K,N_R203K,Spike_G142D,NS3_W45del,NSP3_A1892T,Spike_Q954H,N_P13L,NSP3_L1266I,Spike_N501Y,N_R32del,M_Q19E,Spike_N440K,NSP4_T492I,NSP6_L105del,NSP15_I252T,Spike_N679K,Spike_N764K,NSP8_T146I,Spike_L212I,NSP6_G107del,Spike_Y505H,Spike_R346K,NS3_G49del,NSP6_I189V,Spike_T547K,M_D3G,Spike_D796Y,N_G204R,Spike_T478K,NSP12_I223V,Spike_V143del,NS3_I47del,M_A63T,Spike_G496S,Spike_K417N,NSP6_S106del,Spike_S371L,NS3_L46del,Spike_G339D,NSP3_S1265del,NS3_V48del,Spike_P681H,Spike_Y144del,Spike_ins214EPE,N_S33del,Spike_S375F,NS6_F22stop,Spike_Q498R,Spike_G446S,Spike_S477N,N_E31del,NSP3_K38R,Spike_N211del,Spike_E484A,E_T9I,Spike_V70del,Spike_L981F,NSP12_P323L,Spike_D614G,Spike_Y145del,NS6_K23del)		TRUE			0.040471	0.37883	Oceania	Australia	Queensland
								Australia/QLD0x00D6A3/2022		Original	betacoronavirus	EPI_ISL_11522054		29746	Human	unknown	unknown	GRA	BA.2	BA.2*	BA.2*	PANGO-v1.18	VOC Omicron GRA (B.1.1.529+BA.*) first detected in Botswana/Hong Kong/South Africa	(NSP5_P132H,NSP3_G489S,Spike_L24del,NSP4_T327I,Spike_S373P,Spike_Q493R,Spike_N969K,Spike_H655Y,N_R203K,Spike_V213G,Spike_G142D,Spike_A27S,Spike_Q954H,N_P13L,Spike_N501Y,Spike_P25del,N_R32del,NS3_T223I,Spike_T19I,M_Q19E,Spike_N440K,NSP4_T492I,Spike_N679K,Spike_N764K,NSP6_G107del,Spike_Y505H,Spike_D796Y,N_G204R,Spike_T478K,N_S413R,M_A63T,Spike_S371F,Spike_K417N,NSP13_R392C,Spike_T376A,NSP6_S106del,Spike_G339D,Spike_R408S,NSP4_L438F,NSP14_I42V,NSP4_L264F,Spike_P681H,NSP3_T24I,N_S33del,NSP1_S135R,Spike_S375F,Spike_D405N,Spike_Q498R,Spike_S477N,N_E31del,NSP15_T112I,NSP6_F108del,Spike_E484A,E_T9I,Spike_P26del,NSP12_P323L,Spike_D614G)		TRUE	TRUE		0.000907685	0.378949	Oceania	Australia	Queensland
								Australia/QLD0x00D205/2022		Original	betacoronavirus	EPI_ISL_11207687		29749	Human	unknown	unknown	GRA	BA.1.17	BA.1.17	BA.1.17	PLEARN-v1.18	VOC Omicron GRA (B.1.1.529+BA.*) first detected in Botswana/Hong Kong/South Africa	(NSP5_P132H,Spike_T95I,Spike_A67V,Spike_S373P,Spike_Q493R,Spike_N969K,Spike_H655Y,Spike_N856K,N_R203K,Spike_G142D,NSP3_A1892T,Spike_Q954H,N_P13L,NSP3_L1266I,Spike_N501Y,N_R32del,M_Q19E,Spike_N440K,NSP4_T492I,NSP6_L105del,NSP4_T14I,Spike_N679K,Spike_N764K,Spike_L212I,NSP6_G107del,Spike_Y505H,NSP6_I189V,Spike_T547K,M_D3G,Spike_D796Y,N_G204R,Spike_T478K,Spike_V143del,M_A63T,Spike_G496S,NSP3_V1069I,Spike_K417N,NSP6_S106del,Spike_S371L,Spike_G339D,N_S197L,NSP3_S1265del,NSP14_I42V,Spike_P681H,Spike_Y144del,Spike_ins214EPE,N_S33del,Spike_S375F,Spike_Q498R,Spike_G446S,Spike_S477N,N_E31del,NSP3_K38R,Spike_N211del,Spike_E484A,E_T9I,Spike_L981F,NSP12_P323L,Spike_D614G,Spike_Y145del)		TRUE		TRUE	0.0520354	0.378391	Oceania	Australia	Queensland
								Australia/QLD0x00D5F7/2022		Original	betacoronavirus	EPI_ISL_11383970		29745	Human	unknown	unknown	GRA	BA.2	BA.2*	BA.2*	consensus call	VOC Omicron GRA (B.1.1.529+BA.*) first detected in Botswana/Hong Kong/South Africa	(NSP5_P132H,NSP3_G489S,Spike_L24del,NSP4_T327I,Spike_Q493R,Spike_N969K,Spike_H655Y,N_R203K,Spike_V213G,Spike_G142D,Spike_A27S,Spike_Q954H,N_P13L,Spike_N501Y,Spike_P25del,N_R32del,NS3_T223I,Spike_T19I,M_Q19E,Spike_N440K,NSP4_T492I,Spike_N679K,Spike_N764K,Spike_Y505H,NSP6_G107del,Spike_D796Y,N_G204R,Spike_T478K,N_S413R,M_A63T,Spike_K417N,NSP13_R392C,NSP6_S106del,Spike_G339D,Spike_R408S,NSP4_L438F,NSP14_I42V,Spike_P681H,NSP4_L264F,NSP3_T24I,N_S33del,NSP1_S135R,Spike_Q498R,Spike_S477N,N_E31del,NSP6_F108del,Spike_E484A,E_T9I,Spike_P26del,NSP12_P323L,Spike_D614G)		TRUE			0.0404102	0.379322	Oceania	Australia	Queensland
								Australia/QLD0x00D9EB/2022		Original	betacoronavirus	EPI_ISL_11749691		29746	Human	unknown	unknown	GRA	BA.2.33	BA.2*	BA.2*	PANGO-v1.18	VOC Omicron GRA (B.1.1.529+BA.*) first detected in Botswana/Hong Kong/South Africa	(NSP5_P132H,NSP3_G489S,Spike_L24del,NSP4_T327I,Spike_S373P,Spike_Q493R,Spike_N969K,Spike_H655Y,N_R203K,Spike_V213G,Spike_G142D,Spike_A27S,Spike_Q954H,N_P13L,Spike_N501Y,Spike_P25del,N_R32del,NS3_T223I,Spike_T19I,M_Q19E,Spike_N440K,NSP4_T492I,Spike_N679K,Spike_N764K,NSP6_G107del,Spike_Y505H,Spike_D796Y,N_G204R,Spike_T478K,N_S413R,M_A63T,NS6_I33T,NSP3_P395L,Spike_S371F,Spike_K417N,NSP13_R392C,Spike_T376A,NSP6_S106del,Spike_G339D,Spike_R408S,NSP4_L438F,NSP14_I42V,NSP4_L264F,Spike_P681H,NSP3_T24I,N_S33del,NSP1_S135R,Spike_S375F,Spike_D405N,Spike_Q498R,Spike_S477N,N_E31del,NSP15_T112I,NSP6_F108del,Spike_E484A,E_T9I,Spike_P26del,NSP12_P323L,Spike_D614G)		TRUE			0.0115646	0.379532	Oceania	Australia	Queensland
								Australia/QLD0x00D5E1/2022		Original	betacoronavirus	EPI_ISL_11383992		29706	Human	unknown	unknown	GRA	BA.2	BA.2*	BA.2*	consensus call	VOC Omicron GRA (B.1.1.529+BA.*) first detected in Botswana/Hong Kong/South Africa	(NSP5_P132H,NSP3_G489S,Spike_L24del,NSP4_T327I,Spike_S373P,Spike_Q493R,Spike_N969K,Spike_H655Y,N_R203K,Spike_G142D,Spike_A27S,Spike_Q954H,N_P13L,Spike_N501Y,Spike_P25del,N_R32del,NS3_T223I,Spike_T19I,M_Q19E,Spike_N440K,NSP4_T492I,Spike_N679K,Spike_N764K,Spike_Y505H,NSP6_G107del,Spike_D796Y,N_G204R,Spike_T478K,M_A63T,Spike_S371F,Spike_K417N,NSP13_R392C,Spike_T376A,NSP6_S106del,Spike_G339D,Spike_R408S,NSP4_L438F,Spike_S884F,Spike_P681H,N_S33del,NSP1_S135R,Spike_S375F,Spike_Q498R,Spike_S477N,N_E31del,NSP6_F108del,Spike_E484A,Spike_P26del,NSP12_P323L,Spike_D614G)		TRUE		TRUE	0.125194	0.380113	Oceania	Australia	Queensland
								Australia/QLD0x00D9D0/2022		Original	betacoronavirus	EPI_ISL_11749692		29447	Human	unknown	unknown	GRA	BA.2.33	BA.2*	BA.2*	PANGO-v1.18	VOC Omicron GRA (B.1.1.529+BA.*) first detected in Botswana/Hong Kong/South Africa	(NSP5_P132H,NSP3_G489S,Spike_L24del,NSP4_T327I,Spike_S373P,Spike_Q493R,Spike_N969K,Spike_H655Y,N_R203K,Spike_V213G,Spike_G142D,Spike_A27S,Spike_Q954H,N_P13L,Spike_N501Y,Spike_P25del,N_R32del,NS3_T223I,Spike_T19I,M_Q19E,Spike_N440K,NSP4_T492I,Spike_N679K,Spike_N764K,NSP6_G107del,Spike_Y505H,Spike_D796Y,N_G204R,Spike_T478K,N_S413R,M_A63T,NSP3_P395L,Spike_S371F,Spike_K417N,NSP13_R392C,Spike_T376A,NSP6_S106del,Spike_G339D,NSP4_L438F,NSP14_I42V,NSP4_L264F,Spike_P681H,NSP3_T24I,N_S33del,NSP1_S135R,Spike_S375F,Spike_D405N,NSP1_F143del,Spike_Q498R,Spike_S477N,NSP1_K141del,N_E31del,NSP1_S142del,NSP15_T112I,NSP6_F108del,Spike_E484A,E_T9I,Spike_P26del,NSP12_P323L,Spike_D614G)		TRUE			0.0199341	0.378136	Oceania	Australia	Queensland
								Australia/QLD0x00D728/2022		Original	betacoronavirus	EPI_ISL_11522006		29743	Human	unknown	unknown	GRA	BA.1.17	BA.1.17	BA.1.17	PLEARN-v1.18	VOC Omicron GRA (B.1.1.529+BA.*) first detected in Botswana/Hong Kong/South Africa	(NSP5_P132H,Spike_H69del,Spike_T95I,Spike_A67V,Spike_S373P,Spike_Q493R,Spike_N969K,Spike_H655Y,Spike_N856K,N_R203K,Spike_G142D,NSP3_A1892T,Spike_Q954H,N_P13L,NSP3_L1266I,Spike_N501Y,N_R32del,M_Q19E,Spike_N440K,NSP4_T492I,NSP6_L105del,Spike_N679K,Spike_N764K,Spike_L212I,NSP6_G107del,Spike_Y505H,NSP6_I189V,Spike_T547K,M_D3G,Spike_D796Y,N_G204R,Spike_T478K,Spike_V143del,M_A63T,Spike_G496S,NSP3_V1069I,Spike_K417N,NSP6_S106del,Spike_S371L,Spike_G339D,NSP3_S1265del,NSP14_I42V,Spike_P681H,Spike_Y144del,Spike_ins214EPE,N_S33del,Spike_S375F,Spike_Q498R,Spike_G446S,Spike_S477N,N_E31del,NSP3_K38R,Spike_N211del,Spike_E484A,E_T9I,Spike_V70del,Spike_L981F,NSP12_P323L,Spike_D614G,NSP14_G248C,Spike_Y145del)		TRUE			0.00806913	0.379487	Oceania	Australia	Queensland
								Australia/QLD0x00DB63/2022		Original	betacoronavirus	EPI_ISL_11800100		29743	Human	unknown	unknown	GRA	BA.1.17	BA.1.17	BA.1.17	PANGO-v1.18	VOC Omicron GRA (B.1.1.529+BA.*) first detected in Botswana/Hong Kong/South Africa	(NSP5_P132H,Spike_H69del,Spike_T95I,Spike_A67V,Spike_S373P,Spike_Q493R,Spike_N969K,Spike_H655Y,Spike_N856K,N_R203K,Spike_G142D,NSP2_L567I,NSP3_A1892T,Spike_Q954H,N_P13L,NSP3_L1266I,Spike_N501Y,N_R32del,M_Q19E,Spike_N440K,NSP4_T492I,NSP6_L105del,Spike_N679K,Spike_N764K,Spike_L212I,NSP6_G107del,Spike_Y505H,NSP6_I189V,Spike_T547K,M_D3G,Spike_D796Y,N_G204R,Spike_T478K,Spike_V143del,M_A63T,Spike_G496S,NSP3_V1069I,Spike_K417N,NSP6_S106del,Spike_S371L,Spike_G339D,NSP3_S1265del,NSP14_I42V,Spike_P681H,Spike_Y144del,Spike_ins214EPE,N_S33del,Spike_S375F,Spike_Q498R,Spike_G446S,Spike_S477N,N_E31del,Spike_N211del,Spike_E484A,E_T9I,Spike_V70del,Spike_L981F,NSP12_P323L,Spike_D614G,Spike_Y145del)		TRUE			0.00302592	0.379658	Oceania	Australia	Queensland
								Australia/QLD0x00D727/2022		Original	betacoronavirus	EPI_ISL_11522005		29746	Human	unknown	unknown	GRA	BA.2	BA.2*	BA.2*	consensus call	VOC Omicron GRA (B.1.1.529+BA.*) first detected in Botswana/Hong Kong/South Africa	(NSP5_P132H,NSP3_G489S,Spike_L24del,NSP4_T327I,Spike_S373P,Spike_Q493R,Spike_N969K,Spike_H655Y,N_R203K,Spike_V213G,Spike_G142D,Spike_A27S,Spike_Q954H,N_P13L,Spike_N501Y,Spike_P25del,N_R32del,NS3_T223I,Spike_T19I,M_Q19E,Spike_N440K,NSP4_T492I,Spike_N679K,Spike_N764K,NSP6_G107del,Spike_Y505H,Spike_D796Y,N_G204R,Spike_T478K,N_S413R,M_A63T,Spike_S371F,Spike_K417N,NSP13_R392C,Spike_T376A,NSP6_S106del,Spike_G339D,Spike_R408S,NSP4_L438F,NSP14_I42V,NSP4_L264F,Spike_P681H,NSP3_T24I,N_S33del,NSP1_S135R,Spike_S375F,Spike_D405N,Spike_Q498R,Spike_S477N,N_E31del,NSP15_T112I,NSP6_F108del,Spike_E484A,E_T9I,Spike_P26del,NSP12_P323L,Spike_D614G)		TRUE	TRUE		0.00231964	0.378947	Oceania	Australia	Queensland
								Australia/QLD0x00D729/2022		Original	betacoronavirus	EPI_ISL_11522007		29743	Human	unknown	unknown	GRA	BA.1.17	BA.1.17	BA.1.17	PLEARN-v1.18	VOC Omicron GRA (B.1.1.529+BA.*) first detected in Botswana/Hong Kong/South Africa	(NSP5_P132H,Spike_H69del,Spike_T95I,Spike_A67V,Spike_S373P,Spike_Q493R,Spike_N969K,Spike_H655Y,Spike_N856K,N_R203K,Spike_G142D,NSP3_A1892T,Spike_Q954H,N_P13L,NSP3_L1266I,Spike_N501Y,N_R32del,M_Q19E,Spike_N440K,NSP4_T492I,NSP6_L105del,Spike_E780Q,Spike_N679K,Spike_N764K,Spike_L212I,NSP6_G107del,Spike_Y505H,NSP6_I189V,Spike_T547K,M_D3G,Spike_D796Y,N_G204R,Spike_T478K,Spike_V143del,M_A63T,Spike_G496S,NSP3_V1069I,Spike_K417N,NSP6_S106del,Spike_S371L,Spike_G339D,NSP3_S1265del,NSP14_I42V,Spike_P681H,Spike_Y144del,Spike_ins214EPE,N_S33del,Spike_S375F,NSP3_A150T,Spike_Q498R,Spike_G446S,Spike_S477N,N_E31del,NSP3_K38R,Spike_N211del,Spike_E484A,E_T9I,Spike_V70del,Spike_L981F,NSP12_P323L,Spike_D614G,Spike_Y145del)		TRUE			0.00806913	0.379521	Oceania	Australia	Queensland
								Australia/QLD0x00D723/2022		Original	betacoronavirus	EPI_ISL_11522001		29746	Human	unknown	unknown	GRA	BA.2.2	BA.2*	BA.2*	PANGO-v1.18	VOC Omicron GRA (B.1.1.529+BA.*) first detected in Botswana/Hong Kong/South Africa	(NSP5_P132H,Spike_I1221T,NSP8_T145I,NSP3_G489S,Spike_L24del,NSP4_T327I,Spike_S373P,Spike_Q493R,Spike_N969K,Spike_H655Y,N_R203K,Spike_V213G,Spike_G142D,Spike_A27S,Spike_Q954H,N_P13L,Spike_N501Y,Spike_P25del,N_R32del,NS3_T223I,Spike_T19I,M_Q19E,Spike_N440K,NSP4_T492I,NSP14_R289H,Spike_N679K,Spike_N764K,NSP6_G107del,Spike_Y505H,NSP3_T725I,Spike_D796Y,N_G204R,Spike_T478K,N_S413R,M_A63T,Spike_S371F,Spike_K417N,NSP13_R392C,Spike_T376A,NSP6_S106del,Spike_G339D,Spike_R408S,NSP4_L438F,NSP14_I42V,NSP4_L264F,Spike_P681H,NSP3_T24I,N_S33del,NSP1_S135R,Spike_S375F,Spike_D405N,Spike_Q498R,Spike_S477N,N_E31del,NSP15_T112I,NSP6_F108del,Spike_E484A,E_T9I,Spike_P26del,NSP12_P323L,Spike_D614G)		TRUE			0.0104888	0.37895	Oceania	Australia	Queensland
								Australia/QLD0x00D726/2022		Original	betacoronavirus	EPI_ISL_11522004		29746	Human	unknown	unknown	GRA	BA.2	BA.2*	BA.2*	consensus call	VOC Omicron GRA (B.1.1.529+BA.*) first detected in Botswana/Hong Kong/South Africa	(NSP5_P132H,NSP3_G489S,Spike_L24del,NSP4_T327I,Spike_S373P,Spike_Q493R,Spike_N969K,Spike_H655Y,N_R203K,Spike_V213G,Spike_G142D,Spike_A27S,Spike_Q954H,N_P13L,Spike_N501Y,Spike_P25del,N_R32del,NS3_T223I,Spike_T19I,M_Q19E,Spike_N440K,NSP4_T492I,Spike_N679K,Spike_N764K,NSP6_G107del,Spike_Y505H,Spike_D796Y,N_G204R,Spike_T478K,N_S413R,M_A63T,NSP2_V157I,Spike_S371F,Spike_K417N,NSP13_R392C,Spike_T376A,NSP6_S106del,Spike_G339D,Spike_R408S,NSP4_L438F,NSP14_I42V,NSP4_L264F,Spike_P681H,NSP3_T24I,Spike_V83F,N_S33del,NSP1_S135R,Spike_S375F,Spike_D405N,Spike_Q498R,Spike_S477N,N_E31del,NSP15_T112I,NSP6_F108del,Spike_E484A,E_T9I,Spike_P26del,NSP12_P323L,Spike_D614G)		TRUE	TRUE		0.00971559	0.379061	Oceania	Australia	Queensland
								Australia/QLD0x00D72A/2022		Original	betacoronavirus	EPI_ISL_11522008		29746	Human	unknown	unknown	GRA	BA.2.2	BA.2*	BA.2*	PANGO-v1.18	VOC Omicron GRA (B.1.1.529+BA.*) first detected in Botswana/Hong Kong/South Africa	(NSP5_P132H,Spike_I1221T,NSP8_T145I,NSP3_G489S,Spike_L24del,NSP4_T327I,Spike_S373P,Spike_Q493R,Spike_N969K,Spike_H655Y,N_R203K,Spike_V213G,Spike_G142D,Spike_A27S,Spike_Q954H,N_P13L,Spike_N501Y,Spike_P25del,N_R32del,NS3_T223I,Spike_T19I,M_Q19E,Spike_N440K,NSP4_T492I,Spike_N679K,Spike_N764K,NSP6_G107del,Spike_Y505H,NSP3_T725I,Spike_D796Y,N_G204R,Spike_T478K,N_S413R,M_A63T,Spike_S371F,Spike_K417N,NSP13_R392C,Spike_T376A,NSP6_S106del,Spike_G339D,Spike_R408S,NSP4_L438F,NSP14_I42V,NSP4_L264F,Spike_P681H,NSP3_T24I,N_S33del,NSP1_S135R,Spike_S375F,Spike_D405N,Spike_Q498R,Spike_S477N,N_E31del,NSP15_T112I,NSP6_F108del,Spike_E484A,E_T9I,Spike_P26del,NSP12_P323L,Spike_D614G)		TRUE			0.0104552	0.379005	Oceania	Australia	Queensland
								Australia/QLD0x00D724/2022		Original	betacoronavirus	EPI_ISL_11522002		29746	Human	unknown	unknown	GRA	BA.2.37	BA.2*	BA.2*	PANGO-v1.18	VOC Omicron GRA (B.1.1.529+BA.*) first detected in Botswana/Hong Kong/South Africa	(NSP3_T1198I,NSP5_P132H,NSP3_G489S,Spike_L24del,NSP4_T327I,Spike_S373P,Spike_Q493R,Spike_N969K,Spike_H655Y,N_R203K,Spike_V213G,Spike_G142D,Spike_A27S,Spike_Q954H,N_P13L,Spike_N501Y,Spike_P25del,N_R32del,NS3_T223I,Spike_T19I,M_Q19E,Spike_N440K,NSP4_T492I,Spike_N679K,Spike_N764K,NSP6_G107del,Spike_Y505H,Spike_D796Y,N_G204R,Spike_T478K,N_S413R,M_A63T,Spike_S371F,Spike_K417N,NSP13_R392C,Spike_V227L,Spike_T376A,NSP6_S106del,Spike_G339D,Spike_R408S,NSP4_L438F,NSP14_I42V,NSP4_L264F,Spike_P681H,NSP3_T24I,N_S33del,NSP1_S135R,Spike_S375F,Spike_D405N,Spike_Q498R,Spike_S477N,N_E31del,NSP15_T112I,NSP6_F108del,Spike_E484A,E_T9I,Spike_P26del,NSP12_P323L,Spike_D614G)		TRUE	TRUE		0.00968197	0.379082	Oceania	Australia	Queensland
								Australia/QLD0x00D722/2022		Original	betacoronavirus	EPI_ISL_11522000		29456	Human	unknown	unknown	GRA	BA.2.2	BA.2*	BA.2*	PLEARN-v1.18	VOC Omicron GRA (B.1.1.529+BA.*) first detected in Botswana/Hong Kong/South Africa	(NSP5_P132H,Spike_I1221T,NSP8_T145I,NSP3_G489S,Spike_L24del,NSP4_T327I,Spike_S373P,Spike_Q493R,Spike_N969K,Spike_H655Y,N_R203K,Spike_V213G,Spike_G142D,Spike_A27S,Spike_Q954H,N_P13L,Spike_N501Y,Spike_P25del,N_R32del,NS3_T223I,Spike_T19I,M_Q19E,Spike_N440K,NSP4_T492I,NSP14_R289H,Spike_N679K,Spike_N764K,NSP6_G107del,Spike_Y505H,NSP3_T725I,Spike_D796Y,N_G204R,Spike_T478K,N_S413R,M_A63T,Spike_S371F,Spike_K417N,NSP13_R392C,Spike_T376A,NSP6_S106del,Spike_G339D,Spike_R408S,NSP4_L438F,NSP4_L264F,Spike_P681H,NSP3_T24I,N_S33del,NSP1_S135R,Spike_S375F,Spike_Q498R,Spike_S477N,N_E31del,NSP6_F108del,Spike_E484A,E_T9I,Spike_P26del,NSP12_P323L,Spike_D614G)		TRUE		TRUE	0.0755364	0.377988	Oceania	Australia	Queensland
								Australia/QLD0x00DC77/2022		Original	betacoronavirus	EPI_ISL_11865510		29743	Human	unknown	unknown	GRA	BA.1.17	BA.1.17	BA.1.17	PANGO-v1.18	VOC Omicron GRA (B.1.1.529+BA.*) first detected in Botswana/Hong Kong/South Africa	(NSP5_P132H,Spike_H69del,Spike_T95I,Spike_A67V,Spike_S373P,Spike_Q493R,Spike_N969K,Spike_H655Y,Spike_N856K,N_R203K,Spike_G142D,NSP3_A1892T,Spike_Q954H,N_P13L,NSP3_L1266I,Spike_N501Y,N_R32del,M_Q19E,NSP4_T492I,NSP6_L105del,Spike_N679K,Spike_N764K,Spike_L212I,NSP6_G107del,Spike_Y505H,NSP6_I189V,Spike_T547K,M_D3G,Spike_D796Y,N_G204R,Spike_T478K,Spike_V143del,M_A63T,Spike_G496S,NSP3_V1069I,NSP3_T1269I,NSP6_S106del,Spike_S371L,Spike_G339D,NSP3_S1265del,NSP14_I42V,Spike_P681H,Spike_Y144del,Spike_ins214EPE,N_S33del,Spike_S375F,Spike_Q498R,Spike_S477N,N_E31del,NSP3_K38R,Spike_N211del,Spike_E484A,E_T9I,Spike_V70del,Spike_L981F,NSP12_P323L,Spike_D614G,Spike_Y145del)		TRUE			0.0144236	0.379375	Oceania	Australia	Queensland
								Australia/QLD0x00DB62/2022		Original	betacoronavirus	EPI_ISL_11800098		29746	Human	unknown	unknown	GRA	BA.2	BA.2*	BA.2*	consensus call	VOC Omicron GRA (B.1.1.529+BA.*) first detected in Botswana/Hong Kong/South Africa	(NSP5_P132H,NSP3_G489S,Spike_L24del,NSP4_T327I,Spike_S373P,Spike_Q493R,Spike_N969K,Spike_H655Y,N_R203K,Spike_V213G,Spike_G142D,Spike_A27S,Spike_Q954H,N_P13L,Spike_N501Y,Spike_P25del,N_R32del,NS3_T223I,Spike_T19I,M_Q19E,Spike_N440K,NSP4_T492I,Spike_N679K,Spike_N764K,NSP6_G107del,Spike_Y505H,Spike_D796Y,N_G204R,Spike_T478K,N_S413R,M_A63T,NSP16_K160R,Spike_S371F,Spike_K417N,NSP13_R392C,Spike_T376A,NSP6_S106del,NSP15_V38I,Spike_G339D,Spike_R408S,NSP4_L438F,NSP14_I42V,NSP4_L264F,Spike_P681H,NSP3_T24I,N_S33del,NSP1_S135R,Spike_S375F,Spike_D405N,Spike_Q498R,Spike_S477N,N_E31del,NSP15_T112I,NSP6_F108del,Spike_E484A,E_T9I,Spike_P26del,NSP12_P323L,Spike_D614G)		TRUE	TRUE		0.000907685	0.378949	Oceania	Australia	Queensland
								Australia/QLD0x00DB0B/2022		Original	betacoronavirus	EPI_ISL_11800000		29743	Human	unknown	unknown	GRA	BA.1.17	BA.1.17	BA.1.17	PLEARN-v1.18	VOC Omicron GRA (B.1.1.529+BA.*) first detected in Botswana/Hong Kong/South Africa	(NSP5_P132H,Spike_H69del,Spike_T95I,Spike_A67V,Spike_S373P,Spike_Q493R,Spike_N969K,Spike_H655Y,Spike_N856K,N_R203K,Spike_G142D,NSP3_A1892T,Spike_Q954H,N_P13L,NSP3_L1266I,Spike_N501Y,N_R32del,M_Q19E,Spike_N440K,NSP4_T492I,NSP6_L105del,Spike_N679K,Spike_N764K,NSP14_D324Y,NSP13_S74L,Spike_L212I,NS3_L52F,NSP6_G107del,Spike_Y505H,NSP6_I189V,Spike_T547K,M_D3G,Spike_D796Y,N_G204R,Spike_T478K,Spike_V143del,M_A63T,Spike_G496S,NSP3_V1069I,Spike_K417N,NSP6_S106del,Spike_S371L,Spike_G339D,NSP3_S1265del,NSP14_I42V,Spike_P681H,Spike_Y144del,Spike_ins214EPE,N_S33del,Spike_S375F,Spike_Q498R,Spike_G446S,Spike_S477N,N_E31del,NSP3_K38R,Spike_N211del,Spike_E484A,E_T9I,Spike_V70del,Spike_L981F,NSP12_P323L,Spike_D614G,Spike_Y145del)		TRUE			0.000235349	0.37954	Oceania	Australia	Queensland
								Australia/QLD0x00DB89/2022		Original	betacoronavirus	EPI_ISL_11800123		29737	Human	unknown	unknown	GRA	BA.2.33	BA.2*	BA.2*	PANGO-v1.18	VOC Omicron GRA (B.1.1.529+BA.*) first detected in Botswana/Hong Kong/South Africa	(NSP5_P132H,NSP3_G489S,Spike_L24del,NSP4_T327I,Spike_S373P,Spike_Q493R,Spike_N969K,Spike_H655Y,N_R203K,Spike_V213G,Spike_G142D,Spike_A27S,Spike_Q954H,N_P13L,Spike_N501Y,Spike_P25del,N_R32del,NS3_T223I,Spike_T19I,M_Q19E,Spike_N440K,NSP4_T492I,Spike_N679K,Spike_N764K,NSP6_G107del,Spike_Y505H,Spike_D796Y,N_G204R,Spike_T478K,N_S413R,M_A63T,NSP3_P395L,Spike_S371F,Spike_K417N,NSP13_R392C,Spike_T376A,NSP6_S106del,NSP2_K500N,Spike_G339D,Spike_R408S,NSP4_L438F,NSP14_I42V,NSP4_L264F,Spike_P681H,NSP3_T24I,N_S33del,NSP1_S135R,Spike_S375F,Spike_D405N,NSP1_F143del,Spike_Q498R,Spike_S477N,NSP1_K141del,N_E31del,NSP1_S142del,NSP15_T112I,NSP6_F108del,Spike_E484A,E_T9I,Spike_P26del,NSP12_P323L,Spike_D614G)		TRUE			0.0161751	0.378555	Oceania	Australia	Queensland
								Australia/QLD0x00DB87/2022		Original	betacoronavirus	EPI_ISL_11800117		29737	Human	unknown	unknown	GRA	BA.2.33	BA.2*	BA.2*	PANGO-v1.18	VOC Omicron GRA (B.1.1.529+BA.*) first detected in Botswana/Hong Kong/South Africa	(NSP5_P132H,NSP3_G489S,Spike_L24del,NSP3_A1311V,NSP4_T327I,Spike_S373P,Spike_Q493R,Spike_N969K,Spike_H655Y,N_R203K,Spike_V213G,Spike_G142D,Spike_A27S,Spike_Q954H,N_P13L,Spike_N501Y,Spike_P25del,N_R32del,NS3_T223I,Spike_T19I,M_Q19E,Spike_N440K,NSP4_T492I,Spike_N679K,Spike_N764K,NSP6_G107del,Spike_Y505H,Spike_D796Y,N_G204R,Spike_T478K,N_S413R,M_A63T,NSP3_P395L,Spike_S371F,Spike_K417N,NSP13_R392C,Spike_T376A,NSP6_S106del,Spike_G339D,Spike_R408S,NSP4_L438F,NSP14_I42V,NSP4_L264F,Spike_P681H,NSP3_T24I,N_S33del,NSP1_S135R,Spike_S375F,Spike_D405N,NSP1_F143del,Spike_Q498R,Spike_S477N,NSP1_K141del,N_E31del,NSP1_S142del,NSP15_T112I,NSP6_F108del,Spike_E484A,E_T9I,Spike_P26del,NSP12_P323L,Spike_D614G)		TRUE		TRUE	0.0540404	0.380092	Oceania	Australia	Queensland
								Australia/QLD0x00DB06/2022		Original	betacoronavirus	EPI_ISL_11800051		29743	Human	unknown	unknown	GRA	BA.1.17	BA.1.17	BA.1.17	PLEARN-v1.18	VOC Omicron GRA (B.1.1.529+BA.*) first detected in Botswana/Hong Kong/South Africa	(NSP5_P132H,Spike_H69del,Spike_T95I,Spike_A67V,NS3_V55G,Spike_S373P,Spike_Q493R,Spike_N969K,Spike_H655Y,Spike_N856K,N_R203K,Spike_G142D,NSP3_A1892T,Spike_Q954H,N_P13L,NSP3_L1266I,Spike_N501Y,N_R32del,M_Q19E,Spike_N440K,NSP4_T492I,NSP6_L105del,Spike_N679K,Spike_N764K,Spike_L212I,NSP6_G107del,Spike_Y505H,NSP6_I189V,Spike_T547K,M_D3G,Spike_D796Y,N_G204R,Spike_T478K,Spike_V143del,NS3_Q213H,M_A63T,Spike_G496S,NSP3_V1069I,N_A218T,Spike_K417N,NSP6_S106del,Spike_S371L,Spike_G339D,NSP3_S1265del,NSP14_I42V,Spike_P681H,Spike_Y144del,Spike_ins214EPE,N_S33del,Spike_S375F,Spike_Q498R,Spike_G446S,Spike_S477N,Spike_H49Y,N_E31del,NSP3_K38R,Spike_N211del,Spike_E484A,E_T9I,Spike_V70del,Spike_L981F,NSP3_I227V,NSP12_P323L,Spike_D614G,Spike_Y145del)		TRUE			0.0164408	0.379264	Oceania	Australia	Queensland
								Australia/QLD0x00DB88/2022		Original	betacoronavirus	EPI_ISL_11800120		29743	Human	unknown	unknown	GRA	BA.1.1	BA.1	BA.1*	PLEARN-v1.18	VOC Omicron GRA (B.1.1.529+BA.*) first detected in Botswana/Hong Kong/South Africa	(NSP5_P132H,Spike_H69del,Spike_T95I,Spike_A67V,Spike_S373P,Spike_Q493R,Spike_N969K,Spike_H655Y,Spike_N856K,N_R203K,Spike_G142D,NSP3_A1892T,NSP3_P1292H,Spike_Q954H,N_P13L,NSP3_L1266I,Spike_N501Y,N_R32del,M_Q19E,Spike_N440K,NSP4_T492I,NSP6_L105del,Spike_N679K,Spike_N764K,Spike_L212I,NSP6_G107del,Spike_Y505H,NSP6_I189V,Spike_T547K,M_D3G,Spike_D796Y,N_G204R,Spike_T478K,NSP16_T140R,Spike_V143del,M_A63T,Spike_G496S,NSP3_V1069I,N_A218T,Spike_K417N,NSP6_S106del,Spike_S371L,Spike_G339D,NSP3_S1265del,NSP14_I42V,Spike_P681H,Spike_Y144del,Spike_ins214EPE,N_S33del,Spike_S375F,Spike_Q498R,Spike_G446S,Spike_S477N,N_E31del,NSP3_K38R,Spike_N211del,Spike_E484A,E_T9I,Spike_V70del,Spike_L981F,NSP12_P323L,Spike_D614G,Spike_Y145del)		TRUE			0.000638806	0.379525	Oceania	Australia	Queensland
								Australia/QLD0x00DB10/2022		Original	betacoronavirus	EPI_ISL_11800017		29747	Human	unknown	unknown	GRA	BA.1.1	BA.1	BA.1*	PLEARN-v1.18	VOC Omicron GRA (B.1.1.529+BA.*) first detected in Botswana/Hong Kong/South Africa	(NSP5_P132H,Spike_H69del,Spike_T95I,Spike_A67V,Spike_S373P,Spike_Q493R,Spike_N969K,Spike_H655Y,Spike_N856K,N_R203K,Spike_G142D,NSP6_S104del,NSP3_A1892T,Spike_Q954H,N_P13L,Spike_N501Y,N_R32del,M_Q19E,NSP4_T492I,Spike_N679K,Spike_L212I,Spike_Y505H,Spike_R346K,NSP6_I189V,Spike_T547K,M_D3G,Spike_D796Y,N_G204R,Spike_T478K,Spike_V143del,M_A63T,Spike_G496S,Spike_S371L,Spike_G339D,Spike_P681H,Spike_Y144del,Spike_ins214EPE,N_S33del,Spike_S375F,Spike_Q498R,Spike_S477N,N_E31del,NSP6_L105I,Spike_N211del,Spike_E484A,E_T9I,Spike_V70del,Spike_L981F,Spike_G1219C,NSP6_S106L,NSP12_P323L,Spike_D614G,Spike_Y145del,NS7a_E22D)		TRUE		TRUE	0.0755706	0.379577	Oceania	Australia	Queensland
								Australia/QLD0x00DB0A/2022		Original	betacoronavirus	EPI_ISL_11800064		29746	Human	unknown	unknown	GRA	BA.2	BA.2*	BA.2*	consensus call	VOC Omicron GRA (B.1.1.529+BA.*) first detected in Botswana/Hong Kong/South Africa	(NSP5_P132H,NSP3_G489S,Spike_L24del,NSP4_T327I,Spike_S373P,Spike_Q493R,Spike_N969K,Spike_H655Y,N_R203K,Spike_V213G,Spike_G142D,Spike_A27S,Spike_Q954H,N_P13L,Spike_N501Y,Spike_P25del,N_R32del,NS3_T223I,Spike_T19I,M_Q19E,Spike_N440K,NSP4_T492I,Spike_N679K,Spike_N764K,NSP6_G107del,Spike_Y505H,Spike_D796Y,N_G204R,Spike_T478K,N_S413R,M_A63T,NSP3_L1802F,Spike_S371F,NSP14_P203S,Spike_K417N,NSP13_R392C,Spike_T376A,NSP6_S106del,Spike_G339D,Spike_R408S,NSP4_L438F,NSP14_I42V,NSP4_L264F,Spike_P681H,NSP3_T24I,N_S33del,NSP1_S135R,Spike_S375F,Spike_D405N,Spike_Q498R,NSP12_D421E,Spike_S477N,N_E31del,NSP15_T112I,NSP6_F108del,Spike_E484A,E_T9I,Spike_A845V,Spike_P26del,NSP12_P323L,Spike_D614G)		TRUE	TRUE		0.000907685	0.378849	Oceania	Australia	Queensland
								Australia/QLD0x00DB28/2022		Original	betacoronavirus	EPI_ISL_11800004		29746	Human	unknown	unknown	GRA	BA.2	BA.2*	BA.2*	PANGO-v1.18	VOC Omicron GRA (B.1.1.529+BA.*) first detected in Botswana/Hong Kong/South Africa	(NSP5_P132H,NSP3_G489S,Spike_L24del,NSP4_T327I,Spike_S373P,Spike_Q493R,Spike_N969K,Spike_H655Y,N_R203K,Spike_V213G,Spike_G142D,Spike_A27S,Spike_Q954H,N_P13L,Spike_N501Y,Spike_P25del,N_R32del,NS3_T223I,Spike_T19I,M_Q19E,Spike_N440K,NSP4_T492I,Spike_N679K,Spike_N764K,NSP6_G107del,Spike_Y505H,Spike_D796Y,N_G204R,Spike_T478K,N_S413R,M_A63T,Spike_S371F,Spike_K417N,NSP13_R392C,Spike_T376A,NSP6_S106del,Spike_G339D,Spike_R408S,NSP4_L438F,NSP14_I42V,NSP4_L264F,Spike_P681H,NSP3_T24I,N_S33del,NSP1_S135R,Spike_S375F,Spike_D405N,Spike_Q498R,Spike_S477N,N_E31del,NSP15_T112I,NSP6_F108del,Spike_E484A,E_T9I,Spike_P26del,NSP12_P323L,Spike_D614G)		TRUE	TRUE		0.000974921	0.379042	Oceania	Australia	Queensland
								Australia/QLD0x00DB03/2022		Original	betacoronavirus	EPI_ISL_11800050		29743	Human	unknown	unknown	GRA	BA.1.17	BA.1.17	BA.1.17	PLEARN-v1.18	VOC Omicron GRA (B.1.1.529+BA.*) first detected in Botswana/Hong Kong/South Africa	(NSP5_P132H,Spike_H69del,Spike_T95I,NSP3_T1465I,Spike_A67V,Spike_S373P,Spike_Q493R,Spike_N969K,Spike_H655Y,Spike_N856K,N_R203K,Spike_G142D,NSP3_A1892T,NSP3_V188F,Spike_Q954H,N_P13L,NSP3_L1266I,Spike_N501Y,N_R32del,M_Q19E,Spike_N440K,NSP4_T492I,NSP6_L105del,Spike_N679K,Spike_N764K,Spike_L212I,NSP6_G107del,Spike_Y505H,NSP6_I189V,Spike_T547K,M_D3G,Spike_D796Y,N_G204R,Spike_T478K,Spike_V143del,M_A63T,Spike_G496S,NSP3_V1069I,NS8_P30S,Spike_K417N,NSP6_S106del,Spike_S371L,Spike_G339D,NSP3_S1265del,NSP14_I42V,Spike_P681H,Spike_Y144del,Spike_ins214EPE,N_S33del,Spike_S375F,Spike_Q498R,Spike_G446S,Spike_S477N,N_E31del,NSP3_K38R,Spike_N211del,Spike_E484A,E_T9I,Spike_V70del,Spike_L981F,NSP12_P323L,Spike_D614G,Spike_Y145del)		TRUE				0.379417	Oceania	Australia	Queensland
								Australia/QLD0x00DB60/2022		Original	betacoronavirus	EPI_ISL_11800095		29731	Human	unknown	unknown	GRA	BA.2	BA.2*	BA.2*	consensus call	VOC Omicron GRA (B.1.1.529+BA.*) first detected in Botswana/Hong Kong/South Africa	(NSP5_P132H,NSP3_G489S,Spike_L24del,NSP4_T327I,Spike_S373P,Spike_Q493R,Spike_N969K,Spike_H655Y,N_R203K,Spike_V213G,Spike_G142D,NS3_V13del,Spike_A27S,Spike_Q954H,N_P13L,Spike_N501Y,Spike_P25del,N_R32del,NS3_T223I,Spike_T19I,NS3_G11del,M_Q19E,Spike_N440K,NSP4_T492I,Spike_N679K,Spike_N764K,NSP6_G107del,Spike_Y505H,Spike_D796Y,N_G204R,Spike_T478K,N_S413R,NS3_L15del,M_A63T,NS3_T12del,Spike_S371F,Spike_K417N,NSP13_R392C,Spike_T376A,NSP6_S106del,NSP14_P203L,Spike_G339D,Spike_R408S,NSP4_L438F,NSP14_I42V,NSP4_L264F,Spike_P681H,NSP3_T24I,N_S33del,NSP1_S135R,Spike_S375F,Spike_D405N,Spike_Q498R,Spike_S477N,N_E31del,NSP15_T112I,NSP6_F108del,Spike_E484A,E_T9I,Spike_P26del,NSP12_P323L,Spike_D614G,NS3_T14del)		TRUE			0.00353167	0.37889	Oceania	Australia	Queensland
								Australia/QLD0x00DB8A/2022		Original	betacoronavirus	EPI_ISL_11800137		29745	Human	unknown	unknown	GRA	BA.2	BA.2*	BA.2*	consensus call	VOC Omicron GRA (B.1.1.529+BA.*) first detected in Botswana/Hong Kong/South Africa	(NSP5_P132H,NSP3_G489S,Spike_L24del,NSP4_T327I,Spike_S373P,Spike_Q493R,Spike_N969K,Spike_H655Y,N_R203K,Spike_V213G,Spike_G142D,Spike_A27S,Spike_Q954H,N_P13L,Spike_N501Y,Spike_P25del,N_R32del,NS3_T223I,Spike_T19I,M_Q19E,Spike_N440K,NSP4_T492I,Spike_N679K,Spike_N764K,NSP6_G107del,Spike_Y505H,Spike_D796Y,N_G204R,Spike_T478K,N_S413R,M_A63T,Spike_S371F,Spike_K417N,NSP13_R392C,Spike_T376A,NSP6_S106del,Spike_L5F,Spike_G339D,Spike_R408S,NSP4_L438F,NSP14_I42V,NSP4_L264F,Spike_P681H,NSP3_T24I,N_S33del,NSP1_S135R,Spike_S375F,Spike_D405N,Spike_Q498R,Spike_S477N,N_E31del,NSP15_T112I,NSP6_F108del,Spike_E484A,E_T9I,Spike_P26del,NSP12_P323L,Spike_D614G)		TRUE			0.0110943	0.37899	Oceania	Australia	Queensland
								Australia/QLD0x00DB13/2022		Original	betacoronavirus	EPI_ISL_11800022		29743	Human	unknown	unknown	GRA	BA.1.1	BA.1	BA.1*	PLEARN-v1.18	VOC Omicron GRA (B.1.1.529+BA.*) first detected in Botswana/Hong Kong/South Africa	(NSP5_P132H,Spike_H69del,Spike_T95I,Spike_A67V,Spike_S373P,Spike_Q493R,Spike_N969K,Spike_H655Y,Spike_N856K,N_R203K,Spike_G142D,NSP3_A1892T,Spike_Q954H,N_P13L,NSP3_L1266I,Spike_N501Y,N_R32del,M_Q19E,Spike_N440K,NSP4_T492I,NSP6_L105del,Spike_N679K,Spike_N764K,Spike_L212I,NSP6_G107del,Spike_Y505H,NSP6_I189V,Spike_T547K,M_D3G,Spike_D796Y,N_G204R,Spike_T478K,Spike_V143del,M_A63T,Spike_G496S,NSP3_V1069I,Spike_K417N,NSP6_S106del,Spike_S371L,Spike_G339D,NSP3_S1265del,NSP14_I42V,Spike_P681H,Spike_Y144del,Spike_ins214EPE,NSP9_R74G,N_S33del,Spike_S375F,Spike_Q498R,Spike_G446S,Spike_S477N,N_E31del,NSP3_K38R,NSP5_T21I,Spike_N211del,Spike_E484A,E_T9I,Spike_V70del,Spike_L981F,NSP12_P323L,Spike_D614G,Spike_Y145del)		TRUE				0.379652	Oceania	Australia	Queensland
								Australia/QLD0x00DAFC/2022		Original	betacoronavirus	EPI_ISL_11800030		29743	Human	unknown	unknown	GRA	BA.1.17	BA.1.17	BA.1.17	PLEARN-v1.18	VOC Omicron GRA (B.1.1.529+BA.*) first detected in Botswana/Hong Kong/South Africa	(NSP5_P132H,Spike_H69del,Spike_T95I,Spike_A67V,Spike_S373P,Spike_Q493R,Spike_N969K,Spike_H655Y,Spike_N856K,N_R203K,Spike_G142D,NSP3_A1892T,Spike_Q954H,N_P13L,NSP3_L1266I,Spike_N501Y,N_R32del,NS6_W27L,NSP2_S348P,M_Q19E,NSP3_A579V,Spike_N440K,NSP4_T492I,NSP6_L105del,Spike_N679K,Spike_N764K,Spike_L212I,NSP6_G107del,Spike_Y505H,NSP6_I189V,Spike_T547K,M_D3G,Spike_D796Y,N_G204R,Spike_T478K,Spike_V143del,M_A63T,Spike_G496S,NSP3_V1069I,Spike_K417N,NSP6_S106del,Spike_S371L,Spike_G339D,NSP3_S1265del,NSP13_P172S,NSP14_I42V,Spike_P681H,Spike_Y144del,Spike_ins214EPE,N_S33del,Spike_S375F,NSP1_P67L,Spike_Q498R,Spike_G446S,Spike_S477N,N_E31del,NSP3_K38R,Spike_N211del,Spike_Q628K,Spike_E484A,E_T9I,Spike_V70del,Spike_L981F,NSP12_P323L,Spike_D614G,Spike_Y145del)		TRUE			0.00746394	0.379425	Oceania	Australia	Queensland
								Australia/QLD0x00DB26/2022		Original	betacoronavirus	EPI_ISL_11800001		29746	Human	unknown	unknown	GRA	BA.2	BA.2*	BA.2*	consensus call	VOC Omicron GRA (B.1.1.529+BA.*) first detected in Botswana/Hong Kong/South Africa	(NSP5_P132H,NSP3_G489S,Spike_L24del,NSP4_T327I,Spike_S373P,Spike_Q493R,Spike_N969K,Spike_H655Y,N_R203K,Spike_V213G,Spike_G142D,Spike_A27S,Spike_Q954H,N_P13L,Spike_N501Y,Spike_P25del,N_R32del,NS3_T223I,Spike_T19I,M_Q19E,Spike_N440K,NSP4_T492I,Spike_N679K,Spike_N764K,NSP6_G107del,Spike_Y505H,NSP6_A128V,Spike_D796Y,N_G204R,Spike_T478K,N_S413R,M_A63T,Spike_S371F,Spike_K417N,NSP13_R392C,Spike_T376A,NSP6_S106del,Spike_G339D,Spike_R408S,NSP4_L438F,NSP14_I42V,NSP4_L264F,Spike_P681H,NSP3_T24I,N_S33del,NSP1_S135R,Spike_S375F,Spike_D405N,Spike_Q498R,Spike_S477N,N_E31del,NSP15_T112I,NSP6_F108del,Spike_E484A,E_T9I,Spike_P26del,NSP12_P323L,Spike_D614G,NSP16_A34V)		TRUE	TRUE		0.000907685	0.378916	Oceania	Australia	Queensland
								Australia/QLD0x00DCC0/2022		Original	betacoronavirus	EPI_ISL_11865486		29746	Human	unknown	unknown	GRA	BA.2	BA.2*	BA.2*	PANGO-v1.18	VOC Omicron GRA (B.1.1.529+BA.*) first detected in Botswana/Hong Kong/South Africa	(NSP5_P132H,NSP3_G489S,Spike_L24del,NSP4_T327I,Spike_S373P,Spike_Q493R,Spike_N969K,Spike_H655Y,N_R203K,Spike_V213G,Spike_G142D,Spike_A27S,Spike_Q954H,N_P13L,Spike_N501Y,Spike_P25del,N_R32del,NS3_T223I,Spike_T19I,M_Q19E,Spike_N440K,NSP4_T492I,Spike_N679K,Spike_N764K,NSP6_G107del,Spike_Y505H,Spike_D796Y,N_G204R,Spike_T478K,N_S413R,M_A63T,Spike_S371F,Spike_K417N,NSP13_R392C,Spike_T376A,NSP6_S106del,NSP5_D153G,Spike_G339D,Spike_R408S,NSP4_L438F,NSP14_I42V,NSP4_L264F,Spike_P681H,NSP3_T24I,N_S33del,NSP1_S135R,Spike_S375F,Spike_D405N,Spike_Q498R,Spike_S477N,N_E31del,NSP2_E55D,NSP15_T112I,NSP6_F108del,Spike_E484A,E_T9I,Spike_P26del,NSP12_P323L,Spike_D614G)		TRUE	TRUE		0.00968197	0.379116	Oceania	Australia	Queensland
								Australia/QLD0x00DC45/2022		Original	betacoronavirus	EPI_ISL_11865428		29746	Human	unknown	unknown	GRA	BA.2.3	BA.2*	BA.2*	consensus call	VOC Omicron GRA (B.1.1.529+BA.*) first detected in Botswana/Hong Kong/South Africa	(NSP5_P132H,NSP3_G489S,Spike_L24del,NSP4_T327I,Spike_S373P,Spike_Q493R,Spike_N969K,Spike_H655Y,N_R203K,Spike_V213G,Spike_G142D,Spike_A27S,Spike_Q954H,N_P13L,Spike_N501Y,Spike_P25del,N_R32del,NS3_T223I,Spike_T19I,M_Q19E,Spike_N440K,NSP4_T492I,Spike_N679K,Spike_N764K,NSP6_G107del,Spike_Y505H,Spike_D796Y,N_G204R,Spike_T478K,N_S413R,M_A63T,NS3_G11R,Spike_S371F,Spike_K417N,NSP13_R392C,Spike_T376A,NSP6_S106del,NS3_L140F,Spike_G339D,Spike_R408S,NSP4_L438F,NSP4_A146V,NSP14_I42V,NSP4_L264F,Spike_P681H,NSP3_T24I,N_S33del,NSP1_S135R,Spike_S375F,Spike_D405N,Spike_Q498R,Spike_S477N,N_E31del,NSP15_T112I,NSP6_F108del,Spike_E484A,E_T9I,Spike_P26del,NSP12_P323L,Spike_D614G)		TRUE	TRUE		0.000907685	0.378849	Oceania	Australia	Queensland
								Australia/QLD0x00DC26/2022		Original	betacoronavirus	EPI_ISL_11865384		29728	Human	unknown	unknown	GRA	BA.2.62	BA.2*	BA.2*	consensus call	VOC Omicron GRA (B.1.1.529+BA.*) first detected in Botswana/Hong Kong/South Africa	(NSP5_P132H,NSP3_G489S,Spike_L24del,NSP4_T327I,NSP1_G133del,Spike_S373P,Spike_Q493R,Spike_N969K,Spike_H655Y,N_R203K,Spike_V213G,Spike_G142D,Spike_A27S,Spike_Q954H,N_P13L,Spike_N501Y,Spike_P25del,N_R32del,NS3_T223I,Spike_T19I,NSP1_K129R,M_Q19E,Spike_N440K,NSP4_T492I,NSP1_S135del,Spike_N679K,Spike_N764K,NSP1_G132del,NSP6_G107del,Spike_Y505H,Spike_D796Y,N_G204R,Spike_T478K,N_S413R,M_A63T,NSP1_H134del,Spike_S371F,Spike_K417N,NSP13_R392C,Spike_T376A,NSP6_S106del,Spike_G339D,Spike_R408S,NSP4_L438F,NSP14_I42V,NSP4_L264F,Spike_P681H,NSP3_T24I,N_S33del,Spike_S375F,NSP1_A131del,Spike_D405N,Spike_Q498R,Spike_S477N,N_E31del,NSP1_G130del,NSP15_T112I,NS3_H93Y,NSP6_F108del,Spike_E484A,E_T9I,Spike_P26del,NSP12_P323L,Spike_D614G)		TRUE			0.0274825	0.378334	Oceania	Australia	Queensland
								Australia/QLD0x00DC28/2022		Original	betacoronavirus	EPI_ISL_11865388		29746	Human	unknown	unknown	GRA	BA.2	BA.2*	BA.2*	consensus call	VOC Omicron GRA (B.1.1.529+BA.*) first detected in Botswana/Hong Kong/South Africa	(NSP5_P132H,NSP3_G489S,Spike_L24del,NSP4_T327I,NSP3_T1429N,Spike_S373P,Spike_Q493R,Spike_N969K,Spike_H655Y,N_R203K,Spike_V213G,Spike_G142D,Spike_A27S,Spike_Q954H,N_P13L,Spike_N501Y,Spike_P25del,N_R32del,NS3_T223I,Spike_T19I,M_Q19E,Spike_N440K,NSP4_T492I,Spike_N679K,Spike_N764K,NSP6_G107del,Spike_Y505H,NSP3_T725I,Spike_D796Y,N_G204R,Spike_T478K,N_S413R,M_A63T,Spike_S371F,Spike_K417N,NSP13_R392C,Spike_T376A,NSP6_S106del,Spike_G339D,Spike_R408S,NSP4_L438F,NSP14_I42V,NSP4_L264F,Spike_P681H,NSP3_T24I,N_S33del,NSP1_S135R,Spike_S375F,Spike_D405N,Spike_Q498R,Spike_S477N,N_E31del,NSP15_T112I,NSP6_F108del,Spike_E484A,E_T9I,Spike_P26del,NSP12_P323L,Spike_D614G)		TRUE	TRUE		0.00968197	0.379082	Oceania	Australia	Queensland
								Australia/QLD0x00DC5E/2022		Original	betacoronavirus	EPI_ISL_11865477		29746	Human	unknown	unknown	GRA	BA.2.9	BA.2*	BA.2*	PANGO-v1.18	VOC Omicron GRA (B.1.1.529+BA.*) first detected in Botswana/Hong Kong/South Africa	(NSP5_P132H,NSP3_G489S,Spike_L24del,NSP4_T327I,Spike_S373P,Spike_Q493R,Spike_N969K,Spike_H655Y,N_R203K,Spike_V213G,Spike_G142D,Spike_A27S,Spike_Q954H,NSP3_S1206L,N_P13L,Spike_N501Y,Spike_P25del,N_R32del,NS3_T223I,Spike_T19I,M_Q19E,Spike_N440K,NSP4_T492I,Spike_N679K,Spike_N764K,NSP6_G107del,Spike_Y505H,Spike_D796Y,N_G204R,Spike_T478K,N_S413R,M_A63T,Spike_S371F,NS3_H78Y,Spike_K417N,NSP13_R392C,Spike_T376A,NSP6_S106del,Spike_T732I,Spike_G339D,Spike_R408S,NSP4_L438F,NSP14_I42V,NSP4_L264F,Spike_P681H,NSP3_T24I,N_S33del,NSP1_S135R,Spike_S375F,Spike_D405N,Spike_Q498R,Spike_S477N,N_E31del,NSP15_T112I,NSP6_F108del,Spike_E484A,E_T9I,Spike_P26del,NSP12_P323L,Spike_D614G)		TRUE	TRUE		0.000907685	0.378849	Oceania	Australia	Queensland
								Australia/QLD0x00DC42/2022		Original	betacoronavirus	EPI_ISL_11865423		29746	Human	unknown	unknown	GRA	BA.2	BA.2*	BA.2*	PANGO-v1.18	VOC Omicron GRA (B.1.1.529+BA.*) first detected in Botswana/Hong Kong/South Africa	(NSP5_P132H,NSP3_G489S,Spike_L24del,NSP4_T327I,Spike_S373P,Spike_Q493R,Spike_N969K,Spike_H655Y,N_R203K,Spike_V213G,Spike_G142D,Spike_A27S,Spike_Q954H,N_P13L,Spike_N501Y,Spike_P25del,N_R32del,NS3_T223I,Spike_T19I,M_Q19E,Spike_N440K,NSP4_T492I,Spike_N679K,Spike_N764K,NSP6_G107del,Spike_Y505H,Spike_D796Y,N_G204R,Spike_T478K,N_S413R,M_A63T,Spike_S371F,Spike_K417N,NSP13_R392C,Spike_T376A,NSP6_S106del,Spike_G339D,Spike_R408S,NSP4_L438F,NSP14_I42V,NSP4_L264F,Spike_P681H,NSP3_T24I,N_S33del,NSP1_S135R,Spike_S375F,Spike_D405N,Spike_Q498R,Spike_S477N,N_E31del,NSP15_T112I,NSP6_F108del,Spike_E484A,E_T9I,Spike_P26del,NSP12_P323L,Spike_D614G)		TRUE	TRUE		0.00968197	0.379082	Oceania	Australia	Queensland
								Australia/QLD0x00DC73/2022		Original	betacoronavirus	EPI_ISL_11865506		29731	Human	unknown	unknown	GRA	BA.2	BA.2*	BA.2*	consensus call	VOC Omicron GRA (B.1.1.529+BA.*) first detected in Botswana/Hong Kong/South Africa	(NSP5_P132H,NSP3_G489S,Spike_L24del,NSP4_T327I,Spike_S373P,Spike_Q493R,Spike_N969K,Spike_H655Y,N_R203K,Spike_V213G,Spike_G142D,Spike_A27S,Spike_Q954H,N_P13L,NSP1_H83del,Spike_N501Y,Spike_P25del,N_R32del,NS3_T223I,Spike_T19I,M_Q19E,Spike_N440K,NSP4_T492I,Spike_N679K,Spike_N764K,NSP6_G107del,Spike_Y505H,NSP1_V84del,Spike_D796Y,N_G204R,Spike_T478K,N_S413R,M_A63T,Spike_S371F,NSP1_M85del,M_R107H,Spike_K417N,NSP13_R392C,Spike_T376A,NSP6_S106del,Spike_G339D,Spike_R408S,NSP4_L438F,NSP14_I42V,NSP4_L264F,Spike_P681H,NSP3_T24I,NSP1_G82del,N_S33del,NSP1_S135R,Spike_S375F,Spike_D405N,Spike_Q498R,Spike_S477N,N_E31del,NSP1_V86del,NSP15_T112I,NSP6_F108del,Spike_E484A,E_T9I,Spike_P26del,NSP12_P323L,Spike_D614G)		TRUE			0.00968686	0.379105	Oceania	Australia	Queensland
								Australia/QLD0x00DCBF/2022		Original	betacoronavirus	EPI_ISL_11865482		29743	Human	unknown	unknown	GRA	BA.1.17	BA.1.17	BA.1.17	PLEARN-v1.18	VOC Omicron GRA (B.1.1.529+BA.*) first detected in Botswana/Hong Kong/South Africa	(NSP5_P132H,Spike_H69del,Spike_T95I,Spike_A67V,NS3_S40L,Spike_S373P,Spike_Q493R,Spike_N969K,Spike_H655Y,Spike_N856K,N_R203K,Spike_G142D,NSP3_A1892T,Spike_Q954H,N_P13L,NSP3_L1266I,Spike_N501Y,N_R32del,M_Q19E,Spike_N440K,NSP4_T492I,NSP6_L105del,Spike_N679K,Spike_N764K,Spike_L212I,NSP6_G107del,Spike_Y505H,NSP6_I189V,Spike_T547K,M_D3G,Spike_D796Y,N_G204R,Spike_T478K,Spike_V143del,M_A63T,Spike_G496S,NSP3_V1069I,N_A218T,Spike_K417N,NSP6_S106del,Spike_S371L,NSP4_A380V,Spike_L5F,Spike_G339D,NSP3_S1265del,NSP14_I42V,Spike_P681H,Spike_Y144del,Spike_ins214EPE,N_S33del,Spike_S375F,Spike_Q498R,Spike_G446S,NSP2_E460D,Spike_S477N,N_E31del,NSP3_K38R,Spike_N211del,Spike_E484A,E_T9I,Spike_V70del,Spike_L981F,NSP12_P323L,Spike_D614G,Spike_Y145del)		TRUE			0.00810275	0.378856	Oceania	Australia	Queensland
								Australia/QLD0x00DC31/2022		Original	betacoronavirus	EPI_ISL_11865404		29743	Human	unknown	unknown	GRA	BA.1.17	BA.1.17	BA.1.17	PLEARN-v1.18	VOC Omicron GRA (B.1.1.529+BA.*) first detected in Botswana/Hong Kong/South Africa	(NSP5_P132H,Spike_H69del,Spike_T95I,Spike_A67V,Spike_S373P,Spike_Q493R,Spike_N969K,Spike_H655Y,Spike_N856K,N_R203K,Spike_G142D,NSP3_A1892T,Spike_Q954H,N_P13L,NSP3_L1266I,Spike_N501Y,N_R32del,M_Q19E,NSP4_T492I,NSP6_L105del,Spike_N679K,Spike_N764K,Spike_L212I,NSP6_G107del,Spike_Y505H,NSP6_I189V,Spike_T547K,M_D3G,Spike_D796Y,N_G204R,Spike_T478K,Spike_V143del,M_A63T,Spike_G496S,NSP3_V1069I,NSP8_T141M,NSP6_S106del,Spike_S371L,Spike_G339D,NSP3_S1265del,Spike_P681H,Spike_Y144del,Spike_ins214EPE,N_S33del,Spike_S375F,Spike_Q498R,Spike_S477N,N_E31del,NSP3_K38R,Spike_N211del,Spike_E484A,E_T9I,Spike_V70del,Spike_L981F,NSP12_P323L,Spike_D614G,Spike_Y145del)		TRUE			0.0363111	0.379863	Oceania	Australia	Queensland
								Australia/QLD0x00DC43/2022		Original	betacoronavirus	EPI_ISL_11865424		29746	Human	unknown	unknown	GRA	BA.2	BA.2*	BA.2*	consensus call	VOC Omicron GRA (B.1.1.529+BA.*) first detected in Botswana/Hong Kong/South Africa	(NSP5_P132H,NSP3_G489S,Spike_L24del,NSP4_T327I,Spike_S373P,Spike_Q493R,Spike_N969K,Spike_H655Y,N_R203K,Spike_V213G,Spike_G142D,Spike_A27S,Spike_Q954H,N_P13L,Spike_N501Y,Spike_P25del,N_R32del,NS3_T223I,Spike_T19I,M_Q19E,NSP4_T492I,Spike_N679K,Spike_N764K,NSP6_G107del,Spike_Y505H,Spike_D796Y,N_G204R,Spike_T478K,N_S413R,M_A63T,Spike_S371F,NSP13_R392C,Spike_T376A,NSP6_S106del,Spike_G339D,NSP14_I42V,Spike_P681H,NSP4_L264F,N_S33del,NSP1_S135R,Spike_S375F,Spike_D405N,Spike_Q498R,Spike_S477N,N_E31del,NSP15_T112I,NSP6_F108del,Spike_E484A,E_T9I,Spike_P26del,NSP12_P323L,Spike_D614G)		TRUE			0.0257177	0.378869	Oceania	Australia	Queensland
								Australia/QLD0x00DD93/2022		Original	betacoronavirus	EPI_ISL_11941416		29743	Human	unknown	unknown	GRA	BA.1.17	BA.1.17	BA.1.17	PLEARN-v1.18	VOC Omicron GRA (B.1.1.529+BA.*) first detected in Botswana/Hong Kong/South Africa	(NSP5_P132H,Spike_H69del,Spike_T95I,N_Q70R,Spike_A67V,Spike_S373P,Spike_Q493R,Spike_N969K,Spike_H655Y,Spike_N856K,N_R203K,NSP6_K111R,Spike_G142D,NSP3_A1892T,Spike_Q954H,N_P13L,NSP3_L1266I,Spike_N501Y,N_R32del,M_Q19E,Spike_N440K,NSP4_T492I,NSP6_L105del,Spike_N679K,Spike_N764K,Spike_L212I,NSP6_G107del,Spike_Y505H,NSP6_I189V,Spike_T547K,M_D3G,Spike_D796Y,N_G204R,Spike_T478K,Spike_V143del,M_A63T,Spike_G496S,NSP16_K160R,NSP3_V1069I,Spike_K417N,NSP6_S106del,Spike_S371L,Spike_G339D,NSP3_S1265del,NSP14_I42V,Spike_P681H,Spike_Y144del,Spike_ins214EPE,N_S33del,Spike_S375F,Spike_Q498R,Spike_G446S,Spike_S477N,N_E31del,NSP3_K38R,Spike_N211del,Spike_Q628K,Spike_E484A,E_T9I,Spike_V70del,Spike_L981F,NSP12_P323L,Spike_D614G,Spike_Y145del)		TRUE			3.36214e-05	0.379564	Oceania	Australia	Queensland
								Australia/QLD0x00DD94/2022		Original	betacoronavirus	EPI_ISL_11941419		29743	Human	unknown	unknown	GRA	BA.1.17.1	BA.1.17	BA.1.17	PLEARN-v1.18	VOC Omicron GRA (B.1.1.529+BA.*) first detected in Botswana/Hong Kong/South Africa	(NSP5_P132H,Spike_H69del,Spike_T95I,Spike_A67V,Spike_S373P,Spike_Q493R,Spike_N969K,Spike_H655Y,Spike_N856K,Spike_R765L,N_R203K,Spike_G142D,NSP3_A1892T,Spike_Q954H,N_P13L,NSP3_L1266I,Spike_N501Y,N_R32del,M_Q19E,Spike_N440K,NSP4_T492I,NSP6_L105del,NSP3_H682Y,Spike_N679K,Spike_N764K,Spike_L212I,NSP6_G107del,Spike_Y505H,NSP6_I189V,Spike_T547K,M_D3G,Spike_D796Y,N_G204R,Spike_T478K,Spike_V143del,M_A63T,Spike_G496S,NSP3_V1069I,Spike_K417N,NSP6_S106del,Spike_S371L,Spike_G339D,NSP3_S1265del,NSP14_I42V,Spike_P681H,Spike_Y144del,Spike_ins214EPE,N_S33del,Spike_S375F,Spike_Q498R,Spike_G446S,Spike_S477N,N_E31del,NSP3_K38R,Spike_N211del,Spike_E484A,E_T9I,Spike_V70del,Spike_L981F,NSP12_P323L,Spike_D614G,Spike_Y145del,NSP3_A655V)		TRUE			0.00228625	0.379511	Oceania	Australia	Queensland
								Australia/QLD0x00DD97/2022		Original	betacoronavirus	EPI_ISL_11941422		29746	Human	unknown	unknown	GRA	BA.2.12.2	BA.2*	BA.2*	PANGO-v1.18	VOC Omicron GRA (B.1.1.529+BA.*) first detected in Botswana/Hong Kong/South Africa	(NSP5_P132H,NSP3_G489S,Spike_L24del,NSP4_T327I,Spike_S373P,Spike_Q493R,Spike_N969K,Spike_H655Y,N_R203K,Spike_V213G,Spike_R357K,Spike_G142D,Spike_A27S,Spike_Q954H,N_P13L,Spike_N501Y,Spike_P25del,N_R32del,NS3_T223I,Spike_T19I,M_Q19E,Spike_N440K,NSP4_T492I,Spike_N679K,Spike_N764K,NSP6_G107del,Spike_Y505H,Spike_D796Y,N_G204R,Spike_T478K,N_S413R,M_A63T,Spike_S371F,Spike_K417N,NSP13_R392C,Spike_T376A,NSP6_S106del,Spike_G339D,Spike_R408S,NSP4_L438F,NSP14_I42V,NSP4_L264F,Spike_P681H,NSP3_T24I,N_S33del,NSP1_S135R,Spike_S375F,Spike_D405N,Spike_Q498R,Spike_S477N,N_A419S,N_E31del,NSP15_T112I,NSP6_F108del,NS7a_Q62R,Spike_E484A,E_T9I,Spike_P26del,NSP12_P323L,Spike_S704L,Spike_D614G,NSP3_P874S)		TRUE	TRUE		0.00968197	0.378912	Oceania	Australia	Queensland
								Australia/QLD0x00DD95/2022		Original	betacoronavirus	EPI_ISL_11941420		29731	Human	unknown	unknown	GRA	BA.2	BA.2*	BA.2*	consensus call	VOC Omicron GRA (B.1.1.529+BA.*) first detected in Botswana/Hong Kong/South Africa	(NSP5_P132H,NSP3_G489S,Spike_L24del,NSP4_T327I,Spike_S373P,Spike_Q493R,Spike_N969K,Spike_H655Y,N_R203K,Spike_V213G,Spike_G142D,Spike_A27S,Spike_Q954H,N_P13L,NSP1_H83del,Spike_N501Y,Spike_P25del,N_R32del,NS3_T223I,Spike_T19I,M_Q19E,Spike_N440K,NSP4_T492I,Spike_N679K,Spike_N764K,NSP6_G107del,Spike_Y505H,NSP1_V84del,Spike_D796Y,N_G204R,Spike_T478K,N_S413R,M_A63T,Spike_S371F,NSP1_M85del,M_R107H,Spike_K417N,NSP13_R392C,Spike_T376A,NSP6_S106del,Spike_G339D,Spike_R408S,NSP4_L438F,NSP14_I42V,NSP4_L264F,Spike_P681H,NSP3_T24I,NSP1_G82del,N_S33del,NSP1_S135R,Spike_S375F,Spike_D405N,Spike_Q498R,Spike_S477N,N_E31del,NSP1_V86del,NSP15_T112I,NSP6_F108del,Spike_E484A,E_T9I,Spike_P26del,NSP12_P323L,Spike_D614G)		TRUE			0.00158084	0.378925	Oceania	Australia	Queensland
								Australia/QLD0x00DD91/2022		Original	betacoronavirus	EPI_ISL_11941414		29748	Human	unknown	unknown	GRA	BA.2	BA.2*	BA.2*	consensus call	VOC Omicron GRA (B.1.1.529+BA.*) first detected in Botswana/Hong Kong/South Africa	(NSP5_P132H,NSP3_G489S,Spike_L24del,NSP4_T327I,Spike_S373P,Spike_Q493R,Spike_N969K,Spike_H655Y,N_R203K,Spike_V213G,Spike_G142D,Spike_A27S,Spike_Q954H,N_P13L,Spike_N501Y,Spike_P25del,N_R32del,NS3_T223I,Spike_T19I,M_Q19E,Spike_N440K,NSP4_T492I,Spike_N679K,Spike_N764K,NSP6_G107del,Spike_Y505H,Spike_D796Y,N_G204R,Spike_T478K,N_S413R,M_A63T,Spike_S371F,Spike_K417N,NSP13_R392C,Spike_T376A,NSP6_S106del,Spike_G339D,NSP13_P78S,Spike_R408S,NSP4_L438F,NSP14_I42V,NSP4_L264F,Spike_P681H,NSP3_T24I,N_S33del,NSP1_S135R,Spike_S375F,Spike_D405N,Spike_Q498R,Spike_S477N,N_E31del,NSP15_T112I,NSP6_F108del,Spike_E484A,E_T9I,Spike_P26del,NSP12_P323L,Spike_D614G)		TRUE			0.000907624	0.379025	Oceania	Australia	Queensland
								Australia/QLD0x00DD90/2022		Original	betacoronavirus	EPI_ISL_11941413		29743	Human	unknown	unknown	GRA	BA.1.17	BA.1.17	BA.1.17	PANGO-v1.18	VOC Omicron GRA (B.1.1.529+BA.*) first detected in Botswana/Hong Kong/South Africa	(NSP5_P132H,Spike_H69del,Spike_T95I,Spike_A67V,Spike_S373P,Spike_Q493R,Spike_N969K,Spike_H655Y,Spike_N856K,N_R203K,Spike_G142D,NSP3_A1892T,Spike_Q954H,N_P13L,NSP3_L1266I,Spike_N501Y,N_R32del,Spike_Q134H,M_Q19E,Spike_N440K,NSP4_T492I,NSP6_L105del,Spike_N679K,Spike_N764K,Spike_L212I,NSP6_G107del,Spike_Y505H,NSP6_I189V,Spike_T547K,M_D3G,Spike_D796Y,N_G204R,Spike_T478K,Spike_V143del,M_A63T,Spike_G496S,NSP3_V1069I,NSP1_G146C,NS7a_T39I,Spike_K417N,NSP6_S106del,Spike_S371L,Spike_G339D,NSP3_S1265del,NSP14_I42V,Spike_P681H,Spike_Y144del,Spike_ins214EPE,NSP14_S374F,N_S33del,Spike_S375F,NSP15_D267G,Spike_Q498R,Spike_G446S,Spike_S477N,N_E31del,NSP3_K38R,Spike_N211del,Spike_E484A,E_T9I,Spike_V70del,Spike_L981F,NSP12_P323L,Spike_D614G,Spike_Y145del)		TRUE				0.379619	Oceania	Australia	Queensland
								Australia/QLD0x00DD99/2022		Original	betacoronavirus	EPI_ISL_11941424		29746	Human	unknown	unknown	GRA	BA.2.10.1	BA.2*	BA.2*	consensus call	VOC Omicron GRA (B.1.1.529+BA.*) first detected in Botswana/Hong Kong/South Africa	(NSP5_P132H,NSP3_G489S,Spike_L24del,NSP4_T327I,Spike_S373P,Spike_Q493R,Spike_N969K,Spike_H655Y,N_R203K,Spike_V213G,Spike_G142D,Spike_A27S,Spike_Q954H,N_P13L,Spike_N501Y,Spike_P25del,N_R32del,Spike_T572I,NS3_T223I,Spike_T19I,M_Q19E,Spike_N440K,NSP4_T492I,Spike_N679K,Spike_N764K,NSP6_G107del,Spike_Y505H,Spike_D796Y,N_G204R,Spike_T478K,N_S413R,M_A63T,Spike_S371F,Spike_K417N,NSP13_R392C,Spike_T376A,NSP6_S106del,Spike_G339D,Spike_R408S,NSP4_L438F,NSP14_I42V,NSP4_L264F,Spike_P681H,NSP3_T24I,N_S33del,NSP1_S135R,Spike_S375F,Spike_D405N,Spike_Q498R,NSP13_S36P,Spike_S477N,N_E31del,NSP15_T112I,NSP6_F108del,Spike_E484A,E_T9I,Spike_P26del,Spike_G798D,NSP12_P323L,Spike_D614G)		TRUE	TRUE		0.00968197	0.379082	Oceania	Australia	Queensland
								Australia/QLD0x00DD9B/2022		Original	betacoronavirus	EPI_ISL_11941258		29743	Human	unknown	unknown	GRA	BA.1.17	BA.1.17	BA.1.17	PANGO-v1.18	VOC Omicron GRA (B.1.1.529+BA.*) first detected in Botswana/Hong Kong/South Africa	(NSP5_P132H,Spike_H69del,Spike_T95I,Spike_A67V,Spike_S373P,Spike_N969K,Spike_H655Y,Spike_N856K,N_R203K,Spike_G142D,NSP3_A1892T,Spike_Q954H,N_P13L,NSP3_L1266I,N_R32del,Spike_Q134H,M_Q19E,Spike_N440K,NSP4_T492I,NSP6_L105del,Spike_N679K,Spike_N764K,Spike_L212I,NSP6_G107del,NSP6_I189V,M_D3G,Spike_D796Y,N_G204R,Spike_T478K,Spike_V143del,M_A63T,NSP3_V1069I,NS7a_T39I,Spike_K417N,NSP6_S106del,Spike_S371L,Spike_G339D,NSP3_S1265del,NSP14_I42V,Spike_P681H,Spike_Y144del,Spike_ins214EPE,NSP14_S374F,N_S33del,Spike_S375F,NSP15_D267G,Spike_G446S,Spike_S477N,N_E31del,NSP3_K38R,Spike_N211del,Spike_E484A,E_T9I,Spike_V70del,Spike_L981F,NSP12_P323L,Spike_Y145del,Spike_D614G)		TRUE			0.0422284	0.380209	Oceania	Australia	Queensland
								Australia/QLD0x00DD92/2022		Original	betacoronavirus	EPI_ISL_11941415		29746	Human	unknown	unknown	GRA	BA.2.3	BA.2*	BA.2*	consensus call	VOC Omicron GRA (B.1.1.529+BA.*) first detected in Botswana/Hong Kong/South Africa	(NSP5_P132H,NSP3_G489S,Spike_L24del,NSP4_T327I,Spike_S373P,Spike_Q493R,Spike_N969K,Spike_H655Y,N_R203K,Spike_V213G,Spike_G142D,Spike_A27S,Spike_Q954H,N_P13L,Spike_N501Y,Spike_P25del,N_R32del,NS3_T223I,Spike_T19I,M_Q19E,Spike_N440K,NSP4_T492I,Spike_N679K,Spike_N764K,NSP6_G107del,Spike_Y505H,Spike_D796Y,N_G204R,Spike_T478K,N_S413R,M_A63T,Spike_S371F,Spike_K417N,NSP13_R392C,Spike_T376A,NSP6_S106del,NS3_L140F,Spike_G339D,Spike_R408S,NSP4_L438F,NSP4_A146V,NSP14_I42V,NSP4_L264F,Spike_P681H,NSP3_T24I,N_S33del,NSP1_S135R,Spike_S375F,Spike_D405N,Spike_Q498R,Spike_S477N,N_E31del,NSP15_T112I,NSP6_F108del,Spike_E484A,E_T9I,Spike_P26del,NSP12_P323L,Spike_D614G)		TRUE	TRUE		0.00255497	0.378868	Oceania	Australia	Queensland
								Australia/QLD0x00DD9A/2022		Original	betacoronavirus	EPI_ISL_11941257		29743	Human	unknown	unknown	GRA	BA.1.17.2	BA.1.17	BA.1.17	PLEARN-v1.18	VOC Omicron GRA (B.1.1.529+BA.*) first detected in Botswana/Hong Kong/South Africa	(NSP5_P132H,Spike_H69del,Spike_T95I,NSP2_A510V,Spike_A67V,Spike_S373P,Spike_Q493R,Spike_N969K,Spike_H655Y,Spike_N856K,N_R203K,Spike_G142D,NSP3_A1892T,Spike_Q954H,Spike_A701V,N_P13L,NSP3_L1266I,Spike_N501Y,N_R32del,M_Q19E,Spike_N440K,NSP4_T492I,NSP6_L105del,Spike_N679K,Spike_N764K,Spike_L212I,NSP6_G107del,Spike_Y505H,NSP6_I189V,Spike_T547K,M_D3G,Spike_D796Y,N_G204R,Spike_T478K,Spike_V143del,M_A63T,Spike_G496S,NSP3_V1069I,Spike_K417N,NSP6_S106del,Spike_S371L,Spike_G339D,NSP3_S1265del,NSP14_I42V,Spike_P681H,Spike_Y144del,NS8_I47V,Spike_ins214EPE,N_S33del,Spike_S375F,Spike_Q498R,Spike_G446S,Spike_S477N,NSP1_L16F,N_E31del,NSP3_K38R,Spike_N211del,NSP3_A1796V,Spike_E484A,E_T9I,Spike_V70del,Spike_L981F,NSP12_P323L,Spike_D614G,Spike_Y145del,M_H154Q)		TRUE			0.000100864	0.379422	Oceania	Australia	Queensland
								Australia/QLD0x00DD8F/2022		Original	betacoronavirus	EPI_ISL_11941409		29743	Human	unknown	unknown	GRA	BA.1.17	BA.1.17	BA.1.17	PLEARN-v1.18	VOC Omicron GRA (B.1.1.529+BA.*) first detected in Botswana/Hong Kong/South Africa	(NSP5_P132H,Spike_H69del,Spike_T95I,Spike_A67V,Spike_A706S,Spike_S373P,Spike_Q493R,Spike_N969K,Spike_H655Y,Spike_N856K,N_R203K,Spike_G142D,NSP3_A1892T,Spike_Q954H,N_P13L,NSP3_L1266I,Spike_N501Y,N_R32del,M_Q19E,Spike_N440K,NSP4_T492I,NSP6_L105del,Spike_N679K,Spike_N764K,Spike_L212I,NSP6_G107del,Spike_Y505H,NSP6_I189V,Spike_T547K,M_D3G,Spike_D796Y,N_G204R,Spike_T478K,Spike_V143del,M_A63T,Spike_G496S,NSP3_V1069I,Spike_K417N,NSP6_S106del,Spike_S371L,Spike_G339D,NSP3_S1265del,NSP14_I42V,Spike_P681H,Spike_Y144del,Spike_ins214EPE,N_S33del,Spike_S375F,Spike_Q498R,Spike_G446S,Spike_S477N,N_E31del,NSP15_E304Q,NSP3_K38R,Spike_N211del,Spike_E484A,E_T9I,Spike_V70del,Spike_L981F,NSP12_P323L,Spike_D614G,Spike_Y145del)		TRUE			0.00806913	0.379453	Oceania	Australia	Queensland
								Australia/QLD0x00DC2A/2022		Original	betacoronavirus	EPI_ISL_11865390		29746	Human	unknown	unknown	GRA	BA.2.33	BA.2*	BA.2*	PANGO-v1.18	VOC Omicron GRA (B.1.1.529+BA.*) first detected in Botswana/Hong Kong/South Africa	(NSP5_P132H,NSP3_G489S,Spike_L24del,NSP4_T327I,Spike_S373P,Spike_Q493R,Spike_N969K,Spike_H655Y,N_R203K,Spike_V213G,Spike_G142D,Spike_A27S,Spike_Q954H,N_P13L,Spike_N501Y,Spike_P25del,N_R32del,NS3_T223I,Spike_T19I,M_Q19E,Spike_N440K,NSP4_T492I,Spike_N679K,Spike_N764K,NSP6_G107del,Spike_Y505H,Spike_D796Y,N_G204R,Spike_T478K,N_S413R,M_A63T,NS6_I33T,NSP3_P395L,Spike_S371F,Spike_K417N,NSP13_R392C,Spike_T376A,NSP6_S106del,Spike_G339D,Spike_R408S,NSP4_L438F,NSP14_I42V,NSP4_L264F,Spike_P681H,NSP3_T24I,N_S33del,NSP1_S135R,Spike_S375F,Spike_D405N,Spike_Q498R,Spike_S477N,N_E31del,NSP15_T112I,NSP6_F108del,Spike_E484A,E_T9I,Spike_P26del,NSP12_P323L,Spike_D614G)		TRUE			0.0128421	0.37907	Oceania	Australia	Queensland
								Australia/QLD0x00DB25/2022		Original	betacoronavirus	EPI_ISL_11800063		29746	Human	unknown	unknown	GRA	BA.2	BA.2*	BA.2*	consensus call	VOC Omicron GRA (B.1.1.529+BA.*) first detected in Botswana/Hong Kong/South Africa	(NSP5_P132H,NSP3_G489S,Spike_L24del,NSP4_T327I,Spike_S373P,Spike_Q493R,Spike_N969K,Spike_H655Y,N_R203K,Spike_V213G,Spike_G142D,Spike_A27S,Spike_Q954H,N_P13L,Spike_N501Y,Spike_P25del,N_R32del,NS3_T223I,Spike_T19I,M_Q19E,Spike_N440K,NSP4_T492I,Spike_N679K,Spike_N764K,NSP6_G107del,Spike_Y505H,Spike_D796Y,N_G204R,Spike_T478K,N_S413R,M_A63T,NSP2_V157I,Spike_S371F,Spike_K417N,NSP13_R392C,Spike_T376A,NSP6_S106del,NSP3_T942I,Spike_G339D,Spike_R408S,NSP4_L438F,NSP14_I42V,NSP4_L264F,Spike_P681H,NSP3_T24I,N_S33del,NSP1_S135R,Spike_S375F,Spike_D405N,Spike_Q498R,Spike_S477N,N_E31del,NSP15_T112I,NSP6_F108del,Spike_E484A,E_T9I,Spike_P26del,NSP12_P323L,Spike_D614G)		TRUE	TRUE		0.00460566	0.378871	Oceania	Australia	Queensland
								Australia/QLD0x00DB7C/2022		Original	betacoronavirus	EPI_ISL_11800096		29737	Human	unknown	unknown	GRA	BA.2.33	BA.2*	BA.2*	PANGO-v1.18	VOC Omicron GRA (B.1.1.529+BA.*) first detected in Botswana/Hong Kong/South Africa	(NSP5_P132H,NSP3_G489S,Spike_L24del,NSP4_T327I,Spike_S373P,Spike_Q493R,Spike_N969K,Spike_H655Y,N_R203K,Spike_V213G,Spike_G142D,N_I320L,Spike_A27S,Spike_Q954H,N_P13L,Spike_N501Y,Spike_P25del,N_R32del,NS3_T223I,Spike_T19I,M_Q19E,Spike_N440K,NSP4_T492I,Spike_N679K,Spike_N764K,NSP6_G107del,Spike_Y505H,Spike_D796Y,N_G204R,Spike_T478K,N_S413R,M_A63T,NSP3_P395L,Spike_S371F,Spike_K417N,NSP13_R392C,Spike_T376A,NSP6_S106del,Spike_G339D,Spike_R408S,NSP4_L438F,NSP14_I42V,NSP4_L264F,Spike_P681H,NSP3_T24I,N_S33del,NSP1_S135R,Spike_S375F,Spike_D405N,NSP1_F143del,Spike_Q498R,Spike_S477N,NSP1_K141del,N_E31del,NSP1_S142del,NSP15_T112I,NSP6_F108del,Spike_E484A,E_T9I,Spike_P26del,NSP12_P323L,Spike_D614G)		TRUE			0.0285839	0.378336	Oceania	Australia	Queensland
								Australia/QLD0x00D619/2022		Original	betacoronavirus	EPI_ISL_11522015		29746	Human	unknown	unknown	GRA	BA.2.3	BA.2*	BA.2*	consensus call	VOC Omicron GRA (B.1.1.529+BA.*) first detected in Botswana/Hong Kong/South Africa	(NSP5_P132H,NSP3_G489S,Spike_L24del,NSP4_T327I,Spike_S373P,Spike_Q493R,Spike_N969K,Spike_H655Y,N_R203K,Spike_V213G,Spike_G142D,Spike_A27S,Spike_Q954H,N_P13L,Spike_N501Y,Spike_P25del,N_R32del,NS3_T223I,Spike_T19I,M_Q19E,Spike_N440K,NSP4_T492I,Spike_N679K,Spike_N764K,NSP6_G107del,Spike_Y505H,Spike_D796Y,N_G204R,Spike_T478K,N_S413R,M_A63T,Spike_S371F,Spike_K417N,NSP13_R392C,Spike_T376A,NSP6_S106del,NS3_L140F,Spike_G339D,Spike_R408S,NSP4_L438F,NSP4_A146V,NSP14_I42V,NSP4_L264F,Spike_P681H,NSP3_T24I,N_S33del,NSP1_S135R,Spike_S375F,Spike_D405N,Spike_Q498R,Spike_S477N,N_E31del,NSP15_T112I,NSP6_F108del,Spike_E484A,E_T9I,Spike_P26del,NSP12_P323L,Spike_D614G)		TRUE	TRUE		0.000907685	0.378849	Oceania	Australia	Queensland
								Australia/QLD0x00DB1C/2022		Original	betacoronavirus	EPI_ISL_11800041		29746	Human	unknown	unknown	GRA	BA.2	BA.2*	BA.2*	PANGO-v1.18	VOC Omicron GRA (B.1.1.529+BA.*) first detected in Botswana/Hong Kong/South Africa	(NSP5_P132H,NSP3_G489S,Spike_L24del,NSP4_T327I,Spike_S373P,Spike_Q493R,Spike_N969K,Spike_H655Y,N_R203K,Spike_V213G,Spike_G142D,Spike_A27S,Spike_Q954H,N_P13L,Spike_N501Y,Spike_P25del,N_R32del,NS3_T223I,Spike_T19I,M_Q19E,Spike_N440K,NSP4_T492I,NSP3_D9G,Spike_N679K,Spike_N764K,NSP6_G107del,Spike_Y505H,Spike_D796Y,N_G204R,Spike_T478K,N_S413R,M_A63T,Spike_S371F,Spike_K417N,NSP13_R392C,Spike_T376A,NSP6_S106del,Spike_G339D,Spike_R408S,NSP4_L438F,NSP14_I42V,NSP4_L264F,Spike_P681H,NSP3_T24I,N_S33del,NSP1_S135R,Spike_S375F,Spike_D405N,Spike_Q498R,Spike_S477N,N_E31del,NSP15_T112I,NSP6_F108del,Spike_E484A,E_T9I,Spike_P26del,NSP12_P323L,Spike_D614G)		TRUE	TRUE		0.00968197	0.379184	Oceania	Australia	Queensland
								Australia/QLD0x00DD83/2022		Original	betacoronavirus	EPI_ISL_11941387		29746	Human	unknown	unknown	GRA	BA.2	BA.2*	BA.2*	consensus call	VOC Omicron GRA (B.1.1.529+BA.*) first detected in Botswana/Hong Kong/South Africa	(NSP5_P132H,NSP3_G489S,Spike_L24del,NSP4_T327I,Spike_S373P,Spike_Q493R,Spike_N969K,Spike_H655Y,N_R203K,Spike_V213G,Spike_G142D,Spike_A27S,Spike_Q954H,N_P13L,Spike_N501Y,Spike_P25del,N_R32del,NS3_T223I,Spike_T19I,M_Q19E,Spike_N440K,NSP4_T492I,Spike_N679K,Spike_N764K,NSP6_G107del,Spike_Y505H,Spike_D796Y,N_G204R,Spike_T478K,N_S413R,M_A63T,Spike_S371F,Spike_K417N,NSP13_R392C,Spike_T376A,NSP6_S106del,Spike_G339D,Spike_R408S,NSP4_L438F,NSP14_I42V,NSP4_L264F,Spike_P681H,NSP3_T24I,N_S33del,NSP1_S135R,Spike_S375F,Spike_D405N,Spike_Q498R,Spike_S477N,N_E31del,NSP15_T112I,NSP6_F108del,Spike_E484A,E_T9I,Spike_P26del,NSP12_P323L,Spike_D614G)		TRUE	TRUE		0.00171452	0.378953	Oceania	Australia	Queensland
								Australia/QLD0x00D725/2022		Original	betacoronavirus	EPI_ISL_11522003		29746	Human	unknown	unknown	GRA	BA.2	BA.2*	BA.2*	PANGO-v1.18	VOC Omicron GRA (B.1.1.529+BA.*) first detected in Botswana/Hong Kong/South Africa	(NSP5_P132H,NSP3_G489S,Spike_L24del,NSP4_T327I,Spike_S373P,Spike_Q493R,Spike_N969K,Spike_H655Y,N_R203K,Spike_V213G,Spike_G142D,Spike_A27S,Spike_Q954H,N_P13L,Spike_N501Y,Spike_P25del,N_R32del,NS3_T223I,Spike_T19I,M_Q19E,Spike_N440K,NSP4_T492I,Spike_N679K,Spike_N764K,NSP6_G107del,Spike_Y505H,Spike_D796Y,N_G204R,Spike_T478K,N_S413R,M_A63T,Spike_S371F,Spike_K417N,NSP13_R392C,Spike_T376A,NSP6_S106del,Spike_G339D,Spike_R408S,NSP4_L438F,NSP14_I42V,NSP4_L264F,Spike_P681H,NSP3_T24I,N_S33del,NSP1_S135R,Spike_S375F,Spike_D405N,Spike_Q498R,Spike_S477N,N_E31del,NSP15_T112I,NSP6_F108del,Spike_E484A,E_T9I,Spike_P26del,NSP12_P323L,Spike_D614G)		TRUE	TRUE		0.00968197	0.379082	Oceania	Australia	Queensland
								Australia/QLD0x00DB5F/2022		Original	betacoronavirus	EPI_ISL_11800089		29746	Human	unknown	unknown	GRA	BA.2	BA.2*	BA.2*	consensus call	VOC Omicron GRA (B.1.1.529+BA.*) first detected in Botswana/Hong Kong/South Africa	(NSP5_P132H,NSP3_G489S,Spike_L24del,NSP4_T327I,Spike_S373P,Spike_Q493R,Spike_N969K,Spike_H655Y,N_R203K,Spike_V213G,Spike_G142D,NSP3_K390E,Spike_A27S,NSP13_A379V,Spike_Q954H,N_P13L,Spike_N501Y,Spike_P25del,N_R32del,NS3_T223I,Spike_T19I,M_Q19E,NSP4_T492I,Spike_N679K,Spike_N764K,NSP6_G107del,Spike_Y505H,Spike_D796Y,N_G204R,Spike_T478K,N_S413R,M_A63T,Spike_S371F,NSP13_R392C,Spike_T376A,NSP6_S106del,Spike_G339D,NSP4_L438F,NSP14_I42V,NSP4_L264F,Spike_P681H,NSP3_T24I,N_S33del,NSP1_S135R,Spike_S375F,Spike_D405N,Spike_Q498R,Spike_S477N,N_E31del,NSP15_T112I,NSP6_F108del,Spike_E484A,E_T9I,Spike_P26del,NSP12_P323L,Spike_D614G)		TRUE			0.0313656	0.378996	Oceania	Australia	Queensland
								Australia/QLD0x00DC29/2022		Original	betacoronavirus	EPI_ISL_11865389		29740	Human	unknown	unknown	GRA	BA.1.17	BA.1.17	BA.1.17	PLEARN-v1.18	VOC Omicron GRA (B.1.1.529+BA.*) first detected in Botswana/Hong Kong/South Africa	(NSP5_P132H,Spike_H69del,Spike_T95I,Spike_A67V,NSP12_G671S,Spike_S373P,Spike_Q493R,Spike_N969K,Spike_H655Y,Spike_N856K,N_R203K,Spike_G142D,NSP3_A1892T,Spike_Q954H,N_P13L,NSP3_L1266I,Spike_N501Y,N_R32del,M_Q19E,Spike_N440K,NSP4_T492I,NSP6_L105del,Spike_N679K,Spike_N764K,Spike_L212I,NSP6_G107del,Spike_Y505H,NSP6_I189V,Spike_T547K,M_D3G,Spike_D796Y,N_G204R,Spike_T478K,Spike_V143del,M_A63T,NSP2_N209del,Spike_G496S,NSP12_W916C,NSP3_V1069I,Spike_K417N,NSP6_S106del,Spike_S371L,Spike_G339D,NSP3_S1265del,NSP14_I42V,Spike_P681H,Spike_Y144del,Spike_ins214EPE,N_S33del,Spike_S375F,NSP2_E210K,Spike_Q498R,Spike_G446S,Spike_S477N,N_T362I,N_E31del,NSP3_K38R,Spike_N211del,Spike_E484A,E_T9I,Spike_V70del,Spike_L981F,NSP12_P323L,Spike_D614G,Spike_Y145del)		TRUE			0.00823806	0.379013	Oceania	Australia	Queensland
								Australia/QLD0x00DCB4/2022		Original	betacoronavirus	EPI_ISL_11865463		29746	Human	unknown	unknown	GRA	BA.2	BA.2*	BA.2*	consensus call	VOC Omicron GRA (B.1.1.529+BA.*) first detected in Botswana/Hong Kong/South Africa	(NSP5_P132H,NSP3_G489S,Spike_L24del,NSP4_T327I,Spike_S373P,Spike_Q493R,Spike_N969K,Spike_H655Y,N_R203K,Spike_V213G,Spike_G142D,Spike_A27S,Spike_Q954H,N_P13L,Spike_N501Y,Spike_P25del,N_R32del,NS3_T223I,Spike_T19I,M_Q19E,Spike_N440K,NSP4_T492I,Spike_N679K,Spike_N764K,NSP6_G107del,Spike_Y505H,Spike_D796Y,N_G204R,Spike_T478K,N_S413R,M_A63T,Spike_S371F,Spike_K417N,NSP13_R392C,Spike_T376A,NSP6_S106del,Spike_L5F,Spike_G339D,Spike_R408S,NSP4_L438F,NSP14_I42V,NSP4_L264F,Spike_P681H,NSP3_T24I,N_S33del,NSP1_S135R,Spike_S375F,Spike_D405N,Spike_Q498R,Spike_S477N,N_E31del,NSP15_T112I,NSP6_F108del,Spike_E484A,E_T9I,Spike_P26del,NSP12_P323L,Spike_D614G)		TRUE	TRUE		0.00968197	0.379048	Oceania	Australia	Queensland
								Australia/QLD0x00DC25/2022		Original	betacoronavirus	EPI_ISL_11865382		29655	Human	unknown	unknown	GRA	BA.2.3	BA.2*	BA.2*	PLEARN-v1.18	VOC Omicron GRA (B.1.1.529+BA.*) first detected in Botswana/Hong Kong/South Africa	(NSP5_P132H,NSP3_G489S,Spike_L24del,NSP4_T327I,Spike_S373P,Spike_Q493R,Spike_N969K,Spike_H655Y,N_R203K,Spike_V213G,Spike_G142D,Spike_A27S,Spike_Q954H,N_P13L,Spike_N501Y,Spike_P25del,N_R32del,NS3_T223I,NSP3_I733V,Spike_T19I,M_Q19E,NSP4_T492I,Spike_N679K,Spike_N764K,NSP14_A119V,NSP6_G107del,Spike_Y505H,Spike_D796Y,N_G204R,Spike_T478K,N_S413R,Spike_D1199Y,M_A63T,Spike_S371F,NSP13_R392C,Spike_T376A,NSP6_S106del,NS3_L140F,Spike_G339D,NSP4_L438F,NSP4_A146V,NSP14_I42V,NSP4_L264F,Spike_P681H,NSP3_T24I,N_S33del,NSP1_S135R,Spike_S375F,Spike_D405N,Spike_Q498R,Spike_S477N,N_E31del,NSP6_F108del,Spike_E484A,E_T9I,Spike_P26del,NSP12_P323L,Spike_D614G)		TRUE		TRUE	0.0754679	0.378634	Oceania	Australia	Queensland
								Australia/QLD0x00DB01/2022		Original	betacoronavirus	EPI_ISL_11800045		29743	Human	unknown	unknown	GRA	BA.1.17	BA.1.17	BA.1.17	PLEARN-v1.18	VOC Omicron GRA (B.1.1.529+BA.*) first detected in Botswana/Hong Kong/South Africa	(NSP5_P132H,Spike_H69del,Spike_T95I,NS7b_L4F,Spike_A67V,Spike_S373P,Spike_Q493R,Spike_N969K,Spike_H655Y,Spike_N856K,N_R203K,Spike_G142D,NSP3_A1892T,Spike_Q954H,N_P13L,N_P207L,NSP3_L1266I,Spike_N501Y,N_R32del,NS3_G172C,M_Q19E,Spike_N440K,NSP4_T492I,NS7a_T120I,NSP6_L105del,Spike_N679K,Spike_N764K,Spike_L212I,NSP6_G107del,Spike_Y505H,NSP6_I189V,Spike_T547K,M_D3G,Spike_D796Y,N_G204R,Spike_T478K,Spike_V143del,M_A63T,Spike_G496S,NSP3_V1069I,Spike_K417N,NSP6_S106del,Spike_S371L,Spike_G339D,NSP3_S1265del,NSP14_I42V,Spike_P681H,Spike_Y144del,Spike_ins214EPE,N_S33del,Spike_S375F,Spike_Q498R,Spike_G446S,Spike_S477N,N_E31del,NSP3_K38R,Spike_N211del,Spike_E484A,E_T9I,Spike_V70del,Spike_L981F,NSP12_P323L,Spike_D614G,Spike_Y145del)		TRUE			0.00877517	0.379655	Oceania	Australia	Queensland
								Australia/QLD0x00DC2B/2022		Original	betacoronavirus	EPI_ISL_11865392		29746	Human	unknown	unknown	GRA	BA.2	BA.2*	BA.2*	consensus call	VOC Omicron GRA (B.1.1.529+BA.*) first detected in Botswana/Hong Kong/South Africa	(NSP5_P132H,NSP3_G489S,Spike_L24del,NSP4_T327I,Spike_S373P,Spike_Q493R,Spike_N969K,Spike_H655Y,N_R203K,NSP5_P241L,Spike_V213G,Spike_G142D,Spike_A27S,Spike_Q954H,N_P13L,Spike_N501Y,Spike_P25del,N_R32del,NS3_T223I,Spike_T19I,M_Q19E,Spike_N440K,NSP4_T492I,NSP4_T14I,Spike_N679K,Spike_N764K,NSP6_G107del,Spike_Y505H,Spike_D796Y,N_G204R,Spike_T478K,N_S413R,M_A63T,Spike_S371F,Spike_K417N,NSP13_R392C,Spike_T376A,NSP6_S106del,Spike_G339D,Spike_R408S,NSP4_L438F,NSP14_I42V,NSP4_L264F,Spike_P681H,NSP3_T24I,N_S33del,NSP1_S135R,Spike_S375F,Spike_D405N,Spike_Q498R,Spike_S477N,N_E31del,NSP15_T112I,NSP6_F108del,Spike_E484A,E_T9I,Spike_P26del,NSP12_P323L,Spike_D614G)		TRUE			0.0171115	0.378561	Oceania	Australia	Queensland
								Australia/QLD0x00DE3E/2022		Original	betacoronavirus	EPI_ISL_11941142		29746	Human	unknown	unknown	GRA	BA.2	BA.2*	BA.2*	consensus call	VOC Omicron GRA (B.1.1.529+BA.*) first detected in Botswana/Hong Kong/South Africa	(NSP5_P132H,NSP3_G489S,Spike_L24del,NSP4_T327I,Spike_S373P,Spike_Q493R,Spike_N969K,Spike_H655Y,N_R203K,Spike_V213G,Spike_G142D,Spike_A27S,Spike_Q954H,N_P13L,Spike_N501Y,Spike_P25del,N_R32del,NS3_T223I,Spike_T19I,M_Q19E,Spike_N440K,NSP4_T492I,Spike_N679K,Spike_N764K,NSP6_G107del,Spike_Y505H,Spike_D796Y,N_G204R,Spike_T478K,N_S413R,M_A63T,Spike_S371F,Spike_K417N,NSP13_R392C,Spike_T376A,NSP6_S106del,Spike_G339D,Spike_R408S,NSP4_L438F,NSP14_I42V,NSP4_L264F,Spike_P681H,NSP3_T24I,N_S33del,NSP1_S135R,Spike_S375F,Spike_D405N,Spike_Q498R,Spike_S477N,N_E31del,NSP15_T112I,NSP6_F108del,Spike_E484A,E_T9I,Spike_P26del,NSP12_P323L,Spike_D614G)		TRUE	TRUE		0.00974921	0.37904	Oceania	Australia	Queensland
								Australia/QLD0x00DDDA/2022		Original	betacoronavirus	EPI_ISL_11941375		29732	Human	unknown	unknown	GRA	BA.1.17	BA.1.17	BA.1.17	PLEARN-v1.18	VOC Omicron GRA (B.1.1.529+BA.*) first detected in Botswana/Hong Kong/South Africa	(NSP5_P132H,Spike_H69del,Spike_T95I,N_T296I,Spike_A67V,Spike_S373P,Spike_Q493R,Spike_N969K,Spike_H655Y,Spike_N856K,N_R203K,Spike_G142D,NSP1_M85V,NSP3_A1892T,Spike_Q954H,N_P13L,NSP1_H83del,NSP3_L1266I,Spike_N501Y,N_R32del,M_Q19E,Spike_N440K,NSP4_T492I,NSP14_H95Y,NSP6_L105del,NSP3_S403L,Spike_N679K,Spike_N764K,Spike_L212I,NSP6_G107del,Spike_Y505H,NSP1_V84del,NSP6_I189V,Spike_T547K,M_D3G,Spike_D796Y,N_G204R,Spike_T478K,Spike_V143del,M_A63T,Spike_G496S,NSP3_V1069I,Spike_K417N,NSP6_S106del,Spike_S371L,Spike_G339D,NSP3_S1265del,Spike_M740I,NSP14_I42V,Spike_P681H,Spike_Y144del,Spike_ins214EPE,NSP1_G82del,N_S33del,Spike_S375F,Spike_Q498R,Spike_G446S,Spike_S477N,N_E31del,NSP3_K38R,Spike_N211del,Spike_E484A,E_T9I,Spike_V70del,Spike_L981F,NSP12_P323L,Spike_D614G,Spike_Y145del)		TRUE			0.0372999	0.380324	Oceania	Australia	Queensland
								Australia/QLD0x00DEA1/2022		Original	betacoronavirus	EPI_ISL_12048489		29746	Human	unknown	unknown	GRA	BA.2	BA.2*	BA.2*	consensus call	VOC Omicron GRA (B.1.1.529+BA.*) first detected in Botswana/Hong Kong/South Africa	(NSP5_P132H,NSP3_G489S,Spike_L24del,NSP4_T327I,Spike_S373P,Spike_Q493R,Spike_N969K,Spike_H655Y,N_R203K,Spike_V213G,Spike_G142D,Spike_A27S,Spike_Q954H,N_P13L,Spike_N501Y,Spike_P25del,N_R32del,NS3_T223I,Spike_T19I,M_Q19E,Spike_N440K,NSP4_T492I,Spike_N679K,Spike_N764K,NSP6_G107del,Spike_Y505H,Spike_D796Y,N_G204R,Spike_T478K,N_S413R,M_A63T,Spike_S371F,Spike_K417N,NSP13_R392C,Spike_T376A,NSP6_S106del,Spike_G339D,Spike_R408S,NSP4_L438F,NSP14_I42V,NSP4_L264F,Spike_P681H,NSP3_T24I,N_S33del,NSP1_S135R,Spike_S375F,Spike_D405N,Spike_Q498R,Spike_S477N,N_E31del,NSP15_T112I,NSP6_F108del,Spike_E484A,E_T9I,Spike_P26del,NSP12_P323L,NSP3_D1208N,Spike_D614G,NSP3_F1207L)		TRUE	TRUE		0.000907685	0.378949	Oceania	Australia	Queensland
								Australia/QLD0x00DD57/2022		Original	betacoronavirus	EPI_ISL_11941299		29746	Human	unknown	unknown	GRA	BA.2.33	BA.2*	BA.2*	consensus call	VOC Omicron GRA (B.1.1.529+BA.*) first detected in Botswana/Hong Kong/South Africa	(NSP5_P132H,NSP3_G489S,Spike_L24del,NSP4_T327I,Spike_S373P,Spike_Q493R,Spike_N969K,Spike_H655Y,N_R203K,Spike_V213G,Spike_G142D,Spike_A27S,Spike_Q954H,M_H125Y,N_P13L,NSP3_S1367I,Spike_N501Y,Spike_P25del,N_R32del,NS3_T223I,Spike_T19I,M_Q19E,Spike_N440K,NSP4_T492I,Spike_N679K,Spike_N764K,NSP6_G107del,Spike_Y505H,Spike_D796Y,N_G204R,Spike_T478K,N_S413R,M_A63T,NSP3_P395L,Spike_S371F,Spike_K417N,NSP13_R392C,Spike_T376A,NSP6_S106del,Spike_G339D,Spike_R408S,NSP4_L438F,NSP14_I42V,NSP4_L264F,Spike_P681H,NSP3_T24I,N_S33del,NSP1_S135R,Spike_S375F,Spike_D405N,Spike_Q498R,Spike_S477N,N_E31del,NSP15_T112I,NSP6_F108del,Spike_E484A,E_T9I,Spike_P26del,NSP12_P323L,Spike_D614G)		TRUE	TRUE		0.00924494	0.37922	Oceania	Australia	Queensland
								Australia/QLD0x00DE35/2022		Original	betacoronavirus	EPI_ISL_11941116		29746	Human	unknown	unknown	GRA	BA.2.33	BA.2*	BA.2*	consensus call	VOC Omicron GRA (B.1.1.529+BA.*) first detected in Botswana/Hong Kong/South Africa	(NSP5_P132H,NSP3_G489S,Spike_L24del,NSP4_T327I,Spike_S373P,Spike_Q493R,Spike_N969K,Spike_H655Y,N_R203K,Spike_V213G,Spike_G142D,NSP12_D258N,Spike_A27S,Spike_Q954H,N_P13L,Spike_N501Y,Spike_P25del,N_R32del,NS3_T223I,Spike_T19I,M_Q19E,Spike_N440K,NSP4_T492I,Spike_N679K,Spike_N764K,NSP6_G107del,Spike_Y505H,Spike_D796Y,N_G204R,Spike_T478K,N_S413R,M_A63T,NS6_I33T,NSP3_P395L,Spike_S371F,Spike_K417N,NSP13_R392C,Spike_T376A,NSP6_S106del,Spike_G339D,Spike_R408S,NSP4_L438F,NSP14_I42V,NSP4_L264F,Spike_P681H,NSP3_T24I,N_S33del,NSP1_S135R,Spike_S375F,Spike_D405N,Spike_Q498R,Spike_S477N,N_E31del,NSP15_T112I,NSP6_F108del,Spike_E484A,E_T9I,Spike_P26del,NSP12_P323L,Spike_D614G)		TRUE	TRUE			0.379244	Oceania	Australia	Queensland
								Australia/QLD0x00DE61/2022		Original	betacoronavirus	EPI_ISL_12048703		29746	Human	unknown	unknown	GRA	BA.2	BA.2*	BA.2*	consensus call	VOC Omicron GRA (B.1.1.529+BA.*) first detected in Botswana/Hong Kong/South Africa	(NSP5_P132H,NSP3_G489S,Spike_L24del,NSP4_T327I,Spike_S373P,Spike_Q493R,Spike_N969K,Spike_H655Y,N_R203K,Spike_V213G,Spike_G142D,Spike_A27S,Spike_Q954H,N_P13L,Spike_N501Y,Spike_P25del,N_R32del,NS3_T223I,Spike_T19I,M_Q19E,Spike_N440K,NSP4_T492I,Spike_N679K,Spike_N764K,NSP6_G107del,Spike_Y505H,Spike_D796Y,N_G204R,Spike_T478K,N_S413R,M_A63T,Spike_S371F,Spike_K417N,NSP13_R392C,Spike_T376A,NSP6_S106del,NSP13_V49A,Spike_G339D,Spike_R408S,NSP4_L438F,NSP14_I42V,NSP4_L264F,Spike_P681H,NSP3_T24I,N_S33del,NSP1_S135R,Spike_S375F,Spike_D405N,Spike_Q498R,Spike_S477N,N_E31del,NSP15_T112I,NSP6_F108del,Spike_E484A,E_T9I,Spike_P26del,NSP12_P323L,Spike_D614G)		TRUE	TRUE		0.000907685	0.379118	Oceania	Australia	Queensland
								Australia/QLD0x00DE16/2022		Original	betacoronavirus	EPI_ISL_11941103		29746	Human	unknown	unknown	GRA	BA.2	BA.2*	BA.2*	consensus call	VOC Omicron GRA (B.1.1.529+BA.*) first detected in Botswana/Hong Kong/South Africa	(NSP5_P132H,NSP3_G489S,Spike_L24del,NSP4_T327I,Spike_S373P,Spike_Q493R,Spike_N969K,Spike_H655Y,N_R203K,Spike_V213G,Spike_G142D,Spike_A27S,Spike_Q954H,N_P13L,Spike_N501Y,Spike_P25del,N_R32del,NS3_T223I,Spike_T19I,M_Q19E,Spike_N440K,NSP4_T492I,Spike_N679K,Spike_N764K,NSP6_G107del,Spike_Y505H,Spike_D796Y,N_G204R,Spike_T478K,N_S413R,M_A63T,NSP2_V157I,Spike_S371F,Spike_K417N,NSP13_R392C,Spike_T376A,NSP6_S106del,Spike_G339D,Spike_R408S,NSP4_L438F,NSP14_I42V,NSP4_L264F,Spike_P681H,NSP3_T24I,N_S33del,NSP1_S135R,Spike_S375F,Spike_D405N,Spike_Q498R,Spike_S477N,N_E31del,NSP15_T112I,NSP6_F108del,Spike_E484A,E_T9I,Spike_P26del,NSP12_P323L,Spike_D614G)		TRUE	TRUE		0.00272306	0.378999	Oceania	Australia	Queensland
								Australia/QLD0x00DE7E/2022		Original	betacoronavirus	EPI_ISL_12048704		29743	Human	unknown	unknown	GRA	BA.1.17	BA.1.17	BA.1.17	PLEARN-v1.18	VOC Omicron GRA (B.1.1.529+BA.*) first detected in Botswana/Hong Kong/South Africa	(NSP5_P132H,Spike_H69del,Spike_T95I,Spike_A67V,Spike_S373P,NSP1_D139G,Spike_Q493R,Spike_N969K,Spike_H655Y,Spike_N856K,N_R203K,Spike_G142D,NSP3_A1892T,Spike_Q954H,N_P13L,NSP3_L1266I,Spike_N501Y,N_R32del,M_Q19E,Spike_N440K,NSP4_T492I,NSP6_L105del,Spike_N679K,Spike_N764K,Spike_L212I,NSP6_G107del,Spike_Y505H,NSP6_I189V,Spike_T547K,M_D3G,Spike_D796Y,N_G204R,Spike_T478K,Spike_V143del,M_A63T,Spike_G496S,NSP3_V1069I,Spike_K417N,NSP6_S106del,Spike_S371L,Spike_G339D,NSP3_S1265del,NSP14_I42V,Spike_P681H,Spike_Y144del,Spike_ins214EPE,N_S33del,Spike_S375F,Spike_Q498R,Spike_G446S,Spike_S477N,N_E31del,NSP3_K38R,Spike_N211del,Spike_E484A,E_T9I,Spike_V70del,Spike_L981F,NSP12_P323L,Spike_D614G,Spike_Y145del)		TRUE				0.379585	Oceania	Australia	Queensland
								Australia/QLD0x00DE65/2022		Original	betacoronavirus	EPI_ISL_12048709		29679	Human	unknown	unknown	GRA	BA.2.3.16	BA.2*	BA.2*	PLEARN-v1.18	VOC Omicron GRA (B.1.1.529+BA.*) first detected in Botswana/Hong Kong/South Africa	(NSP5_P132H,N_M322I,NSP3_G489S,Spike_L24del,NSP4_T327I,Spike_S373P,Spike_Q493R,Spike_N969K,Spike_H655Y,N_R203K,Spike_V213G,Spike_G142D,Spike_A27S,Spike_Q954H,N_P13L,Spike_N501Y,Spike_P25del,N_R32del,NS3_T223I,Spike_T19I,M_Q19E,Spike_N440K,NSP4_T492I,Spike_N679K,Spike_N764K,NSP6_G107del,Spike_Y505H,Spike_D796Y,N_G204R,Spike_T478K,N_D343H,N_S413R,M_A63T,Spike_S371F,Spike_K417N,NSP13_R392C,Spike_T376A,NSP6_S106del,NS3_L140F,Spike_G339D,Spike_R408S,NSP4_L438F,NSP4_A146V,NSP14_I42V,NSP4_L264F,Spike_P681H,NSP3_T24I,N_S33del,NSP1_S135R,Spike_S375F,Spike_D405N,Spike_Q498R,Spike_S477N,N_E31del,NS8_A65V,NSP6_F108del,Spike_E484A,E_T9I,Spike_P26del,NSP12_P323L,Spike_D614G)		TRUE			0.019812	0.378502	Oceania	Australia	Queensland
								Australia/QLD0x00DD5C/2022		Original	betacoronavirus	EPI_ISL_11941309		29746	Human	unknown	unknown	GRA	BA.2	BA.2*	BA.2*	PANGO-v1.18	VOC Omicron GRA (B.1.1.529+BA.*) first detected in Botswana/Hong Kong/South Africa	(NSP3_T1198I,NSP5_P132H,NSP3_G489S,Spike_L24del,NSP4_T327I,Spike_S373P,Spike_Q493R,Spike_N969K,Spike_H655Y,N_R203K,Spike_V213G,Spike_G142D,Spike_A27S,Spike_Q954H,N_P13L,Spike_N501Y,Spike_P25del,N_R32del,NS3_T223I,NSP13_T440I,Spike_T19I,M_Q19E,Spike_N440K,NSP4_T492I,N_A138S,Spike_N679K,Spike_N764K,NSP6_G107del,Spike_Y505H,Spike_D796Y,N_G204R,Spike_T478K,N_S413R,M_A63T,Spike_S371F,Spike_K417N,NSP13_R392C,Spike_T376A,NSP6_S106del,Spike_G339D,Spike_R408S,NSP4_L438F,NSP14_I42V,NSP4_L264F,Spike_P681H,NSP3_T24I,N_S33del,NSP1_S135R,Spike_S375F,Spike_D405N,Spike_Q498R,Spike_S477N,N_E31del,NSP15_T112I,NSP6_F108del,Spike_E484A,E_T9I,Spike_P26del,NSP12_P323L,Spike_D614G)		TRUE	TRUE		0.000907685	0.378815	Oceania	Australia	Queensland
								Australia/QLD0x00DE31/2022		Original	betacoronavirus	EPI_ISL_11941113		29438	Human	unknown	unknown	GRA	BA.2	BA.2*	BA.2*	PLEARN-v1.18	VOC Omicron GRA (B.1.1.529+BA.*) first detected in Botswana/Hong Kong/South Africa	(NSP5_P132H,NSP3_G489S,Spike_L24del,NSP4_T327I,Spike_S373P,Spike_Q493R,Spike_N969K,Spike_H655Y,N_R203K,Spike_V213G,Spike_G142D,Spike_A27S,Spike_Q954H,N_P13L,Spike_N501Y,Spike_P25del,N_R32del,NS3_T223I,Spike_T19I,M_Q19E,Spike_N440K,NSP4_T492I,Spike_N679K,Spike_N764K,NSP16_I281V,NSP6_G107del,Spike_Y505H,Spike_D796Y,N_G204R,Spike_T478K,N_S413R,M_A63T,NS7a_S98F,Spike_S371F,NSP1_M85del,Spike_K417N,NSP13_R392C,Spike_T376A,NSP6_S106del,Spike_G339D,Spike_R408S,NSP4_L438F,NSP4_L264F,Spike_P681H,NSP3_T24I,N_S33del,NSP1_S135R,Spike_S375F,Spike_D405N,Spike_Q498R,Spike_S477N,N_E31del,NSP6_F108del,Spike_E484A,E_T9I,Spike_P26del,NSP12_P323L,Spike_D614G)		TRUE		TRUE	0.0655275	0.377913	Oceania	Australia	Queensland
								Australia/QLD0x00DE32/2022		Original	betacoronavirus	EPI_ISL_11941114		29746	Human	unknown	unknown	GRA	BA.2	BA.2*	BA.2*	consensus call	VOC Omicron GRA (B.1.1.529+BA.*) first detected in Botswana/Hong Kong/South Africa	(NSP5_P132H,NSP3_G489S,Spike_L24del,NSP4_T327I,Spike_S373P,Spike_Q493R,Spike_N969K,Spike_H655Y,N_R203K,Spike_V213G,Spike_G142D,Spike_A27S,Spike_Q954H,N_P13L,Spike_N501Y,Spike_P25del,N_R32del,NS3_T223I,Spike_T19I,M_Q19E,Spike_N440K,NSP4_T492I,NSP1_R124C,Spike_N679K,Spike_N764K,NSP6_G107del,Spike_Y505H,Spike_D796Y,N_G204R,Spike_T478K,N_S413R,M_A63T,Spike_S371F,Spike_K417N,NSP13_R392C,Spike_T376A,NSP6_S106del,NSP2_T528I,Spike_G339D,Spike_R408S,NSP4_L438F,NSP14_I42V,NSP4_L264F,Spike_P681H,NSP3_T24I,N_S33del,NSP1_S135R,Spike_S375F,Spike_D405N,Spike_Q498R,Spike_S477N,N_E31del,NSP15_T112I,NSP6_F108del,Spike_E484A,E_T9I,Spike_P26del,NSP12_P323L,Spike_D614G)		TRUE	TRUE		0.00968197	0.379082	Oceania	Australia	Queensland
								Australia/QLD0x00DE1D/2022		Original	betacoronavirus	EPI_ISL_11941123		29746	Human	unknown	unknown	GRA	BA.2	BA.2*	BA.2*	consensus call	VOC Omicron GRA (B.1.1.529+BA.*) first detected in Botswana/Hong Kong/South Africa	(NSP5_P132H,NSP3_G489S,Spike_L24del,NSP4_T327I,Spike_S373P,Spike_Q493R,Spike_N969K,Spike_H655Y,N_R203K,Spike_V213G,Spike_G142D,Spike_A27S,Spike_Q954H,N_P13L,Spike_N501Y,Spike_P25del,N_R32del,NS3_T223I,Spike_T19I,M_Q19E,Spike_N440K,NSP4_T492I,Spike_N679K,Spike_N764K,NSP6_G107del,Spike_Y505H,Spike_D796Y,N_G204R,Spike_T478K,N_S413R,M_A63T,Spike_S371F,Spike_K417N,NSP13_R392C,Spike_T376A,NSP6_S106del,Spike_G339D,Spike_R408S,NSP4_L438F,NSP9_T109I,NSP14_I42V,NSP4_L264F,Spike_P681H,NSP3_T24I,N_S33del,NSP1_S135R,Spike_S375F,Spike_D405N,Spike_Q498R,Spike_S477N,N_E31del,NSP15_T112I,NSP6_F108del,Spike_E484A,E_T9I,Spike_P26del,NSP12_P323L,Spike_D614G)		TRUE	TRUE		0.00968197	0.379082	Oceania	Australia	Queensland
								Australia/QLD0x00D999/2022		Original	betacoronavirus	EPI_ISL_11750048		29746	Human	unknown	unknown	GRA	BA.1.17	BA.1.17	BA.1.17	PLEARN-v1.18	VOC Omicron GRA (B.1.1.529+BA.*) first detected in Botswana/Hong Kong/South Africa	(NSP5_P132H,Spike_H69del,Spike_T95I,Spike_A67V,NSP15_Y278C,Spike_S373P,Spike_Q493R,Spike_N969K,Spike_H655Y,Spike_N856K,N_R203K,Spike_G142D,NSP3_A1892T,Spike_Q954H,N_P13L,Spike_N501Y,N_R32del,M_Q19E,NSP4_T492I,NSP6_L105del,Spike_N679K,Spike_N764K,Spike_L212I,NSP6_G107del,Spike_Y505H,NSP6_I189V,Spike_T547K,M_D3G,Spike_D796Y,N_G204R,Spike_T478K,Spike_V143del,M_A63T,Spike_G496S,NSP3_V1069I,NSP6_S106del,Spike_S371L,Spike_G339D,NSP14_I42V,Spike_P681H,Spike_Y144del,Spike_ins214EPE,N_S33del,Spike_S375F,Spike_Q498R,Spike_S477N,N_E31del,NSP3_K38R,Spike_N211del,Spike_E484A,E_T9I,Spike_V70del,Spike_L981F,NSP12_P323L,Spike_D614G,Spike_Y145del)		TRUE			0.023936	0.379831	Oceania	Australia	Queensland
								Australia/QLD0x00D99D/2022		Original	betacoronavirus	EPI_ISL_11750052		29720	Human	unknown	unknown	GRA	BA.2	BA.2*	BA.2*	PANGO-v1.18	VOC Omicron GRA (B.1.1.529+BA.*) first detected in Botswana/Hong Kong/South Africa	(NSP5_P132H,NSP3_G489S,Spike_L24del,NSP4_T327I,Spike_S373P,Spike_Q493R,Spike_N969K,Spike_H655Y,N_R203K,Spike_V213G,Spike_G142D,Spike_A27S,Spike_Q954H,N_P13L,Spike_N501Y,Spike_P25del,N_R32del,NS3_T223I,Spike_T19I,M_Q19E,Spike_N440K,NSP4_T492I,Spike_N679K,Spike_N764K,NSP6_G107del,Spike_Y505H,Spike_D796Y,N_G204R,Spike_T478K,N_S413R,M_A63T,Spike_S371F,Spike_K417N,NSP13_R392C,Spike_T376A,NSP6_S106del,Spike_G339D,Spike_R408S,NSP4_L438F,NSP14_I42V,Spike_P681H,NSP4_L264F,NSP3_T24I,N_S33del,NSP1_S135R,Spike_S375F,Spike_Q498R,Spike_S477N,N_E31del,NSP15_T112I,NSP6_F108del,Spike_E484A,E_T9I,Spike_P26del,NSP12_P323L,Spike_D614G)		TRUE			0.00925303	0.379148	Oceania	Australia	Queensland
								Australia/QLD0x00D99B/2022		Original	betacoronavirus	EPI_ISL_11750050		29743	Human	unknown	unknown	GRA	BA.1.17	BA.1.17	BA.1.17	PLEARN-v1.18	VOC Omicron GRA (B.1.1.529+BA.*) first detected in Botswana/Hong Kong/South Africa	(NSP5_P132H,Spike_H69del,Spike_T95I,Spike_A67V,Spike_S373P,Spike_Q493R,Spike_N969K,Spike_H655Y,Spike_N856K,N_R203K,Spike_G142D,NSP3_A1892T,Spike_Q954H,N_P13L,NSP3_L1266I,Spike_N501Y,N_R32del,M_Q19E,Spike_N440K,NSP4_T492I,NSP6_L105del,Spike_N679K,Spike_N764K,Spike_L212I,NSP6_G107del,Spike_Y505H,NSP6_I189V,Spike_T547K,M_D3G,Spike_D796Y,N_G204R,Spike_T478K,Spike_V143del,M_A63T,Spike_G496S,NSP3_V1069I,NSP13_H290Y,Spike_K417N,NSP6_S106del,Spike_S371L,Spike_G339D,NSP3_S1265del,NSP14_I42V,Spike_P681H,Spike_Y144del,Spike_ins214EPE,N_S33del,Spike_S375F,Spike_Q498R,Spike_G446S,Spike_S477N,N_E31del,NSP3_K38R,Spike_N211del,Spike_E484A,E_T9I,Spike_V70del,Spike_L981F,NSP12_P323L,Spike_D614G,Spike_Y145del)		TRUE				0.379551	Oceania	Australia	Queensland
								Australia/QLD0x00DAE8/2022		Original	betacoronavirus	EPI_ISL_11800068		29746	Human	unknown	unknown	GRA	BA.2	BA.2*	BA.2*	PANGO-v1.18	VOC Omicron GRA (B.1.1.529+BA.*) first detected in Botswana/Hong Kong/South Africa	(NSP5_P132H,NSP3_G489S,Spike_L24del,NSP4_T327I,Spike_S373P,Spike_Q493R,Spike_N969K,Spike_H655Y,N_R203K,Spike_V213G,Spike_G142D,Spike_A27S,Spike_Q954H,N_P13L,Spike_N501Y,Spike_P25del,N_R32del,NS3_T223I,Spike_T19I,M_Q19E,Spike_N440K,NSP4_T492I,Spike_N679K,Spike_N764K,NSP6_G107del,Spike_Y505H,Spike_D796Y,N_G204R,Spike_T478K,N_S413R,M_A63T,Spike_S371F,Spike_K417N,NSP13_R392C,Spike_T376A,NSP6_S106del,Spike_G339D,Spike_R408S,NSP4_L438F,NSP14_I42V,NSP4_L264F,Spike_P681H,NSP3_T24I,N_S33del,NSP1_S135R,Spike_S375F,Spike_D405N,Spike_Q498R,Spike_S477N,N_E31del,NSP15_T112I,NSP6_F108del,Spike_E484A,E_T9I,Spike_P26del,NSP12_P323L,Spike_D614G)		TRUE	TRUE		0.000907685	0.378949	Oceania	Australia	Queensland
								Australia/QLD0x00DAE7/2022		Original	betacoronavirus	EPI_ISL_11800067		29746	Human	unknown	unknown	GRA	BA.2	BA.2*	BA.2*	PANGO-v1.18	VOC Omicron GRA (B.1.1.529+BA.*) first detected in Botswana/Hong Kong/South Africa	(NSP5_P132H,NSP3_G489S,Spike_L24del,NSP4_T327I,Spike_S373P,Spike_Q493R,Spike_N969K,Spike_H655Y,N_R203K,Spike_V213G,Spike_G142D,Spike_A27S,Spike_Q954H,N_P13L,Spike_N501Y,Spike_P25del,N_R32del,NS3_T223I,Spike_T19I,M_Q19E,Spike_N440K,NSP4_T492I,Spike_N679K,Spike_N764K,NSP6_G107del,Spike_Y505H,Spike_D796Y,N_G204R,Spike_T478K,N_S413R,M_A63T,Spike_S371F,Spike_K417N,NSP13_R392C,Spike_T376A,NSP6_S106del,Spike_G339D,Spike_R408S,NSP4_L438F,NSP14_I42V,NSP4_L264F,Spike_P681H,NSP3_T24I,N_S33del,NSP1_S135R,Spike_S375F,Spike_D405N,Spike_Q498R,Spike_S477N,N_E31del,NSP15_T112I,NSP6_F108del,Spike_E484A,E_T9I,Spike_P26del,NSP12_P323L,Spike_D614G)		TRUE	TRUE		0.000907685	0.378949	Oceania	Australia	Queensland
								Australia/QLD0x00DCC9/2022		Original	betacoronavirus	EPI_ISL_11865552		29743	Human	unknown	unknown	GRA	BA.1.17	BA.1.17	BA.1.17	PLEARN-v1.18	VOC Omicron GRA (B.1.1.529+BA.*) first detected in Botswana/Hong Kong/South Africa	(NSP5_P132H,Spike_H69del,Spike_T95I,Spike_A67V,NSP3_S454R,Spike_S373P,Spike_Q493R,Spike_N969K,Spike_H655Y,Spike_N856K,N_R203K,Spike_G142D,NSP3_A1892T,Spike_Q954H,N_P13L,NSP3_L1266I,Spike_N501Y,N_R32del,M_Q19E,Spike_N440K,NSP4_T492I,NSP6_L105del,Spike_N679K,Spike_N764K,Spike_L212I,NSP6_G107del,Spike_Y505H,NSP6_I189V,Spike_T547K,M_D3G,Spike_D796Y,N_G204R,Spike_T478K,Spike_V143del,M_A63T,Spike_G496S,NSP3_V1069I,Spike_K417N,NSP6_S106del,Spike_S371L,NSP4_S336L,Spike_G339D,NSP3_S1265del,NSP14_I42V,Spike_P681H,Spike_Y144del,Spike_ins214EPE,N_S33del,Spike_S375F,Spike_Q498R,Spike_G446S,Spike_S477N,N_E31del,NSP3_K38R,Spike_N211del,NSP14_T250I,Spike_E484A,E_T9I,Spike_V70del,Spike_L981F,NSP12_P323L,Spike_D614G,Spike_Y145del,NSP8_I156T,NSP3_G551R)		TRUE			0.00890966	0.379368	Oceania	Australia	Queensland
								Australia/QLD0x00DDF7/2022		Original	betacoronavirus	EPI_ISL_11941160		29746	Human	unknown	unknown	GRA	BA.2.3	BA.2*	BA.2*	PANGO-v1.18	VOC Omicron GRA (B.1.1.529+BA.*) first detected in Botswana/Hong Kong/South Africa	(NSP5_P132H,NSP3_G489S,Spike_L24del,NSP4_T327I,Spike_S373P,Spike_Q493R,Spike_N969K,Spike_H655Y,N_R203K,Spike_V213G,Spike_G142D,Spike_A27S,Spike_Q954H,N_P13L,Spike_N501Y,Spike_P25del,N_R32del,NS3_T223I,Spike_T19I,M_Q19E,Spike_N440K,NSP4_T492I,Spike_N679K,Spike_N764K,NSP6_G107del,Spike_Y505H,NSP6_L167F,Spike_D796Y,N_G204R,Spike_T478K,N_S413R,M_A63T,Spike_S371F,Spike_K417N,NSP13_R392C,Spike_T376A,NSP6_S106del,NS3_L140F,Spike_G339D,Spike_R408S,NSP4_L438F,NSP4_A146V,NSP14_I42V,NSP4_L264F,Spike_P681H,NSP3_T24I,N_S33del,NSP1_S135R,Spike_S375F,Spike_D405N,Spike_Q498R,Spike_S477N,N_E31del,N_R226K,NSP15_T112I,NSP6_F108del,Spike_E484A,E_T9I,Spike_P26del,NSP12_P323L,Spike_D614G)		TRUE	TRUE		0.00151281	0.37891	Oceania	Australia	Queensland
								Australia/QLD0x00DE1A/2022		Original	betacoronavirus	EPI_ISL_11941117		29743	Human	unknown	unknown	GRA	BA.2	BA.2*	BA.2*	consensus call	VOC Omicron GRA (B.1.1.529+BA.*) first detected in Botswana/Hong Kong/South Africa	(NSP5_P132H,NSP3_G489S,Spike_L24del,NSP4_T327I,Spike_S373P,Spike_Q493R,Spike_N969K,Spike_H655Y,N_R203K,Spike_V213G,Spike_G142D,Spike_A27S,Spike_Q954H,N_P13L,Spike_N501Y,Spike_P25del,N_R32del,NS3_T223I,Spike_T19I,M_Q19E,Spike_N440K,NSP4_T492I,Spike_N679K,Spike_N764K,NSP16_I281V,NSP6_G107del,Spike_Y505H,Spike_D796Y,N_G204R,Spike_T478K,N_S413R,M_A63T,NS7a_S98F,Spike_S371F,NSP1_M85del,Spike_K417N,NSP13_R392C,Spike_T376A,NSP6_S106del,NSP2_T528I,Spike_G339D,Spike_R408S,NSP4_L438F,NSP14_I42V,NSP4_L264F,Spike_P681H,NSP3_T24I,N_S33del,NSP1_S135R,Spike_S375F,Spike_D405N,Spike_Q498R,Spike_S477N,N_E31del,NSP15_T112I,NSP6_F108del,Spike_E484A,E_T9I,Spike_P26del,NSP3_R748S,NSP12_P323L,Spike_D614G)		TRUE			0.0171469	0.378989	Oceania	Australia	Queensland
								Australia/QLD0x00DDE5/2022		Original	betacoronavirus	EPI_ISL_11941396		29714	Human	unknown	unknown	GRA	BA.2.10	BA.2*	BA.2*	consensus call	VOC Omicron GRA (B.1.1.529+BA.*) first detected in Botswana/Hong Kong/South Africa	(NSP5_P132H,NSP3_G489S,Spike_L24del,NSP4_T327I,Spike_S373P,Spike_Q493R,Spike_N969K,Spike_H655Y,N_R203K,Spike_V213G,Spike_G142D,Spike_A27S,Spike_Q954H,N_P13L,NSP1_H83del,Spike_N501Y,Spike_P25del,N_R32del,NS3_T223I,Spike_T19I,M_Q19E,Spike_N440K,NSP4_T492I,Spike_N679K,Spike_N764K,NSP6_G107del,Spike_Y505H,NSP1_V84del,Spike_D796Y,N_G204R,Spike_T478K,N_S413R,M_A63T,Spike_S371F,NSP1_M85del,Spike_K417N,NSP13_R392C,Spike_T376A,NSP6_S106del,Spike_G339D,Spike_R408S,NSP4_L438F,NSP14_I42V,NSP4_L264F,Spike_P681H,NSP3_T24I,NSP1_G82del,N_S33del,NSP1_S135R,Spike_S375F,Spike_D405N,Spike_Q498R,NSP13_S36P,Spike_S477N,N_E31del,NSP1_V86del,NSP15_T112I,NSP6_F108del,Spike_E484A,E_T9I,Spike_P26del,NSP12_P323L,Spike_D614G)		TRUE			0.0024231	0.378989	Oceania	Australia	Queensland
								Australia/QLD0x00DE24/2022		Original	betacoronavirus	EPI_ISL_11941145		29746	Human	unknown	unknown	GRA	BA.2.10	BA.2*	BA.2*	consensus call	VOC Omicron GRA (B.1.1.529+BA.*) first detected in Botswana/Hong Kong/South Africa	(NSP5_P132H,NSP3_G489S,Spike_L24del,NSP4_T327I,Spike_S373P,Spike_Q493R,Spike_N969K,Spike_H655Y,N_R203K,Spike_V213G,Spike_G142D,Spike_A27S,Spike_Q954H,N_P13L,Spike_N501Y,Spike_P25del,N_R32del,NS3_T223I,Spike_T19I,M_Q19E,Spike_N440K,NSP4_T492I,Spike_N679K,Spike_N764K,NSP6_G107del,Spike_Y505H,Spike_D796Y,N_G204R,Spike_T478K,N_S413R,M_A63T,Spike_S371F,N_T16A,Spike_K417N,NSP13_R392C,Spike_T376A,NSP6_S106del,NSP1_H110Y,Spike_G339D,Spike_R408S,NSP4_L438F,NSP14_I42V,NSP4_L264F,Spike_P681H,NSP3_T24I,N_S33del,NSP1_S135R,Spike_S375F,Spike_D405N,Spike_Q498R,NSP13_S36P,Spike_S477N,N_E31del,NSP15_T112I,NSP6_F108del,Spike_E484A,E_T9I,Spike_P26del,NSP12_P323L,Spike_D614G)		TRUE			0.0106905	0.379129	Oceania	Australia	Queensland
								Australia/QLD0x00DD56/2022		Original	betacoronavirus	EPI_ISL_11941297		29746	Human	unknown	unknown	GRA	BA.2	BA.2*	BA.2*	consensus call	VOC Omicron GRA (B.1.1.529+BA.*) first detected in Botswana/Hong Kong/South Africa	(NSP5_P132H,NSP3_G489S,Spike_L24del,NSP4_T327I,Spike_S373P,Spike_Q493R,Spike_N969K,Spike_H655Y,N_R203K,Spike_V213G,Spike_G142D,Spike_A27S,Spike_Q954H,N_P13L,Spike_N501Y,Spike_P25del,N_R32del,NS3_T223I,Spike_T19I,M_Q19E,Spike_N440K,NSP4_T492I,Spike_N679K,Spike_N764K,NSP6_G107del,Spike_Y505H,Spike_D796Y,N_G204R,Spike_T478K,N_S413R,M_A63T,Spike_S371F,Spike_K417N,NSP13_R392C,Spike_T376A,NSP6_S106del,Spike_G339D,Spike_R408S,NSP4_L438F,NSP14_I42V,NSP4_L264F,Spike_P681H,NSP3_T24I,N_S33del,NSP1_S135R,Spike_S375F,Spike_D405N,Spike_Q498R,Spike_S477N,N_E31del,NSP15_T112I,NSP6_F108del,Spike_E484A,E_T9I,Spike_P26del,NSP12_P323L,Spike_D614G)		TRUE			0.0104888	0.379017	Oceania	Australia	Queensland
								Australia/QLD0x00DD66/2022		Original	betacoronavirus	EPI_ISL_11941329		29746	Human	unknown	unknown	GRA	BA.2.2	BA.2*	BA.2*	PANGO-v1.18	VOC Omicron GRA (B.1.1.529+BA.*) first detected in Botswana/Hong Kong/South Africa	(NSP5_P132H,Spike_I1221T,NSP8_T145I,NSP3_G489S,Spike_L24del,NSP4_T327I,Spike_S373P,Spike_Q493R,Spike_N969K,Spike_H655Y,N_R203K,Spike_V213G,Spike_G142D,Spike_A27S,Spike_Q954H,N_P13L,Spike_N501Y,Spike_P25del,N_R32del,NS3_T223I,NS3_A110V,Spike_T19I,M_Q19E,Spike_N440K,NSP4_T492I,Spike_N679K,Spike_N764K,NSP6_G107del,Spike_Y505H,NSP3_T725I,Spike_D796Y,N_G204R,Spike_T478K,N_S413R,M_A63T,Spike_S371F,NSP3_P1662S,Spike_K417N,NSP13_R392C,Spike_T376A,NSP6_S106del,Spike_G339D,Spike_R408S,NSP4_L438F,NSP14_I42V,NSP4_L264F,Spike_P681H,NSP3_T24I,N_S33del,NSP1_S135R,Spike_S375F,Spike_D405N,Spike_Q498R,Spike_S477N,N_E31del,NSP15_T112I,NSP6_F108del,Spike_E484A,E_T9I,Spike_P26del,NSP12_P323L,Spike_D614G)		TRUE	TRUE		0.00968197	0.379014	Oceania	Australia	Queensland
								Australia/QLD0x00DE2F/2022		Original	betacoronavirus	EPI_ISL_11941169		29746	Human	unknown	unknown	GRA	BA.2	BA.2*	BA.2*	consensus call	VOC Omicron GRA (B.1.1.529+BA.*) first detected in Botswana/Hong Kong/South Africa	(NSP5_P132H,NSP3_G489S,Spike_L24del,NSP3_T1348I,NSP4_T327I,Spike_S373P,Spike_Q493R,Spike_N969K,Spike_H655Y,N_R203K,Spike_V213G,Spike_G142D,Spike_A27S,Spike_Q954H,N_P13L,Spike_N501Y,Spike_P25del,N_R32del,NS3_T223I,Spike_T19I,M_Q19E,Spike_N440K,NSP4_T492I,Spike_N679K,Spike_N764K,NSP6_G107del,Spike_Y505H,NSP3_S370L,Spike_D796Y,N_G204R,Spike_T478K,N_S413R,M_A63T,Spike_S371F,Spike_K417N,NSP13_R392C,Spike_T376A,NSP6_S106del,Spike_G339D,Spike_R408S,NSP4_L438F,NSP14_I42V,NSP4_L264F,Spike_P681H,NSP3_T24I,N_S33del,NSP1_S135R,Spike_S375F,Spike_D405N,Spike_Q498R,Spike_S477N,N_E31del,NSP2_E55D,NSP15_T112I,NSP6_F108del,Spike_E484A,E_T9I,Spike_P26del,NSP12_P323L,Spike_D614G)		TRUE	TRUE		0.00450481	0.378799	Oceania	Australia	Queensland
								Australia/QLD0x00DDDC/2022		Original	betacoronavirus	EPI_ISL_11941379		29456	Human	unknown	unknown	GRA	BA.2	BA.2*	BA.2*	PLEARN-v1.18	VOC Omicron GRA (B.1.1.529+BA.*) first detected in Botswana/Hong Kong/South Africa	(NSP5_P132H,NSP3_G489S,Spike_L24del,NSP4_T327I,Spike_S373P,Spike_Q493R,Spike_N969K,Spike_H655Y,N_R203K,Spike_V213G,Spike_G142D,Spike_A27S,Spike_Q954H,N_P13L,Spike_N501Y,Spike_P25del,N_R32del,NS3_T223I,Spike_T19I,M_Q19E,Spike_N440K,NSP4_T492I,NSP2_F10L,Spike_N679K,Spike_N764K,NSP6_G107del,Spike_Y505H,Spike_D796Y,N_G204R,Spike_T478K,N_S413R,M_A63T,Spike_S371F,Spike_K417N,NSP13_R392C,Spike_T376A,NSP6_S106del,NSP14_P203L,Spike_G339D,Spike_R408S,NSP4_L438F,NSP14_I42V,NSP4_L264F,Spike_P681H,NSP3_T24I,N_S33del,NSP1_S135R,Spike_S375F,Spike_D405N,Spike_Q498R,Spike_S477N,N_E31del,NSP6_F108del,Spike_E484A,E_T9I,Spike_P26del,NSP12_P323L,Spike_D614G)		TRUE			0.0261407	0.378303	Oceania	Australia	Queensland
								Australia/QLD0x00DDF3/2022		Original	betacoronavirus	EPI_ISL_11941156		29743	Human	unknown	unknown	GRA	BA.1.1	BA.1	BA.1*	PLEARN-v1.18	VOC Omicron GRA (B.1.1.529+BA.*) first detected in Botswana/Hong Kong/South Africa	(NSP5_P132H,Spike_H69del,Spike_T95I,Spike_A67V,Spike_S373P,Spike_Q493R,Spike_N969K,Spike_H655Y,Spike_N856K,N_R203K,Spike_G142D,NSP3_A1892T,NSP3_E545K,Spike_Q954H,N_P13L,NSP3_L1266I,Spike_N501Y,N_R32del,M_Q19E,Spike_N440K,NSP4_T492I,NSP6_L105del,Spike_N679K,Spike_N764K,Spike_L212I,NSP6_G107del,Spike_Y505H,E_V49M,NSP6_I189V,Spike_T547K,M_D3G,Spike_D796Y,N_G204R,Spike_T478K,Spike_V143del,M_A63T,Spike_G496S,NSP3_V1069I,Spike_K417N,NSP6_S106del,Spike_S371L,Spike_G339D,NSP3_S1265del,NSP14_I42V,Spike_P681H,Spike_Y144del,Spike_ins214EPE,N_S33del,Spike_S375F,Spike_Q498R,Spike_G446S,Spike_S477N,N_E31del,NSP3_K38R,Spike_N211del,Spike_E484A,E_T9I,Spike_V70del,Spike_L981F,NSP12_P323L,Spike_D614G,Spike_Y145del)		TRUE				0.379518	Oceania	Australia	Queensland
								Australia/QLD0x00DE1B/2022		Original	betacoronavirus	EPI_ISL_11941118		29743	Human	unknown	unknown	GRA	BA.1.1	BA.1	BA.1*	PLEARN-v1.18	VOC Omicron GRA (B.1.1.529+BA.*) first detected in Botswana/Hong Kong/South Africa	(NSP5_P132H,Spike_H69del,Spike_T95I,Spike_A67V,Spike_S373P,Spike_Q493R,Spike_N969K,Spike_H655Y,Spike_N856K,N_R203K,Spike_G142D,NSP3_A1892T,Spike_Q954H,N_P13L,NSP3_L1266I,Spike_N501Y,N_R32del,M_Q19E,Spike_N440K,NSP4_T492I,NSP6_L105del,Spike_N679K,Spike_N764K,Spike_L212I,NSP6_G107del,Spike_Y505H,Spike_R346K,NSP6_I189V,Spike_T547K,M_D3G,Spike_D796Y,N_G204R,Spike_T478K,Spike_V143del,M_A63T,Spike_G496S,Spike_K417N,NSP6_S106del,Spike_S371L,Spike_G339D,NSP3_S1265del,NSP14_I42V,Spike_P681H,Spike_Y144del,Spike_ins214EPE,N_S33del,Spike_S375F,Spike_Q498R,Spike_G446S,Spike_S477N,N_E31del,NSP3_K38R,Spike_N211del,Spike_E484A,E_T9I,Spike_V70del,Spike_L981F,NSP12_P323L,Spike_D614G,Spike_Y145del)		TRUE			0.0166762	0.378945	Oceania	Australia	Queensland
								Australia/QLD0x00DDF4/2022		Original	betacoronavirus	EPI_ISL_11941157		29746	Human	unknown	unknown	GRA	BA.2.3	BA.2*	BA.2*	PANGO-v1.18	VOC Omicron GRA (B.1.1.529+BA.*) first detected in Botswana/Hong Kong/South Africa	(NSP5_P132H,NSP3_G489S,Spike_L24del,NSP4_T327I,Spike_S373P,Spike_Q493R,Spike_N969K,Spike_H655Y,N_R203K,Spike_V213G,Spike_G142D,Spike_A27S,Spike_Q954H,N_P13L,Spike_N501Y,Spike_P25del,N_R32del,NS3_T223I,NSP3_I733V,Spike_T19I,M_Q19E,Spike_N440K,NSP4_T492I,Spike_N679K,Spike_N764K,NSP14_A119V,NSP6_G107del,Spike_Y505H,Spike_D796Y,N_G204R,Spike_T478K,N_S413R,Spike_D1199Y,M_A63T,Spike_S371F,Spike_K417N,NSP13_R392C,Spike_T376A,NSP6_S106del,NS3_L140F,Spike_G339D,Spike_R408S,NSP4_L438F,NSP4_A146V,NSP14_I42V,NSP4_L264F,Spike_P681H,NSP3_T24I,N_S33del,NSP1_S135R,Spike_S375F,Spike_D405N,Spike_Q498R,Spike_S477N,N_E31del,NSP15_T112I,NSP6_F108del,Spike_E484A,E_T9I,Spike_P26del,NSP12_P323L,Spike_D614G)		TRUE			0.0238015	0.379193	Oceania	Australia	Queensland
								Australia/QLD0x00DE22/2022		Original	betacoronavirus	EPI_ISL_11941141		29746	Human	unknown	unknown	GRA	BA.2	BA.2*	BA.2*	consensus call	VOC Omicron GRA (B.1.1.529+BA.*) first detected in Botswana/Hong Kong/South Africa	(NSP5_P132H,NSP3_G489S,Spike_L24del,NSP4_T327I,Spike_S373P,Spike_Q493R,Spike_N969K,Spike_H655Y,N_R203K,Spike_V213G,Spike_G142D,Spike_A27S,Spike_Q954H,N_P13L,Spike_N501Y,Spike_P25del,N_R32del,NS3_T223I,Spike_T19I,M_Q19E,Spike_N440K,NSP4_T492I,Spike_N679K,Spike_N764K,NSP6_G107del,Spike_Y505H,NSP3_R1297I,Spike_D796Y,N_G204R,Spike_T478K,N_S413R,M_A63T,Spike_S371F,Spike_K417N,NSP13_R392C,Spike_T376A,NSP6_S106del,Spike_G339D,Spike_R408S,NSP4_L438F,NSP14_I42V,NSP4_L264F,Spike_P681H,NSP3_T24I,N_S33del,NSP1_S135R,Spike_S375F,Spike_D405N,Spike_Q498R,Spike_S477N,N_E31del,NS8_A65V,NSP15_T112I,NSP6_F108del,Spike_E484A,E_T9I,NSP4_L447F,Spike_P26del,NSP12_P323L,Spike_D614G)		TRUE	TRUE		0.00968197	0.379014	Oceania	Australia	Queensland
								Australia/QLD0x00DE2E/2022		Original	betacoronavirus	EPI_ISL_11941167		29746	Human	unknown	unknown	GRA	BA.2	BA.2*	BA.2*	PLEARN-v1.18	VOC Omicron GRA (B.1.1.529+BA.*) first detected in Botswana/Hong Kong/South Africa	(NSP5_P132H,NSP3_G489S,Spike_L24del,NSP4_T327I,Spike_S373P,Spike_Q493R,Spike_N969K,Spike_H655Y,N_R203K,Spike_V213G,Spike_G142D,Spike_A27S,Spike_Q954H,N_P13L,Spike_N501Y,Spike_P25del,N_R32del,NS3_T223I,Spike_T19I,M_Q19E,Spike_N440K,NSP4_T492I,Spike_N679K,Spike_N764K,NSP6_G107del,Spike_Y505H,Spike_D796Y,N_G204R,Spike_T478K,N_S413R,M_A63T,Spike_S371F,NSP5_D33N,Spike_K417N,NSP13_R392C,Spike_T376A,NSP6_S106del,Spike_G339D,Spike_R408S,NSP4_L438F,NSP14_I42V,NSP4_L264F,Spike_P681H,NSP3_T24I,N_S33del,NSP1_S135R,Spike_S375F,Spike_D405N,Spike_Q498R,Spike_S477N,N_E31del,NSP6_F108del,Spike_E484A,E_T9I,Spike_P26del,NSP12_P323L,Spike_D614G)		TRUE			0.0339205	0.378293	Oceania	Australia	Queensland
								Australia/QLD0x00DDCF/2022		Original	betacoronavirus	EPI_ISL_11941350		29441	Human	unknown	unknown	GRA	BA.2	BA.2*	BA.2*	PLEARN-v1.18	VOC Omicron GRA (B.1.1.529+BA.*) first detected in Botswana/Hong Kong/South Africa	(NSP5_P132H,NSP3_G489S,Spike_L24del,NSP4_T327I,Spike_S373P,Spike_Q493R,Spike_N969K,Spike_H655Y,N_R203K,Spike_V213G,Spike_G142D,Spike_A27S,Spike_Q954H,N_P13L,NSP1_H83del,Spike_N501Y,Spike_P25del,N_R32del,NS3_T223I,Spike_T19I,M_Q19E,Spike_N440K,NSP4_T492I,Spike_N679K,Spike_N764K,NSP6_G107del,Spike_Y505H,NSP1_V84del,Spike_D796Y,N_G204R,Spike_T478K,N_S413R,M_A63T,Spike_S371F,NSP1_M85del,Spike_K417N,NSP13_R392C,Spike_T376A,NSP6_S106del,Spike_G339D,Spike_R408S,NSP4_L438F,NSP14_I42V,NSP4_L264F,Spike_P681H,NSP3_T24I,NSP1_G82del,N_S33del,NSP1_S135R,Spike_S375F,Spike_D405N,Spike_Q498R,Spike_S477N,N_E31del,NSP1_V86del,NSP6_F108del,Spike_E484A,E_T9I,Spike_P26del,NSP12_P323L,Spike_D614G)		TRUE			0.0306375	0.378149	Oceania	Australia	Queensland
								Australia/QLD0x00DE3D/2022		Original	betacoronavirus	EPI_ISL_11941140		29731	Human	unknown	unknown	GRA	BA.2	BA.2*	BA.2*	consensus call	VOC Omicron GRA (B.1.1.529+BA.*) first detected in Botswana/Hong Kong/South Africa	(NSP5_P132H,NSP3_G489S,Spike_L24del,NSP4_T327I,Spike_S373P,Spike_Q493R,Spike_N969K,Spike_H655Y,N_R203K,Spike_V213G,Spike_G142D,Spike_A27S,Spike_Q954H,N_P13L,NSP1_H83del,Spike_N501Y,Spike_P25del,N_R32del,NS3_T223I,Spike_T19I,M_Q19E,Spike_N440K,NSP4_T492I,Spike_N679K,Spike_N764K,NSP6_G107del,Spike_Y505H,NSP1_V84del,Spike_D796Y,N_G204R,Spike_T478K,N_S413R,M_A63T,NSP3_G1476S,Spike_S371F,NSP1_M85del,Spike_K417N,NSP13_R392C,Spike_T376A,NSP6_S106del,Spike_G339D,Spike_R408S,NSP4_L438F,NSP14_I42V,NSP4_L264F,Spike_P681H,NSP3_T24I,NSP1_G82del,N_S33del,NSP1_S135R,Spike_S375F,Spike_D405N,Spike_Q498R,Spike_S477N,N_E31del,NSP1_V86del,NSP15_T112I,NSP6_F108del,Spike_E484A,E_T9I,Spike_P26del,NSP12_P323L,Spike_D614G)		TRUE			0.0368639	0.379955	Oceania	Australia	Queensland
								Australia/QLD0x00DD5A/2022		Original	betacoronavirus	EPI_ISL_11941307		29746	Human	unknown	unknown	GRA	BA.2.2	BA.2*	BA.2*	PANGO-v1.18	VOC Omicron GRA (B.1.1.529+BA.*) first detected in Botswana/Hong Kong/South Africa	(NSP5_P132H,Spike_I1221T,NSP8_T145I,NSP3_G489S,Spike_L24del,NSP4_T327I,Spike_S373P,Spike_Q493R,Spike_N969K,Spike_H655Y,N_R203K,Spike_V213G,Spike_G142D,Spike_A27S,Spike_Q954H,N_P13L,Spike_N501Y,Spike_P25del,N_R32del,NS3_T223I,Spike_T19I,M_Q19E,Spike_N440K,NSP4_T492I,Spike_N679K,Spike_N764K,NSP6_G107del,Spike_Y505H,NSP3_T725I,Spike_D796Y,N_G204R,Spike_T478K,N_S413R,M_A63T,Spike_S371F,Spike_K417N,NSP13_R392C,Spike_T376A,NSP6_S106del,Spike_G339D,NS8_G50stop,Spike_R408S,NSP4_L438F,NSP14_I42V,NSP4_L264F,Spike_P681H,NSP3_T24I,N_S33del,NSP1_S135R,Spike_S375F,Spike_D405N,Spike_Q498R,Spike_S477N,N_E31del,NSP15_T112I,NSP6_F108del,Spike_E484A,E_T9I,Spike_P26del,NSP12_P323L,Spike_D614G)		TRUE	TRUE		0.00110939	0.378891	Oceania	Australia	Queensland
								Australia/QLD0x00DE18/2022		Original	betacoronavirus	EPI_ISL_11941106		29731	Human	unknown	unknown	GRA	BA.2.62	BA.2*	BA.2*	PANGO-v1.18	VOC Omicron GRA (B.1.1.529+BA.*) first detected in Botswana/Hong Kong/South Africa	(NSP5_P132H,NSP3_G489S,Spike_L24del,NSP4_T327I,Spike_S373P,Spike_Q493R,Spike_N969K,Spike_H655Y,N_R203K,Spike_V213G,Spike_G142D,Spike_A27S,Spike_Q954H,N_P13L,NSP1_H83del,Spike_N501Y,Spike_P25del,N_R32del,NS3_T223I,Spike_T19I,M_Q19E,Spike_N440K,NSP4_T492I,Spike_N679K,Spike_N764K,NSP6_G107del,Spike_Y505H,NSP1_V84del,Spike_D796Y,N_G204R,Spike_T478K,N_S413R,M_A63T,Spike_S371F,NSP1_M85del,Spike_K417N,NSP13_R392C,Spike_T376A,NSP6_S106del,Spike_G339D,Spike_R408S,NSP4_L438F,NSP14_I42V,NSP4_L264F,Spike_P681H,NSP3_T24I,NSP1_G82del,N_S33del,NSP1_S135R,Spike_S375F,Spike_D405N,Spike_Q498R,Spike_S477N,N_E31del,NSP1_V86del,NSP3_L1304F,NSP15_T112I,NS3_H93Y,NSP6_F108del,Spike_E484A,E_T9I,Spike_P26del,NSP12_P323L,Spike_D614G)		TRUE			0.0120749	0.379205	Oceania	Australia	Queensland
								Australia/QLD0x00DE29/2022		Original	betacoronavirus	EPI_ISL_11941153		29743	Human	unknown	unknown	GRA	BA.1.1.2	BA.1	BA.1*	PANGO-v1.18	VOC Omicron GRA (B.1.1.529+BA.*) first detected in Botswana/Hong Kong/South Africa	(NSP5_P132H,Spike_H69del,NSP15_P153L,Spike_T95I,Spike_A67V,Spike_S373P,Spike_Q493R,Spike_N969K,Spike_H655Y,Spike_N856K,N_R203K,Spike_G142D,NSP3_A1892T,Spike_Q954H,N_P13L,NSP3_L1266I,Spike_N501Y,N_R32del,M_Q19E,Spike_N440K,NSP4_T492I,NSP6_L105del,NSP2_A355V,Spike_N679K,Spike_N764K,Spike_L212I,NSP6_G107del,Spike_Y505H,Spike_R346K,NS3_V50F,NSP6_I189V,Spike_T547K,M_D3G,Spike_D796Y,N_G204R,Spike_T478K,NSP15_H14Y,NSP5_T169S,Spike_V143del,M_A63T,Spike_G496S,Spike_K417N,NSP6_S106del,Spike_S371L,Spike_G339D,NSP3_S1265del,NSP14_I42V,Spike_P681H,Spike_Y144del,Spike_ins214EPE,N_S33del,Spike_S375F,Spike_Q498R,Spike_G446S,Spike_S477N,N_E31del,NSP3_K38R,Spike_N211del,Spike_E484A,E_T9I,Spike_V70del,Spike_L981F,NSP12_P323L,Spike_D614G,Spike_Y145del)		TRUE				0.37935	Oceania	Australia	Queensland
								Australia/QLD0x00DE3A/2022		Original	betacoronavirus	EPI_ISL_11941135		29746	Human	unknown	unknown	GRA	BA.2.62	BA.2*	BA.2*	consensus call	VOC Omicron GRA (B.1.1.529+BA.*) first detected in Botswana/Hong Kong/South Africa	(NSP5_P132H,NSP3_G489S,Spike_L24del,NSP4_T327I,Spike_S373P,Spike_Q493R,Spike_N969K,Spike_H655Y,N_R203K,Spike_V213G,Spike_G142D,Spike_A27S,Spike_Q954H,N_P13L,Spike_N501Y,Spike_P25del,N_R32del,NS3_T223I,Spike_T19I,M_Q19E,Spike_N440K,NSP4_T492I,Spike_N679K,Spike_N764K,NSP6_G107del,Spike_Y505H,Spike_D796Y,N_G204R,Spike_T478K,N_S413R,M_A63T,NSP2_S378F,Spike_S371F,Spike_K417N,NSP13_R392C,Spike_T376A,NSP6_S106del,Spike_G339D,Spike_R408S,NSP4_L438F,NSP14_I42V,NSP4_L264F,Spike_P681H,NSP3_T24I,N_S33del,NSP1_S135R,Spike_S375F,Spike_D405N,Spike_Q498R,Spike_S477N,N_E31del,NSP15_T112I,NS3_H93Y,NSP6_F108del,Spike_E484A,E_T9I,Spike_P26del,NSP12_P323L,Spike_D614G)		TRUE			0.0160694	0.378878	Oceania	Australia	Queensland
								Australia/QLD0x00DE36/2022		Original	betacoronavirus	EPI_ISL_11941119		29746	Human	unknown	unknown	GRA	BA.2	BA.2*	BA.2*	PANGO-v1.18	VOC Omicron GRA (B.1.1.529+BA.*) first detected in Botswana/Hong Kong/South Africa	(NSP5_P132H,NSP3_G489S,Spike_L24del,NSP4_T327I,Spike_S373P,Spike_Q493R,Spike_N969K,Spike_H655Y,N_R203K,Spike_V213G,Spike_G142D,Spike_A27S,Spike_Q954H,N_P13L,Spike_N501Y,Spike_P25del,N_R32del,NS3_T223I,Spike_T19I,M_Q19E,Spike_N440K,NSP4_T492I,Spike_N679K,Spike_N764K,NSP6_G107del,Spike_Y505H,Spike_D796Y,N_G204R,Spike_T478K,N_S413R,M_A63T,Spike_S371F,Spike_K417N,NSP13_R392C,Spike_T376A,NSP6_S106del,Spike_G339D,Spike_R408S,NSP4_L438F,NSP14_I42V,NSP4_L264F,Spike_P681H,NSP3_T24I,N_S33del,NSP1_S135R,Spike_S375F,Spike_D405N,Spike_Q498R,Spike_S477N,N_E31del,NSP15_T112I,NSP6_F108del,Spike_E484A,E_T9I,Spike_P26del,NSP12_P323L,Spike_D614G)		TRUE	TRUE		0.000907685	0.378983	Oceania	Australia	Queensland
								Australia/QLD0x00DDFE/2022		Original	betacoronavirus	EPI_ISL_11941110		29746	Human	unknown	unknown	GRA	BA.2	BA.2*	BA.2*	consensus call	VOC Omicron GRA (B.1.1.529+BA.*) first detected in Botswana/Hong Kong/South Africa	(NSP5_P132H,NSP3_G489S,Spike_L24del,NSP4_T327I,Spike_S373P,Spike_Q493R,Spike_N969K,Spike_H655Y,N_R203K,Spike_V213G,Spike_G142D,Spike_A27S,Spike_Q954H,N_P13L,Spike_N501Y,Spike_P25del,N_R32del,NS3_T223I,Spike_T19I,M_Q19E,Spike_N440K,NSP4_T492I,Spike_N679K,Spike_N764K,NSP6_G107del,Spike_Y505H,NSP3_G1300D,Spike_D796Y,N_G204R,Spike_T478K,N_S413R,M_A63T,Spike_S371F,Spike_K417N,NSP13_R392C,Spike_T376A,NSP6_S106del,Spike_G339D,Spike_R408S,NSP6_V24F,NSP4_L438F,NSP14_I42V,NSP4_L264F,Spike_P681H,NSP3_T24I,N_S33del,NSP1_S135R,Spike_S375F,Spike_D405N,Spike_Q498R,Spike_S477N,N_E31del,NSP2_E55D,NSP15_T112I,NSP6_F108del,Spike_E484A,E_T9I,Spike_P26del,NSP12_P323L,Spike_D614G)		TRUE	TRUE		0.00968197	0.379048	Oceania	Australia	Queensland
								Australia/QLD0x00DE13/2022		Original	betacoronavirus	EPI_ISL_11941170		29746	Human	unknown	unknown	GRA	BA.2.3.16	BA.2*	BA.2*	PANGO-v1.18	VOC Omicron GRA (B.1.1.529+BA.*) first detected in Botswana/Hong Kong/South Africa	(NSP5_P132H,NSP3_G489S,Spike_L24del,NSP4_T327I,Spike_S373P,Spike_Q493R,Spike_N969K,Spike_H655Y,N_R203K,Spike_V213G,Spike_G142D,Spike_A27S,Spike_Q954H,N_P13L,Spike_N501Y,Spike_P25del,N_R32del,NS3_T223I,Spike_T19I,M_Q19E,Spike_N440K,NSP4_T492I,Spike_N679K,Spike_N764K,NSP6_G107del,Spike_Y505H,Spike_D796Y,N_G204R,Spike_T478K,N_S413R,M_A63T,Spike_S371F,Spike_K417N,NSP13_R392C,Spike_T376A,NSP6_S106del,NS3_L140F,Spike_G339D,Spike_R408S,NSP4_L438F,NSP4_A146V,NSP14_I42V,NSP4_L264F,Spike_P681H,NSP3_T24I,N_S33del,NSP1_S135R,Spike_S375F,Spike_D405N,Spike_Q498R,Spike_S477N,N_E31del,NS8_A65V,NSP15_T112I,NSP6_F108del,Spike_E484A,E_T9I,Spike_P26del,NSP12_P323L,Spike_D614G)		TRUE			0.0109931	0.379075	Oceania	Australia	Queensland
								Australia/QLD0x00DDFB/2022		Original	betacoronavirus	EPI_ISL_11941107		29743	Human	unknown	unknown	GRA	BA.1.17	BA.1.17	BA.1.17	PLEARN-v1.18	VOC Omicron GRA (B.1.1.529+BA.*) first detected in Botswana/Hong Kong/South Africa	(NSP5_P132H,Spike_H69del,Spike_T95I,Spike_A67V,Spike_S373P,Spike_Q493R,Spike_N969K,Spike_H655Y,Spike_N856K,N_R203K,Spike_G142D,NSP3_A1892T,Spike_Q954H,N_P13L,NSP3_L1266I,Spike_N501Y,N_R32del,M_Q19E,Spike_N440K,NSP4_T492I,NSP6_L105del,NSP2_S351C,Spike_N679K,Spike_N764K,Spike_L212I,NSP6_G107del,Spike_Y505H,NSP6_I189V,Spike_T547K,M_D3G,Spike_D796Y,N_G204R,Spike_T478K,Spike_V143del,M_A63T,Spike_G496S,NSP3_V1069I,Spike_K417N,NSP6_S106del,Spike_S371L,Spike_G339D,NSP3_S1265del,NSP14_I42V,Spike_P681H,Spike_Y144del,Spike_ins214EPE,N_S33del,Spike_S375F,Spike_Q498R,Spike_G446S,Spike_S477N,N_E31del,NSP3_K38R,Spike_N211del,Spike_E484A,E_T9I,Spike_V70del,N_Q242K,Spike_L981F,NSP12_P323L,Spike_D614G,Spike_Y145del)		TRUE				0.379551	Oceania	Australia	Queensland
								Australia/QLD0x00DE17/2022		Original	betacoronavirus	EPI_ISL_11941105		29712	Human	unknown	unknown	GRA	BA.2	BA.2*	BA.2*	PANGO-v1.18	VOC Omicron GRA (B.1.1.529+BA.*) first detected in Botswana/Hong Kong/South Africa	(NSP5_P132H,NSP3_G489S,Spike_L24del,NSP4_T327I,Spike_S373P,Spike_Q493R,Spike_N969K,Spike_H655Y,N_R203K,Spike_V213G,Spike_G142D,Spike_A27S,Spike_Q954H,N_P13L,Spike_N501Y,Spike_P25del,N_R32del,NS3_T223I,Spike_T19I,M_Q19E,Spike_N440K,NSP4_T492I,Spike_N679K,Spike_N764K,NSP6_G107del,Spike_Y505H,Spike_D796Y,N_G204R,Spike_T478K,N_S413R,M_A63T,Spike_S371F,Spike_K417N,NSP13_R392C,Spike_T376A,NSP6_S106del,Spike_G339D,Spike_R408S,NSP4_L438F,NSP14_I42V,NSP4_L264F,Spike_P681H,NSP3_T24I,N_S33del,NSP1_S135R,Spike_S375F,Spike_D405N,Spike_Q498R,Spike_S477N,N_E31del,NSP15_T112I,NSP6_F108del,Spike_E484A,E_T9I,Spike_P26del,NSP12_P323L,Spike_D614G)		TRUE			0.0107027	0.379193	Oceania	Australia	Queensland
								Australia/QLD0x00DE25/2022		Original	betacoronavirus	EPI_ISL_11941146		29746	Human	unknown	unknown	GRA	BA.2	BA.2*	BA.2*	consensus call	VOC Omicron GRA (B.1.1.529+BA.*) first detected in Botswana/Hong Kong/South Africa	(NSP5_P132H,NSP3_G489S,Spike_L24del,NSP4_T327I,Spike_S373P,Spike_Q493R,Spike_N969K,Spike_H655Y,N_R203K,Spike_V213G,Spike_G142D,Spike_A27S,Spike_Q954H,N_P13L,Spike_N501Y,Spike_P25del,N_R32del,NS3_T223I,Spike_T19I,M_Q19E,Spike_N440K,NSP4_T492I,Spike_N679K,Spike_N764K,NSP6_G107del,Spike_Y505H,Spike_D796Y,N_G204R,Spike_T478K,N_S413R,M_A63T,Spike_S371F,Spike_K417N,NSP13_R392C,Spike_T376A,NSP6_S106del,Spike_G339D,Spike_R408S,NSP4_L438F,NSP14_I42V,NSP4_L264F,Spike_P681H,NSP3_T24I,N_S33del,NSP1_S135R,Spike_S375F,Spike_D405N,Spike_Q498R,Spike_S477N,N_E31del,NSP15_T112I,NSP6_F108del,Spike_E484A,E_T9I,Spike_P26del,NSP12_P323L,Spike_D614G)		TRUE	TRUE		0.00968197	0.37915	Oceania	Australia	Queensland
								Australia/QLD0x00DDE4/2022		Original	betacoronavirus	EPI_ISL_11941394		29435	Human	unknown	unknown	GRA	BA.2.33	BA.2*	BA.2*	consensus call	VOC Omicron GRA (B.1.1.529+BA.*) first detected in Botswana/Hong Kong/South Africa	(NSP5_P132H,NSP3_G489S,Spike_L24del,NSP4_T327I,Spike_S373P,Spike_Q493R,Spike_N969K,Spike_H655Y,N_R203K,Spike_V213G,Spike_G142D,Spike_A27S,Spike_Q954H,N_P13L,NS3_V256I,Spike_N501Y,Spike_P25del,N_R32del,NSP13_T250I,NS3_T223I,Spike_T19I,M_Q19E,Spike_N440K,NSP4_T492I,Spike_N679K,Spike_N764K,NSP6_G107del,Spike_Y505H,Spike_D796Y,N_G204R,Spike_T478K,N_S413R,M_A63T,NSP3_P395L,Spike_S371F,Spike_K417N,NSP13_R392C,Spike_T376A,NSP6_S106del,Spike_G339D,Spike_R408S,NSP4_L438F,NSP14_I42V,NSP4_L264F,Spike_P681H,NSP3_T24I,N_S33del,NSP1_S135R,Spike_S375F,Spike_D405N,NSP1_F143del,Spike_Q498R,Spike_S477N,NSP1_K141del,N_E31del,NSP1_S142del,NSP6_F108del,Spike_E484A,E_T9I,Spike_P26del,NSP12_P323L,Spike_D614G)		TRUE			0.0394428	0.378263	Oceania	Australia	Queensland
								Australia/QLD0x00DD59/2022		Original	betacoronavirus	EPI_ISL_11941303		29746	Human	unknown	unknown	GRA	BA.2.2	BA.2*	BA.2*	PANGO-v1.18	VOC Omicron GRA (B.1.1.529+BA.*) first detected in Botswana/Hong Kong/South Africa	(NSP5_P132H,Spike_I1221T,NSP8_T145I,NSP3_G489S,Spike_L24del,NSP4_T327I,Spike_S373P,Spike_Q493R,Spike_N969K,Spike_H655Y,N_R203K,Spike_V213G,Spike_G142D,Spike_A27S,Spike_Q954H,N_P13L,Spike_N501Y,Spike_P25del,N_R32del,NS3_T223I,Spike_T19I,M_Q19E,Spike_N440K,NSP4_T492I,NSP14_R289H,Spike_N679K,Spike_N764K,NSP6_G107del,Spike_Y505H,NSP3_T725I,Spike_D796Y,N_G204R,Spike_T478K,N_S413R,M_A63T,Spike_S371F,Spike_K417N,NSP13_R392C,Spike_T376A,NSP6_S106del,Spike_G339D,Spike_R408S,NSP4_L438F,NSP14_I42V,NSP4_L264F,Spike_P681H,NSP3_T24I,N_S33del,NSP1_S135R,Spike_S375F,Spike_D405N,Spike_Q498R,Spike_S477N,N_E31del,NSP15_T112I,NSP6_F108del,Spike_E484A,E_T9I,Spike_P26del,NSP12_P323L,Spike_D614G)		TRUE	TRUE		0.000907685	0.378916	Oceania	Australia	Queensland
								Australia/QLD0x00DD4B/2022		Original	betacoronavirus	EPI_ISL_11941277		29708	Human	unknown	unknown	GRA	BA.2	BA.2*	BA.2*	PLEARN-v1.18	VOC Omicron GRA (B.1.1.529+BA.*) first detected in Botswana/Hong Kong/South Africa	(NSP5_P132H,NSP3_G489S,Spike_L24del,NSP4_T327I,Spike_S373P,Spike_Q493R,Spike_N969K,Spike_H655Y,N_R203K,Spike_V213G,Spike_G142D,Spike_A27S,Spike_Q954H,N_P13L,Spike_N501Y,Spike_P25del,N_R32del,NS3_T223I,Spike_T19I,M_Q19E,Spike_N440K,NSP4_T492I,Spike_N679K,Spike_N764K,NSP6_G107del,Spike_Y505H,Spike_D796Y,N_G204R,Spike_T478K,N_S413R,M_A63T,Spike_S371F,Spike_K417N,NSP13_R392C,Spike_T376A,NSP6_S106del,Spike_G339D,Spike_R408S,NSP4_L438F,NSP14_I42V,Spike_P681H,NSP4_L264F,N_Q289H,NSP3_T24I,N_S33del,NSP1_S135R,Spike_S375F,Spike_D405N,Spike_Q498R,Spike_S477N,N_E31del,NSP6_F108del,Spike_E484A,E_T9I,Spike_P26del,NSP12_P323L,Spike_D614G)		TRUE			0.0332907	0.379157	Oceania	Australia	Queensland
								Australia/QLD0x00DE39/2022		Original	betacoronavirus	EPI_ISL_11941125		29746	Human	unknown	unknown	GRA	BA.2	BA.2*	BA.2*	consensus call	VOC Omicron GRA (B.1.1.529+BA.*) first detected in Botswana/Hong Kong/South Africa	(NSP5_P132H,NSP3_G489S,Spike_L24del,NSP4_T327I,Spike_S373P,Spike_Q493R,Spike_N969K,Spike_H655Y,N_R203K,Spike_V213G,Spike_G142D,Spike_A27S,Spike_Q954H,N_P13L,Spike_N501Y,Spike_P25del,N_R32del,NS3_T223I,Spike_T19I,M_Q19E,Spike_N440K,NSP4_T492I,Spike_N679K,Spike_N764K,NSP6_G107del,Spike_Y505H,Spike_D796Y,N_G204R,Spike_T478K,N_S413R,M_A63T,Spike_S371F,Spike_K417N,NSP13_R392C,Spike_T376A,NSP6_S106del,Spike_G339D,Spike_R408S,NSP4_L438F,NSP14_I42V,NSP4_L264F,Spike_P681H,NSP3_T24I,N_S33del,NSP1_S135R,Spike_S375F,Spike_D405N,Spike_Q498R,Spike_S477N,N_E31del,NSP15_T112I,NSP6_F108del,Spike_E484A,E_T9I,Spike_P26del,NSP12_P323L,Spike_D614G)		TRUE	TRUE		0.00295838	0.378953	Oceania	Australia	Queensland
								Australia/QLD0x00DDFD/2022		Original	betacoronavirus	EPI_ISL_11941109		29720	Human	unknown	unknown	GRA	BA.2	BA.2*	BA.2*	consensus call	VOC Omicron GRA (B.1.1.529+BA.*) first detected in Botswana/Hong Kong/South Africa	(NSP5_P132H,NSP3_G489S,Spike_L24del,NSP4_T327I,Spike_S373P,Spike_Q493R,Spike_N969K,Spike_H655Y,N_R203K,Spike_V213G,Spike_G142D,Spike_A27S,Spike_Q954H,N_P13L,Spike_N501Y,Spike_P25del,N_R32del,NS3_T223I,Spike_T19I,M_Q19E,Spike_N440K,NSP4_T492I,Spike_N679K,Spike_N764K,NSP6_G107del,Spike_Y505H,Spike_D796Y,N_G204R,Spike_T478K,N_S413R,M_A63T,Spike_S371F,Spike_K417N,NSP13_R392C,Spike_T376A,NSP6_S106del,Spike_G339D,Spike_R408S,NSP4_L438F,NSP14_I42V,NSP4_L264F,Spike_P681H,NS3_I20T,NSP3_T24I,N_S33del,NSP1_S135R,Spike_S375F,Spike_D405N,Spike_Q498R,Spike_S477N,N_E31del,NSP15_T112I,NSP6_F108del,Spike_E484A,E_T9I,Spike_P26del,NSP12_P323L,Spike_D614G)		TRUE			0.00878197	0.379137	Oceania	Australia	Queensland
								Australia/QLD0x00DD4C/2022		Original	betacoronavirus	EPI_ISL_11941278		29746	Human	unknown	unknown	GRA	BA.2.3	BA.2*	BA.2*	PANGO-v1.18	VOC Omicron GRA (B.1.1.529+BA.*) first detected in Botswana/Hong Kong/South Africa	(NSP5_P132H,NSP3_G489S,Spike_L24del,NSP4_T327I,Spike_S373P,Spike_Q493R,Spike_N969K,Spike_H655Y,N_R203K,Spike_V213G,Spike_G142D,Spike_A27S,Spike_Q954H,N_P13L,Spike_N501Y,Spike_P25del,N_R32del,NS3_T223I,Spike_T19I,M_Q19E,Spike_N440K,NSP4_T492I,Spike_N679K,Spike_N764K,NSP6_G107del,Spike_Y505H,Spike_D796Y,N_G204R,Spike_T478K,N_S413R,M_A63T,Spike_S371F,NS3_S272G,Spike_K417N,NSP13_R392C,Spike_T376A,NSP6_S106del,NS3_L140F,Spike_G339D,Spike_R408S,NSP4_L438F,NSP4_A146V,NSP14_I42V,NSP4_L264F,Spike_P681H,NSP3_T24I,N_S33del,NSP1_S135R,Spike_S375F,Spike_D405N,Spike_Q498R,Spike_S477N,N_E31del,NSP15_T112I,NSP6_F108del,Spike_E484A,E_T9I,Spike_P26del,NSP12_P323L,Spike_D614G)		TRUE	TRUE		0.00968197	0.379082	Oceania	Australia	Queensland
								Australia/QLD0x00DD61/2022		Original	betacoronavirus	EPI_ISL_11941320		29746	Human	unknown	unknown	GRA	BA.2	BA.2*	BA.2*	consensus call	VOC Omicron GRA (B.1.1.529+BA.*) first detected in Botswana/Hong Kong/South Africa	(NSP5_P132H,NSP3_G489S,Spike_L24del,NSP4_T327I,Spike_S373P,Spike_Q493R,Spike_N969K,Spike_H655Y,N_R203K,Spike_V213G,Spike_G142D,Spike_A27S,Spike_Q954H,N_P13L,Spike_N501Y,Spike_P25del,N_R32del,NS3_T223I,Spike_T19I,M_Q19E,Spike_N440K,NSP4_T492I,Spike_N679K,Spike_N764K,NSP6_G107del,Spike_Y505H,Spike_D796Y,N_G204R,Spike_T478K,N_S413R,NSP2_W341C,M_A63T,NSP8_T141M,NSP2_V157I,Spike_S371F,Spike_K417N,NSP13_R392C,Spike_T376A,NSP6_S106del,Spike_G339D,Spike_R408S,NSP4_L438F,NSP14_I42V,NSP4_L264F,Spike_P681H,NSP3_T24I,N_S33del,NSP1_S135R,Spike_S375F,Spike_D405N,Spike_Q498R,Spike_S477N,N_E31del,NSP15_T112I,NSP6_F108del,Spike_E484A,E_T9I,Spike_P26del,NSP12_P323L,Spike_D614G)		TRUE	TRUE		0.000907685	0.378949	Oceania	Australia	Queensland
								Australia/QLD0x00DD58/2022		Original	betacoronavirus	EPI_ISL_11941301		29746	Human	unknown	unknown	GRA	BA.2	BA.2*	BA.2*	consensus call	VOC Omicron GRA (B.1.1.529+BA.*) first detected in Botswana/Hong Kong/South Africa	(NSP5_P132H,NSP15_A81V,NSP3_G489S,Spike_L24del,NSP4_T327I,Spike_S373P,Spike_Q493R,Spike_N969K,Spike_H655Y,N_R203K,Spike_V213G,Spike_G142D,Spike_A27S,Spike_Q954H,N_P13L,Spike_N501Y,Spike_P25del,N_R32del,NS3_T223I,Spike_T19I,M_Q19E,Spike_N440K,NSP4_T492I,Spike_N679K,Spike_N764K,NSP6_G107del,Spike_Y505H,Spike_D796Y,N_G204R,Spike_T478K,N_S413R,M_A63T,Spike_S371F,Spike_K417N,NSP13_R392C,Spike_T376A,NSP6_S106del,Spike_G339D,Spike_R408S,NSP2_K504N,NSP4_L438F,NSP14_I42V,NSP4_L264F,Spike_P681H,NSP3_T24I,N_S33del,NSP1_S135R,Spike_S375F,Spike_D405N,Spike_Q498R,Spike_S477N,N_E31del,NSP15_T112I,NSP6_F108del,Spike_E484A,E_T9I,NSP3_S1087F,Spike_P26del,NSP12_P323L,Spike_D614G)		TRUE	TRUE		0.000907685	0.378916	Oceania	Australia	Queensland
								Australia/QLD0x00DE27/2022		Original	betacoronavirus	EPI_ISL_11941150		29746	Human	unknown	unknown	GRA	BA.2.56	BA.2*	BA.2*	PANGO-v1.18	VOC Omicron GRA (B.1.1.529+BA.*) first detected in Botswana/Hong Kong/South Africa	(NSP5_P132H,NSP3_G489S,Spike_L24del,NSP4_T327I,Spike_S373P,Spike_Q493R,Spike_N969K,Spike_H655Y,N_R203K,Spike_V213G,Spike_G142D,Spike_A27S,Spike_Q954H,N_P13L,Spike_N501Y,Spike_P25del,N_R32del,NS3_T223I,Spike_T19I,M_Q19E,Spike_N440K,NSP4_T492I,Spike_N679K,Spike_N764K,NSP6_G107del,Spike_Y505H,Spike_D796Y,N_G204R,Spike_T478K,N_S413R,M_A63T,Spike_S371F,Spike_K417N,NSP13_R392C,Spike_T376A,NSP6_S106del,Spike_G339D,Spike_R408S,NSP4_L438F,NSP14_I42V,NSP4_L264F,Spike_P681H,NSP3_T24I,N_S33del,NSP1_S135R,Spike_S375F,Spike_D405N,Spike_L452M,Spike_Q498R,Spike_S477N,N_E31del,NSP15_T112I,NSP6_F108del,Spike_E484A,E_T9I,Spike_P26del,NSP12_P323L,Spike_D614G)		TRUE	TRUE		0.00968197	0.379116	Oceania	Australia	Queensland
								Australia/QLD0x00DD68/2022		Original	betacoronavirus	EPI_ISL_11941333		29738	Human	unknown	unknown	GRA	BA.1.17	BA.1.17	BA.1.17	PLEARN-v1.18	VOC Omicron GRA (B.1.1.529+BA.*) first detected in Botswana/Hong Kong/South Africa	(NSP5_P132H,Spike_V213R,Spike_H69del,Spike_T95I,NSP6_A56V,Spike_A67V,Spike_S373P,Spike_Q493R,Spike_N969K,Spike_H655Y,Spike_N856K,N_R203K,Spike_G142D,NSP3_A1892T,Spike_Q954H,N_P13L,NSP3_L1266I,Spike_N501Y,N_R32del,M_Q19E,Spike_N440K,NSP4_T492I,NSP6_L105del,Spike_L216S,Spike_N679K,Spike_N764K,Spike_N211I,Spike_Q218S,NSP6_G107del,Spike_Y505H,NSP6_I189V,Spike_T547K,M_D3G,Spike_D796Y,N_G204R,Spike_T478K,Spike_V143del,M_A63T,Spike_G496S,NSP3_V1069I,NSP3_L72F,Spike_K417N,Spike_R214E,NSP6_S106del,Spike_S371L,Spike_G339D,NSP3_S1265del,NSP14_I42V,Spike_P681H,Spike_Y144del,N_S33del,Spike_S375F,Spike_Q498R,Spike_G446S,Spike_S477N,N_E31del,NSP3_K38R,Spike_E484A,E_T9I,Spike_V70del,Spike_L981F,NSP12_P323L,Spike_D614G,Spike_Y145del)		TRUE			3.3627e-05	0.379426	Oceania	Australia	Queensland
								Australia/QLD0x00DE28/2022		Original	betacoronavirus	EPI_ISL_11941151		29746	Human	unknown	unknown	GRA	BA.2	BA.2*	BA.2*	PANGO-v1.18	VOC Omicron GRA (B.1.1.529+BA.*) first detected in Botswana/Hong Kong/South Africa	(NSP5_P132H,NSP3_G489S,Spike_L24del,NSP4_T327I,Spike_S373P,Spike_Q493R,Spike_N969K,Spike_H655Y,N_R203K,Spike_V213G,Spike_G142D,Spike_A27S,Spike_Q954H,N_P13L,Spike_N501Y,Spike_P25del,N_R32del,NS3_T223I,Spike_T19I,M_Q19E,Spike_N440K,NSP4_T492I,Spike_N679K,Spike_N764K,NSP6_G107del,Spike_Y505H,Spike_D796Y,N_G204R,Spike_T478K,N_S413R,M_A63T,Spike_S371F,Spike_K417N,NSP13_R392C,Spike_T376A,NSP6_S106del,Spike_G339D,Spike_R408S,NSP4_L438F,NSP14_I42V,NSP4_L264F,Spike_P681H,NSP3_T24I,N_S33del,NSP1_S135R,Spike_S375F,Spike_D405N,Spike_Q498R,Spike_S477N,N_E31del,NSP15_T112I,NSP6_F108del,Spike_E484A,E_T9I,Spike_P26del,NSP12_P323L,Spike_D614G)		TRUE	TRUE		0.00968197	0.37915	Oceania	Australia	Queensland
								Australia/QLD0x00DE23/2022		Original	betacoronavirus	EPI_ISL_11941143		29746	Human	unknown	unknown	GRA	BA.2	BA.2*	BA.2*	consensus call	VOC Omicron GRA (B.1.1.529+BA.*) first detected in Botswana/Hong Kong/South Africa	(NSP5_P132H,NSP3_G489S,Spike_L24del,NSP4_T327I,Spike_S373P,Spike_Q493R,Spike_N969K,Spike_H655Y,N_R203K,Spike_V213G,Spike_G142D,Spike_A27S,Spike_Q954H,N_P13L,Spike_N501Y,Spike_P25del,N_R32del,NS3_T223I,Spike_T19I,M_Q19E,Spike_N440K,NSP4_T492I,N_K299R,Spike_N679K,Spike_N764K,NSP6_G107del,Spike_Y505H,Spike_D796Y,N_G204R,Spike_T478K,N_S413R,M_A63T,Spike_S371F,Spike_K417N,NSP13_R392C,Spike_T376A,NSP6_S106del,Spike_G339D,Spike_R408S,NSP4_L438F,NSP14_I42V,NSP4_L264F,Spike_P681H,NSP3_T24I,N_S33del,NSP1_S135R,Spike_S375F,Spike_D405N,Spike_Q498R,Spike_S477N,N_E31del,NSP15_T112I,NSP6_F108del,Spike_E484A,E_T9I,Spike_P26del,NSP12_P323L,Spike_D614G)		TRUE			0.0109258	0.379083	Oceania	Australia	Queensland
								Australia/QLD0x00DD48/2022		Original	betacoronavirus	EPI_ISL_11941270		29746	Human	unknown	unknown	GRA	BA.2	BA.2*	BA.2*	consensus call	VOC Omicron GRA (B.1.1.529+BA.*) first detected in Botswana/Hong Kong/South Africa	(NSP5_P132H,NSP3_G489S,Spike_L24del,NSP4_T327I,Spike_S373P,Spike_Q493R,Spike_N969K,Spike_H655Y,N_R203K,Spike_V213G,Spike_G142D,Spike_A27S,Spike_Q954H,N_P13L,Spike_N501Y,Spike_P25del,N_R32del,NS3_T223I,Spike_T19I,M_Q19E,Spike_N440K,NSP4_T492I,NSP3_D9G,Spike_N679K,Spike_N764K,NSP6_G107del,Spike_Y505H,Spike_D796Y,N_G204R,Spike_T478K,N_S413R,M_A63T,Spike_S371F,Spike_K417N,NSP13_R392C,Spike_T376A,NSP6_S106del,Spike_G339D,Spike_R408S,NSP4_L438F,NSP14_I42V,NSP4_L264F,Spike_P681H,NSP3_T24I,N_S33del,NSP1_S135R,Spike_S375F,Spike_D405N,Spike_Q498R,Spike_S477N,N_E31del,NSP15_T112I,NSP6_F108del,Spike_E484A,E_T9I,Spike_P26del,NSP12_P323L,Spike_D614G)		TRUE	TRUE		0.00218517	0.378963	Oceania	Australia	Queensland
								Australia/QLD0x00DDC7/2022		Original	betacoronavirus	EPI_ISL_11941336		29746	Human	unknown	unknown	GRA	BA.2.2	BA.2*	BA.2*	PANGO-v1.18	VOC Omicron GRA (B.1.1.529+BA.*) first detected in Botswana/Hong Kong/South Africa	(NSP5_P132H,Spike_I1221T,NSP8_T145I,NSP3_G489S,Spike_L24del,NSP4_T327I,Spike_S373P,Spike_Q493R,Spike_N969K,Spike_H655Y,N_R203K,Spike_V213G,Spike_G142D,Spike_A27S,Spike_Q954H,N_P13L,Spike_N501Y,Spike_P25del,N_R32del,NS3_T223I,Spike_T19I,M_Q19E,Spike_N440K,NSP4_T492I,Spike_N679K,Spike_N764K,NSP6_G107del,Spike_Y505H,NSP3_T725I,Spike_D796Y,N_G204R,Spike_T478K,N_S413R,M_A63T,Spike_S371F,Spike_K417N,NSP13_R392C,Spike_T376A,NSP6_S106del,NSP3_I759T,Spike_G339D,NS8_G50stop,Spike_R408S,NSP4_L438F,NSP14_I42V,NSP4_L264F,Spike_P681H,NSP3_T24I,N_S33del,NSP1_S135R,Spike_S375F,Spike_D405N,Spike_Q498R,Spike_S477N,N_E31del,NSP6_F108del,Spike_E484A,E_T9I,Spike_P26del,NSP12_P323L,Spike_D614G)		TRUE			0.0252471	0.379307	Oceania	Australia	Queensland
								Australia/QLD0x00DD5B/2022		Original	betacoronavirus	EPI_ISL_11941308		29746	Human	unknown	unknown	GRA	BA.2	BA.2*	BA.2*	PANGO-v1.18	VOC Omicron GRA (B.1.1.529+BA.*) first detected in Botswana/Hong Kong/South Africa	(NSP5_P132H,NSP3_G489S,Spike_L24del,NSP4_T327I,Spike_S373P,Spike_Q493R,Spike_N969K,Spike_H655Y,N_R203K,Spike_V213G,Spike_G142D,Spike_A27S,Spike_Q954H,N_P13L,Spike_N501Y,Spike_P25del,N_R32del,NS3_T223I,Spike_T19I,M_Q19E,Spike_N440K,NSP4_T492I,Spike_N679K,Spike_N764K,NSP6_G107del,Spike_Y505H,Spike_D796Y,N_G204R,Spike_T478K,N_S413R,M_A63T,Spike_S371F,Spike_K417N,NSP13_R392C,Spike_T376A,NSP6_S106del,Spike_G339D,Spike_R408S,NSP4_L438F,NSP14_I42V,NSP4_L264F,Spike_P681H,NSP3_T24I,N_S33del,NSP1_S135R,Spike_S375F,Spike_D405N,Spike_Q498R,Spike_S477N,N_E31del,NSP15_T112I,NSP6_F108del,Spike_E484A,E_T9I,Spike_P26del,NSP12_P323L,Spike_D614G)		TRUE	TRUE		0.000907685	0.378983	Oceania	Australia	Queensland
								Australia/QLD0x00DE37/2022		Original	betacoronavirus	EPI_ISL_11941122		29746	Human	unknown	unknown	GRA	BA.2	BA.2*	BA.2*	PANGO-v1.18	VOC Omicron GRA (B.1.1.529+BA.*) first detected in Botswana/Hong Kong/South Africa	(NSP3_T1198I,NSP5_P132H,NSP3_G489S,Spike_L24del,NSP4_T327I,Spike_S373P,Spike_Q493R,Spike_N969K,Spike_H655Y,N_R203K,Spike_V213G,Spike_G142D,Spike_A27S,Spike_Q954H,N_P13L,Spike_N501Y,Spike_P25del,N_R32del,NS3_T223I,NSP13_T440I,Spike_T19I,M_Q19E,Spike_N440K,NSP4_T492I,N_A138S,Spike_N679K,Spike_N764K,NSP6_G107del,Spike_Y505H,Spike_D796Y,N_G204R,Spike_T478K,N_S413R,M_A63T,Spike_S371F,Spike_K417N,NSP13_R392C,Spike_T376A,NSP6_S106del,Spike_G339D,Spike_R408S,NSP4_L438F,NSP14_I42V,NSP4_L264F,Spike_P681H,NSP3_T24I,N_S33del,NSP1_S135R,Spike_S375F,Spike_D405N,Spike_Q498R,Spike_S477N,N_E31del,NSP15_T112I,NSP6_F108del,Spike_E484A,E_T9I,Spike_P26del,NSP12_P323L,Spike_D614G)		TRUE	TRUE		0.0016809	0.378738	Oceania	Australia	Queensland
								Australia/QLD0x00DDF5/2022		Original	betacoronavirus	EPI_ISL_11941158		29729	Human	unknown	unknown	GRA	BA.2.62	BA.2*	BA.2*	consensus call	VOC Omicron GRA (B.1.1.529+BA.*) first detected in Botswana/Hong Kong/South Africa	(NSP5_P132H,NSP3_G489S,Spike_L24del,NSP4_T327I,Spike_S373P,Spike_Q493R,Spike_N969K,Spike_H655Y,N_R203K,Spike_V213G,Spike_G142D,Spike_A27S,Spike_Q954H,N_P13L,Spike_N501Y,Spike_P25del,N_R32del,NS3_T223I,Spike_T19I,M_Q19E,Spike_N440K,NSP4_T492I,Spike_N679K,Spike_N764K,NSP6_G107del,Spike_Y505H,Spike_D796Y,N_G204R,Spike_T478K,N_S413R,M_A63T,Spike_S371F,Spike_K417N,NSP13_R392C,Spike_T376A,NSP6_S106del,Spike_G339D,Spike_R408S,NSP4_L438F,NSP14_I42V,Spike_P681H,NSP4_L264F,NSP3_T24I,N_S33del,Spike_S375F,Spike_D405N,Spike_Q498R,Spike_S477N,N_E31del,NSP15_T112I,NS3_H93Y,NSP6_F108del,Spike_E484A,E_T9I,Spike_P26del,NSP12_P323L,Spike_D614G)		TRUE			0.0274816	0.378355	Oceania	Australia	Queensland
								Australia/QLD0x00DDFC/2022		Original	betacoronavirus	EPI_ISL_11941108		29697	Human	unknown	unknown	GRA	BA.2	BA.2*	BA.2*	PLEARN-v1.18	VOC Omicron GRA (B.1.1.529+BA.*) first detected in Botswana/Hong Kong/South Africa	(NSP5_P132H,NSP3_G489S,Spike_L24del,NSP4_T327I,Spike_S373P,Spike_Q493R,Spike_N969K,Spike_H655Y,N_R203K,Spike_V213G,Spike_G142D,NSP16_T257A,Spike_A27S,Spike_Q954H,N_P13L,Spike_N501Y,Spike_P25del,N_R32del,NS3_T223I,Spike_T19I,M_Q19E,Spike_N440K,NSP4_T492I,Spike_N679K,Spike_N764K,NSP6_G107del,Spike_Y505H,Spike_D796Y,N_G204R,Spike_T478K,N_S413R,M_A63T,Spike_S371F,Spike_K417N,NSP13_R392C,NSP4_C296S,Spike_T376A,NSP6_S106del,Spike_G339D,Spike_R408S,NSP4_L438F,NSP14_I42V,NSP4_L264F,Spike_P681H,NSP3_T24I,N_S33del,NSP1_S135R,Spike_S375F,Spike_D405N,Spike_Q498R,Spike_S477N,N_E31del,NSP6_F108del,Spike_E484A,E_T9I,Spike_P26del,NSP12_P323L,Spike_D614G)		TRUE			0.0259285	0.378366	Oceania	Australia	Queensland
								Australia/QLD0x00DDDB/2022		Original	betacoronavirus	EPI_ISL_11941376		29456	Human	unknown	unknown	GRA	BA.2	BA.2*	BA.2*	PLEARN-v1.18	VOC Omicron GRA (B.1.1.529+BA.*) first detected in Botswana/Hong Kong/South Africa	(NSP5_P132H,NSP3_G489S,Spike_L24del,NSP4_T327I,Spike_S373P,Spike_Q493R,Spike_N969K,Spike_H655Y,N_R203K,Spike_V213G,Spike_G142D,Spike_A27S,Spike_Q954H,N_P13L,Spike_N501Y,Spike_P25del,N_R32del,NS3_T223I,Spike_T19I,M_Q19E,Spike_N440K,NSP4_T492I,NSP2_F10L,Spike_N679K,Spike_N764K,NSP6_G107del,Spike_Y505H,Spike_D796Y,N_G204R,Spike_T478K,N_S413R,M_A63T,Spike_S371F,Spike_K417N,NSP13_R392C,Spike_T376A,NSP6_S106del,NSP14_P203L,Spike_G339D,Spike_R408S,NSP4_L438F,NSP14_G44V,NSP4_L264F,Spike_P681H,NSP3_T24I,N_S33del,NSP1_S135R,Spike_S375F,Spike_D405N,Spike_Q498R,Spike_S477N,N_E31del,NSP6_F108del,Spike_E484A,E_T9I,Spike_P26del,NSP12_P323L,Spike_D614G)		TRUE			0.0453897	0.378143	Oceania	Australia	Queensland
								Australia/QLD0x00DE3C/2022		Original	betacoronavirus	EPI_ISL_11941138		29746	Human	unknown	unknown	GRA	BA.2.62	BA.2*	BA.2*	consensus call	VOC Omicron GRA (B.1.1.529+BA.*) first detected in Botswana/Hong Kong/South Africa	(NSP5_P132H,NSP3_G489S,Spike_L24del,NS7b_E3stop,NSP4_T327I,Spike_S373P,Spike_Q493R,Spike_N969K,Spike_H655Y,N_R203K,Spike_V213G,Spike_G142D,Spike_A27S,Spike_Q954H,N_P13L,Spike_N501Y,Spike_P25del,N_R32del,NS3_T223I,Spike_T19I,M_Q19E,Spike_N440K,NSP4_T492I,Spike_N679K,Spike_N764K,NSP6_G107del,Spike_Y505H,Spike_D796Y,N_G204R,Spike_T478K,N_S413R,M_A63T,NSP13_T588I,Spike_S371F,Spike_K417N,NSP13_R392C,Spike_T376A,NSP6_S106del,Spike_L5F,Spike_G339D,Spike_R408S,NSP4_L438F,NSP14_I42V,NSP4_L264F,Spike_P681H,NSP3_T24I,N_S33del,NSP1_S135R,Spike_S375F,Spike_D405N,Spike_Q498R,Spike_S477N,N_E31del,NSP15_T112I,NS3_H93Y,NSP6_F108del,Spike_E484A,E_T9I,Spike_P26del,NSP12_P323L,Spike_D614G)		TRUE	TRUE		0.0099173	0.379036	Oceania	Australia	Queensland
								Australia/QLD0x00DE2C/2022		Original	betacoronavirus	EPI_ISL_11941164		29746	Human	unknown	unknown	GRA	BA.2.3	BA.2*	BA.2*	consensus call	VOC Omicron GRA (B.1.1.529+BA.*) first detected in Botswana/Hong Kong/South Africa	(NSP5_P132H,NSP3_G489S,Spike_L24del,NSP4_T327I,Spike_S373P,Spike_Q493R,Spike_N969K,Spike_H655Y,N_R203K,Spike_V213G,Spike_G142D,Spike_A27S,Spike_Q954H,N_P13L,Spike_N501Y,Spike_P25del,N_R32del,NS3_T223I,Spike_T19I,NSP2_I77V,M_Q19E,Spike_N440K,NSP4_T492I,Spike_N679K,Spike_N764K,NSP6_G107del,Spike_Y505H,Spike_T1117K,Spike_D796Y,N_G204R,Spike_T478K,N_S413R,M_A63T,NSP1_V60G,Spike_S371F,Spike_K417N,NSP13_R392C,Spike_T376A,NSP6_S106del,NSP12_K91R,NS3_L140F,Spike_G339D,Spike_R408S,NSP4_L438F,NSP4_A146V,NSP14_I42V,NSP4_L264F,Spike_P681H,NSP3_T24I,N_S33del,NSP1_S135R,Spike_S375F,Spike_D405N,Spike_Q498R,Spike_S477N,N_E31del,NSP15_T112I,NSP6_F108del,Spike_E484A,E_T9I,Spike_P26del,NSP12_P323L,Spike_D614G)		TRUE			0.0106905	0.379095	Oceania	Australia	Queensland
								Australia/QLD0x00DDC9/2022		Original	betacoronavirus	EPI_ISL_11941338		29746	Human	unknown	unknown	GRA	BA.2.33	BA.2*	BA.2*	consensus call	VOC Omicron GRA (B.1.1.529+BA.*) first detected in Botswana/Hong Kong/South Africa	(NSP5_P132H,NSP3_G489S,Spike_L24del,NSP4_T327I,Spike_S373P,Spike_Q493R,Spike_N969K,Spike_H655Y,N_R203K,Spike_V213G,Spike_G142D,Spike_A27S,Spike_Q954H,N_P13L,Spike_N501Y,Spike_P25del,N_R32del,NS3_T223I,Spike_T19I,M_Q19E,Spike_N440K,NSP4_T492I,Spike_N679K,Spike_N764K,NSP6_G107del,Spike_Y505H,Spike_D796Y,N_G204R,Spike_T478K,N_S413R,M_A63T,NSP3_P395L,Spike_S371F,Spike_K417N,NSP13_R392C,Spike_T376A,NSP6_S106del,Spike_G339D,Spike_R408S,NSP4_L438F,NSP14_I42V,NSP4_L264F,Spike_P681H,NSP3_T24I,N_S33del,NSP1_S135R,Spike_S375F,Spike_D405N,Spike_Q498R,Spike_S477N,N_E31del,NSP15_T112I,NSP6_F108del,Spike_E484A,E_T9I,Spike_P26del,NSP12_P323L,Spike_D614G)		TRUE	TRUE			0.379143	Oceania	Australia	Queensland
								Australia/QLD0x00DE3B/2022		Original	betacoronavirus	EPI_ISL_11941136		29745	Human	unknown	unknown	GRA	BA.2	BA.2*	BA.2*	PANGO-v1.18	VOC Omicron GRA (B.1.1.529+BA.*) first detected in Botswana/Hong Kong/South Africa	(NSP5_P132H,NSP3_G489S,Spike_L24del,NSP4_T327I,Spike_S373P,Spike_Q493R,Spike_N969K,Spike_H655Y,N_R203K,Spike_V213G,Spike_G142D,Spike_A27S,Spike_Q954H,N_P13L,Spike_N501Y,Spike_P25del,N_R32del,NS3_T223I,Spike_T19I,M_Q19E,Spike_N440K,NSP4_T492I,Spike_N679K,Spike_N764K,NSP6_G107del,Spike_Y505H,Spike_D796Y,N_G204R,Spike_T478K,N_S413R,M_A63T,Spike_S371F,Spike_K417N,NSP13_R392C,Spike_T376A,NSP6_S106del,Spike_G339D,Spike_R408S,NSP4_L438F,NSP14_I42V,NSP4_L264F,Spike_P681H,NSP3_T24I,N_S33del,NSP1_S135R,Spike_S375F,Spike_D405N,Spike_Q498R,Spike_S477N,N_E31del,NSP15_T112I,NSP6_F108del,Spike_E484A,E_T9I,Spike_P26del,NSP12_P323L,Spike_D614G)		TRUE			0.00608506	0.378941	Oceania	Australia	Queensland
								Australia/QLD0x00DE20/2022		Original	betacoronavirus	EPI_ISL_11941137		29746	Human	unknown	unknown	GRA	BA.2	BA.2*	BA.2*	PANGO-v1.18	VOC Omicron GRA (B.1.1.529+BA.*) first detected in Botswana/Hong Kong/South Africa	(NSP5_P132H,NSP3_G489S,Spike_L24del,NSP4_T327I,Spike_S373P,Spike_Q493R,Spike_N969K,Spike_H655Y,N_R203K,Spike_V213G,Spike_G142D,Spike_A27S,Spike_Q954H,N_P13L,Spike_N501Y,Spike_P25del,N_R32del,NS3_T223I,Spike_T19I,M_Q19E,Spike_N440K,NSP4_T492I,Spike_N679K,Spike_N764K,NSP6_G107del,Spike_Y505H,Spike_D796Y,N_G204R,Spike_T478K,N_S413R,M_A63T,Spike_S371F,Spike_K417N,NSP13_R392C,Spike_T376A,NSP6_S106del,Spike_G339D,Spike_R408S,NSP4_L438F,NSP14_I42V,NSP4_L264F,Spike_P681H,NSP3_T24I,N_S33del,NSP1_S135R,Spike_S375F,Spike_D405N,Spike_Q498R,Spike_S477N,N_E31del,NSP15_T112I,NSP6_F108del,Spike_E484A,E_T9I,Spike_P26del,NSP12_P323L,Spike_D614G)		TRUE	TRUE		0.00144557	0.378952	Oceania	Australia	Queensland
								Australia/QLD0x00DE3F/2022		Original	betacoronavirus	EPI_ISL_11941144		29746	Human	unknown	unknown	GRA	BA.2.10	BA.2*	BA.2*	consensus call	VOC Omicron GRA (B.1.1.529+BA.*) first detected in Botswana/Hong Kong/South Africa	(NSP5_P132H,Spike_L24del,NSP4_T327I,Spike_S373P,Spike_Q493R,Spike_N969K,Spike_H655Y,N_R203K,Spike_V213G,Spike_G142D,Spike_A27S,Spike_Q954H,N_P13L,Spike_N501Y,Spike_P25del,N_R32del,NS3_T223I,Spike_T19I,M_Q19E,NSP4_T492I,Spike_N679K,Spike_N764K,NSP6_G107del,Spike_Y505H,N_G204R,Spike_T478K,N_S413R,M_A63T,Spike_S371F,NSP13_R392C,Spike_T376A,NSP6_S106del,Spike_G339D,NSP4_L438F,NSP14_I42V,Spike_P681H,NSP4_L264F,NSP3_T24I,N_S33del,NSP1_S135R,Spike_S375F,Spike_D405N,Spike_Q498R,Spike_T307A,NSP13_S36P,Spike_S477N,N_E31del,NSP6_F108del,Spike_E484A,E_T9I,Spike_P26del,NSP12_P323L,Spike_D614G)		TRUE		TRUE	0.0707658	0.379328	Oceania	Australia	Queensland
								Australia/QLD0x00DEAA/2022		Original	betacoronavirus	EPI_ISL_12048440		29743	Human	unknown	unknown	GRA	BA.1.17	BA.1.17	BA.1.17	PANGO-v1.18	VOC Omicron GRA (B.1.1.529+BA.*) first detected in Botswana/Hong Kong/South Africa	(NSP5_P132H,Spike_H69del,Spike_T95I,Spike_A67V,Spike_S373P,Spike_Q493R,Spike_N969K,Spike_H655Y,Spike_N856K,N_R203K,Spike_G142D,NSP3_A1892T,Spike_Q954H,N_P13L,NSP3_L1266I,Spike_N501Y,N_R32del,M_Q19E,Spike_N440K,NSP4_T492I,NSP6_L105del,Spike_N679K,Spike_N764K,Spike_L212I,NSP6_G107del,Spike_Y505H,NSP6_I189V,Spike_T547K,M_D3G,Spike_D796Y,N_G204R,Spike_T478K,Spike_V143del,M_A63T,Spike_G496S,NSP3_V1069I,Spike_K417N,NSP6_S106del,Spike_S371L,Spike_G339D,NSP3_S1265del,NSP14_I42V,Spike_P681H,Spike_Y144del,Spike_ins214EPE,N_S33del,Spike_S375F,Spike_Q498R,Spike_G446S,N_K374N,Spike_S477N,N_E31del,NSP3_K38R,Spike_N211del,Spike_E484A,E_T9I,Spike_V70del,Spike_L981F,NSP12_P323L,Spike_D614G,Spike_Y145del)		TRUE			0.0154994	0.378902	Oceania	Australia	Queensland
								Australia/QLD0x00DE84/2022		Original	betacoronavirus	EPI_ISL_12048724		29746	Human	unknown	unknown	GRA	BA.2.10	BA.2*	BA.2*	consensus call	VOC Omicron GRA (B.1.1.529+BA.*) first detected in Botswana/Hong Kong/South Africa	(NSP5_P132H,NSP3_G489S,Spike_L24del,NSP4_T327I,Spike_S373P,Spike_Q493R,Spike_N969K,Spike_H655Y,N_R203K,Spike_V213G,Spike_G142D,Spike_A27S,Spike_Q954H,N_P13L,Spike_N501Y,Spike_P25del,N_R32del,NS3_T223I,Spike_T19I,M_Q19E,Spike_N440K,NSP4_T492I,NSP3_P985L,Spike_N679K,Spike_N764K,NSP6_G107del,Spike_Y505H,Spike_D796Y,N_G204R,Spike_T478K,N_S413R,M_A63T,Spike_S371F,Spike_K417N,NSP13_R392C,Spike_T376A,NSP6_S106del,Spike_G339D,Spike_R408S,NSP4_L438F,NSP14_I42V,NSP4_L264F,Spike_P681H,NSP3_T24I,N_S33del,NSP1_S135R,Spike_S375F,Spike_D405N,Spike_Q498R,NSP13_S36P,Spike_S477N,N_E31del,NSP15_T112I,NSP6_F108del,NSP3_L1328F,Spike_E484A,E_T9I,Spike_P26del,NSP12_P323L,Spike_D614G)		TRUE	TRUE		0.000907685	0.378949	Oceania	Australia	Queensland
								Australia/QLD0x00DE8C/2022		Original	betacoronavirus	EPI_ISL_12048746		29746	Human	unknown	unknown	GRA	BA.2	BA.2*	BA.2*	consensus call	VOC Omicron GRA (B.1.1.529+BA.*) first detected in Botswana/Hong Kong/South Africa	(NSP5_P132H,NSP2_G262C,NSP3_G489S,Spike_L24del,NSP4_T327I,Spike_S373P,Spike_Q493R,Spike_N969K,Spike_H655Y,N_R203K,Spike_V213G,Spike_G142D,Spike_A27S,Spike_Q954H,N_P13L,Spike_N501Y,Spike_P25del,N_R32del,NS3_T223I,Spike_T19I,M_Q19E,Spike_N440K,NSP4_T492I,Spike_N679K,Spike_N764K,NSP6_G107del,Spike_Y505H,Spike_D796Y,N_G204R,Spike_T478K,N_S413R,M_A63T,Spike_S371F,Spike_K417N,NSP13_R392C,Spike_T376A,NSP6_S106del,Spike_G339D,Spike_R408S,NSP4_L438F,NSP14_I42V,NSP4_L264F,Spike_P681H,NSP3_T24I,N_S33del,NSP1_S135R,Spike_S375F,Spike_D405N,Spike_Q498R,Spike_S477N,N_E31del,NSP15_T112I,NSP6_F108del,Spike_E484A,E_T9I,Spike_P26del,NSP12_P323L,Spike_D614G)		TRUE	TRUE		0.000974921	0.37884	Oceania	Australia	Queensland
								Australia/QLD0x00DE6A/2022		Original	betacoronavirus	EPI_ISL_12048725		29746	Human	unknown	unknown	GRA	BA.2	BA.2*	BA.2*	PANGO-v1.18	VOC Omicron GRA (B.1.1.529+BA.*) first detected in Botswana/Hong Kong/South Africa	(NSP5_P132H,NSP3_G489S,Spike_L24del,NSP4_T327I,Spike_S373P,Spike_Q493R,Spike_N969K,Spike_H655Y,N_R203K,Spike_V213G,Spike_G142D,Spike_A27S,Spike_Q954H,N_P13L,Spike_N501Y,Spike_P25del,N_R32del,NS3_T223I,Spike_T19I,M_Q19E,Spike_N440K,NSP4_T492I,Spike_N679K,Spike_N764K,NSP6_G107del,Spike_Y505H,NSP3_G1300D,Spike_D796Y,N_G204R,Spike_T478K,N_S413R,M_A63T,Spike_S371F,Spike_K417N,NSP13_R392C,Spike_T376A,NSP6_S106del,Spike_G339D,Spike_R408S,NSP4_L438F,NSP14_I42V,NSP4_L264F,Spike_P681H,NSP3_T24I,N_S33del,NSP1_S135R,Spike_S375F,Spike_D405N,M_S136N,Spike_Q498R,Spike_S477N,N_E31del,NSP2_E55D,NSP6_F108del,Spike_E484A,E_T9I,Spike_P26del,NSP12_P323L,Spike_D614G)		TRUE			0.0187588	0.378889	Oceania	Australia	Queensland
								Australia/QLD0x00DF91/2022		Original	betacoronavirus	EPI_ISL_12048546		29746	Human	unknown	unknown	GRA	BA.2.33	BA.2*	BA.2*	consensus call	VOC Omicron GRA (B.1.1.529+BA.*) first detected in Botswana/Hong Kong/South Africa	(NSP5_P132H,NSP3_G489S,Spike_L24del,NSP4_T327I,Spike_S373P,Spike_Q493R,Spike_N969K,Spike_H655Y,N_R203K,Spike_V213G,Spike_G142D,Spike_A27S,Spike_Q954H,N_P13L,Spike_N501Y,Spike_P25del,N_R32del,NS3_T223I,Spike_T19I,M_Q19E,Spike_N440K,NSP4_T492I,Spike_N679K,Spike_N764K,NSP6_G107del,Spike_Y505H,Spike_D796Y,N_G204R,Spike_T478K,N_S413R,M_A63T,NS6_I33T,NSP3_P395L,Spike_S371F,Spike_K417N,NSP13_R392C,Spike_T376A,NSP6_S106del,Spike_G339D,Spike_R408S,NSP4_L438F,NSP14_I42V,NSP4_L264F,Spike_P681H,NSP3_T24I,N_S33del,NSP1_S135R,Spike_S375F,Spike_D405N,Spike_Q498R,Spike_S477N,N_E31del,NSP15_T112I,NSP6_F108del,NSP4_A282V,Spike_E484A,E_T9I,Spike_P26del,NSP12_P323L,Spike_D614G)		TRUE	TRUE		0.00958112	0.379213	Oceania	Australia	Queensland
								Australia/QLD0x00DEAC/2022		Original	betacoronavirus	EPI_ISL_12048444		29746	Human	unknown	unknown	GRA	BA.2	BA.2*	BA.2*	PANGO-v1.18	VOC Omicron GRA (B.1.1.529+BA.*) first detected in Botswana/Hong Kong/South Africa	(NSP5_P132H,NSP3_G489S,Spike_L24del,NSP4_T327I,Spike_S373P,Spike_Q493R,Spike_N969K,Spike_H655Y,N_R203K,Spike_V213G,Spike_G142D,Spike_A27S,Spike_Q954H,N_P13L,Spike_N501Y,Spike_P25del,N_R32del,NS3_T223I,Spike_T19I,M_Q19E,Spike_N440K,NSP4_T492I,Spike_N679K,Spike_N764K,NSP6_G107del,Spike_Y505H,Spike_D796Y,N_G204R,Spike_T478K,N_S413R,M_A63T,Spike_S371F,Spike_K417N,NSP13_R392C,Spike_T376A,NSP6_S106del,Spike_G339D,Spike_R408S,NSP4_L438F,NSP14_I42V,NSP4_L264F,Spike_P681H,NSP3_T24I,N_S33del,NSP1_S135R,Spike_S375F,Spike_D405N,Spike_Q498R,Spike_S477N,N_E31del,NSP15_T112I,NSP6_F108del,Spike_E484A,E_T9I,Spike_P26del,NSP12_P323L,Spike_D614G)		TRUE	TRUE		0.00968197	0.379184	Oceania	Australia	Queensland
								Australia/QLD0x00DF4E/2022		Original	betacoronavirus	EPI_ISL_12048569		29746	Human	unknown	unknown	GRA	BA.2	BA.2*	BA.2*	consensus call	VOC Omicron GRA (B.1.1.529+BA.*) first detected in Botswana/Hong Kong/South Africa	(NSP5_P132H,NSP3_G489S,Spike_L24del,NSP4_T327I,Spike_S373P,Spike_Q493R,Spike_N969K,Spike_H655Y,N_R203K,Spike_V213G,Spike_G142D,Spike_A27S,Spike_Q954H,N_P13L,Spike_N501Y,Spike_P25del,N_R32del,NS3_T223I,Spike_T19I,M_Q19E,Spike_N440K,NSP4_T492I,Spike_N679K,Spike_N764K,NSP6_G107del,Spike_Y505H,Spike_D796Y,N_G204R,Spike_T478K,N_S413R,M_A63T,Spike_S371F,Spike_K417N,NSP13_R392C,Spike_T376A,NSP6_S106del,Spike_G339D,Spike_R408S,NSP4_L438F,NSP14_I42V,NSP4_L264F,Spike_P681H,NSP3_T24I,N_S33del,NSP1_S135R,Spike_S375F,Spike_D405N,Spike_Q498R,Spike_S477N,N_E31del,NSP3_T1363A,NSP15_T112I,NSP6_F108del,Spike_E484A,E_T9I,Spike_P26del,NSP12_P323L,Spike_D614G)		TRUE	TRUE		0.00608485	0.379063	Oceania	Australia	Queensland
								Australia/QLD0x00DE87/2022		Original	betacoronavirus	EPI_ISL_12048730		29746	Human	unknown	unknown	GRA	BA.2	BA.2*	BA.2*	consensus call	VOC Omicron GRA (B.1.1.529+BA.*) first detected in Botswana/Hong Kong/South Africa	(NSP5_P132H,NSP3_G489S,Spike_L24del,NSP4_T327I,Spike_S373P,Spike_Q493R,Spike_N969K,Spike_H655Y,N_R203K,Spike_V213G,Spike_G142D,Spike_A27S,Spike_Q954H,N_P13L,Spike_N501Y,Spike_P25del,N_R32del,NS3_T223I,Spike_T19I,M_Q19E,Spike_N440K,NSP4_T492I,Spike_N679K,Spike_N764K,NSP6_G107del,Spike_Y505H,Spike_D796Y,N_G204R,Spike_T478K,N_S413R,M_A63T,Spike_S371F,Spike_K417N,NSP13_R392C,Spike_T376A,NSP6_S106del,Spike_G339D,Spike_R408S,NSP4_L438F,NSP14_I42V,NSP4_L264F,Spike_P681H,NSP3_T24I,N_S33del,NSP1_S135R,Spike_S375F,Spike_D405N,Spike_Q498R,NSP2_L372F,Spike_S477N,N_E31del,NSP15_T112I,NSP6_F108del,Spike_E484A,E_T9I,Spike_P26del,NSP12_P323L,Spike_D614G)		TRUE	TRUE		0.00968197	0.379048	Oceania	Australia	Queensland
								Australia/QLD0x00DEA9/2022		Original	betacoronavirus	EPI_ISL_12048429		29746	Human	unknown	unknown	GRA	BA.2.3	BA.2*	BA.2*	PANGO-v1.18	VOC Omicron GRA (B.1.1.529+BA.*) first detected in Botswana/Hong Kong/South Africa	(NSP5_P132H,NSP3_G489S,Spike_L24del,NSP4_T327I,Spike_S373P,Spike_Q493R,Spike_N969K,Spike_H655Y,N_R203K,Spike_V213G,Spike_G142D,Spike_A27S,Spike_Q954H,N_P13L,Spike_N501Y,Spike_P25del,N_R32del,NS3_T223I,Spike_T19I,M_Q19E,Spike_N440K,NSP4_T492I,Spike_N679K,E_F26L,Spike_N764K,NSP6_G107del,Spike_Y505H,Spike_D796Y,N_G204R,Spike_T478K,N_S413R,M_A63T,Spike_S371F,NSP3_G116S,Spike_K417N,NSP13_R392C,Spike_T376A,NSP6_S106del,NS3_L140F,Spike_G339D,Spike_R408S,NSP4_L438F,NSP4_A146V,NSP14_I42V,NSP4_L264F,Spike_P681H,NSP3_T24I,N_S33del,NSP1_S135R,Spike_S375F,Spike_D405N,Spike_Q498R,Spike_S477N,N_E31del,NSP15_T112I,NSP6_F108del,Spike_E484A,E_T9I,Spike_P26del,NSP12_P323L,Spike_D614G)		TRUE	TRUE		0.00968197	0.379014	Oceania	Australia	Queensland
								Australia/QLD0x00DEAD/2022		Original	betacoronavirus	EPI_ISL_12048446		29746	Human	unknown	unknown	GRA	BA.2	BA.2*	BA.2*	consensus call	VOC Omicron GRA (B.1.1.529+BA.*) first detected in Botswana/Hong Kong/South Africa	(NSP5_P132H,NSP3_G489S,Spike_L24del,NSP4_T327I,Spike_S373P,Spike_Q493R,Spike_N969K,Spike_H655Y,N_R203K,Spike_V213G,Spike_G142D,Spike_A27S,Spike_Q954H,N_P13L,Spike_N501Y,Spike_P25del,N_R32del,NS3_T223I,Spike_T19I,M_Q19E,Spike_N440K,NSP4_T492I,Spike_N679K,Spike_N764K,NSP6_G107del,Spike_Y505H,NSP3_G1300D,Spike_D796Y,N_G204R,Spike_T478K,N_S413R,M_A63T,Spike_S371F,Spike_K417N,NSP13_R392C,Spike_T376A,NSP6_S106del,Spike_G339D,Spike_R408S,NSP4_L438F,NSP14_I42V,NSP4_L264F,Spike_P681H,NSP3_T24I,N_S33del,NSP1_S135R,Spike_S375F,Spike_D405N,Spike_Q498R,Spike_S477N,NSP8_T148I,N_E31del,NSP2_E55D,NSP15_T112I,NSP6_F108del,Spike_E484A,E_T9I,Spike_P26del,NSP12_P323L,Spike_D614G)		TRUE	TRUE		0.00971559	0.379027	Oceania	Australia	Queensland
								Australia/QLD0x00DE47/2022		Original	betacoronavirus	EPI_ISL_12048773		29746	Human	unknown	unknown	GRA	BA.2	BA.2*	BA.2*	PLEARN-v1.18	VOC Omicron GRA (B.1.1.529+BA.*) first detected in Botswana/Hong Kong/South Africa	(NSP5_P132H,NSP3_G489S,Spike_L24del,NSP4_T327I,Spike_S373P,Spike_Q493R,Spike_N969K,Spike_H655Y,N_R203K,Spike_V213G,Spike_G142D,Spike_A27S,Spike_Q954H,N_P13L,Spike_N501Y,Spike_P25del,N_R32del,NS3_T223I,Spike_T19I,M_Q19E,Spike_N440K,NSP4_T492I,Spike_N679K,Spike_N764K,NSP6_G107del,Spike_Y505H,Spike_D796Y,N_G204R,Spike_T478K,N_S413R,M_A63T,N_P20L,Spike_S371F,Spike_K417N,NSP13_R392C,Spike_T376A,NSP6_S106del,Spike_G339D,Spike_R408S,NSP4_L438F,NSP14_I42V,NSP4_L264F,Spike_P681H,NSP3_T24I,N_S33del,NSP1_S135R,Spike_S375F,Spike_D405N,NS7a_P34H,Spike_Q498R,Spike_S477N,N_E31del,NSP7_L56F,NSP6_F108del,Spike_E484A,E_T9I,Spike_P26del,NSP12_P323L,Spike_D614G)		TRUE			0.0177503	0.378944	Oceania	Australia	Queensland
								Australia/QLD0x00DF71/2022		Original	betacoronavirus	EPI_ISL_12048599		29746	Human	unknown	unknown	GRA	BA.2	BA.2*	BA.2*	consensus call	VOC Omicron GRA (B.1.1.529+BA.*) first detected in Botswana/Hong Kong/South Africa	(NSP5_P132H,NSP3_G489S,Spike_L24del,NSP4_T327I,Spike_S373P,Spike_Q493R,Spike_N969K,Spike_H655Y,N_R203K,Spike_V213G,Spike_G142D,Spike_A27S,Spike_Q954H,N_P13L,Spike_N501Y,Spike_P25del,N_R32del,NS3_T223I,Spike_T19I,M_Q19E,Spike_N440K,NSP4_T492I,Spike_N679K,Spike_N764K,NSP6_G107del,Spike_Y505H,NSP3_G1300D,Spike_D796Y,N_G204R,Spike_T478K,N_S413R,M_A63T,Spike_S371F,Spike_K417N,NSP13_R392C,Spike_T376A,NSP6_S106del,Spike_G339D,Spike_R408S,NSP4_L438F,NSP14_I42V,NSP4_L264F,Spike_P681H,NSP3_T24I,N_S33del,NSP1_S135R,Spike_S375F,Spike_D405N,Spike_Q498R,Spike_S477N,N_E31del,NSP2_E55D,NSP15_T112I,NSP6_F108del,Spike_E484A,E_T9I,Spike_P26del,NSP12_P323L,Spike_D614G)		TRUE	TRUE		0.00178175	0.378978	Oceania	Australia	Queensland
								Australia/QLD0x00DE64/2022		Original	betacoronavirus	EPI_ISL_12048708		29740	Human	unknown	unknown	GRA	BA.2.33	BA.2*	BA.2*	consensus call	VOC Omicron GRA (B.1.1.529+BA.*) first detected in Botswana/Hong Kong/South Africa	(NSP5_P132H,NS7a_C67G,NSP3_G489S,Spike_L24del,NSP4_T327I,Spike_S373P,Spike_Q493R,Spike_N969K,Spike_H655Y,N_R203K,Spike_V213G,Spike_G142D,Spike_A27S,Spike_Q954H,N_P13L,Spike_N501Y,Spike_P25del,N_R32del,NS3_T223I,Spike_T19I,M_Q19E,Spike_N440K,NSP4_T492I,Spike_N679K,Spike_N764K,NSP6_G107del,Spike_Y505H,Spike_D796Y,N_G204R,Spike_T478K,N_S413R,M_A63T,NSP3_P395L,Spike_S371F,NSP1_M85del,Spike_K417N,NSP13_R392C,Spike_T376A,NSP6_S106del,Spike_G339D,Spike_R408S,NSP4_L438F,NSP14_I42V,NSP4_L264F,Spike_P681H,NSP3_T24I,N_S33del,NSP1_S135R,Spike_S375F,Spike_D405N,Spike_Q498R,Spike_S477N,N_E31del,NSP1_V86del,NSP15_T112I,NSP6_F108del,Spike_E484A,E_T9I,Spike_P26del,NSP12_P323L,Spike_D614G)		TRUE			0.000739744	0.379299	Oceania	Australia	Queensland
								Australia/QLD0x00DF4D/2022		Original	betacoronavirus	EPI_ISL_12048567		29746	Human	unknown	unknown	GRA	BA.2.33	BA.2*	BA.2*	PLEARN-v1.18	VOC Omicron GRA (B.1.1.529+BA.*) first detected in Botswana/Hong Kong/South Africa	(NSP5_P132H,NSP3_G489S,Spike_L24del,NSP4_T327I,Spike_S373P,Spike_Q493R,Spike_N969K,Spike_H655Y,N_R203K,Spike_V213G,Spike_G142D,Spike_A27S,Spike_Q954H,N_P13L,Spike_N501Y,Spike_P25del,N_R32del,NS3_T223I,Spike_T19I,M_Q19E,Spike_N440K,NSP4_T492I,Spike_N679K,Spike_N764K,NSP6_G107del,Spike_Y505H,Spike_D796Y,N_G204R,Spike_T478K,N_S413R,M_A63T,NS6_I33T,NSP3_P395L,Spike_S371F,Spike_K417N,NSP13_R392C,Spike_T376A,NSP6_S106del,Spike_G339D,Spike_R408S,NSP4_L438F,NSP14_I42V,NSP4_L264F,Spike_P681H,NSP3_T24I,N_S33del,NSP1_S135R,Spike_S375F,Spike_D405N,Spike_Q498R,Spike_S477N,N_E31del,NSP6_F108del,Spike_E484A,E_T9I,Spike_P26del,NSP12_P323L,Spike_D614G)		TRUE			0.0255833	0.379162	Oceania	Australia	Queensland
								Australia/QLD0x00DF5D/2022		Original	betacoronavirus	EPI_ISL_12048541		29739	Human	unknown	unknown	GRA	BA.2	BA.2*	BA.2*	PLEARN-v1.18	VOC Omicron GRA (B.1.1.529+BA.*) first detected in Botswana/Hong Kong/South Africa	(NSP5_P132H,NSP3_G489S,Spike_L24del,NSP4_T327I,Spike_S373P,Spike_Q493R,Spike_N969K,Spike_H655Y,N_R203K,Spike_V213G,Spike_G142D,Spike_A27S,Spike_Q954H,N_P13L,Spike_N501Y,Spike_P25del,N_R32del,NS3_T223I,Spike_T19I,M_Q19E,Spike_N440K,NSP4_T492I,Spike_N679K,Spike_N764K,NSP14_A119V,NSP6_G107del,Spike_Y505H,Spike_D796Y,N_G204R,Spike_T478K,N_S413R,M_A63T,Spike_S371F,Spike_K417N,NSP13_R392C,Spike_T376A,NSP6_S106del,Spike_G339D,Spike_R408S,NSP4_L438F,NSP14_I42V,NSP4_L264F,Spike_P681H,NSP3_T24I,N_S33del,NSP1_S135R,Spike_S375F,Spike_D405N,Spike_Q498R,Spike_S477N,N_E31del,NSP6_F108del,Spike_E484A,E_T9I,Spike_P26del,NSP12_P323L,Spike_D614G)		TRUE			0.0177545	0.378898	Oceania	Australia	Queensland
								Australia/QLD0x00DE43/2022		Original	betacoronavirus	EPI_ISL_12048768		29746	Human	unknown	unknown	GRA	BA.2	BA.2*	BA.2*	consensus call	VOC Omicron GRA (B.1.1.529+BA.*) first detected in Botswana/Hong Kong/South Africa	(NSP5_P132H,NSP3_G489S,Spike_L24del,NSP4_T327I,Spike_S373P,Spike_Q493R,Spike_N969K,Spike_H655Y,N_R203K,Spike_V213G,Spike_G142D,Spike_A27S,Spike_Q954H,N_P13L,Spike_N501Y,Spike_P25del,N_R32del,NS3_T223I,NSP13_T440I,Spike_T19I,M_Q19E,Spike_N440K,NSP4_T492I,N_A138S,Spike_N679K,Spike_N764K,NSP6_G107del,Spike_Y505H,Spike_D796Y,N_G204R,Spike_T478K,N_S413R,M_A63T,Spike_S371F,Spike_K417N,NSP13_R392C,Spike_T376A,NSP6_S106del,Spike_G339D,Spike_R408S,NSP4_L438F,NSP14_I42V,NSP4_L264F,Spike_P681H,NSP3_T24I,N_S33del,NSP1_S135R,Spike_S375F,Spike_D405N,Spike_Q498R,Spike_S477N,N_E31del,NSP15_T112I,NSP6_F108del,Spike_E484A,E_T9I,Spike_P26del,NSP12_P323L,Spike_D614G)		TRUE	TRUE		0.00198346	0.378819	Oceania	Australia	Queensland
								Australia/QLD0x00DF4F/2022		Original	betacoronavirus	EPI_ISL_12048571		29718	Human	unknown	unknown	GRA	BA.2.3	BA.2*	BA.2*	PLEARN-v1.18	VOC Omicron GRA (B.1.1.529+BA.*) first detected in Botswana/Hong Kong/South Africa	(NSP5_P132H,NSP3_G489S,Spike_L24del,NSP4_T327I,Spike_S373P,Spike_Q493R,Spike_N969K,Spike_H655Y,N_R203K,Spike_V213G,Spike_G142D,Spike_A27S,Spike_Q954H,N_P13L,Spike_N501Y,Spike_P25del,N_R32del,NS3_T223I,Spike_T19I,M_Q19E,Spike_N440K,NSP4_T492I,Spike_N679K,Spike_N764K,NSP6_G107del,Spike_Y505H,Spike_D796Y,N_G204R,Spike_T478K,N_S413R,M_A63T,Spike_S371F,Spike_K417N,NSP13_R392C,Spike_T376A,NSP6_S106del,NS3_L140F,Spike_G339D,Spike_R408S,NSP4_L438F,NSP4_A146V,NSP14_I42V,NSP4_L264F,Spike_P681H,NSP3_T24I,N_S33del,NSP1_S135R,Spike_S375F,Spike_D405N,Spike_Q498R,Spike_S477N,N_E31del,NSP6_F108del,Spike_E484A,E_T9I,Spike_P26del,NSP12_P323L,Spike_D614G)		TRUE			0.017767	0.379034	Oceania	Australia	Queensland
								Australia/QLD0x00DE7A/2022		Original	betacoronavirus	EPI_ISL_12048778		29743	Human	unknown	unknown	GRA	BA.1.17	BA.1.17	BA.1.17	PLEARN-v1.18	VOC Omicron GRA (B.1.1.529+BA.*) first detected in Botswana/Hong Kong/South Africa	(NSP5_P132H,Spike_H69del,Spike_T95I,Spike_A67V,Spike_S373P,Spike_Q493R,Spike_N969K,Spike_H655Y,Spike_N856K,N_R203K,Spike_G142D,NSP3_A1892T,Spike_Q954H,N_P13L,NSP3_L1266I,Spike_N501Y,NS8_V62L,N_R32del,M_Q19E,Spike_N440K,NSP4_T492I,NSP6_L105del,Spike_N679K,Spike_N764K,Spike_L212I,NSP6_G107del,Spike_Y505H,NSP6_I189V,Spike_T547K,M_D3G,Spike_D796Y,N_G204R,Spike_T478K,Spike_V143del,M_A63T,Spike_G496S,NSP3_V1069I,NSP2_A621V,Spike_K417N,NSP6_S106del,Spike_S371L,Spike_G339D,NSP3_S1265del,NSP14_I42V,Spike_P681H,Spike_Y144del,Spike_ins214EPE,N_S33del,Spike_S375F,Spike_Q498R,Spike_G446S,Spike_S477N,N_E31del,NSP3_K38R,Spike_N211del,Spike_E484A,E_T9I,Spike_V70del,Spike_L981F,NSP12_P323L,Spike_D614G,Spike_Y145del)		TRUE			0.000806913	0.379387	Oceania	Australia	Queensland
								Australia/QLD0x00DE83/2022		Original	betacoronavirus	EPI_ISL_12048723		29746	Human	unknown	unknown	GRA	BA.2	BA.2*	BA.2*	consensus call	VOC Omicron GRA (B.1.1.529+BA.*) first detected in Botswana/Hong Kong/South Africa	(NSP5_P132H,NSP3_G489S,Spike_L24del,NSP4_T327I,Spike_S373P,Spike_Q493R,Spike_N969K,Spike_H655Y,N_R203K,Spike_V213G,Spike_G142D,Spike_A27S,Spike_Q954H,N_P13L,Spike_N501Y,Spike_P25del,N_R32del,NS3_T223I,Spike_T19I,M_Q19E,Spike_N440K,NSP4_T492I,NSP3_D9G,Spike_N679K,Spike_N764K,NSP6_G107del,Spike_Y505H,Spike_D796Y,N_G204R,Spike_T478K,N_S413R,M_A63T,Spike_S371F,Spike_K417N,NSP13_R392C,Spike_T376A,NSP6_S106del,Spike_G339D,Spike_R408S,NSP4_L438F,NSP14_I42V,NSP4_L264F,Spike_P681H,Spike_V1228L,NSP3_T24I,N_S33del,NSP1_S135R,Spike_S375F,Spike_D405N,Spike_Q498R,Spike_S477N,N_E31del,NSP15_T112I,NSP6_F108del,Spike_E484A,E_T9I,Spike_P26del,NSP12_P323L,Spike_D614G)		TRUE	TRUE		0.00608485	0.378928	Oceania	Australia	Queensland
								Australia/QLD0x00DE80/2022		Original	betacoronavirus	EPI_ISL_12048720		29746	Human	unknown	unknown	GRA	BA.2	BA.2*	BA.2*	consensus call	VOC Omicron GRA (B.1.1.529+BA.*) first detected in Botswana/Hong Kong/South Africa	(NSP5_P132H,NSP3_G489S,Spike_L24del,NSP4_T327I,Spike_S373P,Spike_Q493R,Spike_N969K,Spike_H655Y,N_R203K,Spike_V213G,Spike_G142D,Spike_A27S,Spike_Q954H,N_P13L,Spike_N501Y,Spike_P25del,N_R32del,NS3_T223I,Spike_T19I,M_Q19E,Spike_N440K,NSP4_T492I,Spike_N679K,Spike_N764K,NSP6_G107del,Spike_Y505H,Spike_D796Y,N_G204R,Spike_T478K,N_S413R,M_A63T,Spike_S371F,Spike_K417N,NSP13_R392C,Spike_T376A,NSP6_S106del,NSP2_A419V,Spike_G339D,Spike_R408S,NSP4_L438F,NSP14_I42V,NSP4_L264F,Spike_P681H,NSP3_T24I,N_S33del,NSP1_S135R,Spike_S375F,Spike_D405N,Spike_Q498R,Spike_S477N,N_E31del,NSP15_T112I,NSP6_F108del,Spike_E484A,E_T9I,Spike_P26del,NSP12_P323L,Spike_D614G)		TRUE	TRUE		0.002992	0.378966	Oceania	Australia	Queensland
								Australia/QLD0x00DE68/2022		Original	betacoronavirus	EPI_ISL_12048716		29743	Human	unknown	unknown	GRA	BA.1.1	BA.1	BA.1*	PLEARN-v1.18	VOC Omicron GRA (B.1.1.529+BA.*) first detected in Botswana/Hong Kong/South Africa	(NSP5_P132H,Spike_H69del,Spike_T95I,Spike_A67V,Spike_S373P,Spike_Q493R,Spike_N969K,Spike_H655Y,Spike_N856K,N_R203K,Spike_G142D,NSP3_A1892T,Spike_Q954H,N_P13L,NSP3_L1266I,Spike_N501Y,N_R32del,M_Q19E,Spike_N440K,NSP4_T492I,NSP6_L105del,Spike_N679K,Spike_N764K,Spike_L212I,NSP6_G107del,Spike_Y505H,Spike_R346K,NSP6_I189V,Spike_T547K,M_D3G,Spike_D796Y,N_G204R,Spike_T478K,Spike_V143del,M_A63T,Spike_G496S,Spike_K417N,NSP6_S106del,Spike_S371L,Spike_G339D,NSP3_S1265del,Spike_P681H,Spike_Y144del,Spike_ins214EPE,N_S33del,Spike_S375F,Spike_Q498R,Spike_S477N,N_E31del,Spike_N211del,Spike_E484A,E_T9I,Spike_V70del,Spike_L981F,NSP12_P323L,Spike_D614G,Spike_Y145del)		TRUE		TRUE	0.0928622	0.379749	Oceania	Australia	Queensland
								Australia/QLD0x00DE6C/2022		Original	betacoronavirus	EPI_ISL_12048729		29746	Human	unknown	unknown	GRA	BA.2	BA.2*	BA.2*	consensus call	VOC Omicron GRA (B.1.1.529+BA.*) first detected in Botswana/Hong Kong/South Africa	(NSP5_P132H,NSP3_G489S,Spike_L24del,NSP4_T327I,Spike_S373P,Spike_Q493R,Spike_N969K,Spike_H655Y,N_R203K,Spike_V213G,Spike_G142D,Spike_A27S,Spike_Q954H,N_P13L,Spike_N501Y,Spike_P25del,N_R32del,NS3_T223I,Spike_T19I,M_Q19E,Spike_N440K,NSP4_T492I,NSP3_D9G,Spike_N679K,Spike_N764K,NSP6_G107del,Spike_Y505H,Spike_D796Y,N_G204R,Spike_T478K,N_S413R,M_A63T,Spike_S371F,Spike_K417N,NSP13_R392C,Spike_T376A,NSP6_S106del,Spike_G339D,Spike_R408S,NSP4_L438F,NSP14_I42V,NSP4_L264F,Spike_P681H,NSP3_T24I,N_S33del,NSP1_S135R,Spike_S375F,Spike_D405N,Spike_Q498R,NS7a_I10M,Spike_S477N,N_E31del,NSP15_T112I,NSP6_F108del,Spike_E484A,E_T9I,Spike_P26del,NSP12_P323L,Spike_D614G)		TRUE	TRUE		0.000907685	0.379084	Oceania	Australia	Queensland
								Australia/QLD0x00DE58/2022		Original	betacoronavirus	EPI_ISL_12048742		29456	Human	unknown	unknown	GRA	BA.2	BA.2*	BA.2*	PLEARN-v1.18	VOC Omicron GRA (B.1.1.529+BA.*) first detected in Botswana/Hong Kong/South Africa	(NSP5_P132H,NSP3_G489S,Spike_L24del,NSP4_T327I,Spike_S373P,Spike_Q493R,Spike_N969K,Spike_H655Y,N_R203K,Spike_V213G,Spike_G142D,Spike_A27S,Spike_Q954H,N_P13L,Spike_N501Y,Spike_P25del,N_R32del,NS3_T223I,Spike_T19I,M_Q19E,Spike_N440K,NSP4_T492I,Spike_N679K,Spike_N764K,NSP6_G107del,Spike_Y505H,Spike_D796Y,N_G204R,Spike_T478K,N_S413R,M_A63T,Spike_S371F,Spike_K417N,NSP13_R392C,Spike_T376A,NSP6_S106del,Spike_G339D,Spike_R408S,NSP4_L438F,NSP14_I42V,Spike_P681H,NSP4_L264F,NSP3_T24I,N_S33del,NSP1_S135R,Spike_S375F,Spike_D405N,Spike_Q498R,Spike_S477N,N_E31del,NSP6_F108del,Spike_E484A,E_T9I,Spike_P26del,NSP12_P323L,Spike_D614G)		TRUE			0.017925	0.378146	Oceania	Australia	Queensland
								Australia/QLD0x00DE44/2022		Original	betacoronavirus	EPI_ISL_12048770		29746	Human	unknown	unknown	GRA	BA.2	BA.2*	BA.2*	PANGO-v1.18	VOC Omicron GRA (B.1.1.529+BA.*) first detected in Botswana/Hong Kong/South Africa	(NSP5_P132H,NSP3_G489S,Spike_L24del,NSP4_T327I,Spike_S373P,Spike_Q493R,Spike_N969K,Spike_H655Y,N_R203K,Spike_V213G,Spike_G142D,Spike_A27S,Spike_Q954H,N_P13L,Spike_N501Y,Spike_P25del,N_R32del,NS3_T223I,Spike_T19I,M_Q19E,Spike_N440K,NSP4_T492I,Spike_N679K,Spike_N764K,NSP6_G107del,Spike_Y505H,Spike_D796Y,N_G204R,Spike_T478K,N_S413R,M_A63T,Spike_S371F,Spike_K417N,NSP13_R392C,Spike_T376A,NSP6_S106del,Spike_G339D,Spike_R408S,NSP4_L438F,NSP14_I42V,NSP4_L264F,Spike_P681H,NSP3_T24I,N_S33del,NSP1_S135R,Spike_S375F,Spike_D405N,Spike_Q498R,Spike_S477N,N_E31del,NSP15_T112I,NSP6_F108del,Spike_E484A,E_T9I,Spike_P26del,NSP12_P323L,Spike_D614G)		TRUE	TRUE		0.00968197	0.379184	Oceania	Australia	Queensland
								Australia/QLD0x00DE7D/2022		Original	betacoronavirus	EPI_ISL_12048702		29746	Human	unknown	unknown	GRA	BA.2	BA.2*	BA.2*	consensus call	VOC Omicron GRA (B.1.1.529+BA.*) first detected in Botswana/Hong Kong/South Africa	(NSP5_P132H,NSP3_G489S,Spike_L24del,NSP4_T327I,Spike_S373P,Spike_Q493R,Spike_N969K,Spike_H655Y,N_R203K,Spike_V213G,Spike_G142D,Spike_A27S,Spike_Q954H,N_P13L,Spike_N501Y,Spike_P25del,N_R32del,NS3_T223I,Spike_T19I,M_Q19E,Spike_N440K,NSP4_T492I,Spike_N679K,Spike_N764K,NSP6_G107del,Spike_Y505H,Spike_D796Y,N_G204R,Spike_T478K,N_S413R,M_A63T,Spike_S371F,Spike_K417N,NSP13_R392C,Spike_T376A,NSP6_S106del,Spike_G339D,Spike_R408S,NSP4_L438F,NSP14_I42V,NSP4_L264F,Spike_P681H,NSP3_T24I,N_S33del,NSP1_S135R,Spike_S375F,Spike_D405N,Spike_Q498R,Spike_S477N,N_E31del,NSP15_T112I,NSP6_F108del,Spike_E484A,E_T9I,Spike_P26del,NSP12_P323L,Spike_D614G)		TRUE	TRUE		0.00171452	0.378852	Oceania	Australia	Queensland
								Australia/QLD0x00DE69/2022		Original	betacoronavirus	EPI_ISL_12048717		29743	Human	unknown	unknown	GRA	BA.1.1	BA.1	BA.1*	PLEARN-v1.18	VOC Omicron GRA (B.1.1.529+BA.*) first detected in Botswana/Hong Kong/South Africa	(NSP5_P132H,Spike_H69del,Spike_T95I,Spike_A67V,Spike_S373P,Spike_Q493R,Spike_N969K,Spike_H655Y,Spike_N856K,N_R203K,Spike_G142D,NSP3_A1892T,Spike_Q954H,N_P13L,NSP4_T387I,NSP3_L1266I,Spike_N501Y,N_R32del,M_Q19E,Spike_N440K,NSP13_T214I,NSP4_T492I,NSP6_L105del,Spike_N679K,Spike_N764K,Spike_L212I,NSP6_G107del,Spike_Y505H,Spike_R346K,NSP6_I189V,Spike_T547K,M_D3G,Spike_D796Y,N_G204R,Spike_T478K,NSP12_L638F,Spike_V143del,M_A63T,Spike_G496S,Spike_K417N,NSP6_S106del,Spike_S371L,Spike_G339D,NSP3_S1265del,NSP14_I42V,Spike_P681H,Spike_Y144del,Spike_ins214EPE,N_S33del,Spike_S375F,Spike_Q498R,Spike_L18F,Spike_S477N,N_E31del,NSP3_K38R,Spike_N211del,Spike_E484A,E_T9I,Spike_V70del,Spike_L981F,NSP12_P323L,Spike_D614G,Spike_Y145del)		TRUE				0.379518	Oceania	Australia	Queensland
								Australia/QLD0x00DE8A/2022		Original	betacoronavirus	EPI_ISL_12048744		29746	Human	unknown	unknown	GRA	BA.2.3	BA.2*	BA.2*	consensus call	VOC Omicron GRA (B.1.1.529+BA.*) first detected in Botswana/Hong Kong/South Africa	(NSP5_P132H,NSP3_G489S,Spike_L24del,NSP4_T327I,Spike_S373P,Spike_Q493R,Spike_N969K,Spike_H655Y,N_R203K,Spike_V213G,Spike_G142D,Spike_A27S,Spike_Q954H,N_P13L,Spike_N501Y,Spike_P25del,N_R32del,NS3_T223I,Spike_T19I,M_Q19E,Spike_N440K,NSP4_T492I,Spike_N679K,Spike_N764K,NSP6_G107del,Spike_Y505H,Spike_D796Y,N_G204R,Spike_T478K,N_S413R,M_A63T,Spike_S371F,Spike_K417N,NSP13_R392C,Spike_T376A,NSP6_S106del,NSP3_P108H,NS3_L140F,Spike_G339D,Spike_R408S,NSP4_L438F,NSP4_A146V,NSP14_I42V,NSP4_L264F,Spike_P681H,NSP3_T24I,N_S33del,NSP1_S135R,Spike_S375F,Spike_D405N,Spike_Q498R,Spike_S477N,N_E31del,NSP15_T112I,NSP6_F108del,Spike_E484A,E_T9I,Spike_P26del,NSP12_P323L,Spike_D614G)		TRUE	TRUE		0.00968197	0.379048	Oceania	Australia	Queensland
								Australia/QLD0x00DE7C/2022		Original	betacoronavirus	EPI_ISL_12048700		29746	Human	unknown	unknown	GRA	BA.2	BA.2*	BA.2*	PANGO-v1.18	VOC Omicron GRA (B.1.1.529+BA.*) first detected in Botswana/Hong Kong/South Africa	(NSP5_P132H,NSP3_G489S,Spike_L24del,NSP4_T327I,Spike_S373P,Spike_Q493R,Spike_N969K,Spike_H655Y,N_R203K,Spike_V213G,Spike_G142D,Spike_A27S,Spike_Q954H,N_P13L,Spike_N501Y,Spike_P25del,N_R32del,NS3_T223I,Spike_T19I,M_Q19E,Spike_N440K,NSP4_T492I,Spike_N679K,Spike_N764K,NSP6_G107del,Spike_Y505H,Spike_D796Y,N_G204R,Spike_T478K,N_S413R,M_A63T,Spike_S371F,Spike_K417N,NSP13_R392C,Spike_T376A,NSP6_S106del,Spike_G339D,Spike_R408S,NSP4_L438F,NSP14_I42V,NSP4_L264F,Spike_P681H,NSP3_T24I,N_S33del,NSP1_S135R,Spike_S375F,Spike_D405N,Spike_Q498R,Spike_S477N,N_E31del,NSP15_T112I,NSP6_F108del,Spike_E484A,E_T9I,Spike_P26del,NSP12_P323L,Spike_D614G)		TRUE	TRUE		0.000907685	0.378949	Oceania	Australia	Queensland
								Australia/QLD0x00DE81/2022		Original	betacoronavirus	EPI_ISL_12048721		29440	Human	unknown	unknown	GRA	BA.2.62	BA.2*	BA.2*	PLEARN-v1.18	VOC Omicron GRA (B.1.1.529+BA.*) first detected in Botswana/Hong Kong/South Africa	(NSP5_P132H,NSP3_G489S,Spike_L24del,NSP4_T327I,Spike_S373P,Spike_Q493R,Spike_N969K,Spike_H655Y,N_R203K,Spike_V213G,Spike_G142D,Spike_A27S,Spike_Q954H,N_P13L,NSP1_K129M,Spike_N501Y,Spike_P25del,N_R32del,NS3_T223I,Spike_T19I,M_Q19E,Spike_N440K,NSP4_T492I,Spike_N679K,Spike_N764K,NSP6_G107del,Spike_Y505H,Spike_D796Y,N_G204R,Spike_T478K,N_S413R,M_A63T,Spike_S371F,Spike_K417N,NSP13_R392C,Spike_T376A,NSP6_S106del,NSP1_S135G,Spike_G339D,Spike_R408S,NSP4_L438F,NSP14_I42V,NSP4_L264F,Spike_P681H,NSP3_T24I,N_S33del,Spike_S375F,NSP1_H134Y,Spike_D405N,Spike_Q498R,Spike_S477N,N_E31del,NS3_H93Y,NSP6_F108del,Spike_E484A,E_T9I,Spike_P26del,NSP12_P323L,Spike_D614G)		TRUE			0.0283967	0.377045	Oceania	Australia	Queensland
								Australia/QLD0x00DE8F/2022		Original	betacoronavirus	EPI_ISL_12048752		29746	Human	unknown	unknown	GRA	BA.2	BA.2*	BA.2*	consensus call	VOC Omicron GRA (B.1.1.529+BA.*) first detected in Botswana/Hong Kong/South Africa	(NSP5_P132H,NSP3_G489S,Spike_L24del,NSP4_T327I,Spike_S373P,Spike_Q493R,Spike_N969K,Spike_H655Y,N_R203K,Spike_V213G,Spike_G142D,Spike_A27S,Spike_Q954H,N_P13L,Spike_N501Y,Spike_P25del,N_R32del,NS3_T223I,Spike_T19I,M_Q19E,Spike_N440K,NSP4_T492I,Spike_N679K,Spike_N764K,NSP6_G107del,Spike_Y505H,Spike_D796Y,N_G204R,Spike_T478K,N_S413R,M_A63T,Spike_S371F,Spike_K417N,NSP13_R392C,Spike_T376A,NSP6_S106del,Spike_G339D,Spike_R408S,NSP4_L438F,NSP14_I42V,NSP4_L264F,Spike_P681H,M_S4F,NSP3_V1824I,NSP3_T24I,N_S33del,NSP1_S135R,Spike_S375F,Spike_D405N,Spike_Q498R,Spike_S477N,N_E31del,NSP15_T112I,NSP6_F108del,Spike_E484A,Spike_M153I,E_T9I,Spike_P26del,NSP12_P323L,Spike_D614G)		TRUE			0.0147247	0.379043	Oceania	Australia	Queensland
								Australia/QLD0x00DEA4/2022		Original	betacoronavirus	EPI_ISL_12048495		29419	Human	unknown	unknown	GRA	BA.2	BA.2*	BA.2*	PLEARN-v1.18	VOC Omicron GRA (B.1.1.529+BA.*) first detected in Botswana/Hong Kong/South Africa	(NSP5_P132H,NSP3_G489S,Spike_L24del,NSP4_T327I,Spike_S373P,Spike_Q493R,Spike_N969K,Spike_H655Y,N_R203K,Spike_V213G,Spike_G142D,Spike_A27S,Spike_Q954H,N_P13L,Spike_N501Y,Spike_P25del,N_R32del,NS3_T223I,Spike_T19I,M_Q19E,Spike_N440K,NSP4_T492I,Spike_N679K,Spike_N764K,NSP6_G107del,Spike_Y505H,Spike_D796Y,N_G204R,Spike_T478K,N_S413R,M_A63T,Spike_S371F,Spike_K417N,NSP13_R392C,Spike_T376A,NSP6_S106del,Spike_L5F,Spike_G339D,Spike_R408S,NSP4_L438F,Spike_P681H,NSP4_L264F,NSP3_T24I,N_S33del,NSP1_S135R,Spike_S375F,Spike_D405N,Spike_Q498R,Spike_S477N,N_E31del,NSP6_F108del,Spike_E484A,E_T9I,Spike_P26del,NSP12_P323L,Spike_D614G)		TRUE		TRUE	0.0597573	0.377716	Oceania	Australia	Queensland
								Australia/QLD0x00DEB7/2022		Original	betacoronavirus	EPI_ISL_12048476		29737	Human	unknown	unknown	GRA	BA.2	BA.2*	BA.2*	consensus call	VOC Omicron GRA (B.1.1.529+BA.*) first detected in Botswana/Hong Kong/South Africa	(NSP5_P132H,NSP3_G489S,Spike_L24del,NSP4_T327I,Spike_S373P,Spike_Q493R,Spike_N969K,Spike_H655Y,N_R203K,Spike_V213G,Spike_G142D,Spike_A27S,Spike_Q954H,N_P13L,Spike_N501Y,Spike_P25del,N_R32del,NS3_T223I,Spike_T19I,M_Q19E,Spike_N440K,NSP15_S288F,NSP4_T492I,Spike_N679K,Spike_N764K,NSP6_G107del,Spike_Y505H,Spike_D796Y,N_G204R,Spike_T478K,N_S413R,M_A63T,Spike_S371F,Spike_K417N,NSP13_R392C,Spike_T376A,NSP6_S106del,Spike_G339D,Spike_R408S,NSP4_L438F,NSP14_I42V,NSP4_L264F,Spike_P681H,NSP3_T24I,N_S33del,NSP1_S135R,Spike_S375F,Spike_D405N,NSP1_F143del,Spike_Q498R,Spike_S477N,NSP1_K141del,N_E31del,NSP1_S142del,NSP15_T112I,NSP6_F108del,Spike_E484A,E_T9I,Spike_P26del,NSP12_P323L,Spike_D614G)		TRUE			0.00090796	0.378997	Oceania	Australia	Queensland
								Australia/QLD0x00DE88/2022		Original	betacoronavirus	EPI_ISL_12048733		29428	Human	unknown	unknown	GRA	BA.2.3	BA.2*	BA.2*	PLEARN-v1.18	VOC Omicron GRA (B.1.1.529+BA.*) first detected in Botswana/Hong Kong/South Africa	(NSP5_P132H,NSP3_G489S,Spike_L24del,NSP4_T327I,Spike_S373P,Spike_Q493R,Spike_N969K,Spike_H655Y,N_R203K,Spike_V213G,Spike_G142D,Spike_A27S,Spike_Q954H,N_P13L,Spike_N501Y,Spike_P25del,N_R32del,NS3_T223I,Spike_T19I,M_Q19E,Spike_N440K,NSP4_T492I,Spike_N679K,Spike_N764K,NSP6_G107del,Spike_Y505H,Spike_D796Y,N_G204R,Spike_T478K,N_S413R,M_A63T,Spike_S371F,Spike_K417N,NSP13_R392C,Spike_T376A,NSP6_S106del,NS3_L140F,Spike_G339D,Spike_R408S,NSP4_L438F,NSP4_A146V,Spike_P681H,NSP4_L264F,NSP3_T24I,N_S33del,NSP1_S135R,Spike_S375F,Spike_D405N,Spike_Q498R,Spike_S477N,N_E31del,NSP6_F108del,Spike_E484A,E_T9I,Spike_P26del,NSP12_P323L,Spike_D614G)		TRUE		TRUE	0.0667731	0.377854	Oceania	Australia	Queensland
								Australia/QLD0x00DE8D/2022		Original	betacoronavirus	EPI_ISL_12048748		29746	Human	unknown	unknown	GRA	BA.2	BA.2*	BA.2*	PANGO-v1.18	VOC Omicron GRA (B.1.1.529+BA.*) first detected in Botswana/Hong Kong/South Africa	(NSP5_P132H,NSP3_G489S,Spike_L24del,NSP4_T327I,Spike_S373P,Spike_Q493R,Spike_N969K,Spike_H655Y,N_R203K,Spike_V213G,Spike_G142D,Spike_A27S,Spike_Q954H,N_P13L,Spike_N501Y,Spike_P25del,N_R32del,NS3_T223I,Spike_T19I,M_Q19E,Spike_N440K,NSP4_T492I,Spike_N679K,Spike_N764K,NSP6_G107del,Spike_Y505H,Spike_D796Y,N_G204R,Spike_T478K,N_S413R,M_A63T,NSP3_L1802F,Spike_S371F,NSP14_P203S,Spike_K417N,NSP13_R392C,Spike_T376A,NSP6_S106del,Spike_G339D,Spike_R408S,NSP4_L438F,NSP14_I42V,NSP4_L264F,Spike_P681H,NSP3_T24I,N_S33del,NSP1_S135R,Spike_S375F,Spike_D405N,Spike_Q498R,NSP12_D421E,Spike_S477N,N_E31del,NSP15_T112I,NSP6_F108del,Spike_E484A,E_T9I,Spike_P26del,NSP12_P323L,Spike_D614G)		TRUE			0.0104888	0.378916	Oceania	Australia	Queensland
								Australia/QLD0x00DF74/2022		Original	betacoronavirus	EPI_ISL_12048605		29746	Human	unknown	unknown	GRA	BA.2	BA.2*	BA.2*	consensus call	VOC Omicron GRA (B.1.1.529+BA.*) first detected in Botswana/Hong Kong/South Africa	(NSP5_P132H,NSP3_G489S,Spike_L24del,NSP4_T327I,Spike_S373P,Spike_Q493R,Spike_N969K,Spike_H655Y,N_R203K,Spike_V213G,Spike_G142D,Spike_A27S,Spike_Q954H,N_P13L,Spike_N501Y,Spike_P25del,N_R32del,NS3_T223I,Spike_T19I,M_Q19E,Spike_N440K,NSP4_T492I,Spike_N679K,Spike_N764K,NSP6_G107del,Spike_Y505H,Spike_D796Y,N_G204R,Spike_T478K,N_S413R,M_A63T,NSP2_V157I,Spike_S371F,Spike_K417N,NSP13_R392C,NSP2_T310I,Spike_T376A,NSP6_S106del,Spike_G339D,Spike_R408S,NSP4_L438F,NSP14_I42V,NSP4_L264F,Spike_P681H,NSP3_T24I,Spike_V83F,N_S33del,NSP1_S135R,Spike_S375F,Spike_D405N,Spike_Q498R,Spike_S477N,N_E31del,NSP15_T112I,NSP6_F108del,Spike_E484A,E_T9I,Spike_P26del,NSP12_P323L,Spike_D614G)		TRUE	TRUE		0.00201708	0.378865	Oceania	Australia	Queensland
								Australia/QLD0x00DE67/2022		Original	betacoronavirus	EPI_ISL_12048714		29746	Human	unknown	unknown	GRA	BA.2	BA.2*	BA.2*	consensus call	VOC Omicron GRA (B.1.1.529+BA.*) first detected in Botswana/Hong Kong/South Africa	(NSP5_P132H,NSP3_G489S,Spike_L24del,NSP4_T327I,Spike_S373P,Spike_Q493R,Spike_N969K,Spike_H655Y,N_R203K,Spike_V213G,Spike_G142D,Spike_A27S,Spike_Q954H,N_P13L,Spike_N501Y,Spike_P25del,N_R32del,NS3_T223I,Spike_T19I,M_Q19E,Spike_N440K,NSP4_T492I,Spike_N679K,Spike_N764K,NSP6_G107del,Spike_Y505H,Spike_D796Y,N_G204R,Spike_T478K,N_S413R,M_A63T,Spike_S371F,Spike_K417N,NSP13_R392C,Spike_T376A,NSP6_S106del,Spike_G339D,Spike_R408S,NSP4_L438F,NSP14_I42V,NSP4_L264F,Spike_P681H,NSP3_T24I,N_S33del,NSP1_S135R,Spike_S375F,Spike_D405N,Spike_Q498R,Spike_S477N,N_E31del,NSP15_T112I,NSP6_F108del,Spike_E484A,E_T9I,Spike_P26del,NSP12_P323L,Spike_D614G)		TRUE	TRUE		0.00309285	0.378971	Oceania	Australia	Queensland
								Australia/QLD0x00DE66/2022		Original	betacoronavirus	EPI_ISL_12048712		29741	Human	unknown	unknown	GRA	BA.1.1	BA.1	BA.1*	PLEARN-v1.18	VOC Omicron GRA (B.1.1.529+BA.*) first detected in Botswana/Hong Kong/South Africa	(NSP5_P132H,Spike_H69del,Spike_T95I,Spike_A67V,Spike_S373P,Spike_Q493R,Spike_N969K,Spike_H655Y,Spike_N856K,N_R203K,Spike_G142D,NSP3_A1892T,Spike_Q954H,N_P13L,NSP3_L1266I,Spike_N501Y,N_R32del,M_Q19E,Spike_N440K,NSP4_T492I,NSP6_L105del,Spike_N679K,Spike_N764K,Spike_L212I,NSP6_G107del,Spike_Y505H,Spike_R346K,NSP6_I189V,Spike_T547K,M_D3G,Spike_D796Y,N_G204R,Spike_T478K,NSP12_L638F,Spike_V143del,M_A63T,Spike_G496S,Spike_K417N,NSP6_S106del,Spike_S371L,Spike_G339D,NSP3_S1265del,NSP14_I42V,Spike_P681H,Spike_Y144del,Spike_ins214EPE,N_S33del,Spike_S375F,Spike_Q498R,Spike_S477N,N_E31del,NSP3_K38R,Spike_N211del,Spike_E484A,E_T9I,Spike_V70del,Spike_L981F,NSP12_P323L,Spike_D614G,Spike_Y145del)		TRUE				0.379611	Oceania	Australia	Queensland
								Australia/QLD0x00DF50/2022		Original	betacoronavirus	EPI_ISL_12048579		29737	Human	unknown	unknown	GRA	BA.1.1.9	BA.1	BA.1*	PLEARN-v1.18	VOC Omicron GRA (B.1.1.529+BA.*) first detected in Botswana/Hong Kong/South Africa	(NSP5_P132H,Spike_H69del,Spike_T95I,Spike_A67V,Spike_S373P,Spike_Q493R,Spike_N969K,Spike_H655Y,Spike_N856K,N_R203K,Spike_G142D,NSP3_A1892T,Spike_Q954H,N_P13L,NSP3_L1266I,Spike_N501Y,N_R32del,M_Q19E,Spike_N440K,NSP4_T492I,NSP6_L105del,NSP14_R289H,NSP1_L18F,Spike_N679K,Spike_N764K,Spike_L212I,NSP6_G107del,Spike_Y505H,Spike_R346K,NSP6_I189V,Spike_T547K,M_D3G,NSP1_P19del,Spike_D796Y,N_G204R,Spike_T478K,NS3_T151I,Spike_V143del,M_A63T,Spike_G496S,Spike_K417N,NSP6_S106del,Spike_S371L,Spike_G339D,NSP3_S1265del,NSP14_I42V,Spike_P681H,Spike_Y144del,Spike_ins214EPE,N_S33del,Spike_S375F,Spike_Q498R,Spike_G446S,Spike_S477N,N_E31del,NSP3_K38R,NSP10_L133F,Spike_N211del,Spike_E484A,E_T9I,NSP1_V20del,Spike_V70del,NS7a_V71I,Spike_L981F,NSP12_P323L,Spike_D614G,Spike_Y145del)		TRUE			0.000807075	0.379329	Oceania	Australia	Queensland
								Australia/QLD0x00DE82/2022		Original	betacoronavirus	EPI_ISL_12048722		29134	Human	unknown	unknown	GRA	BA.2.42	BA.2*	BA.2*	PLEARN-v1.18	VOC Omicron GRA (B.1.1.529+BA.*) first detected in Botswana/Hong Kong/South Africa	(NSP5_P132H,NSP3_G489S,Spike_L24del,NSP4_T327I,Spike_S373P,Spike_Q493R,Spike_N969K,Spike_H655Y,N_R203K,Spike_V213G,Spike_G142D,Spike_A27S,Spike_Q954H,N_P13L,Spike_N501Y,Spike_P25del,N_R32del,NS3_T223I,Spike_T19I,M_Q19E,Spike_N440K,NSP4_T492I,N_E378D,Spike_N679K,Spike_N764K,NSP6_G107del,Spike_Y505H,Spike_I68T,Spike_D796Y,N_G204R,Spike_T478K,N_S413R,M_A63T,Spike_S371F,Spike_K417N,NSP13_R392C,Spike_T376A,NSP6_S106del,Spike_G339D,Spike_R408S,NSP4_L438F,Spike_P681H,NSP4_L264F,NSP3_T24I,N_S33del,Spike_S375F,Spike_D405N,Spike_Q498R,Spike_S477N,N_E31del,NSP6_F108del,Spike_E484A,E_T9I,Spike_P26del,NSP12_P323L,Spike_D614G)		TRUE		TRUE	0.0628132	0.376868	Oceania	Australia	Queensland
								Australia/QLD0x00DF73/2022		Original	betacoronavirus	EPI_ISL_12048604		29746	Human	unknown	unknown	GRA	BA.2.62	BA.2*	BA.2*	PANGO-v1.18	VOC Omicron GRA (B.1.1.529+BA.*) first detected in Botswana/Hong Kong/South Africa	(NSP5_P132H,NSP3_G489S,Spike_L24del,NSP4_T327I,Spike_S373P,Spike_Q493R,Spike_N969K,Spike_H655Y,N_R203K,Spike_V213G,Spike_G142D,Spike_A27S,Spike_Q954H,N_P13L,Spike_N501Y,Spike_P25del,N_R32del,Spike_T572I,NS3_T223I,Spike_T19I,M_Q19E,Spike_N440K,NSP4_T492I,Spike_N679K,Spike_N764K,NSP6_G107del,Spike_Y505H,Spike_D796Y,N_G204R,Spike_T478K,N_S413R,M_A63T,Spike_S371F,Spike_K417N,NSP13_R392C,Spike_T376A,NSP6_S106del,Spike_G339D,Spike_R408S,NSP4_L438F,NSP14_I42V,NSP4_L264F,Spike_P681H,NSP3_T24I,N_S33del,NSP1_S135R,Spike_S375F,Spike_D405N,Spike_Q498R,Spike_S477N,N_E31del,NSP15_T112I,NS3_H93Y,NSP6_F108del,Spike_E484A,E_T9I,Spike_P26del,NSP12_P323L,Spike_D614G)		TRUE			0.0113629	0.379149	Oceania	Australia	Queensland
								Australia/QLD0x00DEAB/2022		Original	betacoronavirus	EPI_ISL_12048442		29746	Human	unknown	unknown	GRA	BA.2	BA.2*	BA.2*	consensus call	VOC Omicron GRA (B.1.1.529+BA.*) first detected in Botswana/Hong Kong/South Africa	(NSP5_P132H,NSP3_G489S,Spike_L24del,NSP4_T327I,Spike_S373P,Spike_Q493R,Spike_N969K,Spike_H655Y,N_R203K,Spike_V213G,Spike_G142D,Spike_A27S,Spike_Q954H,N_P13L,Spike_N501Y,Spike_P25del,N_R32del,NS3_T223I,Spike_T19I,M_Q19E,Spike_N440K,NSP4_T492I,Spike_N679K,Spike_N764K,NSP6_G107del,Spike_Y505H,Spike_D796Y,N_G204R,Spike_T478K,N_S413R,M_A63T,Spike_S371F,Spike_K417N,NSP13_R392C,Spike_T376A,NSP6_S106del,Spike_G339D,Spike_R408S,NSP4_L438F,NSP14_I42V,NSP4_L264F,Spike_P681H,NSP3_T24I,N_S33del,NSP1_S135R,Spike_S375F,Spike_D405N,Spike_Q498R,Spike_S477N,N_E31del,NSP15_T112I,NSP6_F108del,Spike_E484A,E_T9I,Spike_P26del,NSP12_P323L,Spike_D614G)		TRUE			0.0183218	0.379131	Oceania	Australia	Queensland
								Australia/QLD0x00DE4E/2022		Original	betacoronavirus	EPI_ISL_12048718		29746	Human	unknown	unknown	GRA	BA.2	BA.2*	BA.2*	consensus call	VOC Omicron GRA (B.1.1.529+BA.*) first detected in Botswana/Hong Kong/South Africa	(NSP5_P132H,NSP3_G489S,Spike_L24del,NSP4_T327I,Spike_S373P,Spike_Q493R,Spike_N969K,Spike_H655Y,N_R203K,Spike_V213G,Spike_G142D,Spike_A27S,Spike_Q954H,N_P13L,Spike_N501Y,Spike_P25del,N_R32del,NS3_T223I,Spike_T19I,M_Q19E,Spike_N440K,NSP4_T492I,Spike_N679K,Spike_N764K,NSP6_G107del,Spike_Y505H,Spike_D796Y,N_G204R,Spike_T478K,N_S413R,M_A63T,Spike_S371F,Spike_K417N,NSP13_R392C,Spike_T376A,NSP6_S106del,Spike_G339D,Spike_R408S,NSP4_L438F,NSP14_I42V,NSP4_L264F,Spike_P681H,N_S202C,NSP3_T24I,N_S33del,NSP1_S135R,Spike_S375F,Spike_D405N,Spike_Q498R,Spike_S477N,N_E31del,NSP15_T112I,NSP6_F108del,Spike_E484A,E_T9I,Spike_P26del,NSP12_P323L,Spike_D614G)		TRUE	TRUE		0.00968197	0.379082	Oceania	Australia	Queensland
								Australia/QLD0x00DEA3/2022		Original	betacoronavirus	EPI_ISL_12048494		29746	Human	unknown	unknown	GRA	BA.2	BA.2*	BA.2*	PLEARN-v1.18	VOC Omicron GRA (B.1.1.529+BA.*) first detected in Botswana/Hong Kong/South Africa	(NSP5_P132H,NSP3_G489S,Spike_L24del,NSP4_T327I,Spike_S373P,Spike_Q493R,Spike_N969K,Spike_H655Y,N_R203K,Spike_V213G,Spike_G142D,Spike_A27S,Spike_Q954H,N_P13L,Spike_N501Y,Spike_P25del,N_R32del,NS3_T223I,Spike_T19I,M_Q19E,Spike_N440K,NSP4_T492I,Spike_N679K,Spike_N764K,NSP6_G107del,Spike_Y505H,Spike_D796Y,N_G204R,Spike_T478K,N_S413R,M_A63T,Spike_S371F,Spike_K417N,NSP13_R392C,Spike_T376A,NSP6_S106del,Spike_G339D,Spike_R408S,NSP4_L438F,NSP14_I42V,Spike_P681H,NSP4_L264F,NSP3_T24I,N_S33del,NSP1_S135R,Spike_S375F,Spike_D405N,Spike_Q498R,Spike_S477N,N_E31del,NSP6_F108del,Spike_E484A,E_T9I,Spike_P26del,NSP12_P323L,Spike_D614G)		TRUE			0.0252807	0.378458	Oceania	Australia	Queensland
								Australia/QLD0x00DED6/2022		Original	betacoronavirus	EPI_ISL_12048486		29746	Human	unknown	unknown	GRA	BA.2	BA.2*	BA.2*	PLEARN-v1.18	VOC Omicron GRA (B.1.1.529+BA.*) first detected in Botswana/Hong Kong/South Africa	(NSP5_P132H,NSP3_G489S,Spike_L24del,NSP4_T327I,Spike_S373P,Spike_Q493R,Spike_N969K,Spike_H655Y,N_R203K,Spike_V213G,Spike_G142D,Spike_A27S,Spike_Q954H,N_P13L,Spike_N501Y,Spike_P25del,N_R32del,NS3_T223I,Spike_T19I,M_Q19E,Spike_N440K,NSP4_T492I,N_K299R,Spike_N679K,Spike_N764K,NSP6_G107del,Spike_Y505H,Spike_D796Y,N_G204R,Spike_T478K,N_S413R,M_A63T,Spike_S371F,Spike_K417N,NSP13_R392C,Spike_T376A,NSP6_S106del,Spike_G339D,Spike_R408S,NSP4_L438F,NSP14_I42V,Spike_P681H,NSP4_L264F,NSP3_T24I,N_S33del,NSP1_S135R,Spike_S375F,Spike_D405N,Spike_Q498R,Spike_S477N,N_E31del,NSP6_F108del,Spike_E484A,E_T9I,Spike_P26del,NSP12_P323L,Spike_D614G)		TRUE			0.017683	0.378337	Oceania	Australia	Queensland
								Australia/QLD0x00DE4F/2022		Original	betacoronavirus	EPI_ISL_12048719		29746	Human	unknown	unknown	GRA	BA.2	BA.2*	BA.2*	consensus call	VOC Omicron GRA (B.1.1.529+BA.*) first detected in Botswana/Hong Kong/South Africa	(NSP5_P132H,NSP3_G489S,Spike_L24del,NSP4_T327I,Spike_S373P,Spike_Q493R,Spike_N969K,Spike_H655Y,N_R203K,Spike_V213G,Spike_G142D,Spike_A27S,Spike_Q954H,N_P13L,Spike_N501Y,Spike_P25del,N_R32del,NS3_T223I,Spike_T19I,M_Q19E,Spike_N440K,NSP4_T492I,Spike_N679K,Spike_N764K,NSP6_G107del,Spike_Y505H,Spike_D796Y,N_G204R,Spike_T478K,N_S413R,NSP2_W341C,M_A63T,NSP8_T141M,NSP2_V157I,Spike_S371F,Spike_K417N,NSP13_R392C,Spike_T376A,NSP6_S106del,Spike_G339D,Spike_R408S,NSP4_L438F,NSP14_I42V,NSP4_L264F,Spike_P681H,NSP3_T24I,N_S33del,NSP1_S135R,Spike_S375F,Spike_D405N,Spike_Q498R,Spike_S477N,N_E31del,NSP15_T112I,NSP6_F108del,Spike_E484A,E_T9I,Spike_P26del,NSP12_P323L,Spike_D614G)		TRUE	TRUE		0.00410139	0.378916	Oceania	Australia	Queensland
								Australia/QLD0x00DEB9/2022		Original	betacoronavirus	EPI_ISL_12048478		29453	Human	unknown	unknown	GRA	BA.2	BA.2*	BA.2*	consensus call	VOC Omicron GRA (B.1.1.529+BA.*) first detected in Botswana/Hong Kong/South Africa	(NSP5_P132H,NSP3_G489S,Spike_L24del,NSP4_T327I,Spike_S373P,Spike_Q493R,Spike_N969K,Spike_H655Y,N_R203K,Spike_V213G,Spike_G142D,Spike_A27S,Spike_Q954H,N_P13L,Spike_N501Y,Spike_P25del,N_R32del,NS3_T223I,Spike_T19I,M_Q19E,Spike_N440K,NSP4_T492I,Spike_N679K,Spike_N764K,NSP6_G107del,Spike_Y505H,Spike_D796Y,N_G204R,Spike_T478K,N_S413R,M_A63T,NSP1_V54del,Spike_S371F,Spike_K417N,NSP13_R392C,Spike_T376A,NSP6_S106del,Spike_G339D,Spike_R408S,NSP4_L438F,NSP14_I42V,NSP4_L264F,Spike_P681H,NSP3_T24I,N_S33del,NSP1_S135R,Spike_S375F,Spike_D405N,Spike_Q498R,Spike_S477N,N_E31del,NSP15_T112I,NSP6_F108del,Spike_E484A,E_T9I,Spike_P26del,NSP12_P323L,Spike_D614G)		TRUE			0.0131396	0.377933	Oceania	Australia	Queensland
								Australia/QLD0x00DE7F/2022		Original	betacoronavirus	EPI_ISL_12048705		29613	Human	unknown	unknown	GRA	BA.2.2	BA.2*	BA.2*	PLEARN-v1.18	VOC Omicron GRA (B.1.1.529+BA.*) first detected in Botswana/Hong Kong/South Africa	(NSP5_P132H,Spike_I1221T,NSP8_T145I,NSP3_G489S,Spike_L24del,NSP4_T327I,Spike_S373P,Spike_Q493R,Spike_N969K,Spike_H655Y,N_R203K,Spike_V213G,Spike_G142D,NSP1_M85V,Spike_A27S,Spike_Q954H,N_P13L,NSP1_H83del,Spike_N501Y,Spike_P25del,N_R32del,NS3_T223I,Spike_T19I,M_Q19E,Spike_N440K,NSP4_T492I,Spike_N679K,Spike_N764K,NSP6_G107del,Spike_Y505H,NSP1_V84del,NSP3_T725I,Spike_D796Y,NS7a_Q76H,N_G204R,Spike_T478K,N_S413R,M_A63T,Spike_S371F,Spike_K417N,NSP13_R392C,Spike_T376A,NSP6_S106del,Spike_G339D,Spike_R408S,NSP4_L438F,NSP4_L264F,Spike_P681H,NSP3_T24I,NSP1_G82del,N_S33del,NSP1_S135R,Spike_S375F,Spike_Q498R,Spike_S477N,N_E31del,NS7a_L77V,NSP6_F108del,Spike_E484A,E_T9I,Spike_P26del,NSP12_P323L,Spike_D614G)		TRUE		TRUE	0.095735	0.378109	Oceania	Australia	Queensland
								Australia/QLD0x00DED0/2022		Original	betacoronavirus	EPI_ISL_12048480		29746	Human	unknown	unknown	GRA	BA.2	BA.2*	BA.2*	PANGO-v1.18	VOC Omicron GRA (B.1.1.529+BA.*) first detected in Botswana/Hong Kong/South Africa	(NSP5_P132H,NSP3_G489S,Spike_L24del,NSP4_T327I,Spike_S373P,Spike_Q493R,Spike_N969K,Spike_H655Y,N_R203K,Spike_V213G,Spike_G142D,Spike_A27S,Spike_Q954H,N_P13L,Spike_N501Y,Spike_P25del,N_R32del,NS3_T223I,Spike_T19I,M_Q19E,Spike_N440K,NSP4_T492I,N_K299R,Spike_N679K,Spike_N764K,NSP6_G107del,Spike_Y505H,Spike_D796Y,N_G204R,Spike_T478K,N_S413R,M_A63T,Spike_S371F,Spike_K417N,NSP13_R392C,Spike_T376A,NSP6_S106del,NS7b_H42Y,Spike_G339D,Spike_R408S,NSP4_L438F,NSP14_I42V,NSP4_L264F,Spike_P681H,NSP3_T24I,N_S33del,NSP1_S135R,Spike_S375F,Spike_D405N,Spike_Q498R,Spike_S477N,N_E31del,NSP15_T112I,NSP6_F108del,Spike_E484A,E_T9I,Spike_P26del,NSP12_P323L,Spike_D614G)		TRUE	TRUE		0.00968197	0.379082	Oceania	Australia	Queensland
								Australia/QLD0x00E1EF/2022		Original	betacoronavirus	EPI_ISL_12308059		29746	Human	unknown	unknown	GRA	BA.2.2	BA.2*	BA.2*	PANGO-v1.18	VOC Omicron GRA (B.1.1.529+BA.*) first detected in Botswana/Hong Kong/South Africa	(NSP5_P132H,Spike_I1221T,NSP8_T145I,NSP3_G489S,Spike_L24del,NSP4_T327I,Spike_S373P,Spike_Q493R,Spike_N969K,Spike_H655Y,N_R203K,Spike_V213G,Spike_G142D,Spike_A27S,Spike_Q954H,N_P13L,Spike_N501Y,Spike_P25del,N_R32del,NS3_T223I,Spike_T19I,M_Q19E,Spike_N440K,NSP4_T492I,Spike_N679K,Spike_N764K,NSP6_G107del,Spike_Y505H,NSP3_T725I,Spike_D796Y,N_G204R,Spike_T478K,N_S413R,M_A63T,Spike_S371F,Spike_K417N,NSP13_R392C,Spike_T376A,NSP6_S106del,Spike_G339D,Spike_R408S,NSP4_L438F,NSP14_I42V,NSP4_L264F,Spike_P681H,NSP3_T24I,N_S33del,NSP1_S135R,Spike_S375F,Spike_D405N,Spike_Q498R,Spike_S477N,N_E31del,NSP15_T112I,NSP6_F108del,Spike_E484A,E_T9I,Spike_P26del,NSP12_P323L,Spike_D614G)		TRUE	TRUE		0.00833726	0.378432	Oceania	Australia	Queensland
								Australia/QLD0x00DDF6/2022		Original	betacoronavirus	EPI_ISL_11941159		29746	Human	unknown	unknown	GRA	BA.2	BA.2*	BA.2*	consensus call	VOC Omicron GRA (B.1.1.529+BA.*) first detected in Botswana/Hong Kong/South Africa	(NSP5_P132H,NSP3_G489S,Spike_L24del,NSP4_T327I,Spike_S373P,Spike_Q493R,Spike_N969K,Spike_H655Y,N_R203K,Spike_V213G,Spike_G142D,Spike_A27S,Spike_Q954H,N_P13L,Spike_N501Y,Spike_P25del,N_R32del,NS3_T223I,Spike_T19I,M_Q19E,Spike_N440K,NSP4_T492I,Spike_N679K,Spike_N764K,NSP6_G107del,Spike_Y505H,Spike_D796Y,N_G204R,Spike_T478K,N_S413R,M_A63T,Spike_S371F,Spike_K417N,NSP13_R392C,Spike_T376A,NSP6_S106del,Spike_G339D,Spike_R408S,NSP4_L438F,NSP14_I42V,NSP4_L264F,Spike_P681H,NSP3_T24I,N_S33del,NSP1_S135R,Spike_S375F,Spike_D405N,Spike_Q498R,Spike_S477N,N_E31del,NSP3_T1363A,NSP15_T112I,NSP6_F108del,Spike_E484A,E_T9I,Spike_P26del,NSP12_P323L,Spike_D614G)		TRUE	TRUE		0.00968197	0.379218	Oceania	Australia	Queensland
								Australia/QLD0x00DE63/2022		Original	betacoronavirus	EPI_ISL_12048707		29684	Human	unknown	unknown	GRA	BA.2	BA.2*	BA.2*	PLEARN-v1.18	VOC Omicron GRA (B.1.1.529+BA.*) first detected in Botswana/Hong Kong/South Africa	(NSP5_P132H,NSP3_G489S,Spike_L24del,NSP4_T327I,Spike_S373P,Spike_Q493R,Spike_N969K,Spike_H655Y,N_R203K,Spike_V213G,Spike_G142D,Spike_A27S,Spike_Q954H,N_P13L,Spike_N501Y,Spike_P25del,N_R32del,NS3_T223I,Spike_T19I,M_Q19E,Spike_N440K,NSP4_T492I,Spike_N679K,Spike_N764K,NSP6_G107del,Spike_Y505H,Spike_D796Y,N_G204R,Spike_T478K,N_S413R,M_A63T,Spike_S371F,Spike_K417N,NSP13_R392C,NSP4_C296S,Spike_T376A,NSP6_S106del,Spike_G339D,Spike_R408S,NSP4_L438F,NSP14_I42V,NSP4_L264F,Spike_P681H,NSP3_T24I,N_S33del,NSP1_S135R,Spike_S375F,Spike_D405N,Spike_Q498R,Spike_S477N,N_E31del,NSP6_F108del,Spike_E484A,E_T9I,Spike_P26del,NSP12_P323L,Spike_D614G)		TRUE			0.017821	0.378906	Oceania	Australia	Queensland
								Australia/QLD0x00DE42/2022		Original	betacoronavirus	EPI_ISL_12048766		29696	Human	unknown	unknown	GRA	BA.2.3	BA.2*	BA.2*	PANGO-v1.18	VOC Omicron GRA (B.1.1.529+BA.*) first detected in Botswana/Hong Kong/South Africa	(NSP5_P132H,NSP3_G489S,Spike_L24del,NSP4_T327I,Spike_S373P,Spike_Q493R,Spike_N969K,Spike_H655Y,N_R203K,Spike_V213G,Spike_G142D,Spike_A27S,Spike_Q954H,N_P13L,Spike_N501Y,Spike_P25del,N_R32del,NS3_T223I,Spike_T19I,NSP2_I77V,M_Q19E,Spike_N440K,NSP4_T492I,Spike_N679K,Spike_N764K,NSP6_G107del,Spike_Y505H,Spike_D796Y,N_G204R,Spike_T478K,N_S413R,M_A63T,NSP2_V440I,Spike_S371F,Spike_K417N,NSP13_R392C,Spike_T376A,NSP6_S106del,NS3_L140F,Spike_G339D,Spike_R408S,NSP4_L438F,NSP4_A146V,NSP14_I42V,NSP4_L264F,Spike_P681H,NSP3_T24I,N_S33del,NSP1_S135R,Spike_S375F,Spike_D405N,Spike_Q498R,Spike_S477N,NSP2_I100V,N_E31del,NSP6_F108del,Spike_E484A,E_T9I,Spike_P26del,NSP12_P323L,Spike_D614G)		TRUE			0.0209119	0.378985	Oceania	Australia	Queensland
								Australia/QLD0x00DE10/2022		Original	betacoronavirus	EPI_ISL_11941165		29746	Human	unknown	unknown	GRA	BA.2.62	BA.2*	BA.2*	consensus call	VOC Omicron GRA (B.1.1.529+BA.*) first detected in Botswana/Hong Kong/South Africa	(NSP5_P132H,NSP3_G489S,Spike_L24del,NSP4_T327I,Spike_S373P,Spike_Q493R,Spike_N969K,Spike_H655Y,N_R203K,Spike_V213G,Spike_G142D,Spike_A27S,Spike_Q954H,N_P13L,Spike_N501Y,Spike_P25del,N_R32del,NS3_T223I,Spike_T19I,M_Q19E,Spike_N440K,NSP4_T492I,Spike_N679K,Spike_N764K,NSP6_G107del,Spike_Y505H,Spike_D796Y,N_G204R,Spike_T478K,N_S413R,M_A63T,Spike_S371F,Spike_K417N,NSP13_R392C,Spike_T376A,NSP6_S106del,Spike_G339D,Spike_R408S,NSP4_L438F,NSP14_I42V,NSP4_L264F,Spike_P681H,NSP3_T24I,N_S33del,NSP1_S135R,Spike_S375F,Spike_D405N,Spike_Q498R,Spike_S477N,N_E31del,NSP15_T112I,NS3_H93Y,NSP6_F108del,Spike_E484A,E_T9I,Spike_P26del,NSP12_P323L,Spike_D614G)		TRUE	TRUE		0.00275667	0.379012	Oceania	Australia	Queensland
								Australia/QLD0x00DD69/2022		Original	betacoronavirus	EPI_ISL_11941334		29746	Human	unknown	unknown	GRA	BA.2	BA.2*	BA.2*	consensus call	VOC Omicron GRA (B.1.1.529+BA.*) first detected in Botswana/Hong Kong/South Africa	(NSP5_P132H,NSP3_G489S,Spike_L24del,NSP4_T327I,Spike_S373P,Spike_Q493R,Spike_N969K,Spike_H655Y,N_R203K,Spike_V213G,Spike_G142D,Spike_A27S,Spike_Q954H,N_P13L,Spike_N501Y,Spike_P25del,N_R32del,NS3_T223I,M_L93I,NSP13_T440I,Spike_T19I,M_Q19E,Spike_N440K,NSP4_T492I,N_A138S,Spike_N679K,Spike_N764K,NSP6_G107del,Spike_Y505H,N_S193N,Spike_D796Y,N_G204R,Spike_T478K,N_S413R,M_A63T,Spike_S371F,Spike_K417N,NSP13_R392C,Spike_T376A,NSP6_S106del,Spike_G339D,Spike_R408S,NSP4_L438F,NSP14_I42V,NSP4_L264F,Spike_P681H,NSP3_T24I,N_S33del,NSP1_S135R,Spike_S375F,Spike_D405N,Spike_Q498R,Spike_S477N,N_E31del,NSP15_T112I,NSP6_F108del,Spike_E484A,E_T9I,Spike_P26del,NSP12_P323L,Spike_D614G)		TRUE	TRUE		0.00228602	0.378799	Oceania	Australia	Queensland
								Australia/QLD0x00E136/2022		Original	betacoronavirus	EPI_ISL_12220477		29704	Human	unknown	unknown	GRA	BA.2.33	BA.2*	BA.2*	consensus call	VOC Omicron GRA (B.1.1.529+BA.*) first detected in Botswana/Hong Kong/South Africa	(NSP5_P132H,NSP3_G489S,Spike_L24del,NSP4_T327I,Spike_S373P,Spike_Q493R,Spike_N969K,Spike_H655Y,N_R203K,Spike_V213G,Spike_G142D,Spike_A27S,Spike_Q954H,N_P13L,Spike_N501Y,Spike_P25del,N_R32del,NS3_T223I,Spike_T19I,M_Q19E,NSP4_T492I,Spike_N679K,NSP6_G107del,Spike_Y505H,Spike_D796Y,N_G204R,Spike_T478K,N_S413R,M_A63T,NSP3_P395L,Spike_S371F,NSP13_R392C,Spike_T376A,NSP6_S106del,Spike_G339D,NSP4_L438F,NSP4_L264F,Spike_P681H,NSP3_T24I,N_S33del,Spike_S375F,NSP1_F143del,Spike_Q498R,Spike_S477N,NSP1_K141del,N_E31del,NSP1_S142del,NSP15_T112I,NSP6_F108del,Spike_E484A,E_T9I,Spike_P26del,NSP12_P323L,Spike_D614G)		TRUE		TRUE	0.128165	0.380353	Oceania	Australia	Queensland
								Australia/QLD0x00E134/2022		Original	betacoronavirus	EPI_ISL_12220475		29747	Human	unknown	unknown	GRA	BA.2	BA.2*	BA.2*	consensus call	VOC Omicron GRA (B.1.1.529+BA.*) first detected in Botswana/Hong Kong/South Africa	(NSP5_P132H,NSP3_G489S,Spike_L24del,NSP4_T327I,Spike_S373P,Spike_Q493R,Spike_N969K,Spike_H655Y,N_R203K,Spike_V213G,Spike_G142D,Spike_A27S,Spike_Q954H,N_P13L,Spike_N501Y,Spike_P25del,N_R32del,NS3_T223I,Spike_T19I,M_Q19E,Spike_N440K,NSP4_T492I,Spike_N679K,Spike_N764K,NSP6_G107del,Spike_Y505H,Spike_D796Y,N_G204R,Spike_T478K,N_S413R,M_A63T,Spike_S371F,Spike_K417N,NSP14_G481S,NSP13_R392C,NS8_L22I,Spike_T376A,NSP6_S106del,Spike_G339D,Spike_R408S,NSP4_L438F,NSP14_I42V,NSP4_L264F,Spike_P681H,NS8_S21N,NSP3_T24I,N_S33del,NSP1_S135R,Spike_S375F,Spike_D405N,Spike_Q498R,NSP2_E565K,Spike_S477N,N_E31del,NSP15_T112I,NSP6_F108del,Spike_E484A,E_T9I,Spike_P26del,NSP12_P323L,Spike_D614G)		TRUE	TRUE		0.00833698	0.378386	Oceania	Australia	Queensland
								Australia/QLD0x00E139/2022		Original	betacoronavirus	EPI_ISL_12220480		29746	Human	unknown	unknown	GRA	BA.2.10	BA.2*	BA.2*	consensus call	VOC Omicron GRA (B.1.1.529+BA.*) first detected in Botswana/Hong Kong/South Africa	(NSP5_P132H,NSP3_G489S,Spike_L24del,NSP4_T327I,Spike_S373P,Spike_Q493R,Spike_N969K,Spike_H655Y,N_R203K,Spike_V213G,Spike_G142D,Spike_A27S,Spike_Q954H,N_P13L,Spike_N501Y,Spike_P25del,N_R32del,NS3_T223I,Spike_T19I,M_Q19E,Spike_N440K,NSP4_T492I,Spike_N679K,Spike_N764K,NSP6_G107del,Spike_Y505H,Spike_D796Y,N_G204R,Spike_T478K,N_S413R,M_A63T,Spike_S371F,Spike_K417N,NSP13_R392C,Spike_T376A,NSP6_S106del,Spike_G339D,Spike_R408S,NSP3_T3A,NSP4_L438F,NSP14_I42V,NSP4_L264F,Spike_P681H,NSP3_T24I,N_S33del,NSP1_S135R,Spike_S375F,Spike_D405N,Spike_Q498R,NSP13_S36P,Spike_S477N,N_E31del,NSP15_T112I,NSP6_F108del,NSP3_L1328F,Spike_E484A,E_T9I,Spike_P26del,NSP12_P323L,Spike_D614G)		TRUE	TRUE		0.00137834	0.379027	Oceania	Australia	Queensland
								Australia/QLD0x00E140/2022		Original	betacoronavirus	EPI_ISL_12220441		29746	Human	unknown	unknown	GRA	BA.2.10	BA.2*	BA.2*	consensus call	VOC Omicron GRA (B.1.1.529+BA.*) first detected in Botswana/Hong Kong/South Africa	(NSP5_P132H,NSP3_G489S,Spike_L24del,NSP4_T327I,Spike_S373P,Spike_Q493R,Spike_N969K,Spike_H655Y,N_R203K,Spike_V213G,Spike_G142D,Spike_A27S,Spike_Q954H,N_P13L,Spike_N501Y,Spike_P25del,N_R32del,NS3_T223I,Spike_T19I,M_Q19E,NSP4_T492I,Spike_N679K,Spike_N764K,NSP6_G107del,Spike_Y505H,Spike_D796Y,N_G204R,Spike_T478K,N_S413R,M_A63T,Spike_S371F,NSP13_R392C,Spike_T376A,NSP6_S106del,Spike_G339D,NSP4_L438F,NSP14_I42V,NSP4_L264F,Spike_P681H,NSP3_T24I,N_S33del,NSP1_S135R,Spike_S375F,Spike_D405N,Spike_Q498R,NSP13_S36P,Spike_S477N,N_E31del,NSP15_T112I,NSP6_F108del,Spike_E484A,E_T9I,Spike_P26del,NSP12_P323L,Spike_D614G)		TRUE			0.0309285	0.379102	Oceania	Australia	Queensland
								Australia/QLD0x00E0AC/2022		Original	betacoronavirus	EPI_ISL_12220504		29737	Human	unknown	unknown	GRA	BA.2	BA.2*	BA.2*	consensus call	VOC Omicron GRA (B.1.1.529+BA.*) first detected in Botswana/Hong Kong/South Africa	(NSP5_P132H,NSP3_G489S,Spike_L24del,NSP4_T327I,Spike_S373P,Spike_Q493R,Spike_N969K,Spike_H655Y,N_R203K,Spike_V213G,Spike_G142D,NSP1_M85V,Spike_A27S,Spike_Q954H,N_P13L,NSP1_H83del,Spike_N501Y,Spike_P25del,N_R32del,NS3_T223I,Spike_T19I,M_Q19E,Spike_N440K,NSP4_T492I,Spike_N679K,Spike_N764K,NSP6_G107del,Spike_Y505H,NSP1_V84del,Spike_D796Y,N_G204R,Spike_T478K,N_S413R,M_A63T,NSP3_L1802F,Spike_S371F,NSP14_P203S,Spike_K417N,NSP13_R392C,Spike_T376A,NSP6_S106del,NSP2_T528I,Spike_G339D,Spike_R408S,NSP4_L438F,NSP14_I42V,NSP4_L264F,Spike_P681H,NSP3_T24I,NSP1_G82del,N_S33del,NSP1_S135R,Spike_S375F,Spike_D405N,Spike_Q498R,NSP12_D421E,Spike_S477N,N_E31del,NSP15_T112I,NSP6_F108del,Spike_E484A,E_T9I,Spike_P26del,NSP12_P323L,Spike_D614G)		TRUE			0.00833978	0.378344	Oceania	Australia	Queensland
								Australia/QLD0x00E142/2022		Original	betacoronavirus	EPI_ISL_12220444		29693	Human	unknown	unknown	GRA	BA.2.33	BA.2*	BA.2*	consensus call	VOC Omicron GRA (B.1.1.529+BA.*) first detected in Botswana/Hong Kong/South Africa	(NSP5_P132H,NSP3_G489S,Spike_L24del,NSP4_T327I,Spike_S373P,Spike_Q493R,Spike_N969K,Spike_H655Y,N_R203K,Spike_V213G,Spike_G142D,Spike_A27S,Spike_Q954H,N_P13L,Spike_N501Y,Spike_P25del,N_R32del,NS3_T223I,Spike_T19I,M_Q19E,Spike_N440K,NSP4_T492I,Spike_N679K,Spike_N764K,NSP6_G107del,Spike_Y505H,Spike_D796Y,N_G204R,Spike_T478K,N_S413R,M_A63T,NSP3_P395L,Spike_S371F,Spike_K417N,NSP13_R392C,Spike_T376A,NSP6_S106del,Spike_G339D,Spike_R408S,NSP4_L438F,NSP14_I42V,NSP4_L264F,Spike_P681H,NSP3_T24I,N_S33del,NSP1_S135R,Spike_S375F,Spike_D405N,Spike_Q498R,Spike_S477N,N_E31del,NSP15_T112I,NSP6_F108del,Spike_E484A,E_T9I,Spike_P26del,NSP12_P323L,Spike_D614G)		TRUE			0.0204425	0.378739	Oceania	Australia	Queensland
								Australia/QLD0x00DE12/2022		Original	betacoronavirus	EPI_ISL_11941168		29746	Human	unknown	unknown	GRA	BA.2.62	BA.2*	BA.2*	consensus call	VOC Omicron GRA (B.1.1.529+BA.*) first detected in Botswana/Hong Kong/South Africa	(NSP5_P132H,NSP3_G489S,Spike_L24del,NSP4_T327I,Spike_S373P,Spike_Q493R,Spike_N969K,Spike_H655Y,N_R203K,Spike_V213G,Spike_G142D,Spike_A27S,Spike_Q954H,N_P13L,Spike_N501Y,Spike_P25del,N_R32del,NS3_T223I,Spike_T19I,M_Q19E,Spike_N440K,NSP4_T492I,Spike_N679K,Spike_N764K,NSP6_G107del,Spike_Y505H,Spike_D796Y,N_G204R,Spike_T478K,N_S413R,M_A63T,Spike_S371F,Spike_K417N,NSP13_R392C,Spike_T376A,NSP6_S106del,Spike_G339D,Spike_R408S,NSP4_L438F,NSP14_I42V,NSP4_L264F,Spike_P681H,NSP3_T24I,N_S33del,NSP1_S135R,Spike_S375F,Spike_D405N,Spike_Q498R,NSP2_R27C,Spike_S477N,N_E31del,NSP15_T112I,NS3_H93Y,NSP6_F108del,Spike_E484A,E_T9I,Spike_P26del,NSP12_P323L,Spike_D614G)		TRUE	TRUE		0.000907685	0.378983	Oceania	Australia	Queensland
								Australia/QLD0x00E09B/2022		Original	betacoronavirus	EPI_ISL_12220625		29746	Human	unknown	unknown	GRA	BA.2.33	BA.2*	BA.2*	consensus call	VOC Omicron GRA (B.1.1.529+BA.*) first detected in Botswana/Hong Kong/South Africa	(NSP5_P132H,NSP3_G489S,Spike_L24del,NSP4_T327I,Spike_S373P,Spike_Q493R,Spike_N969K,Spike_H655Y,N_R203K,Spike_V213G,Spike_G142D,Spike_A27S,Spike_Q954H,N_P13L,Spike_N501Y,Spike_P25del,N_R32del,NS3_T223I,Spike_T19I,M_Q19E,Spike_N440K,NSP4_T492I,Spike_N679K,Spike_N764K,NSP6_G107del,Spike_Y505H,Spike_D796Y,N_G204R,Spike_T478K,N_S413R,M_A63T,NSP3_P395L,Spike_S371F,Spike_K417N,NSP13_R392C,Spike_T376A,NSP6_S106del,Spike_G339D,Spike_R408S,NSP4_L438F,NSP14_I42V,NSP4_L264F,Spike_P681H,NSP3_T24I,N_S33del,NSP1_S135R,Spike_S375F,Spike_D405N,Spike_Q498R,Spike_S477N,N_E31del,NSP15_T112I,NSP6_F108del,Spike_E484A,E_T9I,Spike_P26del,NSP12_P323L,Spike_D614G)		TRUE			0.01654	0.378547	Oceania	Australia	Queensland
								Australia/QLD0x00E13E/2022		Original	betacoronavirus	EPI_ISL_12220433		29725	Human	unknown	unknown	GRA	BA.2.2	BA.2*	BA.2*	PANGO-v1.18	VOC Omicron GRA (B.1.1.529+BA.*) first detected in Botswana/Hong Kong/South Africa	(NSP5_P132H,Spike_I1221T,NSP8_T145I,NSP3_G489S,Spike_L24del,NSP4_T327I,Spike_S373P,Spike_Q493R,Spike_N969K,Spike_H655Y,N_R203K,Spike_V213G,Spike_G142D,Spike_A27S,Spike_Q954H,N_P13L,Spike_N501Y,Spike_P25del,N_R32del,NS3_T223I,Spike_T19I,M_Q19E,Spike_N440K,NSP4_T492I,NS3_Y264del,NSP14_R289H,Spike_N679K,Spike_N764K,NSP6_G107del,Spike_Y505H,NS3_M260del,NSP3_T725I,NS3_I263del,Spike_D796Y,N_G204R,Spike_T478K,N_S413R,NSP1_H81Y,M_A63T,Spike_S371F,Spike_K417N,NSP13_R392C,Spike_T376A,NSP13_S259L,NSP6_S106del,NS3_P258del,Spike_G339D,Spike_R408S,NSP4_L438F,NSP14_I42V,NSP4_L264F,Spike_P681H,NSP3_T24I,N_S33del,NSP1_S135R,Spike_S375F,Spike_D405N,Spike_Q498R,Spike_S477N,N_E31del,NSP15_T112I,NSP6_F108del,Spike_E484A,NS3_E261del,E_T9I,Spike_P26del,NSP12_P323L,Spike_D614G,NS3_P262del,NS3_V259del)		TRUE			0.00834315	0.378329	Oceania	Australia	Queensland
								Australia/QLD0x00E137/2022		Original	betacoronavirus	EPI_ISL_12220478		29746	Human	unknown	unknown	GRA	BA.2	BA.2*	BA.2*	consensus call	VOC Omicron GRA (B.1.1.529+BA.*) first detected in Botswana/Hong Kong/South Africa	(NSP5_P132H,NSP3_G489S,Spike_L24del,NSP4_T327I,Spike_S373P,Spike_Q493R,Spike_N969K,Spike_H655Y,N_R203K,Spike_V213G,Spike_G142D,Spike_A27S,Spike_Q954H,N_P13L,Spike_N501Y,Spike_P25del,N_R32del,NS3_T223I,Spike_T19I,M_Q19E,Spike_N440K,NSP4_T492I,Spike_N679K,Spike_N764K,NSP6_G107del,Spike_Y505H,Spike_D796Y,N_G204R,Spike_T478K,N_S413R,M_A63T,Spike_S371F,Spike_K417N,NSP13_R392C,Spike_T376A,NSP6_S106del,Spike_G339D,Spike_R408S,NSP4_L438F,NSP14_I42V,NSP4_L264F,Spike_P681H,NSP3_T24I,N_S33del,NSP1_S135R,Spike_S375F,Spike_D405N,Spike_Q498R,Spike_S477N,N_E31del,NSP15_T112I,NSP6_F108del,Spike_E484A,E_T9I,Spike_P26del,NSP12_P323L,Spike_D614G)		TRUE			0.0116318	0.378946	Oceania	Australia	Queensland
								Australia/QLD0x00E13A/2022		Original	betacoronavirus	EPI_ISL_12220487		29746	Human	unknown	unknown	GRA	BA.2	BA.2*	BA.2*	consensus call	VOC Omicron GRA (B.1.1.529+BA.*) first detected in Botswana/Hong Kong/South Africa	(NSP5_P132H,NSP3_G489S,Spike_L24del,NSP3_T1348I,NSP4_T327I,Spike_S373P,Spike_Q493R,Spike_N969K,Spike_H655Y,N_R203K,Spike_V213G,Spike_G142D,Spike_A27S,Spike_Q954H,N_P13L,Spike_N501Y,Spike_P25del,N_R32del,NS3_T223I,Spike_T19I,M_Q19E,Spike_N440K,NSP4_T492I,Spike_N679K,Spike_N764K,NSP6_G107del,Spike_Y505H,NSP3_S370L,Spike_D796Y,N_G204R,Spike_T478K,N_S413R,M_A63T,Spike_S371F,Spike_K417N,NSP13_R392C,Spike_T376A,NSP6_S106del,Spike_G339D,Spike_R408S,NSP4_L438F,NSP14_I42V,NSP4_L264F,Spike_P681H,NSP3_T24I,N_S33del,NSP1_S135R,Spike_S375F,Spike_D405N,Spike_Q498R,Spike_S477N,N_E31del,NSP2_E55D,NSP15_T112I,NSP6_F108del,Spike_E484A,E_T9I,Spike_P26del,NSP12_P323L,Spike_D614G)		TRUE			0.0122033	0.379233	Oceania	Australia	Queensland
								Australia/QLD0x00E0B3/2022		Original	betacoronavirus	EPI_ISL_12220509		29746	Human	unknown	unknown	GRA	BA.2	BA.2*	BA.2*	consensus call	VOC Omicron GRA (B.1.1.529+BA.*) first detected in Botswana/Hong Kong/South Africa	(NSP5_P132H,NSP3_G489S,Spike_L24del,NSP4_T327I,Spike_S373P,Spike_Q493R,Spike_N969K,Spike_H655Y,N_R203K,Spike_V213G,Spike_G142D,Spike_A27S,Spike_Q954H,N_P13L,Spike_N501Y,Spike_P25del,N_R32del,NS3_T223I,Spike_T19I,M_Q19E,NSP4_T492I,Spike_N679K,Spike_N764K,NSP6_G107del,Spike_Y505H,Spike_D796Y,N_G204R,Spike_T478K,N_S413R,M_A63T,Spike_S371F,NSP13_R392C,Spike_T376A,NSP6_S106del,Spike_G339D,NSP4_L438F,NSP14_I42V,Spike_P681H,NSP4_L264F,NSP3_T24I,N_S33del,NSP1_S135R,Spike_S375F,Spike_D405N,Spike_Q498R,Spike_S477N,N_E31del,NSP15_T112I,NSP6_F108del,Spike_E484A,E_T9I,Spike_P26del,NSP12_P323L,Spike_D614G)		TRUE			0.0242722	0.378824	Oceania	Australia	Queensland
								Australia/QLD0x00E138/2022		Original	betacoronavirus	EPI_ISL_12220479		29746	Human	unknown	unknown	GRA	BA.2	BA.2*	BA.2*	consensus call	VOC Omicron GRA (B.1.1.529+BA.*) first detected in Botswana/Hong Kong/South Africa	(NSP5_P132H,NSP3_G489S,Spike_L24del,NSP4_T327I,Spike_S373P,Spike_Q493R,Spike_N969K,Spike_H655Y,N_R203K,Spike_V213G,Spike_G142D,Spike_A27S,Spike_Q954H,N_P13L,Spike_N501Y,Spike_P25del,N_R32del,NS3_T223I,Spike_T19I,M_Q19E,Spike_N440K,NSP4_T492I,Spike_N679K,Spike_N764K,NSP6_G107del,Spike_Y505H,Spike_D796Y,N_G204R,Spike_T478K,N_S413R,M_A63T,NSP3_P278S,NSP7_I39V,Spike_S371F,Spike_K417N,NSP13_R392C,Spike_T376A,NSP6_S106del,Spike_G339D,Spike_R408S,NSP4_L438F,NSP14_I42V,NSP4_L264F,Spike_P681H,NSP3_T24I,N_S33del,NSP1_S135R,Spike_S375F,Spike_D405N,Spike_Q498R,Spike_S477N,N_E31del,NSP15_T112I,NSP6_F108del,Spike_E484A,E_T9I,Spike_P26del,NSP12_P323L,Spike_D614G)		TRUE			0.0171115	0.378596	Oceania	Australia	Queensland
								Australia/QLD0x00E0B2/2022		Original	betacoronavirus	EPI_ISL_12220508		29732	Human	unknown	unknown	GRA	BA.2	BA.2*	BA.2*	consensus call	VOC Omicron GRA (B.1.1.529+BA.*) first detected in Botswana/Hong Kong/South Africa	(NSP5_P132H,NSP3_G489S,Spike_L24del,NSP4_T327I,Spike_S373P,Spike_Q493R,Spike_N969K,Spike_H655Y,N_R203K,Spike_V213G,Spike_G142D,NSP1_M85V,Spike_A27S,Spike_Q954H,N_P13L,NSP1_H83del,Spike_N501Y,Spike_P25del,N_R32del,NS3_T223I,Spike_T19I,M_Q19E,Spike_N440K,NSP4_T492I,NSP2_F10L,NS7a_F65L,Spike_N679K,Spike_N764K,NSP6_G107del,Spike_Y505H,NSP1_V84del,Spike_D796Y,N_G204R,Spike_T478K,N_S413R,M_A63T,Spike_S371F,Spike_K417N,NSP13_R392C,Spike_T376A,NSP6_S106del,NSP14_P203L,Spike_G339D,NS7a_A66S,Spike_R408S,NSP4_L438F,NSP14_I42V,NSP4_L264F,Spike_P681H,NSP3_T24I,NSP1_G82del,N_S33del,NSP1_S135R,Spike_S375F,Spike_D405N,Spike_Q498R,Spike_S477N,N_E31del,NSP15_T112I,NSP6_F108del,Spike_E484A,E_T9I,Spike_P26del,NSP12_P323L,Spike_D614G)		TRUE	TRUE		0.000908112	0.378892	Oceania	Australia	Queensland
								Australia/QLD0x00E0AD/2022		Original	betacoronavirus	EPI_ISL_12220505		29746	Human	unknown	unknown	GRA	BA.2.3	BA.2*	BA.2*	consensus call	VOC Omicron GRA (B.1.1.529+BA.*) first detected in Botswana/Hong Kong/South Africa	(NSP5_P132H,NSP3_G489S,Spike_L24del,NSP4_T327I,Spike_S373P,Spike_Q493R,Spike_N969K,Spike_H655Y,N_R203K,Spike_V213G,Spike_G142D,Spike_A27S,Spike_Q954H,N_P13L,Spike_N501Y,Spike_P25del,N_R32del,NS3_T223I,Spike_T19I,NSP2_I77V,M_Q19E,Spike_N440K,NSP4_T492I,Spike_N679K,Spike_N764K,NSP6_G107del,Spike_Y505H,Spike_D796Y,N_G204R,Spike_T478K,N_S413R,M_A63T,Spike_S371F,Spike_K417N,NSP13_R392C,Spike_T376A,NSP6_S106del,NS3_L140F,Spike_G339D,Spike_R408S,NSP4_L438F,NSP4_A146V,NSP14_I42V,NSP4_L264F,Spike_P681H,NSP3_T24I,N_S33del,NSP1_S135R,Spike_S375F,Spike_D405N,Spike_Q498R,Spike_S477N,N_E31del,NSP15_T112I,NSP6_F108del,Spike_E484A,E_T9I,Spike_P26del,NSP12_P323L,Spike_D614G)		TRUE	TRUE		0.00833726	0.378432	Oceania	Australia	Queensland
								Australia/QLD0x00E135/2022		Original	betacoronavirus	EPI_ISL_12220476		29746	Human	unknown	unknown	GRA	BA.2.3	BA.2*	BA.2*	PANGO-v1.18	VOC Omicron GRA (B.1.1.529+BA.*) first detected in Botswana/Hong Kong/South Africa	(NSP5_P132H,NSP3_G489S,Spike_L24del,NSP4_T327I,Spike_S373P,Spike_Q493R,Spike_N969K,Spike_H655Y,N_R203K,Spike_V213G,Spike_G142D,Spike_A27S,Spike_Q954H,N_P13L,Spike_N501Y,Spike_P25del,N_R32del,NS3_T223I,Spike_T19I,M_Q19E,Spike_N440K,NSP4_T492I,Spike_N679K,Spike_N764K,NSP6_G107del,Spike_Y505H,Spike_D796Y,N_G204R,Spike_T478K,N_S413R,M_A63T,Spike_S371F,Spike_K417N,NSP13_R392C,Spike_T376A,NSP6_S106del,NS3_L140F,Spike_G339D,Spike_R408S,NSP4_L438F,NSP4_A146V,NSP14_I42V,NSP4_L264F,Spike_P681H,NSP3_T24I,N_S33del,NSP1_S135R,Spike_S375F,Spike_D405N,Spike_Q498R,Spike_S477N,N_E31del,NSP15_T112I,NSP6_F108del,Spike_E484A,E_T9I,Spike_P26del,NSP12_P323L,Spike_D614G)		TRUE	TRUE		0.00833726	0.378466	Oceania	Australia	Queensland
								Australia/QLD0x00E0E5/2022		Original	betacoronavirus	EPI_ISL_12220595		29746	Human	unknown	unknown	GRA	BA.2	BA.2*	BA.2*	consensus call	VOC Omicron GRA (B.1.1.529+BA.*) first detected in Botswana/Hong Kong/South Africa	(NSP5_P132H,NSP3_G489S,Spike_L24del,NSP4_T327I,Spike_S373P,Spike_Q493R,Spike_N969K,Spike_H655Y,N_R203K,Spike_V213G,Spike_G142D,Spike_A27S,Spike_Q954H,N_P13L,Spike_N501Y,Spike_P25del,N_R32del,NS3_T223I,Spike_T19I,M_Q19E,Spike_N440K,NSP4_T492I,Spike_N679K,Spike_N764K,NSP6_G107del,Spike_Y505H,Spike_D796Y,N_G204R,Spike_T478K,N_S413R,M_A63T,Spike_S371F,Spike_K417N,NSP13_R392C,Spike_T376A,NSP6_S106del,Spike_G339D,NSP12_R173H,Spike_R408S,NSP4_L438F,NSP14_I42V,NSP4_L264F,Spike_P681H,NSP3_T24I,N_S33del,NSP1_S135R,Spike_S375F,Spike_D405N,Spike_Q498R,Spike_S477N,N_E31del,NSP15_T112I,NSP6_F108del,Spike_E484A,E_T9I,Spike_P26del,NSP12_P323L,Spike_D614G)		TRUE	TRUE		0.000907685	0.378983	Oceania	Australia	Queensland
								Australia/QLD0x00E1F0/2022		Original	betacoronavirus	EPI_ISL_12308074		29746	Human	unknown	unknown	GRA	BA.2.2	BA.2*	BA.2*	PANGO-v1.18	VOC Omicron GRA (B.1.1.529+BA.*) first detected in Botswana/Hong Kong/South Africa	(NSP5_P132H,Spike_I1221T,NSP8_T145I,NSP3_G489S,Spike_L24del,NSP4_T327I,Spike_S373P,Spike_Q493R,Spike_N969K,Spike_H655Y,N_R203K,Spike_V213G,Spike_G142D,Spike_A27S,Spike_Q954H,N_P13L,Spike_L1244F,Spike_N501Y,Spike_P25del,N_R32del,NS3_T223I,Spike_T19I,M_Q19E,Spike_N440K,NSP4_T492I,Spike_N679K,Spike_N764K,NSP6_G107del,Spike_Y505H,NSP3_T725I,Spike_D796Y,N_G204R,Spike_T478K,N_S413R,M_A63T,Spike_S371F,NSP3_T1184A,Spike_K417N,NSP13_R392C,Spike_T376A,NSP6_S106del,Spike_G339D,Spike_R408S,NSP4_L438F,NSP14_I42V,NSP4_L264F,Spike_P681H,NSP3_T24I,N_S33del,NSP1_S135R,Spike_S375F,Spike_D405N,Spike_Q498R,Spike_S477N,N_E31del,NSP15_T112I,NSP6_F108del,Spike_E484A,E_T9I,Spike_P26del,NSP12_P323L,Spike_D614G)		TRUE			0.0106569	0.378436	Oceania	Australia	Queensland
								Australia/QLD0x00E1F2/2022		Original	betacoronavirus	EPI_ISL_12308077		29746	Human	unknown	unknown	GRA	BA.2	BA.2*	BA.2*	consensus call	VOC Omicron GRA (B.1.1.529+BA.*) first detected in Botswana/Hong Kong/South Africa	(NSP5_P132H,NSP3_G489S,Spike_L24del,NSP4_T327I,Spike_S373P,Spike_Q493R,Spike_N969K,Spike_H655Y,N_R203K,Spike_V213G,Spike_G142D,Spike_A27S,Spike_Q954H,N_P13L,Spike_N501Y,Spike_P25del,N_R32del,NS3_T223I,Spike_T19I,M_Q19E,NSP4_T492I,Spike_N679K,Spike_N764K,NSP6_G107del,Spike_Y505H,Spike_D796Y,N_G204R,Spike_T478K,N_S413R,M_A63T,Spike_S371F,NSP13_R392C,Spike_T376A,NSP6_S106del,Spike_G339D,NSP4_L438F,NSP14_I42V,Spike_P681H,NSP4_L264F,NSP3_T24I,N_S33del,NSP1_S135R,Spike_S375F,Spike_D405N,Spike_Q498R,Spike_S477N,N_E31del,NSP15_T112I,NSP6_F108del,Spike_E484A,E_T9I,Spike_P26del,NSP12_P323L,Spike_D614G)		TRUE			0.0234653	0.378752	Oceania	Australia	Queensland
								Australia/QLD0x00E1E8/2022		Original	betacoronavirus	EPI_ISL_12308113		29746	Human	unknown	unknown	GRA	BA.2	BA.2*	BA.2*	consensus call	VOC Omicron GRA (B.1.1.529+BA.*) first detected in Botswana/Hong Kong/South Africa	(NSP5_P132H,NSP3_G489S,Spike_L24del,NSP4_T327I,Spike_S373P,Spike_Q493R,Spike_N969K,Spike_H655Y,N_R203K,Spike_V213G,Spike_G142D,Spike_A27S,Spike_Q954H,N_P13L,Spike_N501Y,Spike_P25del,N_R32del,NS3_T223I,Spike_T19I,M_Q19E,NSP4_T492I,Spike_N679K,Spike_N764K,NSP6_G107del,Spike_Y505H,NSP16_A121V,Spike_D796Y,N_G204R,Spike_T478K,N_S413R,M_A63T,Spike_S371F,NSP13_R392C,Spike_T376A,NSP6_S106del,Spike_G339D,NSP4_L438F,NSP14_I42V,NSP4_L264F,Spike_P681H,NSP3_T24I,N_S33del,NSP1_S135R,Spike_S375F,Spike_D405N,Spike_Q498R,Spike_S477N,N_E31del,NSP15_T112I,NSP6_F108del,Spike_E484A,E_T9I,Spike_P26del,NSP12_P323L,Spike_D614G)		TRUE			0.0309621	0.379081	Oceania	Australia	Queensland
								Australia/QLD0x00E13F/2022		Original	betacoronavirus	EPI_ISL_12220435		29746	Human	unknown	unknown	GRA	BA.2	BA.2*	BA.2*	PANGO-v1.18	VOC Omicron GRA (B.1.1.529+BA.*) first detected in Botswana/Hong Kong/South Africa	(NSP5_P132H,NSP3_G489S,Spike_L24del,NSP4_T327I,Spike_S373P,Spike_Q493R,Spike_N969K,Spike_H655Y,N_R203K,Spike_V213G,Spike_G142D,Spike_A27S,Spike_Q954H,N_P13L,Spike_N501Y,Spike_P25del,N_R32del,NS3_T223I,Spike_T19I,M_Q19E,Spike_N440K,NSP4_T492I,Spike_N679K,Spike_N764K,NSP6_G107del,Spike_Y505H,Spike_D796Y,N_G204R,Spike_T478K,N_S413R,M_A63T,Spike_S371F,Spike_K417N,NSP13_R392C,Spike_T376A,NSP6_S106del,Spike_G339D,Spike_R408S,NSP4_L438F,NSP14_I42V,NSP4_L264F,Spike_P681H,NSP3_T24I,N_S33del,NSP1_S135R,Spike_S375F,Spike_D405N,Spike_Q498R,Spike_S477N,N_E31del,NSP15_T112I,NSP6_F108del,Spike_E484A,E_T9I,Spike_P26del,NSP12_P323L,Spike_D614G)		TRUE	TRUE		0.0091777	0.378584	Oceania	Australia	Queensland
								Australia/QLD0x00DED3/2022		Original	betacoronavirus	EPI_ISL_12048483		29743	Human	unknown	unknown	GRA	BA.1.1	BA.1	BA.1*	PANGO-v1.18	VOC Omicron GRA (B.1.1.529+BA.*) first detected in Botswana/Hong Kong/South Africa	(NSP5_P132H,Spike_H69del,Spike_T95I,Spike_A67V,Spike_S373P,Spike_Q493R,Spike_N969K,Spike_H655Y,Spike_N856K,N_R203K,Spike_G142D,NSP3_A1892T,Spike_Q954H,N_P13L,NSP3_L1266I,Spike_N501Y,N_R32del,M_Q19E,Spike_N440K,NSP4_T492I,NS3_L41P,NSP6_L105del,Spike_N679K,Spike_N764K,Spike_L212I,NSP6_G107del,Spike_Y505H,Spike_R346K,NSP6_I189V,Spike_T547K,M_D3G,Spike_D796Y,N_G204R,Spike_T478K,Spike_V143del,M_A63T,Spike_G496S,Spike_K417N,NSP6_S106del,Spike_S371L,Spike_G339D,NSP3_S1265del,NSP14_I42V,Spike_P681H,Spike_Y144del,Spike_ins214EPE,NSP13_Q586R,N_S33del,Spike_S375F,Spike_Q498R,Spike_G446S,Spike_S477N,N_E31del,NSP3_K38R,Spike_N211del,Spike_E484A,E_T9I,Spike_V70del,Spike_L981F,NSP12_P323L,Spike_D614G,Spike_Y145del,NSP3_G1389S)		TRUE			0.00823723	0.379043	Oceania	Australia	Queensland
								Australia/QLD0x00DE5D/2022		Original	betacoronavirus	EPI_ISL_12048764		29746	Human	unknown	unknown	GRA	BA.2	BA.2*	BA.2*	consensus call	VOC Omicron GRA (B.1.1.529+BA.*) first detected in Botswana/Hong Kong/South Africa	(NSP5_P132H,NSP3_G489S,Spike_L24del,NSP4_T327I,Spike_S373P,Spike_Q493R,Spike_N969K,Spike_H655Y,N_R203K,Spike_V213G,Spike_G142D,Spike_A27S,Spike_Q954H,N_P13L,Spike_N501Y,Spike_P25del,N_R32del,NS3_T223I,Spike_T19I,M_Q19E,Spike_N440K,NSP4_T492I,Spike_N679K,Spike_N764K,NSP6_G107del,Spike_Y505H,Spike_D796Y,N_G204R,Spike_T478K,N_S413R,M_A63T,Spike_S371F,Spike_K417N,NSP13_R392C,Spike_T376A,NSP6_S106del,Spike_L5F,Spike_G339D,Spike_R408S,NSP4_L438F,NSP14_I42V,NSP4_L264F,Spike_P681H,NSP3_T24I,N_S33del,NSP1_S135R,Spike_S375F,Spike_D405N,Spike_Q498R,Spike_S477N,N_E31del,NSP3_K1771R,NSP15_T112I,NSP6_F108del,Spike_E484A,E_T9I,Spike_P26del,NSP12_P323L,Spike_D614G,NSP2_S248R)		TRUE	TRUE		0.00971559	0.379027	Oceania	Australia	Queensland
								Australia/QLD0x00DED4/2022		Original	betacoronavirus	EPI_ISL_12048484		29746	Human	unknown	unknown	GRA	BA.2	BA.2*	BA.2*	consensus call	VOC Omicron GRA (B.1.1.529+BA.*) first detected in Botswana/Hong Kong/South Africa	(NSP5_P132H,NSP3_G489S,Spike_L24del,NSP4_T327I,Spike_S373P,Spike_Q493R,Spike_N969K,Spike_H655Y,N_R203K,Spike_V213G,Spike_G142D,Spike_A27S,Spike_Q954H,N_P13L,Spike_N501Y,Spike_P25del,N_R32del,NS3_T223I,Spike_T19I,M_Q19E,Spike_N440K,NSP4_T492I,Spike_N679K,Spike_N764K,NSP6_G107del,Spike_Y505H,Spike_D796Y,N_G204R,Spike_T478K,N_S413R,M_A63T,Spike_S371F,Spike_K417N,NSP13_R392C,Spike_T376A,NSP6_S106del,Spike_G339D,Spike_R408S,NSP4_L438F,NSP14_I42V,NSP4_L264F,Spike_P681H,NSP3_T24I,N_S33del,NSP1_S135R,Spike_S375F,Spike_D405N,Spike_Q498R,Spike_S477N,N_E31del,NSP15_T112I,NSP6_F108del,Spike_E484A,E_T9I,Spike_P26del,NSP12_P323L,Spike_D614G)		TRUE	TRUE		0.00968197	0.379116	Oceania	Australia	Queensland
								Australia/QLD0x00DF4C/2022		Original	betacoronavirus	EPI_ISL_12048565		29456	Human	unknown	unknown	GRA	BA.2	BA.2*	BA.2*	consensus call	VOC Omicron GRA (B.1.1.529+BA.*) first detected in Botswana/Hong Kong/South Africa	(NSP5_P132H,NSP3_G489S,Spike_L24del,NSP4_T327I,Spike_S373P,Spike_Q493R,Spike_N969K,Spike_H655Y,N_R203K,Spike_V213G,Spike_G142D,Spike_A27S,Spike_Q954H,N_P13L,Spike_N501Y,Spike_P25del,N_R32del,NS3_T223I,Spike_T19I,Spike_N440K,Spike_N679K,Spike_Y505H,NSP6_G107del,Spike_D796Y,N_G204R,Spike_T478K,N_S413R,M_A63T,Spike_S371F,Spike_K417N,NSP13_R392C,Spike_T376A,NSP6_S106del,Spike_G339D,Spike_R408S,Spike_P681H,NSP4_L264F,N_S33del,NSP1_S135R,Spike_S375F,Spike_Q498R,Spike_S477N,N_E31del,NSP6_F108del,Spike_E484A,E_T9I,Spike_P26del,NSP12_P323L,Spike_D614G)		TRUE		TRUE	0.113627	0.379065	Oceania	Australia	Queensland
								Australia/QLD0x00DDD0/2022		Original	betacoronavirus	EPI_ISL_11941355		29746	Human	unknown	unknown	GRA	BA.2	BA.2*	BA.2*	consensus call	VOC Omicron GRA (B.1.1.529+BA.*) first detected in Botswana/Hong Kong/South Africa	(NSP5_P132H,NSP3_G489S,Spike_L24del,NSP4_T327I,Spike_S373P,Spike_Q493R,Spike_N969K,Spike_H655Y,N_R203K,Spike_V213G,Spike_G142D,Spike_A27S,Spike_Q954H,N_P13L,Spike_N501Y,Spike_P25del,N_R32del,NS3_T223I,Spike_T19I,M_Q19E,Spike_N440K,NSP4_T492I,Spike_N679K,Spike_N764K,Spike_Y505H,NSP6_G107del,Spike_D796Y,N_G204R,Spike_T478K,N_S413R,M_A63T,Spike_S371F,Spike_K417N,NSP13_R392C,Spike_T376A,NSP6_S106del,Spike_G339D,Spike_R408S,NSP4_L438F,NSP14_I42V,NSP4_L264F,Spike_P681H,NSP3_T24I,N_S33del,NSP1_S135R,Spike_S375F,Spike_D405N,Spike_Q498R,Spike_S477N,NS3_P240L,N_E31del,NSP15_T112I,NSP6_F108del,Spike_E484A,E_T9I,Spike_P26del,NSP3_E1091G,NSP12_P323L,Spike_D614G)		TRUE	TRUE		0.00968197	0.379082	Oceania	Australia	Queensland
								Australia/QLD0x00E13C/2022		Original	betacoronavirus	EPI_ISL_12220490		29746	Human	unknown	unknown	GRA	BA.2	BA.2*	BA.2*	consensus call	VOC Omicron GRA (B.1.1.529+BA.*) first detected in Botswana/Hong Kong/South Africa	(NSP5_P132H,NSP3_G489S,Spike_L24del,NSP4_T327I,Spike_S373P,Spike_Q493R,Spike_N969K,Spike_H655Y,N_R203K,Spike_V213G,Spike_G142D,Spike_A27S,Spike_Q954H,N_P13L,Spike_N501Y,Spike_P25del,N_R32del,NS3_T223I,Spike_T19I,M_Q19E,Spike_N440K,NSP4_T492I,N_K299R,Spike_N679K,Spike_N764K,NSP6_G107del,Spike_Y505H,Spike_D796Y,N_G204R,Spike_T478K,N_S413R,M_A63T,Spike_S371F,Spike_K417N,NSP13_R392C,Spike_T376A,NSP6_S106del,Spike_G339D,NSP4_L438F,NSP14_I42V,Spike_P681H,NSP4_L264F,NSP3_T24I,N_S33del,NSP1_S135R,Spike_S375F,Spike_D405N,Spike_Q498R,Spike_S477N,N_E31del,NSP15_T112I,NSP6_F108del,Spike_E484A,E_T9I,Spike_P26del,NSP12_P323L,Spike_D614G)		TRUE			0.0171452	0.378609	Oceania	Australia	Queensland
								Australia/QLD0x00DE41/2022		Original	betacoronavirus	EPI_ISL_12048763		29746	Human	unknown	unknown	GRA	BA.2.33	BA.2*	BA.2*	consensus call	VOC Omicron GRA (B.1.1.529+BA.*) first detected in Botswana/Hong Kong/South Africa	(NSP5_P132H,NSP3_G489S,Spike_L24del,NSP4_T327I,Spike_S373P,Spike_Q493R,Spike_N969K,Spike_H655Y,N_R203K,Spike_V213G,Spike_G142D,Spike_A27S,Spike_Q954H,N_P13L,Spike_N501Y,Spike_P25del,N_R32del,NS3_T223I,Spike_T19I,M_Q19E,Spike_N440K,NSP4_T492I,Spike_N679K,Spike_N764K,NSP6_G107del,Spike_Y505H,Spike_D796Y,N_G204R,Spike_T478K,N_S413R,M_A63T,NSP3_P395L,Spike_S371F,Spike_K417N,NSP13_R392C,Spike_T376A,NSP6_S106del,Spike_G339D,Spike_R408S,NSP4_L438F,NSP14_I42V,NSP4_L264F,Spike_P681H,NSP3_T24I,N_S33del,NSP1_S135R,Spike_S375F,Spike_D405N,Spike_Q498R,Spike_S477N,N_E31del,NSP15_T112I,NSP6_F108del,Spike_E484A,E_T9I,Spike_P26del,NSP12_P323L,Spike_D614G)		TRUE	TRUE		0.00699254	0.378902	Oceania	Australia	Queensland
								Australia/QLD0x00DEA2/2022		Original	betacoronavirus	EPI_ISL_12048492		29746	Human	unknown	unknown	GRA	BA.2.3.16	BA.2*	BA.2*	PANGO-v1.18	VOC Omicron GRA (B.1.1.529+BA.*) first detected in Botswana/Hong Kong/South Africa	(NSP5_P132H,NSP3_G489S,Spike_L24del,NSP4_T327I,Spike_S373P,Spike_Q493R,Spike_N969K,Spike_H655Y,N_R203K,Spike_V213G,Spike_G142D,Spike_A27S,Spike_Q954H,N_P13L,Spike_N501Y,Spike_P25del,N_R32del,NS3_T223I,Spike_T19I,M_Q19E,Spike_N440K,NSP4_T492I,Spike_N679K,Spike_N764K,NSP6_G107del,Spike_Y505H,Spike_D796Y,N_G204R,Spike_T478K,N_S413R,M_A63T,Spike_S371F,Spike_K417N,NSP13_R392C,Spike_T376A,NSP6_S106del,NS3_L140F,Spike_G339D,Spike_R408S,NSP4_L438F,NSP4_A146V,NSP14_I42V,NSP4_L264F,Spike_P681H,NSP3_T24I,N_S33del,NSP1_S135R,Spike_S375F,Spike_D405N,Spike_Q498R,Spike_S477N,N_E31del,NS8_A65V,NSP15_T112I,NSP6_F108del,Spike_E484A,E_T9I,Spike_P26del,NSP12_P323L,Spike_D614G)		TRUE	TRUE		0.00974921	0.379074	Oceania	Australia	Queensland
								Australia/QLD0x00E0E2/2022		Original	betacoronavirus	EPI_ISL_12220592		29746	Human	unknown	unknown	GRA	BA.2	BA.2*	BA.2*	consensus call	VOC Omicron GRA (B.1.1.529+BA.*) first detected in Botswana/Hong Kong/South Africa	(NSP5_P132H,NSP3_G489S,Spike_L24del,NSP4_T327I,Spike_S373P,Spike_Q493R,Spike_N969K,Spike_H655Y,N_R203K,Spike_V213G,Spike_G142D,Spike_A27S,Spike_Q954H,N_P13L,Spike_N501Y,Spike_P25del,N_R32del,NS3_T223I,Spike_T19I,M_Q19E,Spike_N440K,NSP4_T492I,Spike_N679K,Spike_N764K,NSP6_G107del,Spike_Y505H,Spike_D796Y,N_G204R,Spike_T478K,N_S413R,M_A63T,Spike_S371F,Spike_K417N,NSP13_R392C,Spike_T376A,NSP6_S106del,Spike_G339D,Spike_R408S,NSP4_L438F,NSP14_I42V,NSP4_L264F,Spike_P681H,NSP3_T24I,N_S33del,NSP1_S135R,Spike_S375F,Spike_D405N,Spike_Q498R,NSP5_A70V,Spike_S477N,N_E31del,NSP15_T112I,NSP6_F108del,Spike_E484A,E_T9I,Spike_P26del,NSP12_P323L,Spike_D614G,NSP15_Y193C)		TRUE			0.010388	0.378469	Oceania	Australia	Queensland
								Australia/QLD0x00DD82/2022		Original	betacoronavirus	EPI_ISL_11941385		29746	Human	unknown	unknown	GRA	BA.2	BA.2*	BA.2*	PANGO-v1.18	VOC Omicron GRA (B.1.1.529+BA.*) first detected in Botswana/Hong Kong/South Africa	(NSP5_P132H,NSP3_G489S,Spike_L24del,NSP4_T327I,Spike_S373P,Spike_Q493R,Spike_N969K,Spike_H655Y,N_R203K,Spike_V213G,Spike_G142D,Spike_A27S,Spike_Q954H,N_P13L,Spike_N501Y,Spike_P25del,N_R32del,NS3_T223I,Spike_T19I,M_Q19E,Spike_N440K,NSP4_T492I,Spike_N679K,Spike_N764K,NSP6_G107del,Spike_Y505H,Spike_D796Y,N_G204R,Spike_T478K,N_S413R,M_A63T,Spike_S371F,Spike_K417N,NSP13_R392C,Spike_T376A,NSP6_S106del,Spike_G339D,Spike_R408S,NSP4_L438F,NSP14_I42V,NSP4_L264F,Spike_P681H,NSP3_T24I,N_S33del,NSP1_S135R,Spike_S375F,Spike_D405N,Spike_Q498R,Spike_S477N,N_E31del,NSP15_T112I,NSP6_F108del,Spike_E484A,E_T9I,Spike_P26del,NSP12_P323L,Spike_D614G)		TRUE	TRUE		0.000907685	0.37905	Oceania	Australia	Queensland
								Australia/QLD0x00E133/2022		Original	betacoronavirus	EPI_ISL_12220474		29746	Human	unknown	unknown	GRA	BA.2.62	BA.2*	BA.2*	PANGO-v1.18	VOC Omicron GRA (B.1.1.529+BA.*) first detected in Botswana/Hong Kong/South Africa	(NSP5_P132H,NSP3_G489S,Spike_L24del,NSP4_T327I,Spike_S373P,Spike_Q493R,Spike_N969K,Spike_H655Y,N_R203K,Spike_V213G,Spike_G142D,Spike_A27S,Spike_Q954H,N_P13L,Spike_N501Y,Spike_P25del,N_R32del,NS3_T223I,Spike_T19I,M_Q19E,NSP4_T492I,Spike_N679K,Spike_N764K,NSP6_G107del,Spike_Y505H,NSP12_Q357H,Spike_D796Y,N_G204R,Spike_T478K,N_S413R,M_A63T,Spike_S371F,NSP13_R392C,Spike_T376A,NSP6_S106del,Spike_G339D,NSP4_L438F,NSP14_I42V,NSP4_L264F,Spike_P681H,NSP3_T24I,N_S33del,NSP1_S135R,Spike_S375F,Spike_D405N,Spike_Q498R,Spike_S477N,N_E31del,NSP3_L1304F,NSP15_T112I,NS3_H93Y,NSP6_F108del,Spike_E484A,E_T9I,Spike_P26del,NSP12_P323L,Spike_D614G)		TRUE			0.0327439	0.378945	Oceania	Australia	Queensland
								Australia/QLD0x00DE5B/2022		Original	betacoronavirus	EPI_ISL_12048757		29743	Human	unknown	unknown	GRA	BA.2	BA.2*	BA.2*	consensus call	VOC Omicron GRA (B.1.1.529+BA.*) first detected in Botswana/Hong Kong/South Africa	(NSP5_P132H,NSP3_G489S,Spike_L24del,NSP4_T327I,Spike_S373P,Spike_Q493R,Spike_N969K,Spike_H655Y,N_R203K,Spike_V213G,Spike_G142D,Spike_A27S,Spike_Q954H,N_P13L,Spike_N501Y,Spike_P25del,N_R32del,NS3_T223I,Spike_T19I,M_Q19E,Spike_N440K,NSP4_T492I,Spike_N679K,Spike_N764K,NSP16_I281V,NSP6_G107del,Spike_Y505H,Spike_D796Y,N_G204R,Spike_T478K,N_S413R,M_A63T,NS7a_S98F,Spike_S371F,NSP1_M85del,Spike_K417N,NSP13_R392C,Spike_T376A,NSP6_S106del,Spike_G339D,Spike_R408S,NSP3_L998I,NSP4_L438F,NSP14_I42V,NSP4_L264F,Spike_P681H,N_S33del,NSP1_S135R,Spike_S375F,Spike_D405N,Spike_Q498R,Spike_S477N,N_E31del,NSP15_T112I,NSP6_F108del,NSP2_P568L,Spike_E484A,E_T9I,Spike_P26del,NSP12_P323L,Spike_D614G)		TRUE			0.0268635	0.379215	Oceania	Australia	Queensland
								Australia/QLD0x00E1F1/2022		Original	betacoronavirus	EPI_ISL_12308076		29746	Human	unknown	unknown	GRA	BA.2.10	BA.2*	BA.2*	consensus call	VOC Omicron GRA (B.1.1.529+BA.*) first detected in Botswana/Hong Kong/South Africa	(NSP5_P132H,NSP3_G489S,Spike_L24del,NSP4_T327I,Spike_S373P,Spike_Q493R,Spike_N969K,Spike_H655Y,N_R203K,Spike_V213G,Spike_G142D,Spike_A27S,Spike_Q954H,N_P13L,Spike_N501Y,Spike_P25del,N_R32del,NS3_T223I,Spike_T19I,M_Q19E,Spike_N440K,NSP4_T492I,Spike_N679K,Spike_N764K,NSP6_G107del,Spike_Y505H,Spike_D796Y,N_G204R,Spike_T478K,N_S413R,M_A63T,Spike_S371F,Spike_K417N,NSP13_R392C,Spike_T376A,NSP6_S106del,NSP1_H110Y,Spike_G339D,Spike_R408S,NSP4_L438F,NSP14_M153I,NSP14_I42V,NSP4_L264F,Spike_P681H,NSP3_T24I,N_S33del,NSP1_S135R,Spike_S375F,Spike_D405N,Spike_Q498R,NSP13_S36P,Spike_S477N,N_E31del,NSP15_T112I,NSP6_F108del,Spike_E484A,E_T9I,Spike_P26del,NSP12_P323L,Spike_D614G)		TRUE	TRUE		0.00968197	0.379116	Oceania	Australia	Queensland
								Australia/QLD0x00E1ED/2022		Original	betacoronavirus	EPI_ISL_12308056		29455	Human	unknown	unknown	GRA	BA.2.10	BA.2*	BA.2*	consensus call	VOC Omicron GRA (B.1.1.529+BA.*) first detected in Botswana/Hong Kong/South Africa	(NSP5_P132H,NSP3_G489S,Spike_L24del,NSP4_T327I,Spike_S373P,Spike_Q493R,Spike_N969K,Spike_H655Y,N_R203K,Spike_V213G,Spike_G142D,Spike_A27S,Spike_Q954H,N_P13L,Spike_N501Y,Spike_P25del,N_R32del,NS3_T223I,Spike_T19I,M_Q19E,NSP4_T492I,Spike_N679K,Spike_N764K,NSP6_G107del,Spike_Y505H,Spike_D796Y,N_G204R,Spike_T478K,N_S413R,M_A63T,Spike_S371F,NSP13_R392C,Spike_T376A,NSP6_S106del,NSP1_H110Y,Spike_G339D,NSP4_L438F,NSP14_M153I,NSP14_I42V,NSP4_L264F,Spike_P681H,NSP3_T24I,N_S33del,NSP1_S135R,Spike_S375F,Spike_Q498R,NSP13_S36P,Spike_S477N,N_E31del,NSP15_T112I,NSP6_F108del,Spike_E484A,E_T9I,Spike_P26del,NSP12_P323L,Spike_D614G)		TRUE			0.0380581	0.377815	Oceania	Australia	Queensland
								Australia/QLD0x00E1DD/2022		Original	betacoronavirus	EPI_ISL_12308086		29746	Human	unknown	unknown	GRA	BA.2.10	BA.2*	BA.2*	consensus call	VOC Omicron GRA (B.1.1.529+BA.*) first detected in Botswana/Hong Kong/South Africa	(NSP5_P132H,NSP3_G489S,NSP2_A522T,Spike_L24del,NSP4_T327I,Spike_S373P,Spike_Q493R,Spike_N969K,Spike_H655Y,N_R203K,Spike_V213G,Spike_G142D,Spike_A27S,Spike_Q954H,N_P13L,Spike_N501Y,Spike_P25del,N_R32del,NS3_T223I,Spike_T19I,M_Q19E,Spike_N440K,NSP4_T492I,Spike_N679K,Spike_N764K,NSP6_G107del,Spike_Y505H,Spike_D796Y,N_G204R,Spike_T478K,N_S413R,M_A63T,Spike_S371F,Spike_K417N,NSP13_R392C,Spike_T376A,NSP6_S106del,Spike_G339D,Spike_R408S,NSP4_L438F,NSP14_I42V,NSP4_L264F,Spike_P681H,NSP3_T24I,N_S33del,NSP1_S135R,Spike_S375F,Spike_D405N,Spike_Q498R,NSP13_S36P,Spike_S477N,N_E31del,NSP15_T112I,NSP6_F108del,Spike_E484A,E_T9I,Spike_P26del,NSP12_P323L,Spike_D614G)		TRUE	TRUE		0.00833726	0.378432	Oceania	Australia	Queensland
								Australia/QLD0x00E13B/2022		Original	betacoronavirus	EPI_ISL_12220488		29746	Human	unknown	unknown	GRA	BA.2.62	BA.2*	BA.2*	PANGO-v1.18	VOC Omicron GRA (B.1.1.529+BA.*) first detected in Botswana/Hong Kong/South Africa	(NSP5_P132H,NSP3_G489S,Spike_L24del,NSP4_T327I,Spike_S373P,Spike_Q493R,Spike_N969K,Spike_H655Y,N_R203K,Spike_V213G,Spike_G142D,Spike_A27S,Spike_Q954H,N_P13L,Spike_N501Y,Spike_P25del,N_R32del,NS3_T223I,Spike_T19I,M_Q19E,Spike_N440K,NSP4_T492I,Spike_N679K,Spike_N764K,NSP6_G107del,Spike_Y505H,Spike_D796Y,N_G204R,Spike_T478K,N_S413R,M_A63T,Spike_S371F,Spike_K417N,NSP13_R392C,Spike_T376A,NSP6_S106del,Spike_G339D,Spike_R408S,NSP4_L438F,NSP14_I42V,NSP4_L264F,Spike_P681H,NSP3_T24I,N_S33del,NSP1_S135R,Spike_S375F,NS8_I39T,Spike_D405N,NS8_V5A,Spike_Q498R,Spike_S477N,N_E31del,NSP3_L1304F,NSP15_T112I,NS3_H93Y,NSP6_F108del,Spike_E484A,E_T9I,Spike_P26del,NSP12_P323L,Spike_D614G)		TRUE			0.0187252	0.379321	Oceania	Australia	Queensland
								Australia/QLD0x00DAE9/2022		Original	betacoronavirus	EPI_ISL_11800069		29746	Human	unknown	unknown	GRA	BA.2.33	BA.2*	BA.2*	PANGO-v1.18	VOC Omicron GRA (B.1.1.529+BA.*) first detected in Botswana/Hong Kong/South Africa	(NSP5_P132H,NSP3_G489S,Spike_L24del,NSP4_T327I,Spike_S373P,Spike_Q493R,Spike_N969K,Spike_H655Y,N_R203K,Spike_V213G,Spike_G142D,Spike_A27S,NSP13_K460R,Spike_Q954H,M_H125Y,N_P13L,NSP3_S1367I,Spike_N501Y,Spike_P25del,N_R32del,NS3_T223I,Spike_T19I,M_Q19E,Spike_N440K,NSP4_T492I,Spike_N679K,Spike_N764K,NSP6_G107del,Spike_Y505H,Spike_D796Y,N_G204R,Spike_T478K,N_S413R,M_A63T,NSP3_P395L,Spike_S371F,Spike_K417N,NSP13_R392C,Spike_T376A,NSP6_S106del,Spike_G339D,Spike_R408S,NSP4_L438F,NSP14_I42V,NSP4_L264F,Spike_P681H,NSP3_T24I,N_S33del,NSP1_S135R,Spike_S375F,Spike_D405N,Spike_Q498R,Spike_S477N,N_E31del,NSP15_T112I,NSP6_F108del,Spike_E484A,E_T9I,Spike_P26del,NSP12_P323L,Spike_D614G)		TRUE	TRUE		0.00541249	0.379246	Oceania	Australia	Queensland
								Australia/QLD0x00DC89/2022		Original	betacoronavirus	EPI_ISL_11865374		29456	Human	unknown	unknown	GRA	BA.2	BA.2*	BA.2*	consensus call	VOC Omicron GRA (B.1.1.529+BA.*) first detected in Botswana/Hong Kong/South Africa	(NSP5_P132H,NSP3_G489S,Spike_L24del,NSP4_T327I,Spike_S373P,Spike_Q493R,Spike_N969K,Spike_H655Y,N_R203K,Spike_V213G,Spike_G142D,Spike_A27S,Spike_Q954H,N_P13L,Spike_N501Y,Spike_P25del,N_R32del,NS3_T223I,Spike_T19I,M_Q19E,NSP4_T492I,NSP3_D9G,Spike_N679K,Spike_N764K,NSP6_G107del,Spike_Y505H,Spike_D796Y,N_G204R,Spike_T478K,N_S413R,M_A63T,Spike_S371F,NSP13_R392C,Spike_T376A,NSP6_S106del,Spike_G339D,NSP4_L438F,NSP14_I42V,NSP4_L264F,Spike_P681H,NSP3_T24I,N_S33del,NSP1_S135R,Spike_S375F,Spike_D405N,Spike_Q498R,Spike_S477N,N_E31del,NSP15_T112I,NSP6_F108del,Spike_E484A,E_T9I,Spike_P26del,NSP12_P323L,Spike_D614G)		TRUE			0.0298411	0.378101	Oceania	Australia	Queensland
								Australia/QLD0x00DF52/2022		Original	betacoronavirus	EPI_ISL_12048585		29746	Human	unknown	unknown	GRA	BA.2.62	BA.2*	BA.2*	consensus call	VOC Omicron GRA (B.1.1.529+BA.*) first detected in Botswana/Hong Kong/South Africa	(NSP5_P132H,NSP3_G489S,Spike_L24del,NSP4_T327I,Spike_S373P,Spike_Q493R,Spike_N969K,Spike_H655Y,N_R203K,Spike_V213G,Spike_G142D,Spike_A27S,Spike_Q954H,N_P13L,Spike_N501Y,Spike_P25del,N_R32del,NS3_T223I,Spike_T19I,M_Q19E,Spike_N440K,NSP4_T492I,Spike_N679K,Spike_N764K,NSP6_G107del,Spike_Y505H,Spike_D796Y,N_G204R,Spike_T478K,N_S413R,M_A63T,Spike_S371F,Spike_K417N,NSP13_R392C,Spike_T376A,NSP6_S106del,Spike_G339D,Spike_R408S,NSP4_L438F,NSP14_I42V,NSP4_L264F,Spike_P681H,NSP3_T24I,N_S33del,NSP1_S135R,Spike_S375F,Spike_D405N,Spike_Q498R,Spike_S477N,N_E31del,NSP15_T112I,NS3_H93Y,NSP6_F108del,Spike_E484A,E_T9I,Spike_P26del,NSP12_P323L,Spike_D614G)		TRUE			0.0124386	0.379153	Oceania	Australia	Queensland
								Australia/QLD0x00DE89/2022		Original	betacoronavirus	EPI_ISL_12048735		29707	Human	unknown	unknown	GRA	BA.2	BA.2*	BA.2*	PLEARN-v1.18	VOC Omicron GRA (B.1.1.529+BA.*) first detected in Botswana/Hong Kong/South Africa	(NSP5_P132H,NSP3_G489S,Spike_L24del,NSP4_T327I,Spike_S373P,Spike_Q493R,Spike_N969K,Spike_H655Y,N_R203K,Spike_V213G,Spike_G142D,Spike_A27S,Spike_Q954H,N_P13L,Spike_N501Y,Spike_P25del,N_R32del,NS3_T223I,Spike_T19I,M_Q19E,NS7a_K72del,Spike_N440K,NSP4_T492I,NS7a_F63del,NSP3_D9G,Spike_N679K,Spike_N764K,NS7a_A66del,NSP6_G107del,Spike_Y505H,NS7a_C67del,Spike_D796Y,N_G204R,Spike_T478K,N_S413R,M_A63T,Spike_S371F,NS7a_D69del,Spike_K417N,NSP13_R392C,Spike_T376A,NSP6_S106del,Spike_G339D,Spike_R408S,NSP4_L438F,NSP14_I42V,NS7a_V71del,NSP4_L264F,Spike_P681H,NSP3_T24I,N_S33del,NSP1_S135R,Spike_S375F,NS7a_Y75H,Spike_D405N,Spike_Q498R,NS7a_G70del,NS7a_P68del,Spike_S477N,NS7a_H73del,N_E31del,NSP6_F108del,NS7a_A64del,NS7a_F65del,Spike_E484A,E_T9I,NS7a_Q62del,Spike_P26del,NSP12_P323L,Spike_D614G,NS7a_V74del)		TRUE			0.0252129	0.378479	Oceania	Australia	Queensland
								Australia/QLD0x00DE6B/2022		Original	betacoronavirus	EPI_ISL_12048727		29743	Human	unknown	unknown	GRA	BA.1.17	BA.1.17	BA.1.17	PLEARN-v1.18	VOC Omicron GRA (B.1.1.529+BA.*) first detected in Botswana/Hong Kong/South Africa	(NSP5_P132H,Spike_H69del,Spike_T95I,Spike_A67V,Spike_S373P,Spike_Q493R,Spike_N969K,Spike_H655Y,Spike_N856K,N_R203K,Spike_G142D,NSP3_A1892T,Spike_Q954H,N_P13L,NSP3_L1266I,Spike_N501Y,N_R32del,M_Q19E,Spike_N440K,NSP4_T492I,NSP6_L105del,Spike_N679K,Spike_N764K,Spike_L212I,NSP6_G107del,Spike_Y505H,NSP6_I189V,Spike_T547K,M_D3G,Spike_D796Y,N_G204R,Spike_T478K,Spike_V143del,M_A63T,Spike_G496S,NSP3_V1069I,Spike_K417N,NSP6_S106del,Spike_S371L,Spike_G339D,NSP3_S1265del,NSP14_I42V,Spike_P681H,Spike_Y144del,Spike_ins214EPE,N_S33del,Spike_S375F,Spike_Q498R,Spike_G446S,Spike_S477N,N_E31del,NSP3_K38R,Spike_N211del,Spike_E484A,E_T9I,Spike_V70del,Spike_L981F,NSP12_P323L,Spike_D614G,Spike_Y145del,Spike_T22I)		TRUE			0.000773291	0.379509	Oceania	Australia	Queensland
								Australia/QLD0x00DFF5/2022		Original	betacoronavirus	EPI_ISL_12048507		29756	Human	unknown	unknown	GRA	BA.2	BA.2*	BA.2*	consensus call	VOC Omicron GRA (B.1.1.529+BA.*) first detected in Botswana/Hong Kong/South Africa	(NSP5_P132H,NSP3_G489S,Spike_L24del,NSP4_T327I,Spike_S373P,Spike_Q493R,Spike_N969K,Spike_H655Y,N_R203K,Spike_V213G,Spike_G142D,Spike_A27S,Spike_Q954H,N_P13L,Spike_N501Y,Spike_P25del,NS3_T223I,Spike_T19I,M_Q19E,Spike_N440K,NSP4_T492I,Spike_N679K,Spike_N764K,NSP6_G107del,Spike_Y505H,Spike_D796Y,N_G204R,Spike_T478K,N_S413R,M_A63T,NSP3_A225T,Spike_S371F,Spike_K417N,NSP13_R392C,Spike_T376A,NSP6_S106del,Spike_G339D,Spike_R408S,NSP4_L438F,NSP14_I42V,NSP4_L264F,Spike_P681H,NSP3_T24I,NSP1_S135R,Spike_S375F,Spike_D405N,Spike_Q498R,Spike_S477N,NSP15_T112I,NSP6_F108del,Spike_E484A,E_T9I,Spike_P26del,NSP12_P323L,Spike_D614G)		TRUE			0.0121992	0.379002	Oceania	Australia	Queensland
								Australia/QLD0x00EE98/2022		Original	betacoronavirus	EPI_ISL_13087486		29717	Human	unknown	unknown	GRA	BA.2	BA.2*	BA.2*	consensus call	VOC Omicron GRA (B.1.1.529+BA.*) first detected in Botswana/Hong Kong/South Africa	(NSP5_P132H,NSP3_N1263del,NSP3_G489S,Spike_L24del,NSP4_T327I,Spike_S373P,Spike_Q493R,Spike_N969K,Spike_H655Y,N_R203K,Spike_V213G,Spike_G142D,Spike_A27S,Spike_Q954H,N_P13L,Spike_N501Y,Spike_P25del,N_R32del,NS3_T223I,Spike_T19I,M_Q19E,Spike_N440K,NSP4_T492I,NSP3_D9G,Spike_N679K,Spike_N764K,NSP6_G107del,Spike_Y505H,Spike_D796Y,N_G204R,Spike_T478K,N_S413R,M_A63T,Spike_S371F,Spike_K417N,NSP13_R392C,Spike_T376A,NSP6_S106del,Spike_G339D,Spike_R408S,NSP4_L438F,NSP14_I42V,NSP4_L264F,Spike_P681H,NSP3_T24I,N_S33del,NSP1_S135R,Spike_S375F,Spike_D405N,Spike_Q498R,Spike_S477N,N_E31del,NSP15_T112I,NSP6_F108del,Spike_E484A,E_T9I,Spike_P26del,NSP12_P323L,Spike_D614G)		TRUE			3.36508e-05	0.379089	Oceania	Australia	Queensland
								Australia/QLD0x00EE99/2022		Original	betacoronavirus	EPI_ISL_13087488		29656	Human	unknown	unknown	GRA	BA.2	BA.2*	BA.2*	PLEARN-v1.18	VOC Omicron GRA (B.1.1.529+BA.*) first detected in Botswana/Hong Kong/South Africa	(NSP5_P132H,NSP3_G489S,Spike_L24del,NSP4_T327I,Spike_S373P,Spike_Q493R,Spike_N969K,Spike_H655Y,N_R203K,Spike_V213G,Spike_G142D,Spike_A27S,Spike_Q954H,N_P13L,Spike_N501Y,Spike_P25del,N_R32del,NS3_T223I,Spike_T19I,M_Q19E,NSP4_T492I,NSP3_D9G,Spike_N679K,NSP6_G107del,Spike_Y505H,Spike_D796Y,N_G204R,Spike_T478K,N_S413R,M_A63T,Spike_S371F,NSP13_R392C,Spike_T376A,NSP6_S106del,Spike_G339D,NSP4_L438F,NSP14_I42V,Spike_P681H,NSP4_L264F,NSP3_T24I,N_S33del,Spike_S375F,Spike_D405N,NSP3_N1264del,Spike_Q498R,N_E31del,NSP6_F108del,Spike_E484A,E_T9I,Spike_P26del,NSP12_P323L,Spike_D614G)		TRUE		TRUE	0.0512207	0.377723	Oceania	Australia	Queensland
								Australia/QLD0x00EE9C/2022		Original	betacoronavirus	EPI_ISL_13087430		29720	Human	unknown	unknown	GRA	BA.2.3	BA.2*	BA.2*	consensus call	VOC Omicron GRA (B.1.1.529+BA.*) first detected in Botswana/Hong Kong/South Africa	(NSP5_P132H,NSP3_G489S,Spike_L24del,NSP4_T327I,Spike_S373P,Spike_Q493R,Spike_N969K,Spike_H655Y,N_R203K,Spike_V213G,Spike_G142D,Spike_A27S,Spike_Q954H,N_P13L,Spike_N501Y,Spike_P25del,N_R32del,NS3_T223I,Spike_T19I,M_Q19E,Spike_N440K,NSP4_T492I,Spike_N679K,Spike_N764K,NSP6_G107del,Spike_Y505H,Spike_D796Y,N_G204R,Spike_T478K,N_S413R,M_A63T,NSP3_M1351V,Spike_S371F,NSP3_G116S,Spike_K417N,NSP13_R392C,Spike_T376A,NSP6_S106del,NS3_L140F,Spike_G339D,Spike_R408S,NSP4_L438F,NSP4_A146V,NSP14_I42V,NSP4_L264F,Spike_P681H,NSP3_T24I,N_S33del,NSP1_S135R,Spike_S375F,Spike_D405N,Spike_Q498R,Spike_S477N,N_E31del,NSP15_T112I,NSP6_F108del,Spike_E484A,E_T9I,Spike_P26del,NSP12_P323L,Spike_D614G)		TRUE			0.0170256	0.378551	Oceania	Australia	Queensland
								Australia/QLD0x00EE9E/2022		Original	betacoronavirus	EPI_ISL_13087433		29720	Human	unknown	unknown	GRA	BA.2.3	BA.2*	BA.2*	consensus call	VOC Omicron GRA (B.1.1.529+BA.*) first detected in Botswana/Hong Kong/South Africa	(NSP5_P132H,NSP3_G489S,Spike_L24del,NSP4_T327I,Spike_S373P,Spike_Q493R,Spike_N969K,Spike_H655Y,N_R203K,Spike_V213G,Spike_G142D,Spike_A27S,Spike_Q954H,N_P13L,Spike_N501Y,Spike_P25del,N_R32del,NS3_T223I,Spike_T19I,M_Q19E,Spike_N440K,NSP4_T492I,Spike_N679K,Spike_N764K,NSP6_G107del,Spike_Y505H,Spike_D796Y,N_G204R,Spike_T478K,N_S413R,M_A63T,NSP3_M1351V,Spike_S371F,NSP3_G116S,Spike_K417N,NSP13_R392C,Spike_T376A,NSP6_S106del,NS3_L140F,Spike_G339D,Spike_R408S,NSP4_L438F,NSP4_A146V,NSP14_I42V,NSP4_L264F,Spike_P681H,NSP3_T24I,N_S33del,NSP1_S135R,Spike_S375F,Spike_D405N,Spike_Q498R,Spike_S477N,N_E31del,NSP15_T112I,NSP6_F108del,Spike_E484A,E_T9I,Spike_P26del,NSP12_P323L,Spike_D614G)		TRUE			0.0124832	0.378343	Oceania	Australia	Queensland
								Australia/QLD0x00E0EE/2022		Original	betacoronavirus	EPI_ISL_12220604		29746	Human	unknown	unknown	GRA	BA.2	BA.2*	BA.2*	consensus call	VOC Omicron GRA (B.1.1.529+BA.*) first detected in Botswana/Hong Kong/South Africa	(NSP5_P132H,NSP3_G489S,Spike_L24del,NSP4_T327I,Spike_S373P,Spike_Q493R,Spike_N969K,Spike_H655Y,N_R203K,Spike_V213G,Spike_G142D,Spike_A27S,Spike_Q954H,N_P13L,Spike_N501Y,Spike_P25del,N_R32del,NS3_T223I,Spike_T19I,M_Q19E,Spike_N440K,NSP4_T492I,NSP8_L169I,Spike_N679K,Spike_N764K,NSP6_G107del,Spike_Y505H,Spike_D796Y,N_G204R,Spike_T478K,N_S413R,M_A63T,Spike_S371F,Spike_K417N,NSP13_R392C,Spike_T376A,NSP6_S106del,Spike_G339D,Spike_R408S,NSP4_L438F,NSP14_I42V,NSP4_L264F,Spike_P681H,NSP3_T24I,N_S33del,NSP1_S135R,Spike_S375F,Spike_D405N,Spike_Q498R,Spike_S477N,N_E31del,NSP15_T112I,NSP6_F108del,Spike_E484A,E_T9I,Spike_P26del,NSP12_P323L,Spike_D614G)		TRUE			0.0258522	0.378438	Oceania	Australia	Queensland
								Australia/QLD0x00EE9A/2022		Original	betacoronavirus	EPI_ISL_13087425		29717	Human	unknown	unknown	GRA	BA.2	BA.2*	BA.2*	consensus call	VOC Omicron GRA (B.1.1.529+BA.*) first detected in Botswana/Hong Kong/South Africa	(NSP5_P132H,NSP3_N1263del,NSP3_G489S,Spike_L24del,NSP4_T327I,Spike_S373P,Spike_Q493R,Spike_N969K,Spike_H655Y,N_R203K,Spike_V213G,Spike_G142D,Spike_A27S,Spike_Q954H,N_P13L,Spike_N501Y,Spike_P25del,N_R32del,NS3_T223I,Spike_T19I,M_Q19E,Spike_N440K,NSP4_T492I,NSP3_D9G,Spike_N679K,Spike_N764K,NSP6_G107del,Spike_Y505H,Spike_D796Y,N_G204R,Spike_T478K,N_S413R,M_A63T,Spike_S371F,Spike_K417N,NSP13_R392C,Spike_T376A,NSP6_S106del,Spike_G339D,Spike_R408S,NSP4_L438F,NSP14_I42V,NSP4_L264F,Spike_P681H,NSP3_T24I,N_S33del,NSP1_S135R,Spike_S375F,Spike_D405N,Spike_Q498R,Spike_S477N,N_E31del,NSP15_T112I,NSP6_F108del,Spike_E484A,E_T9I,Spike_P26del,NSP12_P323L,Spike_D614G)		TRUE				0.37911	Oceania	Australia	Queensland
								Australia/QLD0x00EE9D/2022		Original	betacoronavirus	EPI_ISL_13087432		29717	Human	unknown	unknown	GRA	BA.2	BA.2*	BA.2*	consensus call	VOC Omicron GRA (B.1.1.529+BA.*) first detected in Botswana/Hong Kong/South Africa	(NSP5_P132H,NSP3_N1263del,NSP3_G489S,Spike_L24del,NSP4_T327I,Spike_S373P,Spike_Q493R,Spike_N969K,Spike_H655Y,N_R203K,Spike_V213G,Spike_G142D,Spike_A27S,Spike_Q954H,N_P13L,Spike_N501Y,Spike_P25del,N_R32del,NS3_T223I,Spike_T19I,M_Q19E,Spike_N440K,NSP4_T492I,NSP3_D9G,Spike_N679K,Spike_N764K,NSP6_G107del,Spike_Y505H,Spike_D796Y,N_G204R,Spike_T478K,N_S413R,M_A63T,Spike_S371F,Spike_K417N,NSP13_R392C,Spike_T376A,NSP6_S106del,Spike_G339D,Spike_R408S,NSP4_L438F,NSP14_I42V,NSP4_L264F,Spike_P681H,NSP3_T24I,N_S33del,NSP1_S135R,Spike_S375F,Spike_D405N,Spike_Q498R,Spike_S477N,N_E31del,NSP15_T112I,NSP6_F108del,Spike_E484A,E_T9I,Spike_P26del,NSP12_P323L,Spike_D614G)		TRUE			0.00837904	0.378546	Oceania	Australia	Queensland
								Australia/QLD0x00DD3F/2022		Original	betacoronavirus	EPI_ISL_11941429		29746	Human	unknown	unknown	GRA	BA.2.62	BA.2*	BA.2*	consensus call	VOC Omicron GRA (B.1.1.529+BA.*) first detected in Botswana/Hong Kong/South Africa	(NSP5_P132H,NSP3_G489S,Spike_L24del,NSP4_T327I,Spike_S373P,Spike_Q493R,Spike_N969K,Spike_H655Y,N_R203K,Spike_V213G,Spike_G142D,Spike_A27S,Spike_Q954H,N_P13L,Spike_N501Y,Spike_P25del,N_R32del,NS3_T223I,Spike_T19I,M_Q19E,Spike_N440K,NSP4_T492I,Spike_N679K,Spike_N764K,NSP6_G107del,Spike_Y505H,Spike_D796Y,N_G204R,Spike_T478K,N_S413R,M_A63T,Spike_S371F,Spike_K417N,NSP13_R392C,Spike_T376A,NSP6_S106del,Spike_G339D,Spike_R408S,NSP4_L438F,NSP14_I42V,NSP4_L264F,Spike_P681H,NSP3_T24I,N_S33del,NSP1_S135R,Spike_S375F,Spike_D405N,Spike_Q498R,Spike_S477N,N_E31del,NSP15_T112I,NS3_H93Y,NSP6_F108del,Spike_E484A,E_T9I,Spike_P26del,NSP12_P323L,Spike_D614G)		TRUE	TRUE		0.00544611	0.379124	Oceania	Australia	Queensland
								Australia/QLD0x00DD42/2022		Original	betacoronavirus	EPI_ISL_11941252		29746	Human	unknown	unknown	GRA	BA.2	BA.2*	BA.2*	PANGO-v1.18	VOC Omicron GRA (B.1.1.529+BA.*) first detected in Botswana/Hong Kong/South Africa	(NSP5_P132H,N_T296I,NSP3_G489S,Spike_L24del,NSP4_T327I,Spike_S373P,Spike_Q493R,Spike_N969K,Spike_H655Y,N_R203K,Spike_V213G,Spike_G142D,Spike_A27S,Spike_Q954H,N_P13L,Spike_N501Y,Spike_P25del,N_R32del,NS3_T223I,Spike_T19I,M_Q19E,Spike_N440K,NSP4_T492I,Spike_N679K,Spike_N764K,NSP6_G107del,Spike_Y505H,Spike_D796Y,N_G204R,Spike_T478K,N_S413R,M_A63T,Spike_S371F,Spike_K417N,NSP13_R392C,Spike_T376A,NSP6_S106del,Spike_G339D,Spike_R408S,NSP4_L438F,NSP3_L1034S,NSP14_I42V,NSP4_L264F,Spike_P681H,NSP3_T24I,N_S33del,NSP1_S135R,Spike_S375F,Spike_D405N,Spike_Q498R,Spike_S477N,N_E31del,NSP15_T112I,NSP6_F108del,Spike_E484A,E_T9I,Spike_P26del,NSP12_P323L,Spike_D614G)		TRUE	TRUE		0.000907685	0.378949	Oceania	Australia	Queensland
								Australia/QLD0x00E033/2022		Original	betacoronavirus	EPI_ISL_12135337		29746	Human	unknown	unknown	GRA	BA.2.3.17	BA.2*	BA.2*	PANGO-v1.18	VOC Omicron GRA (B.1.1.529+BA.*) first detected in Botswana/Hong Kong/South Africa	(NSP5_P132H,NSP3_G489S,Spike_L24del,NSP4_T327I,Spike_S373P,Spike_Q493R,Spike_N969K,Spike_H655Y,N_R203K,Spike_V213G,Spike_G142D,Spike_A27S,Spike_Q954H,N_P13L,Spike_N501Y,Spike_P25del,N_R32del,NS3_T223I,Spike_T19I,M_Q19E,Spike_N440K,NSP4_T492I,Spike_N679K,Spike_N764K,NSP6_G107del,Spike_Y505H,Spike_D796Y,N_G204R,Spike_T478K,N_S413R,M_A63T,NSP2_K618N,NSP12_A97V,Spike_S371F,Spike_K417N,NSP13_R392C,Spike_T376A,NSP6_S106del,NS3_L140F,Spike_G339D,Spike_R408S,NSP4_L438F,NSP4_A146V,NSP14_I42V,NSP4_L264F,Spike_P681H,NSP3_T24I,N_S33del,NSP1_S135R,Spike_S375F,Spike_D405N,Spike_Q498R,Spike_S477N,N_E31del,NSP15_T112I,NSP6_F108del,Spike_E484A,E_T9I,Spike_P26del,NSP12_P323L,Spike_D614G)		TRUE			0.0112956	0.378341	Oceania	Australia	Queensland
								Australia/QLD0x00DD41/2022		Original	betacoronavirus	EPI_ISL_11941251		29746	Human	unknown	unknown	GRA	BA.2	BA.2*	BA.2*	consensus call	VOC Omicron GRA (B.1.1.529+BA.*) first detected in Botswana/Hong Kong/South Africa	(NSP5_P132H,NSP3_G489S,Spike_L24del,NSP4_T327I,Spike_S373P,Spike_Q493R,Spike_N969K,Spike_H655Y,N_R203K,Spike_V213G,Spike_G142D,Spike_A27S,Spike_Q954H,N_P13L,Spike_N501Y,Spike_P25del,N_R32del,NS3_T223I,Spike_T19I,M_Q19E,Spike_N440K,NSP4_T492I,Spike_N679K,Spike_N764K,NSP6_G107del,Spike_Y505H,Spike_D796Y,N_G204R,Spike_T478K,N_S413R,M_A63T,Spike_S371F,Spike_K417N,NSP13_R392C,Spike_T376A,NSP13_S259L,NSP6_S106del,Spike_G339D,Spike_R408S,NSP4_L438F,NSP14_I42V,NSP4_L264F,Spike_P681H,NSP3_T24I,N_S33del,NSP1_S135R,Spike_S375F,Spike_D405N,Spike_Q498R,Spike_S477N,N_E31del,NSP15_T112I,NSP6_F108del,Spike_E484A,E_T9I,Spike_P26del,NSP12_P323L,Spike_D614G)		TRUE	TRUE		0.000907685	0.378949	Oceania	Australia	Queensland
								Australia/QLD0x00DD43/2022		Original	betacoronavirus	EPI_ISL_11941253		29746	Human	unknown	unknown	GRA	BA.2	BA.2*	BA.2*	consensus call	VOC Omicron GRA (B.1.1.529+BA.*) first detected in Botswana/Hong Kong/South Africa	(NSP5_P132H,N_T296I,NSP3_G489S,Spike_L24del,NSP4_T327I,Spike_S373P,Spike_Q493R,Spike_N969K,Spike_H655Y,N_R203K,Spike_V213G,Spike_G142D,Spike_A27S,Spike_Q954H,N_P13L,Spike_N501Y,Spike_P25del,N_R32del,NS3_T223I,Spike_T19I,M_Q19E,Spike_N440K,NSP4_T492I,Spike_N679K,Spike_N764K,NSP6_G107del,Spike_Y505H,Spike_D796Y,N_G204R,Spike_T478K,N_S413R,M_A63T,Spike_S371F,Spike_K417N,NSP13_R392C,Spike_T376A,NSP6_S106del,Spike_G339D,Spike_R408S,NSP4_L438F,NSP3_L1034S,NSP14_I42V,NSP4_L264F,Spike_P681H,NSP3_T24I,N_S33del,NSP1_S135R,Spike_S375F,Spike_D405N,Spike_Q498R,Spike_S477N,N_E31del,NSP15_T112I,NSP6_F108del,Spike_E484A,E_T9I,Spike_P26del,NSP12_P323L,Spike_D614G)		TRUE	TRUE		0.000907685	0.378916	Oceania	Australia	Queensland
								Australia/QLD0x00E007/2022		Original	betacoronavirus	EPI_ISL_12048525		29771	Human	unknown	unknown	GRA	BA.1.1	BA.1	BA.1*	PANGO-v1.18	VOC Omicron GRA (B.1.1.529+BA.*) first detected in Botswana/Hong Kong/South Africa	(NSP5_P132H,Spike_H69del,Spike_T95I,Spike_A67V,Spike_S373P,Spike_Q493R,Spike_N969K,Spike_H655Y,Spike_N856K,N_R203K,Spike_G142D,NSP6_S104del,NSP3_A1892T,Spike_Q954H,Spike_V213A,N_P13L,NSP3_L1266I,Spike_N501Y,M_Q19E,Spike_N440K,NSP4_T492I,Spike_N679K,Spike_N764K,Spike_Q218S,Spike_Y505H,Spike_R346K,NSP6_I189V,Spike_T547K,M_D3G,Spike_D796Y,N_G204R,Spike_T478K,Spike_V143del,M_A63T,N_N196D,Spike_G496S,Spike_L212S,Spike_K417N,Spike_S371L,Spike_G339D,NSP3_S1265del,NSP14_I42V,Spike_P681H,Spike_Y144del,Spike_S375F,Spike_Q498R,Spike_G446S,Spike_S477N,NSP3_K38R,Spike_E484A,E_T9I,Spike_V70del,Spike_L981F,Spike_ins216XS,NSP12_P323L,Spike_D614G,Spike_Y145del)		TRUE			0.0019482	0.379531	Oceania	Australia	Queensland
								Australia/QLD0x00E00A/2022		Original	betacoronavirus	EPI_ISL_12048532		29745	Human	unknown	unknown	GRA	BA.2.2	BA.2*	BA.2*	PANGO-v1.18	VOC Omicron GRA (B.1.1.529+BA.*) first detected in Botswana/Hong Kong/South Africa	(NSP5_P132H,Spike_I1221T,NSP8_T145I,NSP3_G489S,Spike_L24del,NSP4_T327I,Spike_S373P,Spike_Q493R,Spike_N969K,Spike_H655Y,N_R203K,Spike_V213G,Spike_G142D,Spike_A27S,Spike_Q954H,N_P13L,Spike_N501Y,Spike_P25del,NS3_T223I,Spike_T19I,M_Q19E,Spike_N440K,NSP4_T492I,Spike_E554Q,Spike_N679K,Spike_N764K,NSP6_G107del,Spike_Y505H,NSP3_T725I,Spike_D796Y,N_G204R,Spike_T478K,N_S413R,M_A63T,Spike_C1243F,Spike_S371F,Spike_K417N,NSP13_R392C,Spike_T376A,NSP6_S106del,Spike_G339D,Spike_R408S,NSP4_L438F,NSP14_I42V,NSP4_L264F,Spike_P681H,NSP3_T24I,NSP1_S135R,Spike_S375F,Spike_D405N,Spike_Q498R,Spike_S477N,NSP15_T112I,NSP6_F108del,Spike_E484A,E_T9I,Spike_P26del,NSP12_P323L,Spike_D614G)		TRUE			0.0131787	0.37928	Oceania	Australia	Queensland
								Australia/QLD0x00E005/2022		Original	betacoronavirus	EPI_ISL_12048523		29754	Human	unknown	unknown	GRA	BA.2.33	BA.2*	BA.2*	consensus call	VOC Omicron GRA (B.1.1.529+BA.*) first detected in Botswana/Hong Kong/South Africa	(NSP5_P132H,NSP3_G489S,Spike_L24del,NSP4_T327I,Spike_S373P,Spike_Q493R,Spike_N969K,Spike_H655Y,N_R203K,Spike_V213G,Spike_G142D,Spike_A27S,Spike_Q954H,N_P13L,Spike_N501Y,Spike_P25del,NS3_T223I,Spike_T19I,M_Q19E,NSP4_T492I,Spike_N679K,Spike_N764K,NSP6_G107del,Spike_Y505H,Spike_D796Y,N_G204R,Spike_T478K,N_S413R,M_A63T,NSP3_P395L,Spike_S371F,NSP13_R392C,Spike_T376A,NSP6_S106del,Spike_G339D,NSP4_L438F,NSP14_I42V,NSP4_L264F,Spike_P681H,NSP3_T24I,NSP1_S135R,Spike_S375F,Spike_D405N,NSP1_F143del,Spike_Q498R,Spike_S477N,NSP1_K141del,NSP1_S142del,NSP6_F108del,Spike_E484A,E_T9I,Spike_P26del,NSP12_P323L,Spike_D614G)		TRUE		TRUE	0.051825	0.378952	Oceania	Australia	Queensland
								Australia/QLD0x00DFEA/2022		Original	betacoronavirus	EPI_ISL_12048533		29753	Human	unknown	unknown	GRA	BA.2.10	BA.2*	BA.2*	consensus call	VOC Omicron GRA (B.1.1.529+BA.*) first detected in Botswana/Hong Kong/South Africa	(NSP5_P132H,NSP3_G489S,Spike_L24del,NSP4_T327I,Spike_S373P,Spike_Q493R,Spike_N969K,Spike_H655Y,N_R203K,Spike_V213G,Spike_G142D,Spike_A27S,Spike_Q954H,NSP3_T423I,N_P13L,Spike_N501Y,Spike_P25del,NS3_T223I,Spike_T19I,M_Q19E,Spike_N440K,NSP4_T492I,Spike_N679K,Spike_N764K,NSP6_G107del,Spike_Y505H,Spike_D796Y,N_G204R,Spike_T478K,N_S413R,M_A63T,Spike_S371F,Spike_K417N,NSP13_R392C,Spike_T376A,NSP6_S106del,Spike_G339D,NSP4_L438F,NSP14_I42V,NSP4_L264F,Spike_P681H,NSP3_T24I,NSP1_S135R,Spike_S375F,Spike_D405N,Spike_Q498R,NSP13_S36P,Spike_S477N,NSP15_T112I,NSP6_F108del,Spike_E484A,E_T9I,Spike_P26del,NSP12_P323L,Spike_D614G)		TRUE			0.00110913	0.37897	Oceania	Australia	Queensland
								Australia/QLD0x00DFF0/2022		Original	betacoronavirus	EPI_ISL_12048502		29734	Human	unknown	unknown	GRA	BA.2.33	BA.2*	BA.2*	consensus call	VOC Omicron GRA (B.1.1.529+BA.*) first detected in Botswana/Hong Kong/South Africa	(NSP5_P132H,NSP3_G489S,Spike_L24del,NSP4_T327I,Spike_S373P,Spike_Q493R,Spike_N969K,Spike_H655Y,N_R203K,Spike_V213G,Spike_G142D,Spike_A27S,Spike_Q954H,N_P13L,Spike_N501Y,Spike_P25del,NS3_T223I,Spike_T19I,M_Q19E,Spike_N440K,NSP4_T492I,Spike_N679K,Spike_N764K,NSP6_G107del,Spike_Y505H,Spike_D796Y,N_G204R,Spike_T478K,N_S413R,M_A63T,NSP3_P395L,Spike_S371F,Spike_K417N,NSP13_R392C,Spike_T376A,NSP6_S106del,Spike_G339D,NSP4_L438F,NSP14_I42V,NSP4_L264F,Spike_P681H,NSP3_T24I,NSP1_S135R,Spike_S375F,Spike_D405N,Spike_Q498R,NS6_M19K,Spike_S477N,NSP15_T112I,NSP6_F108del,Spike_E484A,E_T9I,Spike_P26del,NSP12_P323L,Spike_D614G)		TRUE			0.0173539	0.379013	Oceania	Australia	Queensland
								Australia/QLD0x00DFEB/2022		Original	betacoronavirus	EPI_ISL_12048534		29732	Human	unknown	unknown	GRA	BA.2.33	BA.2*	BA.2*	consensus call	VOC Omicron GRA (B.1.1.529+BA.*) first detected in Botswana/Hong Kong/South Africa	(NSP5_P132H,NSP3_G489S,Spike_L24del,NSP4_T327I,Spike_S373P,Spike_Q493R,Spike_N969K,Spike_H655Y,N_R203K,Spike_V213G,Spike_G142D,Spike_A27S,Spike_Q954H,N_P13L,Spike_N501Y,Spike_P25del,NS3_T223I,Spike_T19I,M_Q19E,Spike_N440K,NSP4_T492I,Spike_N679K,Spike_N764K,NSP6_G107del,Spike_Y505H,Spike_D796Y,N_G204R,Spike_T478K,N_S413R,M_A63T,NSP3_P395L,Spike_S371F,Spike_K417N,NSP13_R392C,Spike_T376A,NSP6_S106del,Spike_G339D,NSP4_L438F,NSP14_I42V,NSP4_L264F,Spike_P681H,NSP3_T24I,NSP1_S135R,Spike_S375F,Spike_D405N,Spike_Q498R,NS6_M19K,Spike_S477N,NSP15_T112I,NSP6_F108del,Spike_E484A,E_T9I,Spike_P26del,NSP12_P323L,Spike_D614G)		TRUE			0.0151016	0.378786	Oceania	Australia	Queensland
								Australia/QLD0x00E006/2022		Original	betacoronavirus	EPI_ISL_12048524		29750	Human	unknown	unknown	GRA	BA.2	BA.2*	BA.2*	consensus call	VOC Omicron GRA (B.1.1.529+BA.*) first detected in Botswana/Hong Kong/South Africa	(NSP5_P132H,NSP3_G489S,Spike_L24del,NSP4_T327I,Spike_S373P,Spike_Q493R,Spike_N969K,Spike_H655Y,N_R203K,Spike_V213G,Spike_G142D,Spike_A27S,Spike_Q954H,N_P13L,Spike_N501Y,Spike_P25del,NS3_T223I,Spike_T19I,M_Q19E,Spike_N440K,NSP4_T492I,Spike_N679K,Spike_N764K,NSP6_G107del,Spike_Y505H,Spike_D796Y,N_G204R,Spike_T478K,N_S413R,M_A63T,Spike_S371F,Spike_K417N,NSP13_R392C,Spike_T376A,NSP6_S106del,Spike_G339D,Spike_R408S,NSP4_L438F,NSP14_I42V,NSP4_L264F,Spike_P681H,NSP3_T24I,NSP1_S135R,Spike_S375F,Spike_D405N,Spike_Q498R,Spike_S477N,NSP15_T112I,NSP6_F108del,Spike_E484A,E_T9I,Spike_P26del,NSP12_P323L,Spike_D614G)		TRUE			0.0126387	0.379213	Oceania	Australia	Queensland
								Australia/QLD0x00E037/2022		Original	betacoronavirus	EPI_ISL_12135357		29746	Human	unknown	unknown	GRA	BA.2	BA.2*	BA.2*	consensus call	VOC Omicron GRA (B.1.1.529+BA.*) first detected in Botswana/Hong Kong/South Africa	(NSP5_P132H,NSP3_G489S,Spike_L24del,NSP4_T327I,Spike_S373P,Spike_Q493R,Spike_N969K,Spike_H655Y,N_R203K,Spike_V213G,Spike_G142D,Spike_A27S,Spike_Q954H,N_P13L,Spike_N501Y,Spike_P25del,N_R32del,NS3_T223I,Spike_T19I,M_Q19E,NSP4_T492I,Spike_N679K,Spike_N764K,NSP6_G107del,Spike_Y505H,Spike_D796Y,N_G204R,Spike_T478K,N_S413R,M_A63T,Spike_S371F,NSP13_R392C,Spike_T376A,NSP6_S106del,NSP5_D153G,Spike_G339D,NSP4_L438F,NSP14_I42V,NSP4_L264F,Spike_P681H,NSP3_T24I,N_S33del,NSP1_S135R,Spike_S375F,Spike_D405N,Spike_Q498R,Spike_S477N,N_E31del,NSP2_E55D,NSP15_T112I,NSP6_F108del,Spike_E484A,E_T9I,Spike_P26del,NSP12_P323L,Spike_D614G)		TRUE			0.023499	0.378869	Oceania	Australia	Queensland
								Australia/QLD0x00E023/2022		Original	betacoronavirus	EPI_ISL_12135333		29746	Human	unknown	unknown	GRA	BA.2	BA.2*	BA.2*	consensus call	VOC Omicron GRA (B.1.1.529+BA.*) first detected in Botswana/Hong Kong/South Africa	(NSP5_P132H,NSP3_G489S,Spike_L24del,NSP4_T327I,Spike_S373P,Spike_Q493R,Spike_N969K,Spike_H655Y,N_R203K,Spike_V213G,Spike_G142D,Spike_A27S,Spike_Q954H,N_P13L,Spike_N501Y,Spike_P25del,N_R32del,NS3_T223I,Spike_T19I,M_Q19E,Spike_N440K,NSP4_T492I,Spike_N679K,Spike_N764K,NSP6_G107del,Spike_Y505H,Spike_D796Y,N_G204R,Spike_T478K,N_S413R,M_A63T,Spike_S371F,Spike_K417N,NSP13_R392C,Spike_T376A,NSP6_S106del,Spike_G339D,Spike_R408S,NSP4_L438F,NSP14_I42V,NSP4_L264F,Spike_P681H,NSP3_T24I,N_S33del,NSP1_S135R,Spike_S375F,Spike_D405N,Spike_Q498R,Spike_S477N,N_E31del,NSP15_T112I,NSP6_F108del,Spike_E484A,E_T9I,Spike_A845S,Spike_P26del,NSP12_P323L,Spike_D614G)		TRUE			0.0109595	0.379028	Oceania	Australia	Queensland
								Australia/QLD0x00E028/2022		Original	betacoronavirus	EPI_ISL_12135354		29746	Human	unknown	unknown	GRA	BA.2	BA.2*	BA.2*	consensus call	VOC Omicron GRA (B.1.1.529+BA.*) first detected in Botswana/Hong Kong/South Africa	(NSP5_P132H,Spike_I1221T,NSP3_G489S,Spike_L24del,NSP4_T327I,Spike_S373P,Spike_Q493R,Spike_N969K,Spike_H655Y,N_R203K,Spike_V213G,Spike_G142D,Spike_A27S,NSP4_T189I,Spike_Q954H,N_P13L,Spike_N501Y,Spike_P25del,N_R32del,NS3_T223I,Spike_T19I,M_Q19E,Spike_N440K,NSP4_T492I,Spike_N679K,Spike_N764K,NSP6_G107del,Spike_Y505H,NSP3_T725I,Spike_D796Y,N_G204R,Spike_T478K,N_S413R,M_A63T,Spike_S371F,Spike_K417N,NSP13_R392C,Spike_T376A,NSP6_S106del,NSP3_T1306I,Spike_G339D,Spike_R408S,NSP4_L438F,NSP14_I42V,NSP4_L264F,Spike_P681H,NSP3_T24I,N_S33del,NSP1_S135R,Spike_S375F,Spike_D405N,Spike_Q498R,Spike_Q183K,NSP4_S137L,Spike_S477N,N_E31del,NSP15_T112I,NSP6_F108del,Spike_E484A,E_T9I,Spike_P26del,NSP12_P323L,Spike_D614G)		TRUE			0.0182882	0.378912	Oceania	Australia	Queensland
								Australia/QLD0x00E043/2022		Original	betacoronavirus	EPI_ISL_12135356		29746	Human	unknown	unknown	GRA	BA.2	BA.2*	BA.2*	consensus call	VOC Omicron GRA (B.1.1.529+BA.*) first detected in Botswana/Hong Kong/South Africa	(NSP5_P132H,NSP3_G489S,Spike_L24del,NSP4_T327I,Spike_S373P,Spike_Q493R,Spike_N969K,Spike_H655Y,N_R203K,Spike_V213G,Spike_G142D,Spike_A27S,Spike_Q954H,N_P13L,Spike_N501Y,Spike_P25del,N_R32del,NS3_T223I,Spike_T19I,M_Q19E,NSP4_T492I,Spike_N679K,Spike_N764K,NSP6_G107del,Spike_Y505H,Spike_D796Y,N_G204R,Spike_T478K,N_S413R,M_A63T,Spike_S371F,NSP13_R392C,Spike_T376A,NSP6_S106del,Spike_G339D,NSP4_L438F,NSP14_I42V,NSP4_L264F,Spike_P681H,NSP3_T24I,N_S33del,NSP1_S135R,Spike_S375F,Spike_D405N,Spike_Q498R,Spike_S477N,N_E31del,NSP15_T112I,NSP6_F108del,Spike_E484A,E_T9I,Spike_P26del,NSP12_P323L,Spike_D614G,NSP15_G286V)		TRUE			0.0234653	0.37889	Oceania	Australia	Queensland
								Australia/QLD0x00E044/2022		Original	betacoronavirus	EPI_ISL_12135281		29746	Human	unknown	unknown	GRA	BA.2	BA.2*	BA.2*	consensus call	VOC Omicron GRA (B.1.1.529+BA.*) first detected in Botswana/Hong Kong/South Africa	(NSP5_P132H,NSP3_G489S,Spike_L24del,NSP4_T327I,Spike_S373P,Spike_Q493R,Spike_N969K,Spike_H655Y,N_R203K,Spike_V213G,Spike_G142D,Spike_A27S,Spike_Q954H,N_P13L,Spike_N501Y,Spike_P25del,N_R32del,NS3_T223I,Spike_T19I,M_Q19E,Spike_N440K,NSP4_T492I,Spike_N679K,Spike_N764K,NSP6_G107del,Spike_Y505H,Spike_D796Y,N_G204R,Spike_T478K,N_S413R,M_A63T,Spike_S371F,Spike_K417N,NSP13_R392C,Spike_T376A,NSP6_S106del,Spike_G339D,NS7a_L5F,Spike_R408S,NSP4_L438F,NSP14_I42V,NSP4_L264F,Spike_P681H,NSP3_T24I,N_S33del,NSP1_S135R,Spike_S375F,Spike_D405N,Spike_Q498R,Spike_S477N,N_E31del,NSP15_T112I,NSP6_F108del,Spike_E484A,E_T9I,Spike_P26del,NSP12_P323L,Spike_D614G)		TRUE	TRUE		0.00268944	0.378784	Oceania	Australia	Queensland
								Australia/QLD0x00E02C/2022		Original	betacoronavirus	EPI_ISL_12135363		29746	Human	unknown	unknown	GRA	BA.2.62	BA.2*	BA.2*	PANGO-v1.18	VOC Omicron GRA (B.1.1.529+BA.*) first detected in Botswana/Hong Kong/South Africa	(NSP5_P132H,NSP3_G489S,Spike_L24del,NSP4_T327I,Spike_S373P,Spike_Q493R,Spike_N969K,Spike_H655Y,N_R203K,Spike_V213G,Spike_G142D,Spike_A27S,Spike_Q954H,N_P13L,Spike_N501Y,Spike_P25del,N_R32del,NS3_T223I,Spike_T19I,M_Q19E,Spike_N440K,NSP4_T492I,Spike_N679K,Spike_N764K,NSP6_G107del,Spike_Y505H,Spike_D796Y,N_G204R,Spike_T478K,N_S413R,M_A63T,Spike_S371F,Spike_K417N,NSP13_R392C,Spike_T376A,NSP6_S106del,Spike_G339D,Spike_R408S,NSP4_L438F,NSP14_I42V,NSP4_L264F,Spike_P681H,NSP3_T24I,N_S33del,NSP1_S135R,Spike_S375F,Spike_D405N,Spike_Q498R,Spike_S477N,N_E31del,NSP3_L1304F,NSP15_T112I,NS3_H93Y,NSP6_F108del,Spike_E484A,E_T9I,Spike_P26del,NSP12_P323L,Spike_D614G)		TRUE			0.0261212	0.378784	Oceania	Australia	Queensland
								Australia/QLD0x00E0EF/2022		Original	betacoronavirus	EPI_ISL_12220605		29746	Human	unknown	unknown	GRA	BA.2	BA.2*	BA.2*	consensus call	VOC Omicron GRA (B.1.1.529+BA.*) first detected in Botswana/Hong Kong/South Africa	(NSP5_P132H,NSP3_G489S,Spike_L24del,NSP4_T327I,Spike_S373P,NSP2_L97I,Spike_Q493R,Spike_N969K,Spike_H655Y,N_R203K,Spike_V213G,Spike_G142D,Spike_A27S,Spike_Q954H,N_P13L,Spike_N501Y,Spike_P25del,N_R32del,NS3_T223I,Spike_T19I,M_Q19E,Spike_N440K,NSP4_T492I,Spike_N679K,Spike_N764K,NSP6_G107del,Spike_Y505H,Spike_D796Y,N_G204R,Spike_T478K,N_S413R,M_A63T,NSP4_I272V,Spike_S371F,Spike_K417N,NSP13_R392C,Spike_T376A,NSP6_S106del,Spike_G339D,Spike_R408S,NSP4_L438F,NSP14_I42V,NSP4_L264F,Spike_P681H,NSP3_T24I,N_S33del,NSP1_S135R,Spike_S375F,Spike_D405N,Spike_Q498R,Spike_S477N,N_E31del,NSP15_T112I,NSP6_F108del,Spike_E484A,E_T9I,Spike_P26del,NSP12_P323L,Spike_D614G)		TRUE	TRUE		0.00833726	0.3785	Oceania	Australia	Queensland
								Australia/QLD0x00E110/2022		Original	betacoronavirus	EPI_ISL_12220541		29746	Human	unknown	unknown	GRA	BA.2.2	BA.2*	BA.2*	PANGO-v1.18	VOC Omicron GRA (B.1.1.529+BA.*) first detected in Botswana/Hong Kong/South Africa	(NSP5_P132H,Spike_I1221T,NSP8_T145I,NSP3_G489S,Spike_L24del,NSP4_T327I,Spike_S373P,Spike_Q493R,Spike_N969K,Spike_H655Y,N_R203K,Spike_V213G,Spike_G142D,Spike_A27S,Spike_Q954H,N_P13L,Spike_N501Y,Spike_P25del,N_R32del,NS3_T223I,Spike_T19I,N_A252T,M_Q19E,Spike_N440K,NSP4_T492I,NSP14_R289H,Spike_N679K,Spike_N764K,NSP6_G107del,Spike_Y505H,NSP3_T725I,Spike_D796Y,N_G204R,Spike_T478K,N_S413R,M_A63T,Spike_S371F,Spike_K417N,NSP13_R392C,Spike_T376A,NSP6_S106del,NSP15_V69L,NS3_L108I,Spike_G339D,Spike_R408S,NSP4_L438F,NSP14_I42V,NSP4_L264F,Spike_P681H,NSP3_T24I,N_S33del,NSP1_S135R,Spike_S375F,Spike_D405N,Spike_Q498R,Spike_S477N,N_E31del,NSP15_T112I,NSP6_F108del,Spike_E484A,E_T9I,Spike_P26del,NSP12_P323L,Spike_D614G)		TRUE	TRUE		0.000907685	0.378815	Oceania	Australia	Queensland
								Australia/QLD0x00E10C/2022		Original	betacoronavirus	EPI_ISL_12220533		29731	Human	unknown	unknown	GRA	BA.2.33	BA.2*	BA.2*	consensus call	VOC Omicron GRA (B.1.1.529+BA.*) first detected in Botswana/Hong Kong/South Africa	(NSP5_P132H,NSP3_G489S,Spike_L24del,NSP4_T327I,Spike_S373P,Spike_Q493R,Spike_N969K,Spike_H655Y,N_R203K,Spike_V213G,Spike_G142D,Spike_A27S,Spike_Q954H,N_P13L,Spike_N501Y,Spike_P25del,N_R32del,NS3_T223I,Spike_T19I,M_Q19E,Spike_N440K,NSP4_T492I,Spike_N679K,Spike_N764K,NSP6_G107del,Spike_Y505H,Spike_D796Y,N_G204R,Spike_T478K,N_S413R,M_A63T,NSP3_P395L,Spike_S371F,Spike_K417N,NSP13_R392C,Spike_T376A,NSP6_S106del,Spike_G339D,Spike_R408S,NSP4_L438F,NSP1_H81del,NSP14_I42V,NSP4_L264F,Spike_P681H,NSP3_T24I,NSP1_G82del,N_S33del,NSP1_S135R,Spike_S375F,Spike_D405N,NSP1_F143del,Spike_Q498R,Spike_S477N,NSP1_K141del,N_E31del,NSP1_S142del,NSP15_T112I,NSP6_F108del,Spike_E484A,E_T9I,Spike_P26del,NSP12_P323L,Spike_D614G)		TRUE			0.00174902	0.379191	Oceania	Australia	Queensland
								Australia/QLD0x00E119/2022		Original	betacoronavirus	EPI_ISL_12220557		29746	Human	unknown	unknown	GRA	BA.2.10	BA.2*	BA.2*	consensus call	VOC Omicron GRA (B.1.1.529+BA.*) first detected in Botswana/Hong Kong/South Africa	(NSP5_P132H,NSP3_G489S,Spike_L24del,NSP4_T327I,Spike_S373P,Spike_Q493R,Spike_N969K,Spike_H655Y,N_R203K,Spike_V213G,Spike_G142D,Spike_A27S,Spike_Q954H,N_P13L,Spike_N501Y,Spike_P25del,N_R32del,NS3_T223I,Spike_T19I,M_Q19E,Spike_N440K,NSP4_T492I,Spike_N679K,Spike_N764K,NSP6_G107del,Spike_Y505H,Spike_D796Y,N_G204R,Spike_T478K,N_S413R,M_A63T,Spike_S371F,Spike_K417N,NSP13_R392C,Spike_T376A,NSP6_S106del,Spike_G339D,Spike_R408S,NSP4_L438F,NSP14_I42V,NSP4_L264F,Spike_P681H,NSP3_T24I,N_S33del,NSP1_S135R,Spike_S375F,Spike_D405N,Spike_Q498R,NSP13_S36P,Spike_S477N,N_E31del,NSP15_T112I,NSP6_F108del,NSP3_L1328F,Spike_E484A,E_T9I,Spike_P26del,NSP12_P323L,Spike_D614G)		TRUE	TRUE		0.000907685	0.378983	Oceania	Australia	Queensland
								Australia/QLD0x00E1A2/2022		Original	betacoronavirus	EPI_ISL_12220659		29746	Human	unknown	unknown	GRA	BA.2	BA.2*	BA.2*	consensus call	VOC Omicron GRA (B.1.1.529+BA.*) first detected in Botswana/Hong Kong/South Africa	(NSP3_T1198I,NSP5_P132H,NSP3_G489S,Spike_L24del,NSP4_T327I,Spike_S373P,Spike_Q493R,Spike_H655Y,N_R203K,Spike_V213G,Spike_G142D,Spike_A27S,N_P13L,Spike_N501Y,Spike_P25del,N_R32del,NS3_T223I,NSP13_T440I,Spike_T19I,NSP4_T492I,N_A138S,Spike_N679K,Spike_N764K,NSP3_E70stop,Spike_Y505H,NSP6_G107del,Spike_D796Y,N_G204R,Spike_T478K,N_S413R,M_A63T,Spike_S371F,NSP13_R392C,Spike_T376A,NSP6_S106del,Spike_G339D,Spike_P681H,NSP4_L264F,N_S33del,Spike_S375F,Spike_D405N,Spike_Q498R,Spike_S477N,N_E31del,NSP6_F108del,Spike_E484A,E_T9I,Spike_P26del,NSP12_P323L,Spike_D614G)		TRUE		TRUE	0.200733	0.37897	Oceania	Australia	Queensland
								Australia/QLD0x00E166/2022		Original	betacoronavirus	EPI_ISL_12220463		29739	Human	unknown	unknown	GRA	BA.2.3	BA.2*	BA.2*	PANGO-v1.18	VOC Omicron GRA (B.1.1.529+BA.*) first detected in Botswana/Hong Kong/South Africa	(NSP5_P132H,NSP3_G489S,Spike_L24del,NSP4_T327I,Spike_S373P,Spike_Q493R,Spike_N969K,Spike_H655Y,N_R203K,Spike_V213G,Spike_G142D,Spike_A27S,Spike_Q954H,N_P13L,Spike_N501Y,Spike_P25del,N_R32del,NS3_T223I,Spike_T19I,M_Q19E,Spike_N440K,NSP4_T492I,Spike_N679K,Spike_N764K,NSP6_G107del,Spike_Y505H,NSP12_H725Y,Spike_D796Y,N_G204R,Spike_T478K,N_S413R,M_A63T,Spike_S371F,Spike_K417N,NSP13_R392C,Spike_T376A,NSP6_S106del,NS3_L140F,Spike_G339D,Spike_R408S,NSP4_L438F,NSP4_A146V,NSP14_I42V,NSP4_L264F,Spike_P681H,NSP3_T24I,N_S33del,NSP1_S135R,Spike_S375F,Spike_D405N,Spike_Q498R,Spike_S477N,N_E31del,NSP15_T112I,NSP6_F108del,Spike_E484A,E_T9I,Spike_P26del,NSP12_P323L,Spike_D614G)		TRUE			0.0171156	0.378549	Oceania	Australia	Queensland
								Australia/QLD0x00E11F/2022		Original	betacoronavirus	EPI_ISL_12220568		29737	Human	unknown	unknown	GRA	BA.2.33	BA.2*	BA.2*	consensus call	VOC Omicron GRA (B.1.1.529+BA.*) first detected in Botswana/Hong Kong/South Africa	(NSP5_P132H,NSP12_T803I,NSP3_G489S,Spike_L24del,NSP4_T327I,Spike_S373P,Spike_Q493R,Spike_N969K,Spike_H655Y,N_R203K,Spike_V213G,Spike_G142D,Spike_A27S,Spike_Q954H,N_P13L,Spike_N501Y,Spike_P25del,N_R32del,NS3_T223I,Spike_T19I,M_Q19E,Spike_N440K,NSP4_T492I,Spike_N679K,Spike_N764K,NSP6_G107del,Spike_Y505H,Spike_D796Y,N_G204R,Spike_T478K,N_S413R,M_A63T,NSP3_P395L,Spike_S371F,Spike_K417N,NSP13_R392C,Spike_T376A,NSP6_S106del,Spike_G339D,Spike_R408S,NSP4_L438F,NSP14_I42V,NSP4_L264F,Spike_P681H,NSP3_T24I,N_S33del,NSP1_S135R,Spike_S375F,Spike_D405N,NSP1_F143del,Spike_Q498R,Spike_S477N,NSP1_K141del,N_E31del,NSP1_S142del,NSP15_T112I,NSP6_F108del,Spike_E484A,E_T9I,Spike_P26del,NSP12_P323L,Spike_D614G)		TRUE			0.0121734	0.37937	Oceania	Australia	Queensland
								Australia/QLD0x00E1A8/2022		Original	betacoronavirus	EPI_ISL_12220671		29746	Human	unknown	unknown	GRA	BA.2	BA.2*	BA.2*	consensus call	VOC Omicron GRA (B.1.1.529+BA.*) first detected in Botswana/Hong Kong/South Africa	(NSP5_P132H,NSP3_P1200S,NSP3_G489S,Spike_L24del,NSP4_T327I,Spike_S373P,Spike_Q493R,Spike_N969K,Spike_H655Y,N_R203K,Spike_V213G,Spike_G142D,Spike_A27S,Spike_Q954H,N_P13L,Spike_N501Y,Spike_P25del,N_R32del,NS3_T223I,Spike_T19I,M_Q19E,Spike_N440K,NSP4_T492I,Spike_N679K,Spike_N764K,NSP6_G107del,Spike_Y505H,Spike_D796Y,N_G204R,Spike_T478K,N_S413R,NSP14_H148Y,M_A63T,Spike_S371F,Spike_K417N,NSP13_R392C,Spike_T376A,NSP6_S106del,Spike_G339D,Spike_R408S,NSP4_L438F,NSP14_I42V,NSP4_L264F,Spike_P681H,NSP3_T24I,N_S33del,NSP1_S135R,Spike_S375F,Spike_D405N,Spike_Q498R,Spike_S477N,N_E31del,NSP15_T112I,NSP6_F108del,Spike_E484A,E_T9I,Spike_P26del,NSP12_P323L,Spike_D614G,Spike_L54F)		TRUE	TRUE		0.00618571	0.378831	Oceania	Australia	Queensland
								Australia/QLD0x00E15A/2022		Original	betacoronavirus	EPI_ISL_12220438		29746	Human	unknown	unknown	GRA	BA.2	BA.2*	BA.2*	consensus call	VOC Omicron GRA (B.1.1.529+BA.*) first detected in Botswana/Hong Kong/South Africa	(NSP5_P132H,NSP3_G489S,Spike_L24del,NSP4_T327I,Spike_S373P,NSP2_I343V,Spike_Q493R,Spike_N969K,Spike_H655Y,N_R203K,Spike_V213G,Spike_G142D,Spike_A27S,Spike_Q954H,N_P13L,Spike_N501Y,Spike_P25del,N_R32del,NS3_T223I,Spike_T19I,M_Q19E,Spike_N440K,NSP4_T492I,Spike_N679K,Spike_N764K,NSP6_G107del,Spike_Y505H,Spike_D796Y,N_G204R,Spike_T478K,N_S413R,M_A63T,Spike_S371F,Spike_K417N,NSP13_R392C,Spike_T376A,NSP6_S106del,Spike_G339D,Spike_R408S,NSP4_L438F,NSP14_I42V,NSP4_L264F,Spike_P681H,NSP3_T24I,N_S33del,NSP1_S135R,Spike_S375F,Spike_D405N,Spike_Q498R,Spike_S477N,N_E31del,NSP15_T112I,NSP6_F108del,Spike_E484A,E_T9I,Spike_P26del,NSP12_P323L,Spike_D614G)		TRUE	TRUE		0.000907685	0.37905	Oceania	Australia	Queensland
								Australia/QLD0x00E0FE/2022		Original	betacoronavirus	EPI_ISL_12220634		29746	Human	unknown	unknown	GRA	BA.2.3.16	BA.2*	BA.2*	PANGO-v1.18	VOC Omicron GRA (B.1.1.529+BA.*) first detected in Botswana/Hong Kong/South Africa	(NSP5_P132H,NSP3_G489S,Spike_L24del,NSP4_T327I,Spike_S373P,Spike_Q493R,Spike_N969K,Spike_H655Y,N_R203K,Spike_V213G,Spike_G142D,Spike_A27S,Spike_Q954H,N_P13L,Spike_N501Y,Spike_P25del,N_R32del,NS3_T223I,Spike_T19I,M_Q19E,Spike_N440K,NSP4_T492I,Spike_N679K,Spike_N764K,NSP6_G107del,Spike_Y505H,Spike_D796Y,N_G204R,Spike_T478K,N_S413R,M_A63T,Spike_S371F,Spike_K417N,NSP13_R392C,Spike_T376A,NSP6_S106del,NS3_L140F,Spike_G339D,Spike_R408S,NSP4_L438F,NSP4_A146V,NSP14_I42V,NSP4_L264F,Spike_P681H,NSP3_T24I,N_S33del,NSP1_S135R,Spike_S375F,Spike_D405N,Spike_Q498R,Spike_S477N,N_E31del,NS8_A65V,NSP15_T112I,NSP6_F108del,Spike_E484A,E_T9I,Spike_P26del,NSP12_P323L,Spike_D614G)		TRUE	TRUE		0.00968197	0.379082	Oceania	Australia	Queensland
								Australia/QLD0x00E168/2022		Original	betacoronavirus	EPI_ISL_12220468		29746	Human	unknown	unknown	GRA	BA.2	BA.2*	BA.2*	consensus call	VOC Omicron GRA (B.1.1.529+BA.*) first detected in Botswana/Hong Kong/South Africa	(NSP5_P132H,NSP3_G489S,Spike_L24del,NSP4_T327I,Spike_S373P,Spike_Q493R,Spike_N969K,Spike_H655Y,N_R203K,Spike_V213G,Spike_G142D,Spike_A27S,Spike_Q954H,N_P13L,Spike_N501Y,Spike_P25del,N_R32del,NS3_T223I,Spike_T19I,M_Q19E,Spike_N440K,NSP4_T492I,Spike_N679K,Spike_N764K,NSP6_G107del,Spike_Y505H,Spike_D796Y,N_G204R,Spike_T478K,N_S413R,M_A63T,Spike_S371F,Spike_K417N,NSP13_R392C,Spike_T376A,NSP6_S106del,Spike_G339D,Spike_R408S,NSP4_L438F,NSP14_I42V,NSP4_L264F,Spike_P681H,NSP3_T24I,N_S33del,NSP1_S135R,Spike_S375F,Spike_D405N,Spike_Q498R,Spike_S477N,N_E31del,NSP15_T112I,NSP6_F108del,NSP3_V61A,Spike_E484A,E_T9I,Spike_P26del,NSP12_P323L,Spike_D614G)		TRUE	TRUE		0.00305923	0.378958	Oceania	Australia	Queensland
								Australia/QLD0x00E0F4/2022		Original	betacoronavirus	EPI_ISL_12220616		29732	Human	unknown	unknown	GRA	BA.2	BA.2*	BA.2*	consensus call	VOC Omicron GRA (B.1.1.529+BA.*) first detected in Botswana/Hong Kong/South Africa	(NSP5_P132H,NSP3_G489S,Spike_L24del,NSP4_T327I,Spike_S373P,Spike_Q493R,Spike_N969K,Spike_H655Y,N_R203K,Spike_V213G,Spike_G142D,Spike_A27S,Spike_Q954H,N_P13L,Spike_N501Y,Spike_P25del,N_R32del,NS3_T223I,Spike_T19I,M_Q19E,Spike_N440K,NSP4_T492I,Spike_N679K,Spike_N764K,NSP6_G107del,Spike_Y505H,NSP3_G1300D,Spike_D796Y,N_G204R,Spike_T478K,N_S413R,M_A63T,Spike_S371F,Spike_K417N,NSP13_R392C,Spike_T376A,NSP6_S106del,Spike_G339D,Spike_R408S,NSP4_L438F,NSP14_I42V,NSP4_L264F,Spike_P681H,NSP3_T24I,N_S33del,NSP1_S135R,Spike_S375F,Spike_D405N,Spike_Q498R,Spike_S477N,N_E31del,NSP2_E55D,NSP15_T112I,NSP6_F108del,Spike_E484A,E_T9I,Spike_P26del,NSP12_P323L,Spike_D614G)		TRUE			0.0171196	0.378537	Oceania	Australia	Queensland
								Australia/QLD0x00E174/2022		Original	betacoronavirus	EPI_ISL_12220651		29746	Human	unknown	unknown	GRA	BA.2	BA.2*	BA.2*	consensus call	VOC Omicron GRA (B.1.1.529+BA.*) first detected in Botswana/Hong Kong/South Africa	(NSP5_P132H,NSP3_G489S,Spike_L24del,NSP4_T327I,Spike_S373P,Spike_Q493R,Spike_N969K,Spike_H655Y,N_R203K,Spike_V213G,Spike_G142D,Spike_A27S,Spike_Q954H,N_P13L,Spike_N501Y,Spike_P25del,N_R32del,NS3_T223I,Spike_T19I,M_Q19E,Spike_N440K,NSP4_T492I,Spike_N679K,Spike_N764K,NSP6_G107del,Spike_Y505H,Spike_D796Y,N_G204R,Spike_T478K,N_S413R,M_A63T,Spike_S371F,Spike_K417N,NSP13_R392C,Spike_T376A,NSP6_S106del,Spike_G339D,Spike_R408S,NSP4_L438F,NSP14_I42V,NSP4_L264F,Spike_P681H,NSP3_T24I,N_S33del,NSP1_S135R,Spike_S375F,Spike_D405N,Spike_Q498R,Spike_S477N,N_E31del,NSP15_T112I,NSP6_F108del,Spike_E484A,E_T9I,Spike_P26del,NSP12_P323L,Spike_D614G)		TRUE	TRUE		0.00201708	0.378899	Oceania	Australia	Queensland
								Australia/QLD0x00E19C/2022		Original	betacoronavirus	EPI_ISL_12220688		29746	Human	unknown	unknown	GRA	BA.2	BA.2*	BA.2*	consensus call	VOC Omicron GRA (B.1.1.529+BA.*) first detected in Botswana/Hong Kong/South Africa	(NSP5_P132H,NSP3_G489S,Spike_L24del,NSP4_T327I,NSP3_P1103L,Spike_S373P,Spike_Q493R,Spike_N969K,Spike_H655Y,N_R203K,Spike_V213G,Spike_G142D,Spike_A27S,Spike_Q954H,N_P13L,Spike_N501Y,Spike_P25del,N_R32del,NS3_T223I,Spike_T19I,M_Q19E,Spike_N440K,NSP4_T492I,Spike_N679K,Spike_N764K,NSP6_G107del,Spike_Y505H,Spike_D796Y,N_G204R,Spike_T478K,N_S413R,M_A63T,Spike_S371F,Spike_K417N,NSP13_R392C,Spike_T376A,NSP6_S106del,Spike_G339D,Spike_R408S,NSP4_L438F,NSP14_I42V,NSP4_L264F,Spike_P681H,NSP3_T24I,N_S33del,NSP1_S135R,Spike_S375F,Spike_D405N,Spike_Q498R,Spike_S477N,N_E31del,NSP15_T112I,NSP6_F108del,Spike_E484A,E_T9I,Spike_P26del,NSP12_P323L,Spike_D614G)		TRUE	TRUE		0.00833726	0.378466	Oceania	Australia	Queensland
								Australia/QLD0x00E0F1/2022		Original	betacoronavirus	EPI_ISL_12220610		29746	Human	unknown	unknown	GRA	BA.2.42	BA.2*	BA.2*	PANGO-v1.18	VOC Omicron GRA (B.1.1.529+BA.*) first detected in Botswana/Hong Kong/South Africa	(NSP5_P132H,NSP3_G489S,Spike_L24del,NSP4_T327I,Spike_S373P,Spike_Q493R,Spike_N969K,Spike_H655Y,N_R203K,Spike_V213G,Spike_G142D,Spike_A27S,Spike_Q954H,N_P13L,Spike_N501Y,Spike_P25del,N_R32del,NS3_T223I,Spike_T19I,M_Q19E,Spike_N440K,NSP4_T492I,N_E378D,Spike_N679K,Spike_N764K,NSP6_G107del,Spike_Y505H,Spike_I68T,Spike_D796Y,N_G204R,Spike_T478K,N_S413R,M_A63T,Spike_S371F,Spike_K417N,NSP13_R392C,Spike_T376A,NSP6_S106del,Spike_G339D,Spike_R408S,NSP4_L438F,NSP14_I42V,NSP4_L264F,Spike_P681H,NSP3_T24I,N_S33del,NSP1_S135R,Spike_S375F,Spike_D405N,Spike_Q498R,Spike_S477N,N_E31del,NSP15_T112I,NSP6_F108del,Spike_E484A,E_T9I,Spike_P26del,NSP12_P323L,Spike_D614G)		TRUE	TRUE		0.00181537	0.378991	Oceania	Australia	Queensland
								Australia/QLD0x00E0F5/2022		Original	betacoronavirus	EPI_ISL_12220617		29746	Human	unknown	unknown	GRA	BA.2.9	BA.2*	BA.2*	PANGO-v1.18	VOC Omicron GRA (B.1.1.529+BA.*) first detected in Botswana/Hong Kong/South Africa	(NSP5_P132H,NSP3_G489S,Spike_L24del,NSP4_T327I,Spike_S373P,Spike_Q493R,Spike_N969K,Spike_H655Y,N_R203K,Spike_V213G,Spike_G142D,Spike_A27S,Spike_Q954H,N_P13L,Spike_N501Y,Spike_P25del,N_R32del,NS3_T223I,Spike_T19I,M_Q19E,Spike_N440K,NSP4_T492I,Spike_N679K,Spike_N764K,NSP6_G107del,Spike_Y505H,Spike_D796Y,N_G204R,Spike_T478K,N_S413R,M_A63T,NSP5_K90R,Spike_S371F,NS3_H78Y,Spike_K417N,NSP13_R392C,Spike_T376A,NSP6_S106del,NSP4_A380V,Spike_T732I,Spike_G339D,Spike_R408S,NSP4_L438F,NSP14_I42V,NSP4_L264F,Spike_P681H,NSP3_T24I,N_S33del,NSP1_S135R,Spike_S375F,Spike_D405N,Spike_Q498R,Spike_S477N,N_E31del,NSP15_T112I,NSP6_F108del,Spike_E484A,E_T9I,Spike_P26del,NSP12_P323L,Spike_D614G)		TRUE	TRUE		0.00161366	0.378914	Oceania	Australia	Queensland
								Australia/QLD0x00E0F7/2022		Original	betacoronavirus	EPI_ISL_12220621		29456	Human	unknown	unknown	GRA	BA.2.38	BA.2*	BA.2*	consensus call	VOC Omicron GRA (B.1.1.529+BA.*) first detected in Botswana/Hong Kong/South Africa	(NSP5_P132H,NSP3_G489S,Spike_L24del,NSP4_T327I,Spike_S373P,Spike_Q493R,Spike_N969K,Spike_H655Y,N_R203K,Spike_V213G,Spike_G142D,Spike_A27S,Spike_Q954H,N_P13L,Spike_N501Y,Spike_P25del,N_R32del,NS3_T223I,Spike_T19I,M_Q19E,NSP4_T492I,Spike_N679K,Spike_N764K,NSP6_G107del,Spike_Y505H,Spike_D796Y,N_G204R,Spike_T478K,N_S413R,M_A63T,NSP3_G1476S,Spike_S371F,NSP13_R392C,Spike_T376A,NSP6_S106del,NSP13_T481M,Spike_G339D,NSP4_L438F,NSP14_I42V,NSP4_L264F,Spike_P681H,NSP3_T24I,N_S33del,NSP1_S135R,Spike_S375F,Spike_D405N,Spike_Q498R,Spike_S477N,N_E31del,NSP15_T112I,NSP6_F108del,NSP15_V35F,Spike_E484A,E_T9I,Spike_P26del,NSP12_P323L,Spike_D614G)		TRUE			0.0274647	0.377876	Oceania	Australia	Queensland
								Australia/QLD0x00E101/2022		Original	betacoronavirus	EPI_ISL_12220511		29746	Human	unknown	unknown	GRA	BA.2	BA.2*	BA.2*	PANGO-v1.18	VOC Omicron GRA (B.1.1.529+BA.*) first detected in Botswana/Hong Kong/South Africa	(NSP5_P132H,NSP3_G489S,Spike_L24del,NSP4_T327I,Spike_S373P,Spike_Q493R,Spike_N969K,Spike_H655Y,N_R203K,Spike_V213G,Spike_G142D,Spike_A27S,Spike_Q954H,N_P13L,Spike_N501Y,Spike_P25del,N_R32del,NS3_T223I,Spike_T19I,M_Q19E,Spike_N440K,NSP4_T492I,Spike_N679K,Spike_N764K,NSP6_G107del,Spike_Y505H,Spike_D796Y,N_G204R,Spike_T478K,N_S413R,M_A63T,Spike_S371F,Spike_K417N,NSP13_R392C,Spike_T376A,NSP6_S106del,Spike_G339D,Spike_R408S,NSP4_L438F,NSP14_I42V,NSP4_L264F,Spike_P681H,NSP3_T24I,N_S33del,NSP1_S135R,Spike_S375F,Spike_D405N,Spike_Q498R,Spike_S477N,N_E31del,NSP15_T112I,NSP6_F108del,Spike_E484A,E_T9I,Spike_P26del,NSP12_P323L,Spike_D614G)		TRUE	TRUE		0.00833726	0.378432	Oceania	Australia	Queensland
								Australia/QLD0x00E109/2022		Original	betacoronavirus	EPI_ISL_12220525		29746	Human	unknown	unknown	GRA	BA.2.42	BA.2*	BA.2*	PANGO-v1.18	VOC Omicron GRA (B.1.1.529+BA.*) first detected in Botswana/Hong Kong/South Africa	(NSP5_P132H,NSP3_G489S,Spike_L24del,NSP4_T327I,Spike_S373P,Spike_Q493R,Spike_N969K,Spike_H655Y,N_R203K,Spike_V213G,Spike_G142D,Spike_A27S,Spike_Q954H,N_P13L,Spike_N501Y,Spike_P25del,N_R32del,NS3_T223I,Spike_T19I,M_Q19E,Spike_N440K,NSP4_T492I,N_E378D,Spike_N679K,Spike_N764K,NSP6_G107del,Spike_Y505H,Spike_I68T,Spike_D796Y,N_G204R,Spike_T478K,N_S413R,M_A63T,Spike_S371F,Spike_K417N,NSP13_R392C,Spike_T376A,NSP6_S106del,Spike_G339D,Spike_R408S,NSP4_L438F,NSP14_I42V,NSP4_L264F,Spike_P681H,NSP3_T24I,N_S33del,NSP1_S135R,Spike_S375F,Spike_D405N,Spike_Q498R,NS7a_F59L,Spike_S477N,N_E31del,NSP15_T112I,NSP6_F108del,Spike_E484A,E_T9I,Spike_P26del,NSP12_P323L,Spike_D614G)		TRUE	TRUE		0.00968197	0.379218	Oceania	Australia	Queensland
								Australia/QLD0x00E0CD/2022		Original	betacoronavirus	EPI_ISL_12220561		29746	Human	unknown	unknown	GRA	BA.2	BA.2*	BA.2*	PANGO-v1.18	VOC Omicron GRA (B.1.1.529+BA.*) first detected in Botswana/Hong Kong/South Africa	(NSP5_P132H,NSP3_G489S,Spike_L24del,NSP4_T327I,Spike_S373P,Spike_Q493R,Spike_N969K,Spike_H655Y,N_R203K,Spike_V213G,Spike_G142D,Spike_A27S,Spike_Q954H,N_P13L,Spike_N501Y,Spike_P25del,N_R32del,NS3_T223I,Spike_T19I,M_Q19E,Spike_N440K,NSP4_T492I,Spike_N679K,Spike_N764K,NSP6_G107del,Spike_Y505H,Spike_D796Y,N_G204R,Spike_T478K,N_S413R,M_A63T,Spike_S371F,Spike_K417N,NSP13_R392C,Spike_T376A,NSP6_S106del,Spike_L5F,Spike_G339D,Spike_R408S,NSP4_L438F,NSP14_I42V,NSP4_L264F,Spike_P681H,NSP3_T24I,N_S33del,NSP1_S135R,Spike_S375F,Spike_D405N,Spike_Q498R,Spike_S477N,N_E31del,NSP15_T112I,NSP6_F108del,Spike_E484A,E_T9I,Spike_P26del,NSP12_P323L,Spike_D614G)		TRUE	TRUE		0.000907685	0.378916	Oceania	Australia	Queensland
								Australia/QLD0x00E120/2022		Original	betacoronavirus	EPI_ISL_12220573		29746	Human	unknown	unknown	GRA	BA.2	BA.2*	BA.2*	consensus call	VOC Omicron GRA (B.1.1.529+BA.*) first detected in Botswana/Hong Kong/South Africa	(NSP5_P132H,NSP3_G489S,Spike_L24del,NSP4_T327I,Spike_S373P,Spike_Q493R,Spike_N969K,Spike_H655Y,N_R203K,Spike_V213G,Spike_G142D,Spike_A27S,Spike_Q954H,N_P13L,Spike_N501Y,Spike_P25del,N_R32del,NS3_T223I,Spike_T19I,M_Q19E,Spike_N440K,NSP4_T492I,Spike_N679K,Spike_N764K,NSP6_G107del,Spike_Y505H,Spike_D796Y,N_G204R,Spike_T478K,N_S413R,M_A63T,Spike_S371F,Spike_K417N,NSP13_R392C,NSP1_I114T,Spike_T376A,NSP6_S106del,Spike_G339D,NSP10_N105T,Spike_R408S,NSP4_L438F,NSP14_I42V,NSP4_L264F,Spike_P681H,NSP3_T24I,N_S33del,NSP1_S135R,Spike_S375F,Spike_D405N,Spike_Q498R,Spike_S477N,N_E31del,NSP15_T112I,NSP6_F108del,Spike_E484A,E_T9I,Spike_P26del,NSP12_P323L,Spike_D614G)		TRUE	TRUE		0.00194984	0.378806	Oceania	Australia	Queensland
								Australia/QLD0x00E162/2022		Original	betacoronavirus	EPI_ISL_12220459		29746	Human	unknown	unknown	GRA	BA.2.62	BA.2*	BA.2*	PANGO-v1.18	VOC Omicron GRA (B.1.1.529+BA.*) first detected in Botswana/Hong Kong/South Africa	(NSP5_P132H,NSP3_G489S,Spike_L24del,NSP4_T327I,Spike_S373P,Spike_Q493R,Spike_N969K,Spike_H655Y,N_R203K,Spike_V213G,Spike_G142D,Spike_A27S,Spike_Q954H,N_P13L,Spike_N501Y,Spike_P25del,N_R32del,NS3_T223I,Spike_T19I,M_Q19E,Spike_N440K,NSP4_T492I,Spike_N679K,Spike_N764K,NSP6_G107del,Spike_Y505H,Spike_D796Y,N_G204R,Spike_T478K,N_S413R,M_A63T,Spike_S371F,Spike_K417N,NSP13_R392C,Spike_T376A,NSP6_S106del,NSP4_T143A,Spike_G339D,Spike_R408S,NSP4_L438F,NSP14_I42V,NSP3_T24N,NSP4_L264F,Spike_P681H,N_S33del,NSP1_S135R,Spike_S375F,Spike_D405N,Spike_Q498R,Spike_S477N,N_E31del,NSP15_T112I,NS3_H93Y,NSP6_F108del,Spike_E484A,E_T9I,Spike_P26del,NSP12_P323L,Spike_D614G)		TRUE			0.0261212	0.378888	Oceania	Australia	Queensland
								Australia/QLD0x00E1A0/2022		Original	betacoronavirus	EPI_ISL_12220657		29746	Human	unknown	unknown	GRA	BA.2	BA.2*	BA.2*	consensus call	VOC Omicron GRA (B.1.1.529+BA.*) first detected in Botswana/Hong Kong/South Africa	(NSP5_P132H,NSP3_G489S,Spike_L24del,NSP4_T327I,Spike_S373P,Spike_Q493R,Spike_N969K,Spike_H655Y,N_R203K,Spike_V213G,Spike_G142D,Spike_A27S,Spike_Q954H,N_P13L,Spike_N501Y,Spike_P25del,N_R32del,NS3_T223I,Spike_T19I,M_Q19E,Spike_N440K,NSP4_T492I,NSP2_F10L,Spike_N679K,Spike_N764K,NSP6_G107del,Spike_Y505H,Spike_D796Y,N_G204R,Spike_T478K,N_S413R,M_A63T,Spike_S371F,Spike_K417N,NSP13_R392C,Spike_T376A,NSP6_S106del,NSP14_P203L,Spike_G339D,Spike_R408S,NSP4_L438F,NSP14_I42V,NSP4_L264F,Spike_P681H,NSP3_T24I,N_S33del,NSP1_S135R,Spike_S375F,Spike_D405N,Spike_Q498R,NSP3_S1428A,Spike_S477N,NSP16_T93M,N_E31del,NSP15_T112I,NSP6_F108del,Spike_E484A,E_T9I,Spike_P26del,NSP12_P323L,Spike_D614G)		TRUE	TRUE		0.00796746	0.378664	Oceania	Australia	Queensland
								Australia/QLD0x00E15C/2022		Original	betacoronavirus	EPI_ISL_12220440		29746	Human	unknown	unknown	GRA	BA.2	BA.2*	BA.2*	consensus call	VOC Omicron GRA (B.1.1.529+BA.*) first detected in Botswana/Hong Kong/South Africa	(NSP5_P132H,NSP3_G489S,Spike_L24del,NSP4_T327I,Spike_S373P,Spike_Q493R,Spike_N969K,Spike_H655Y,N_R203K,Spike_V213G,Spike_G142D,Spike_A27S,Spike_Q954H,N_P13L,Spike_N501Y,Spike_P25del,N_R32del,NS3_T223I,Spike_T19I,M_Q19E,Spike_N440K,NSP4_T492I,Spike_N679K,Spike_N764K,NSP6_G107del,Spike_Y505H,Spike_D796Y,N_G204R,Spike_T478K,N_S413R,NSP14_A353S,M_A63T,Spike_S371F,Spike_K417N,NSP13_R392C,Spike_T376A,NSP6_S106del,Spike_G339D,Spike_R408S,NSP4_L438F,NSP14_I42V,NSP4_L264F,Spike_P681H,NSP3_T24I,N_S33del,NSP1_S135R,Spike_S375F,Spike_D405N,Spike_Q498R,Spike_S477N,N_E31del,NSP15_T112I,NSP6_F108del,Spike_E484A,E_T9I,Spike_P26del,NSP12_P323L,Spike_D614G)		TRUE	TRUE		0.00833726	0.3785	Oceania	Australia	Queensland
								Australia/QLD0x00E0D6/2022		Original	betacoronavirus	EPI_ISL_12220579		29746	Human	unknown	unknown	GRA	BA.2	BA.2*	BA.2*	PANGO-v1.18	VOC Omicron GRA (B.1.1.529+BA.*) first detected in Botswana/Hong Kong/South Africa	(NSP5_P132H,NSP3_G489S,Spike_L24del,NSP4_T327I,Spike_S373P,Spike_Q493R,Spike_N969K,Spike_H655Y,N_R203K,Spike_V213G,Spike_G142D,Spike_A27S,Spike_Q954H,N_P13L,Spike_N501Y,Spike_P25del,N_R32del,NS3_T223I,Spike_T19I,M_Q19E,Spike_N440K,NSP4_T492I,Spike_N679K,Spike_N764K,NSP6_G107del,Spike_Y505H,Spike_D796Y,N_G204R,Spike_T478K,N_S413R,M_A63T,Spike_S371F,Spike_K417N,NSP13_R392C,Spike_T376A,NSP6_S106del,Spike_G339D,Spike_R408S,NSP4_L438F,NSP14_I42V,NSP4_L264F,Spike_P681H,NSP3_T24I,N_S33del,NSP1_S135R,Spike_S375F,Spike_D405N,Spike_Q498R,Spike_S477N,N_E31del,NSP15_T112I,NSP6_F108del,Spike_E484A,E_T9I,Spike_P26del,NSP12_P323L,Spike_D614G)		TRUE			0.0171115	0.378561	Oceania	Australia	Queensland
								Australia/QLD0x00E0D7/2022		Original	betacoronavirus	EPI_ISL_12220581		29743	Human	unknown	unknown	GRA	BA.2	BA.2*	BA.2*	consensus call	VOC Omicron GRA (B.1.1.529+BA.*) first detected in Botswana/Hong Kong/South Africa	(NSP5_P132H,NSP3_G489S,Spike_L24del,NSP4_T327I,Spike_S373P,Spike_Q493R,Spike_N969K,Spike_H655Y,N_R203K,Spike_V213G,Spike_G142D,Spike_A27S,Spike_Q954H,N_P13L,Spike_N501Y,Spike_P25del,N_R32del,NS3_T223I,NSP13_T440I,Spike_T19I,M_Q19E,Spike_N440K,NSP4_T492I,N_A138S,Spike_N679K,Spike_N764K,NSP6_G107del,Spike_Y505H,Spike_D796Y,N_G204R,Spike_T478K,N_S413R,M_A63T,Spike_S371F,NSP1_M85del,Spike_K417N,NSP13_R392C,Spike_T376A,NSP6_S106del,Spike_G339D,Spike_R408S,NSP4_L438F,NSP14_I42V,NSP4_L264F,Spike_P681H,NSP3_T24I,N_S33del,NSP1_S135R,Spike_S375F,Spike_D405N,Spike_Q498R,Spike_S477N,N_E31del,NSP15_T112I,NSP6_F108del,Spike_E484A,E_T9I,Spike_P26del,NSP12_P323L,Spike_D614G)		TRUE			0.000907777	0.37892	Oceania	Australia	Queensland
								Australia/QLD0x00E161/2022		Original	betacoronavirus	EPI_ISL_12220458		29746	Human	unknown	unknown	GRA	BA.2	BA.2*	BA.2*	consensus call	VOC Omicron GRA (B.1.1.529+BA.*) first detected in Botswana/Hong Kong/South Africa	(NSP5_P132H,NSP3_G489S,Spike_L24del,NSP4_T327I,Spike_S373P,Spike_Q493R,Spike_N969K,Spike_H655Y,N_R203K,Spike_V213G,Spike_G142D,Spike_A27S,Spike_Q954H,N_P13L,Spike_N501Y,Spike_P25del,N_R32del,NS3_T223I,Spike_T19I,M_Q19E,Spike_N440K,NSP4_T492I,N_K299R,Spike_N679K,Spike_N764K,NSP6_G107del,Spike_Y505H,Spike_D796Y,N_G204R,Spike_T478K,N_S413R,M_A63T,Spike_S371F,Spike_K417N,NSP13_R392C,Spike_T376A,NSP6_S106del,Spike_G339D,Spike_R408S,NSP4_L438F,NSP14_I42V,NSP4_L264F,Spike_P681H,NSP3_T24I,N_S33del,NSP1_S135R,Spike_S375F,Spike_D405N,Spike_Q498R,Spike_S477N,N_E31del,NSP15_T112I,NSP6_F108del,Spike_E484A,E_T9I,Spike_P26del,NSP12_P323L,Spike_D614G)		TRUE	TRUE		0.000907685	0.378949	Oceania	Australia	Queensland
								Australia/QLD0x00E0F8/2022		Original	betacoronavirus	EPI_ISL_12220622		29746	Human	unknown	unknown	GRA	BA.2.3	BA.2*	BA.2*	consensus call	VOC Omicron GRA (B.1.1.529+BA.*) first detected in Botswana/Hong Kong/South Africa	(NSP5_P132H,NSP3_G489S,Spike_L24del,NSP4_T327I,Spike_S373P,Spike_Q493R,Spike_N969K,Spike_H655Y,N_R203K,Spike_V213G,Spike_G142D,Spike_A27S,Spike_Q954H,N_P13L,Spike_N501Y,Spike_P25del,N_R32del,NS3_T223I,Spike_T19I,M_Q19E,Spike_N440K,NSP4_T492I,Spike_N679K,Spike_N764K,NSP6_G107del,Spike_Y505H,Spike_D796Y,N_G204R,Spike_T478K,N_S413R,M_A63T,Spike_S371F,Spike_K417N,NSP13_R392C,Spike_T376A,NSP6_S106del,NS3_L140F,Spike_G339D,Spike_R408S,NSP4_L438F,NSP4_A146V,NSP14_I42V,NSP4_L264F,Spike_P681H,NSP3_T24I,N_S33del,NSP1_S135R,Spike_S375F,Spike_D405N,Spike_Q498R,Spike_S477N,N_E31del,NSP15_T112I,NSP6_F108del,Spike_E484A,E_T9I,Spike_P26del,NSP12_P323L,Spike_D614G)		TRUE	TRUE		0.00968197	0.379048	Oceania	Australia	Queensland
								Australia/QLD0x00E0F0/2022		Original	betacoronavirus	EPI_ISL_12220608		29746	Human	unknown	unknown	GRA	BA.2	BA.2*	BA.2*	consensus call	VOC Omicron GRA (B.1.1.529+BA.*) first detected in Botswana/Hong Kong/South Africa	(NSP5_P132H,NSP3_G489S,Spike_L24del,NSP4_T327I,Spike_S373P,Spike_Q493R,Spike_N969K,Spike_H655Y,N_R203K,Spike_V213G,Spike_G142D,Spike_A27S,Spike_Q954H,N_P13L,Spike_N501Y,Spike_P25del,N_R32del,NS3_T223I,Spike_T19I,M_Q19E,Spike_N440K,NSP4_T492I,Spike_N679K,Spike_N764K,NSP6_G107del,Spike_Y505H,Spike_D796Y,N_G204R,Spike_T478K,N_S413R,M_A63T,Spike_S371F,Spike_K417N,NSP13_R392C,Spike_T376A,NSP6_S106del,NSP10_R134H,Spike_G339D,Spike_R408S,NSP4_L438F,NSP14_I42V,NSP4_L264F,Spike_P681H,NSP3_T24I,N_S33del,NSP1_S135R,Spike_S375F,Spike_D405N,Spike_Q498R,Spike_S477N,N_E31del,NSP15_T112I,NSP6_F108del,Spike_E484A,E_T9I,Spike_P26del,NSP12_P323L,Spike_D614G)		TRUE	TRUE		0.000907685	0.378949	Oceania	Australia	Queensland
								Australia/QLD0x00E15D/2022		Original	betacoronavirus	EPI_ISL_12220442		29746	Human	unknown	unknown	GRA	BA.2.33	BA.2*	BA.2*	consensus call	VOC Omicron GRA (B.1.1.529+BA.*) first detected in Botswana/Hong Kong/South Africa	(NSP5_P132H,NSP3_G489S,Spike_L24del,NSP4_T327I,Spike_S373P,Spike_Q493R,Spike_N969K,Spike_H655Y,N_R203K,Spike_V213G,Spike_G142D,Spike_A27S,Spike_Q954H,N_P13L,Spike_N501Y,Spike_P25del,N_R32del,NS3_T223I,Spike_T19I,M_Q19E,Spike_N440K,NSP4_T492I,Spike_N679K,Spike_N764K,NSP6_G107del,Spike_Y505H,Spike_D796Y,N_G204R,Spike_T478K,N_S413R,M_A63T,NSP3_P395L,Spike_S371F,Spike_K417N,NSP13_R392C,Spike_T376A,NSP6_S106del,Spike_G339D,Spike_R408S,NSP4_L438F,NSP14_I42V,NSP4_L264F,Spike_P681H,NSP3_T24I,N_S33del,NSP1_S135R,Spike_S375F,Spike_D405N,Spike_Q498R,NSP1_V111A,Spike_S477N,N_E31del,NSP15_T112I,NSP6_F108del,Spike_E484A,E_T9I,Spike_P26del,NSP12_P323L,Spike_D614G)		TRUE	TRUE		0.00285753	0.379286	Oceania	Australia	Queensland
								Australia/QLD0x00E0FA/2022		Original	betacoronavirus	EPI_ISL_12220628		29746	Human	unknown	unknown	GRA	BA.2	BA.2*	BA.2*	consensus call	VOC Omicron GRA (B.1.1.529+BA.*) first detected in Botswana/Hong Kong/South Africa	(NSP5_P132H,NSP14_P451L,NSP3_G489S,Spike_L24del,NSP4_T327I,Spike_S373P,Spike_Q493R,Spike_N969K,Spike_H655Y,N_R203K,Spike_V213G,Spike_G142D,Spike_A27S,Spike_Q954H,N_P13L,Spike_N501Y,Spike_P25del,N_R32del,NS3_T223I,Spike_T19I,M_Q19E,Spike_N440K,NSP4_T492I,Spike_N679K,Spike_N764K,NSP6_G107del,Spike_Y505H,Spike_D796Y,N_G204R,Spike_T478K,N_S413R,M_A63T,Spike_S371F,Spike_K417N,NSP13_R392C,Spike_T376A,NSP6_S106del,Spike_G339D,Spike_R408S,NSP4_L438F,NSP14_I42V,NSP4_L264F,Spike_P681H,NSP3_T24I,N_S33del,NSP1_S135R,Spike_S375F,Spike_D405N,Spike_Q498R,Spike_S477N,N_E31del,NSP15_T112I,NSP6_F108del,Spike_E484A,E_T9I,Spike_P26del,NSP12_P323L,Spike_D614G)		TRUE	TRUE		0.00968197	0.37915	Oceania	Australia	Queensland
								Australia/QLD0x00E10F/2022		Original	betacoronavirus	EPI_ISL_12220537		29746	Human	unknown	unknown	GRA	BA.2	BA.2*	BA.2*	consensus call	VOC Omicron GRA (B.1.1.529+BA.*) first detected in Botswana/Hong Kong/South Africa	(NSP5_P132H,NSP3_G489S,Spike_L24del,NSP4_T327I,Spike_S373P,Spike_Q493R,Spike_N969K,Spike_H655Y,N_R203K,Spike_V213G,Spike_G142D,Spike_A27S,Spike_Q954H,N_P13L,Spike_N501Y,Spike_P25del,N_R32del,NS3_T223I,Spike_T19I,M_Q19E,Spike_N440K,NSP4_T492I,Spike_N679K,Spike_N764K,NSP6_G107del,Spike_Y505H,Spike_D796Y,N_G204R,Spike_T478K,N_S413R,M_A63T,Spike_S371F,Spike_K417N,NSP13_R392C,Spike_T376A,NSP6_S106del,Spike_G339D,Spike_R408S,NSP4_L438F,NSP14_I42V,NSP4_L264F,Spike_P681H,NSP3_T24I,N_S33del,NSP1_S135R,Spike_S375F,Spike_D405N,Spike_Q498R,Spike_S477N,N_E31del,NSP15_T112I,NSP6_F108del,Spike_E484A,E_T9I,Spike_P26del,NSP12_P323L,Spike_D614G)		TRUE	TRUE		0.00837087	0.378411	Oceania	Australia	Queensland
								Australia/QLD0x00E1A5/2022		Original	betacoronavirus	EPI_ISL_12220665		29743	Human	unknown	unknown	GRA	BA.2	BA.2*	BA.2*	consensus call	VOC Omicron GRA (B.1.1.529+BA.*) first detected in Botswana/Hong Kong/South Africa	(NSP5_P132H,NSP3_G489S,Spike_L24del,NSP4_T327I,Spike_S373P,Spike_Q493R,Spike_N969K,Spike_H655Y,N_R203K,Spike_V213G,Spike_G142D,Spike_A27S,Spike_Q954H,N_P13L,Spike_N501Y,Spike_P25del,N_R32del,NS3_T223I,Spike_T19I,M_Q19E,Spike_N440K,NSP4_T492I,Spike_N679K,Spike_N764K,NSP16_I281V,NSP6_G107del,Spike_Y505H,Spike_D796Y,N_G204R,Spike_T478K,N_S413R,M_A63T,NS7a_S98F,Spike_S371F,NSP2_T160I,NSP1_M85del,Spike_K417N,NSP13_R392C,Spike_T376A,NSP6_S106del,Spike_G339D,Spike_R408S,NSP4_L438F,NSP14_I42V,NSP4_L264F,Spike_P681H,NSP3_T24I,N_S33del,NSP1_S135R,Spike_S375F,Spike_D405N,Spike_Q498R,Spike_S477N,N_E31del,NSP15_T112I,NSP6_F108del,Spike_E484A,E_T9I,Spike_P26del,NSP12_P323L,Spike_D614G)		TRUE			0.0155331	0.378983	Oceania	Australia	Queensland
								Australia/QLD0x00E0FB/2022		Original	betacoronavirus	EPI_ISL_12220630		29746	Human	unknown	unknown	GRA	BA.2	BA.2*	BA.2*	consensus call	VOC Omicron GRA (B.1.1.529+BA.*) first detected in Botswana/Hong Kong/South Africa	(NSP5_P132H,NSP3_G489S,Spike_L24del,NSP4_T327I,Spike_S373P,Spike_Q493R,Spike_N969K,Spike_H655Y,N_R203K,Spike_V213G,Spike_G142D,Spike_A27S,Spike_Q954H,N_P13L,Spike_N501Y,Spike_P25del,N_R32del,NS3_T223I,NSP13_T440I,Spike_T19I,M_Q19E,Spike_N440K,NSP4_T492I,NSP1_R124C,Spike_N679K,Spike_N764K,NSP6_G107del,Spike_Y505H,Spike_D796Y,N_G204R,Spike_T478K,N_S413R,M_A63T,Spike_S371F,Spike_K417N,NSP13_R392C,Spike_T376A,NSP6_S106del,Spike_G339D,Spike_R408S,NSP4_L438F,NSP12_Y346H,NSP14_I42V,NSP4_L264F,Spike_P681H,NSP3_T24I,N_S33del,NSP1_S135R,Spike_S375F,Spike_D405N,Spike_Q498R,Spike_S477N,N_E31del,NSP15_T112I,NSP6_F108del,Spike_E484A,E_T9I,Spike_P26del,NSP12_P323L,Spike_D614G)		TRUE	TRUE		0.000907685	0.378882	Oceania	Australia	Queensland
								Australia/QLD0x00E11D/2022		Original	betacoronavirus	EPI_ISL_12220566		29737	Human	unknown	unknown	GRA	BA.2.33	BA.2*	BA.2*	consensus call	VOC Omicron GRA (B.1.1.529+BA.*) first detected in Botswana/Hong Kong/South Africa	(NSP5_P132H,NSP12_T803I,NSP3_G489S,Spike_L24del,NSP4_T327I,Spike_S373P,Spike_Q493R,Spike_N969K,Spike_H655Y,N_R203K,Spike_V213G,Spike_G142D,Spike_A27S,Spike_Q954H,N_P13L,Spike_N501Y,Spike_P25del,N_R32del,NS3_T223I,Spike_T19I,M_Q19E,Spike_N440K,NSP4_T492I,Spike_N679K,Spike_N764K,NSP6_G107del,Spike_Y505H,Spike_D796Y,N_G204R,Spike_T478K,N_S413R,M_A63T,NSP3_P395L,Spike_S371F,Spike_K417N,NSP13_R392C,Spike_T376A,NSP6_S106del,Spike_G339D,Spike_R408S,NSP4_L438F,NSP14_I42V,NSP4_L264F,Spike_P681H,NSP3_T24I,N_S33del,NSP1_S135R,Spike_S375F,Spike_D405N,NSP1_F143del,Spike_Q498R,Spike_S477N,NSP1_K141del,N_E31del,NSP1_S142del,NSP15_T112I,NSP6_F108del,Spike_E484A,E_T9I,Spike_P26del,NSP12_P323L,Spike_D614G)		TRUE			0.00780173	0.379088	Oceania	Australia	Queensland
								Australia/QLD0x00E19F/2022		Original	betacoronavirus	EPI_ISL_12220695		29746	Human	unknown	unknown	GRA	BA.2.57	BA.2*	BA.2*	PANGO-v1.18	VOC Omicron GRA (B.1.1.529+BA.*) first detected in Botswana/Hong Kong/South Africa	(NSP5_P132H,NSP3_G489S,Spike_L24del,NSP4_T327I,Spike_S373P,NSP3_Y1102C,Spike_Q493R,Spike_N969K,Spike_H655Y,N_R203K,Spike_V213G,Spike_G142D,Spike_A27S,Spike_Q954H,N_P13L,Spike_N501Y,Spike_P25del,N_R32del,NS3_T223I,Spike_T19I,M_Q19E,Spike_N440K,NSP4_T492I,Spike_N679K,Spike_N764K,NSP6_G107del,Spike_Y505H,Spike_D796Y,N_G204R,Spike_T478K,N_S413R,M_A63T,Spike_S371F,Spike_K417N,NSP13_R392C,NSP12_D92N,Spike_T376A,NSP6_S106del,Spike_G339D,Spike_R408S,NSP4_L438F,NSP14_I42V,NSP4_L264F,Spike_P681H,NSP3_T24I,N_S33del,NSP1_S135R,Spike_S375F,Spike_D405N,Spike_Q498R,Spike_S477N,N_E31del,NSP3_L1328I,NSP15_T112I,NSP6_F108del,Spike_E484A,E_T9I,Spike_P26del,NSP12_P323L,Spike_D614G)		TRUE	TRUE		0.00312647	0.378882	Oceania	Australia	Queensland
								Australia/QLD0x00E1A9/2022		Original	betacoronavirus	EPI_ISL_12220675		29731	Human	unknown	unknown	GRA	BA.2	BA.2*	BA.2*	consensus call	VOC Omicron GRA (B.1.1.529+BA.*) first detected in Botswana/Hong Kong/South Africa	(NSP5_P132H,NSP3_G489S,Spike_L24del,NSP4_T327I,Spike_S373P,Spike_Q493R,Spike_N969K,Spike_H655Y,N_R203K,Spike_V213G,Spike_G142D,Spike_A27S,Spike_Q954H,N_P13L,NSP1_H83del,Spike_N501Y,Spike_P25del,N_R32del,NS3_T223I,Spike_T19I,M_Q19E,Spike_N440K,NSP4_T492I,Spike_N679K,Spike_N764K,NSP6_G107del,Spike_Y505H,NSP1_V84del,Spike_D796Y,N_G204R,Spike_T478K,N_S413R,M_A63T,Spike_S371F,NSP1_M85del,Spike_K417N,NSP13_R392C,Spike_T376A,NSP6_S106del,Spike_G339D,Spike_R408S,NSP4_L438F,NSP14_I42V,NSP4_L264F,Spike_P681H,NSP3_T24I,NSP1_G82del,N_S33del,NSP1_S135R,Spike_S375F,Spike_D405N,Spike_Q498R,Spike_S477N,N_E31del,NSP1_V86del,NSP15_T112I,NSP6_F108del,Spike_E484A,E_T9I,Spike_P26del,NSP12_P323L,Spike_D614G)		TRUE			0.00551613	0.378936	Oceania	Australia	Queensland
								Australia/QLD0x00E159/2022		Original	betacoronavirus	EPI_ISL_12220434		29746	Human	unknown	unknown	GRA	BA.2.33	BA.2*	BA.2*	consensus call	VOC Omicron GRA (B.1.1.529+BA.*) first detected in Botswana/Hong Kong/South Africa	(NSP5_P132H,NSP3_G489S,Spike_L24del,NSP4_T327I,Spike_S373P,Spike_Q493R,Spike_N969K,Spike_H655Y,N_R203K,Spike_V213G,Spike_G142D,Spike_A27S,Spike_Q954H,N_P13L,Spike_N501Y,Spike_P25del,N_R32del,NS3_T223I,Spike_T19I,M_Q19E,Spike_N440K,NSP4_T492I,Spike_N679K,Spike_N764K,NSP6_G107del,Spike_Y505H,Spike_D796Y,N_G204R,Spike_T478K,N_S413R,M_A63T,NSP3_P395L,Spike_S371F,Spike_K417N,NSP13_R392C,Spike_T376A,NSP6_S106del,Spike_G339D,Spike_R408S,NSP4_L438F,NSP14_I42V,NSP4_L264F,Spike_P681H,NSP3_T24I,N_S33del,NSP1_S135R,Spike_S375F,Spike_D405N,Spike_Q498R,NSP1_V111A,Spike_S477N,N_E31del,NSP15_T112I,NSP6_F108del,Spike_E484A,E_T9I,Spike_P26del,NSP12_P323L,Spike_D614G)		TRUE	TRUE		0.00877429	0.379312	Oceania	Australia	Queensland
								Australia/QLD0x00E0F2/2022		Original	betacoronavirus	EPI_ISL_12220612		29746	Human	unknown	unknown	GRA	BA.2	BA.2*	BA.2*	consensus call	VOC Omicron GRA (B.1.1.529+BA.*) first detected in Botswana/Hong Kong/South Africa	(NSP5_P132H,NSP3_G489S,Spike_L24del,NSP4_T327I,Spike_S373P,NSP2_L97I,Spike_Q493R,Spike_N969K,Spike_H655Y,N_R203K,Spike_V213G,Spike_G142D,Spike_A27S,Spike_Q954H,N_P13L,Spike_N501Y,Spike_P25del,N_R32del,NS3_T223I,Spike_T19I,M_Q19E,Spike_N440K,NSP4_T492I,Spike_N679K,Spike_N764K,NSP6_G107del,Spike_Y505H,Spike_D796Y,N_G204R,Spike_T478K,N_S413R,M_A63T,NSP4_I272V,Spike_S371F,Spike_K417N,NSP13_R392C,Spike_T376A,NSP6_S106del,Spike_G339D,Spike_R408S,NSP4_L438F,NSP14_I42V,NSP4_L264F,Spike_P681H,NSP3_T24I,N_S33del,NSP1_S135R,Spike_S375F,Spike_D405N,Spike_Q498R,Spike_S477N,N_E31del,NSP15_T112I,NSP6_F108del,Spike_E484A,E_T9I,Spike_P26del,NSP12_P323L,Spike_D614G)		TRUE	TRUE		0.00121025	0.379031	Oceania	Australia	Queensland
								Australia/QLD0x00E15E/2022		Original	betacoronavirus	EPI_ISL_12220443		29746	Human	unknown	unknown	GRA	BA.2	BA.2*	BA.2*	consensus call	VOC Omicron GRA (B.1.1.529+BA.*) first detected in Botswana/Hong Kong/South Africa	(NSP3_T1198I,NSP5_P132H,NSP3_G489S,Spike_L24del,NSP4_T327I,Spike_S373P,Spike_Q493R,Spike_N969K,Spike_H655Y,N_R203K,Spike_V213G,Spike_G142D,Spike_A27S,Spike_Q954H,N_P13L,Spike_N501Y,Spike_P25del,N_R32del,NS3_T223I,NSP13_T440I,Spike_T19I,M_Q19E,Spike_N440K,NSP4_T492I,N_A138S,Spike_N679K,Spike_N764K,NSP6_G107del,Spike_Y505H,Spike_D796Y,N_G204R,Spike_T478K,N_S413R,M_A63T,Spike_S371F,Spike_K417N,NSP13_R392C,Spike_T376A,NSP6_S106del,Spike_G339D,Spike_R408S,NSP4_L438F,NSP14_I42V,NSP4_L264F,Spike_P681H,NSP3_T24I,N_S33del,NSP1_S135R,Spike_S375F,Spike_D405N,Spike_Q498R,Spike_S477N,N_E31del,NSP15_T112I,NSP6_F108del,Spike_E484A,E_T9I,Spike_P26del,NSP12_P323L,Spike_D614G)		TRUE			0.0171115	0.378493	Oceania	Australia	Queensland
								Australia/QLD0x00E11E/2022		Original	betacoronavirus	EPI_ISL_12220567		29737	Human	unknown	unknown	GRA	BA.2.33	BA.2*	BA.2*	consensus call	VOC Omicron GRA (B.1.1.529+BA.*) first detected in Botswana/Hong Kong/South Africa	(NSP5_P132H,NSP12_T803I,NSP3_G489S,Spike_L24del,NSP4_T327I,Spike_S373P,Spike_Q493R,Spike_N969K,Spike_H655Y,N_R203K,Spike_V213G,Spike_G142D,Spike_A27S,Spike_Q954H,N_P13L,Spike_N501Y,Spike_P25del,N_R32del,NS3_T223I,Spike_T19I,M_Q19E,Spike_N440K,NSP4_T492I,Spike_N679K,Spike_N764K,NSP6_G107del,Spike_Y505H,Spike_D796Y,N_G204R,Spike_T478K,N_S413R,M_A63T,NSP3_P395L,Spike_S371F,Spike_K417N,NSP13_R392C,Spike_T376A,NSP6_S106del,Spike_G339D,Spike_R408S,NSP4_L438F,NSP14_I42V,NSP4_L264F,Spike_P681H,NSP3_T24I,N_S33del,NSP1_S135R,Spike_S375F,Spike_D405N,NSP1_F143del,Spike_Q498R,Spike_S477N,NSP1_K141del,N_E31del,NSP1_S142del,NSP15_T112I,NSP6_F108del,Spike_E484A,E_T9I,Spike_P26del,NSP12_P323L,Spike_D614G)		TRUE			0.00686014	0.379135	Oceania	Australia	Queensland
								Australia/QLD0x00E165/2022		Original	betacoronavirus	EPI_ISL_12220461		29746	Human	unknown	unknown	GRA	BA.2	BA.2*	BA.2*	PANGO-v1.18	VOC Omicron GRA (B.1.1.529+BA.*) first detected in Botswana/Hong Kong/South Africa	(NSP5_P132H,NSP3_G489S,Spike_L24del,NSP4_T327I,Spike_S373P,Spike_Q493R,Spike_N969K,Spike_H655Y,N_R203K,Spike_V213G,Spike_G142D,Spike_A27S,Spike_Q954H,N_P13L,Spike_N501Y,Spike_P25del,N_R32del,NS3_T223I,Spike_T19I,M_Q19E,Spike_N440K,NSP4_T492I,Spike_N679K,Spike_N764K,NSP6_G107del,Spike_Y505H,Spike_D796Y,N_G204R,Spike_T478K,N_S413R,M_A63T,Spike_S371F,Spike_K417N,NSP13_R392C,Spike_T376A,NSP6_S106del,Spike_G339D,Spike_R408S,NSP4_L438F,NSP14_I42V,NSP4_L264F,Spike_P681H,NSP3_T24I,N_S33del,NSP1_S135R,Spike_S375F,Spike_D405N,Spike_Q498R,Spike_S477N,N_E31del,NSP15_T112I,NSP6_F108del,Spike_E484A,E_T9I,Spike_P26del,NSP12_P323L,Spike_D614G)		TRUE	TRUE		0.00968197	0.379082	Oceania	Australia	Queensland
								Australia/QLD0x00E111/2022		Original	betacoronavirus	EPI_ISL_12220543		29704	Human	unknown	unknown	GRA	BA.2	BA.2*	BA.2*	consensus call	VOC Omicron GRA (B.1.1.529+BA.*) first detected in Botswana/Hong Kong/South Africa	(NSP5_P132H,NSP3_G489S,Spike_L24del,NSP4_T327I,Spike_S373P,Spike_Q493R,Spike_N969K,Spike_H655Y,N_R203K,Spike_V213G,Spike_G142D,Spike_A27S,Spike_Q954H,NS3_W69C,N_P13L,Spike_N501Y,Spike_P25del,N_R32del,NS3_T223I,Spike_T19I,M_Q19E,NSP4_T492I,NSP2_F10L,Spike_N679K,Spike_N764K,NSP6_G107del,Spike_Y505H,Spike_D796Y,N_G204R,Spike_T478K,N_S413R,M_A63T,Spike_S371F,NSP1_M85del,NSP13_R392C,Spike_T376A,NSP6_S106del,NSP14_P203L,Spike_G339D,NSP4_L438F,NSP14_I42V,NSP4_L264F,Spike_P681H,NSP3_T24I,N_S33del,NSP1_S135R,Spike_S375F,Spike_D405N,Spike_Q498R,Spike_S477N,N_E31del,NSP15_T112I,NSP6_F108del,Spike_E484A,E_T9I,Spike_P26del,NSP12_P323L,Spike_D614G)		TRUE			0.0244075	0.378688	Oceania	Australia	Queensland
								Australia/QLD0x00E10A/2022		Original	betacoronavirus	EPI_ISL_12220529		29685	Human	unknown	unknown	GRA	BA.2.3	BA.2*	BA.2*	consensus call	VOC Omicron GRA (B.1.1.529+BA.*) first detected in Botswana/Hong Kong/South Africa	(NSP5_P132H,NSP3_G489S,Spike_L24del,Spike_S373P,Spike_Q493R,Spike_N969K,Spike_H655Y,N_R203K,Spike_V213G,Spike_G142D,Spike_A27S,Spike_Q954H,N_P13L,Spike_N501Y,Spike_P25del,N_R32del,NS3_T223I,Spike_T19I,M_Q19E,NSP4_T492I,Spike_N679K,Spike_Y505H,NSP6_G107del,Spike_D796Y,N_G204R,Spike_T478K,N_S413R,M_A63T,Spike_S371F,NSP13_R392C,Spike_T376A,NSP6_S106del,NS3_L140F,Spike_G339D,NSP4_L438F,NSP4_A146V,Spike_P681H,NSP4_L264F,N_S33del,Spike_S375F,Spike_D405N,Spike_Q498R,Spike_S477N,N_E31del,NSP6_F108del,E_T9I,Spike_P26del,NSP12_P323L,Spike_D614G)		TRUE		TRUE	0.0812868	0.377787	Oceania	Australia	Queensland
								Australia/QLD0x00E02B/2022		Original	betacoronavirus	EPI_ISL_12135283		29746	Human	unknown	unknown	GRA	BA.2.3	BA.2*	BA.2*	consensus call	VOC Omicron GRA (B.1.1.529+BA.*) first detected in Botswana/Hong Kong/South Africa	(NSP5_P132H,NSP3_G489S,Spike_L24del,NSP4_T327I,Spike_S373P,Spike_Q493R,Spike_N969K,Spike_H655Y,N_R203K,Spike_V213G,Spike_G142D,Spike_A27S,Spike_Q954H,N_P13L,Spike_N501Y,Spike_P25del,N_R32del,NS3_T223I,Spike_T19I,M_Q19E,Spike_N440K,NSP4_T492I,Spike_N679K,Spike_N764K,NSP6_G107del,Spike_Y505H,Spike_D796Y,N_G204R,Spike_T478K,N_S413R,M_A63T,Spike_S371F,Spike_K417N,NSP13_R392C,Spike_T376A,NSP6_S106del,NS3_L140F,Spike_G339D,Spike_R408S,NSP4_L438F,NSP4_A146V,NSP14_I42V,NSP4_L264F,Spike_P681H,NSP3_T24I,N_S33del,NSP1_S135R,Spike_S375F,Spike_D405N,Spike_Q498R,Spike_S477N,N_E31del,NSP15_T112I,NSP6_F108del,Spike_E484A,E_T9I,Spike_P26del,NSP12_P323L,Spike_D614G)		TRUE	TRUE		0.00161366	0.378881	Oceania	Australia	Queensland
								Australia/QLD0x00DD44/2022		Original	betacoronavirus	EPI_ISL_11941254		29746	Human	unknown	unknown	GRA	BA.2	BA.2*	BA.2*	PANGO-v1.18	VOC Omicron GRA (B.1.1.529+BA.*) first detected in Botswana/Hong Kong/South Africa	(NSP5_P132H,N_T296I,NSP3_G489S,Spike_L24del,NSP4_T327I,Spike_S373P,Spike_Q493R,Spike_N969K,Spike_H655Y,N_R203K,Spike_V213G,Spike_G142D,Spike_A27S,Spike_Q954H,N_P13L,Spike_N501Y,Spike_P25del,N_R32del,NS3_T223I,Spike_T19I,M_Q19E,Spike_N440K,NSP4_T492I,Spike_N679K,Spike_N764K,NSP6_G107del,Spike_Y505H,Spike_D796Y,N_G204R,Spike_T478K,N_S413R,M_A63T,Spike_S371F,Spike_K417N,NSP13_R392C,Spike_T376A,NSP6_S106del,Spike_G339D,Spike_R408S,NSP4_L438F,NSP3_L1034S,NSP14_I42V,NSP4_L264F,Spike_P681H,NSP3_T24I,N_S33del,NSP1_S135R,Spike_S375F,Spike_D405N,Spike_Q498R,Spike_S477N,N_E31del,NSP15_T112I,NSP6_F108del,Spike_E484A,E_T9I,Spike_P26del,NSP12_P323L,Spike_D614G)		TRUE	TRUE		0.000907685	0.378949	Oceania	Australia	Queensland
								Australia/QLD0x00E677/2022		Original	betacoronavirus	EPI_ISL_12644983		29746	Human	unknown	unknown	GRA	BA.2.10.1	BA.2*	BA.2*	consensus call	VOC Omicron GRA (B.1.1.529+BA.*) first detected in Botswana/Hong Kong/South Africa	(NSP5_P132H,NSP3_G489S,Spike_L24del,NSP4_T327I,Spike_S373P,Spike_Q493R,Spike_N969K,Spike_H655Y,N_R203K,Spike_V213G,Spike_G142D,Spike_A27S,Spike_Q954H,N_P13L,Spike_N501Y,Spike_P25del,N_R32del,NS3_T223I,Spike_T19I,M_Q19E,Spike_N440K,NSP4_T492I,NSP3_A85V,Spike_N679K,Spike_N764K,NSP6_G107del,Spike_Y505H,Spike_D796Y,N_G204R,Spike_T478K,N_S413R,M_A63T,N_A211V,Spike_S371F,Spike_K417N,NSP13_R392C,Spike_T376A,NSP6_S106del,Spike_G339D,Spike_R408S,NSP4_L438F,NSP14_I42V,NSP4_L264F,Spike_P681H,NSP3_T24I,N_S33del,NSP1_S135R,Spike_S375F,Spike_D405N,Spike_Q498R,NSP13_S36P,Spike_S477N,N_E31del,NSP15_T112I,NSP6_F108del,Spike_E484A,E_T9I,Spike_P26del,Spike_G798D,NSP12_P323L,Spike_D614G)		TRUE	TRUE		0.00978283	0.379053	Oceania	Australia	Queensland
								Australia/QLD0x00DD45/2022		Original	betacoronavirus	EPI_ISL_11941255		29746	Human	unknown	unknown	GRA	BA.2	BA.2*	BA.2*	consensus call	VOC Omicron GRA (B.1.1.529+BA.*) first detected in Botswana/Hong Kong/South Africa	(NSP5_P132H,NSP3_G489S,Spike_L24del,NSP4_T327I,Spike_S373P,Spike_Q493R,Spike_N969K,Spike_H655Y,N_R203K,Spike_V213G,Spike_G142D,Spike_A27S,Spike_Q954H,N_P13L,Spike_N501Y,Spike_P25del,N_R32del,NS3_T223I,Spike_T19I,M_Q19E,Spike_N440K,NSP4_T492I,Spike_N679K,Spike_N764K,NSP6_G107del,Spike_Y505H,Spike_D796Y,N_G204R,Spike_T478K,N_S413R,M_A63T,Spike_S371F,Spike_K417N,NSP13_R392C,Spike_T376A,NSP6_S106del,Spike_G339D,Spike_R408S,NSP4_L438F,NSP14_I42V,NSP4_L264F,Spike_P681H,NSP3_T24I,N_S33del,NSP1_S135R,Spike_S375F,Spike_D405N,Spike_Q498R,Spike_S477N,N_E31del,NSP15_T112I,NSP6_F108del,Spike_E484A,E_T9I,Spike_P26del,NSP12_P323L,Spike_D614G)		TRUE	TRUE		0.000907685	0.379084	Oceania	Australia	Queensland
								Australia/QLD0x00E10E/2022		Original	betacoronavirus	EPI_ISL_12220536		29746	Human	unknown	unknown	GRA	BA.2	BA.2*	BA.2*	consensus call	VOC Omicron GRA (B.1.1.529+BA.*) first detected in Botswana/Hong Kong/South Africa	(NSP5_P132H,NSP3_G489S,Spike_L24del,NSP4_T327I,Spike_S373P,Spike_Q493R,Spike_N969K,Spike_H655Y,N_R203K,Spike_V213G,Spike_G142D,Spike_A27S,Spike_Q954H,N_P13L,Spike_N501Y,Spike_P25del,N_R32del,NS3_T223I,Spike_T19I,M_Q19E,Spike_N440K,NSP4_T492I,Spike_N679K,Spike_N764K,NSP6_G107del,Spike_Y505H,Spike_D796Y,N_G204R,Spike_T478K,N_S413R,M_A63T,Spike_S371F,Spike_K417N,NSP13_R392C,Spike_T376A,NSP6_S106del,Spike_G339D,Spike_R408S,NSP4_L438F,NSP14_I42V,NSP4_L264F,Spike_P681H,NSP3_T24I,N_S33del,NSP1_S135R,Spike_S375F,Spike_D405N,Spike_Q498R,Spike_S477N,N_E31del,NSP15_T112I,NSP6_F108del,Spike_E484A,E_T9I,Spike_P26del,NSP12_P323L,Spike_D614G)		TRUE			0.0104888	0.378372	Oceania	Australia	Queensland
								Australia/QLD0x00E04E/2022		Original	betacoronavirus	EPI_ISL_12135293		29746	Human	unknown	unknown	GRA	BA.2	BA.2*	BA.2*	consensus call	VOC Omicron GRA (B.1.1.529+BA.*) first detected in Botswana/Hong Kong/South Africa	(NSP5_P132H,NSP3_G489S,Spike_L24del,NSP4_T327I,Spike_S373P,Spike_Q493R,Spike_N969K,Spike_H655Y,N_R203K,Spike_V213G,Spike_G142D,Spike_A27S,Spike_Q954H,N_P13L,Spike_N501Y,Spike_P25del,N_R32del,NS3_T223I,Spike_T19I,M_Q19E,Spike_N440K,NSP4_T492I,Spike_N679K,Spike_N764K,NSP6_G107del,Spike_Y505H,Spike_D796Y,N_G204R,Spike_T478K,N_S413R,M_A63T,Spike_S371F,Spike_K417N,NSP13_R392C,Spike_T376A,NSP6_S106del,Spike_G339D,Spike_R408S,NSP4_L438F,NSP14_I42V,NSP4_L264F,Spike_P681H,NSP3_T24I,N_S33del,NSP1_S135R,Spike_S375F,Spike_D405N,Spike_Q498R,Spike_S477N,N_E31del,NSP15_T112I,NSP6_F108del,Spike_E484A,E_T9I,Spike_P26del,NSP12_P323L,Spike_D614G)		TRUE	TRUE		0.00833726	0.378534	Oceania	Australia	Queensland
								Australia/QLD0x00E032/2022		Original	betacoronavirus	EPI_ISL_12135295		29746	Human	unknown	unknown	GRA	BA.2	BA.2*	BA.2*	consensus call	VOC Omicron GRA (B.1.1.529+BA.*) first detected in Botswana/Hong Kong/South Africa	(NSP5_P132H,NSP3_G489S,Spike_L24del,NSP4_T327I,Spike_S373P,Spike_Q493R,Spike_N969K,Spike_H655Y,N_R203K,Spike_V213G,Spike_G142D,Spike_A27S,Spike_Q954H,N_P13L,Spike_N501Y,Spike_P25del,N_R32del,NS3_T223I,Spike_T19I,M_Q19E,Spike_N440K,NSP4_T492I,Spike_N679K,Spike_N764K,NSP6_G107del,Spike_Y505H,Spike_D796Y,N_G204R,Spike_T478K,N_S413R,M_A63T,Spike_S371F,Spike_K417N,NSP13_R392C,Spike_T376A,NSP6_S106del,Spike_G339D,Spike_R408S,NSP4_L438F,NSP14_I42V,NSP4_L264F,Spike_P681H,NSP3_T24I,N_S33del,NSP1_S135R,Spike_S375F,Spike_D405N,Spike_Q498R,Spike_S477N,N_E31del,NSP15_T112I,NSP6_F108del,Spike_E484A,E_T9I,Spike_P26del,NSP12_P323L,Spike_D614G)		TRUE	TRUE		0.00194984	0.37884	Oceania	Australia	Queensland
								Australia/QLD0x00ED5B/2022		Original	betacoronavirus	EPI_ISL_13040585		29746	Human	unknown	unknown	GRA	BA.2.3	BA.2*	BA.2*	consensus call	VOC Omicron GRA (B.1.1.529+BA.*) first detected in Botswana/Hong Kong/South Africa	(NSP5_P132H,NSP3_G489S,Spike_L24del,NSP4_T327I,Spike_S373P,Spike_Q493R,Spike_N969K,Spike_H655Y,N_R203K,Spike_V213G,Spike_G142D,Spike_A27S,Spike_Q954H,N_P13L,Spike_N501Y,Spike_P25del,N_R32del,NS3_T223I,Spike_T19I,M_Q19E,Spike_N440K,NSP4_T492I,Spike_N679K,Spike_N764K,NSP6_G107del,Spike_Y505H,Spike_D796Y,N_G204R,Spike_T478K,N_S413R,M_A63T,NSP3_M1351V,Spike_S371F,NSP3_G116S,Spike_K417N,NSP13_R392C,Spike_T376A,NSP6_S106del,NS3_L140F,Spike_G339D,Spike_R408S,NSP4_L438F,NSP4_A146V,NSP14_I42V,NSP4_L264F,Spike_P681H,NSP3_T24I,N_S33del,NSP1_S135R,Spike_S375F,Spike_D405N,Spike_Q498R,Spike_S477N,N_E31del,NSP15_T112I,NSP6_F108del,Spike_E484A,E_T9I,Spike_P26del,NSP12_P323L,Spike_D614G)		TRUE	TRUE		0.000907685	0.378916	Oceania	Australia	Queensland
								Australia/QLD0x00E15B/2022		Original	betacoronavirus	EPI_ISL_12220439		29746	Human	unknown	unknown	GRA	BA.2.33	BA.2*	BA.2*	consensus call	VOC Omicron GRA (B.1.1.529+BA.*) first detected in Botswana/Hong Kong/South Africa	(NSP5_P132H,NSP3_G489S,Spike_L24del,NSP4_T327I,Spike_S373P,Spike_Q493R,Spike_N969K,Spike_H655Y,N_R203K,Spike_V213G,Spike_G142D,Spike_A27S,Spike_Q954H,N_P13L,Spike_N501Y,Spike_P25del,N_R32del,NS3_T223I,Spike_T19I,M_Q19E,Spike_N440K,NSP4_T492I,Spike_N679K,Spike_N764K,NSP6_G107del,Spike_Y505H,Spike_D796Y,N_G204R,Spike_T478K,N_S413R,M_A63T,NSP3_P395L,Spike_S371F,Spike_K417N,NSP13_R392C,Spike_T376A,NSP6_S106del,Spike_G339D,Spike_R408S,NSP4_L438F,NSP14_I42V,NSP4_L264F,Spike_P681H,NSP3_T24I,N_S33del,NSP1_S135R,Spike_S375F,Spike_D405N,Spike_Q498R,NSP1_V111A,Spike_S477N,N_E31del,NSP15_T112I,NSP6_F108del,Spike_E484A,E_T9I,Spike_P26del,NSP12_P323L,Spike_D614G)		TRUE			0.017515	0.379196	Oceania	Australia	Queensland
								Australia/QLD0x00E02E/2022		Original	betacoronavirus	EPI_ISL_12135286		29746	Human	unknown	unknown	GRA	BA.2	BA.2*	BA.2*	PANGO-v1.18	VOC Omicron GRA (B.1.1.529+BA.*) first detected in Botswana/Hong Kong/South Africa	(NSP5_P132H,NSP3_G489S,Spike_L24del,NSP4_T327I,Spike_S373P,Spike_Q493R,Spike_N969K,Spike_H655Y,N_R203K,Spike_V213G,Spike_G142D,Spike_A27S,Spike_Q954H,N_P13L,Spike_N501Y,Spike_P25del,N_R32del,NS3_T223I,Spike_T19I,M_Q19E,Spike_N440K,NSP4_T492I,Spike_N679K,Spike_N764K,NSP6_G107del,Spike_Y505H,Spike_D796Y,N_G204R,Spike_T478K,N_S413R,M_A63T,Spike_S371F,Spike_K417N,NSP13_R392C,Spike_T376A,NSP6_S106del,Spike_G339D,Spike_R408S,NSP4_L438F,NSP14_I42V,NSP4_L264F,Spike_P681H,NSP3_T24I,N_S33del,NSP1_S135R,Spike_S375F,NSP3_S1717L,Spike_D405N,Spike_Q498R,Spike_S477N,N_E31del,NSP15_T112I,NSP6_F108del,Spike_E484A,E_T9I,Spike_P26del,NSP12_P323L,Spike_D614G)		TRUE	TRUE		0.00302562	0.378844	Oceania	Australia	Queensland
								Australia/QLD0x00E160/2022		Original	betacoronavirus	EPI_ISL_12220457		29737	Human	unknown	unknown	GRA	BA.2	BA.2*	BA.2*	consensus call	VOC Omicron GRA (B.1.1.529+BA.*) first detected in Botswana/Hong Kong/South Africa	(NSP5_P132H,NSP3_G489S,Spike_L24del,NSP4_T327I,Spike_S373P,Spike_Q493R,Spike_N969K,Spike_H655Y,N_R203K,Spike_V213G,Spike_G142D,NSP1_M85V,Spike_A27S,Spike_Q954H,N_P13L,NSP1_H83del,Spike_N501Y,Spike_P25del,N_R32del,NS3_T223I,Spike_T19I,M_Q19E,Spike_N440K,NSP4_T492I,Spike_N679K,Spike_N764K,NSP6_G107del,Spike_Y505H,NSP1_V84del,Spike_D796Y,N_G204R,Spike_T478K,N_S413R,M_A63T,Spike_S371F,Spike_K417N,NSP13_R392C,Spike_T376A,NSP6_S106del,Spike_G339D,Spike_R408S,NSP4_L438F,NSP14_I42V,NSP4_L264F,Spike_P681H,NSP3_T24I,NSP1_G82del,N_S33del,NSP1_S135R,Spike_S375F,Spike_D405N,Spike_Q498R,Spike_S477N,N_E31del,NSP15_T112I,NSP6_F108del,Spike_E484A,E_T9I,Spike_P26del,NSP12_P323L,Spike_D614G)		TRUE			0.00090796	0.37893	Oceania	Australia	Queensland
								Australia/QLD0x00E02F/2022		Original	betacoronavirus	EPI_ISL_12135350		29746	Human	unknown	unknown	GRA	BA.2.3	BA.2*	BA.2*	consensus call	VOC Omicron GRA (B.1.1.529+BA.*) first detected in Botswana/Hong Kong/South Africa	(NSP5_P132H,NSP3_G489S,Spike_L24del,NSP4_T327I,Spike_S373P,Spike_Q493R,Spike_N969K,Spike_H655Y,N_R203K,Spike_V213G,Spike_G142D,Spike_A27S,Spike_Q954H,N_P13L,Spike_N501Y,Spike_P25del,N_R32del,NS3_T223I,NSP3_I733V,Spike_T19I,M_Q19E,Spike_N440K,NSP4_T492I,Spike_N679K,Spike_N764K,NSP14_A119V,NSP6_G107del,Spike_Y505H,Spike_D796Y,N_G204R,Spike_T478K,N_S413R,Spike_D1199Y,M_A63T,Spike_S371F,Spike_K417N,NSP13_R392C,Spike_T376A,NSP6_S106del,NS3_L140F,Spike_G339D,Spike_R408S,NSP4_L438F,NSP4_A146V,NSP14_I42V,NSP4_L264F,Spike_P681H,NSP3_T24I,N_S33del,NSP1_S135R,Spike_S375F,Spike_D405N,Spike_Q498R,Spike_S477N,N_E31del,NSP15_T112I,NSP6_F108del,Spike_E484A,E_T9I,Spike_P26del,NSP12_P323L,Spike_D614G)		TRUE			0.0172796	0.379037	Oceania	Australia	Queensland
								Australia/QLD0x00E196/2022		Original	betacoronavirus	EPI_ISL_12220672		29746	Human	unknown	unknown	GRA	BA.2.3	BA.2*	BA.2*	consensus call	VOC Omicron GRA (B.1.1.529+BA.*) first detected in Botswana/Hong Kong/South Africa	(NSP5_P132H,NSP3_G489S,Spike_L24del,NSP4_T327I,Spike_S373P,Spike_Q493R,Spike_N969K,Spike_H655Y,N_R203K,Spike_V213G,Spike_G142D,Spike_A27S,Spike_Q954H,N_P13L,Spike_N501Y,Spike_P25del,N_R32del,NS3_T223I,Spike_T19I,M_Q19E,Spike_N440K,NSP4_T492I,Spike_N679K,Spike_N764K,NSP6_G107del,Spike_Y505H,Spike_D796Y,N_G204R,Spike_T478K,N_S413R,M_A63T,Spike_S371F,Spike_K417N,NSP13_R392C,Spike_T376A,NSP6_S106del,NS3_L140F,Spike_G339D,Spike_R408S,NSP4_L438F,NSP4_A146V,NSP14_I42V,NSP4_L264F,Spike_P681H,NSP3_T24I,N_S33del,NSP1_S135R,Spike_S375F,Spike_D405N,Spike_Q498R,Spike_S477N,N_E31del,NSP15_T112I,NSP6_F108del,Spike_E484A,E_T9I,Spike_P26del,NSP12_P323L,Spike_D614G)		TRUE	TRUE		0.000907685	0.378916	Oceania	Australia	Queensland
								Australia/QLD0x00E1AA/2022		Original	betacoronavirus	EPI_ISL_12220682		29746	Human	unknown	unknown	GRA	BA.2	BA.2*	BA.2*	consensus call	VOC Omicron GRA (B.1.1.529+BA.*) first detected in Botswana/Hong Kong/South Africa	(NSP5_P132H,NSP3_G489S,Spike_L24del,NSP4_T327I,Spike_S373P,Spike_Q493R,Spike_N969K,Spike_H655Y,N_R203K,Spike_V213G,Spike_G142D,Spike_A27S,Spike_Q954H,N_P13L,Spike_N501Y,Spike_P25del,N_R32del,NS3_T223I,Spike_T19I,M_Q19E,Spike_N440K,NSP4_T492I,Spike_N679K,Spike_N764K,NSP6_G107del,Spike_Y505H,Spike_D796Y,N_G204R,Spike_T478K,N_S413R,M_A63T,NSP16_K160R,Spike_S371F,Spike_K417N,NSP13_R392C,Spike_T376A,NSP6_S106del,Spike_G339D,Spike_R408S,NSP4_L438F,NSP14_I42V,NSP4_L264F,Spike_P681H,NSP3_T24I,N_S33del,NSP1_S135R,Spike_S375F,Spike_D405N,Spike_Q498R,Spike_S477N,NSP12_N215S,N_E31del,NSP15_T112I,NSP6_F108del,Spike_E484A,E_T9I,NS7a_T61I,Spike_P26del,NSP12_P323L,Spike_D614G)		TRUE	TRUE		0.000907685	0.378916	Oceania	Australia	Queensland
								Australia/QLD0x00EE9B/2022		Original	betacoronavirus	EPI_ISL_13087427		29717	Human	unknown	unknown	GRA	BA.2	BA.2*	BA.2*	consensus call	VOC Omicron GRA (B.1.1.529+BA.*) first detected in Botswana/Hong Kong/South Africa	(NSP5_P132H,NSP3_G489S,Spike_L24del,NSP4_T327I,Spike_S373P,Spike_Q493R,Spike_N969K,Spike_H655Y,N_R203K,Spike_V213G,Spike_G142D,Spike_A27S,Spike_Q954H,N_P13L,Spike_N501Y,Spike_P25del,N_R32del,NS3_T223I,Spike_T19I,M_Q19E,NSP4_T492I,NSP3_D9G,Spike_N679K,Spike_N764K,NSP6_G107del,Spike_Y505H,Spike_D796Y,N_G204R,Spike_T478K,N_S413R,M_A63T,Spike_S371F,NSP13_R392C,Spike_T376A,NSP6_S106del,Spike_G339D,NSP4_L438F,NSP14_I42V,NSP4_L264F,Spike_P681H,NSP3_T24I,N_S33del,NSP1_S135R,Spike_S375F,Spike_D405N,NSP3_N1264del,Spike_Q498R,Spike_S477N,N_E31del,NSP15_T112I,NSP6_F108del,Spike_E484A,E_T9I,Spike_P26del,NSP12_P323L,Spike_D614G)		TRUE			0.0233873	0.378851	Oceania	Australia	Queensland
								Australia/QLD0x00DFF2/2022		Original	betacoronavirus	EPI_ISL_12048504		29813	Human	unknown	unknown	GRA	BA.2	BA.2*	BA.2*	consensus call	VOC Omicron GRA (B.1.1.529+BA.*) first detected in Botswana/Hong Kong/South Africa	(NSP5_P132H,NSP14_N438Y,Spike_L24del,NSP4_T327I,Spike_S373P,Spike_Q493R,Spike_N969K,Spike_H655Y,N_R203K,Spike_V213G,Spike_G142D,Spike_A27S,Spike_Q954H,N_P13L,Spike_N501Y,Spike_P25del,NS3_T223I,Spike_T19I,M_Q19E,Spike_N440K,Spike_N679K,Spike_N764K,NSP16_I281V,NSP6_G107del,Spike_Y505H,Spike_D796Y,N_G204R,Spike_T478K,N_S413R,M_A63T,NS7a_S98F,Spike_S371F,NSP3_Q152K,NSP1_M85del,Spike_K417N,NSP13_R392C,Spike_T376A,NSP6_S106del,N_Q240R,Spike_G339D,Spike_R408S,NSP14_I42V,Spike_P681H,Spike_V83F,NSP1_S135R,Spike_S375F,Spike_D405N,Spike_Q498R,Spike_S477N,NSP15_T112I,NSP6_F108del,Spike_E484A,E_T9I,Spike_P26del,NSP12_P323L,Spike_D614G)		TRUE		TRUE	0.11069	0.379172	Oceania	Australia	Queensland
								Australia/QLD0x00EB62/2022		Original	betacoronavirus	EPI_ISL_12932527		29743	Human	unknown	unknown	GRA	BA.2	BA.2*	BA.2*	consensus call	VOC Omicron GRA (B.1.1.529+BA.*) first detected in Botswana/Hong Kong/South Africa	(NSP5_P132H,NSP3_G489S,Spike_L24del,NSP4_T327I,Spike_S373P,Spike_Q493R,Spike_N969K,Spike_H655Y,N_R203K,Spike_V213G,Spike_G142D,Spike_A27S,Spike_Q954H,N_P13L,Spike_N501Y,Spike_P25del,N_R32del,NS3_T223I,Spike_T19I,M_Q19E,Spike_N440K,NSP4_T492I,NSP3_D9G,Spike_N679K,Spike_N764K,NSP6_G107del,Spike_Y505H,Spike_D796Y,N_G204R,Spike_T478K,N_S413R,M_A63T,Spike_S371F,Spike_K417N,NSP13_R392C,Spike_T376A,NSP6_S106del,Spike_G339D,Spike_R408S,NSP4_L438F,NSP14_I42V,NSP4_L264F,Spike_P681H,NSP3_T24I,N_S33del,NSP1_S135R,Spike_S375F,Spike_D405N,NSP3_N1264del,Spike_Q498R,Spike_S477N,N_E31del,NSP15_T112I,NSP6_F108del,Spike_E484A,E_T9I,Spike_P26del,NSP12_P323L,Spike_D614G)		TRUE			0.0171133	0.378703	Oceania	Australia	Queensland
								Australia/QLD0x00EB5F/2022		Original	betacoronavirus	EPI_ISL_12932503		29739	Human	unknown	unknown	GRA	BA.2	BA.2*	BA.2*	consensus call	VOC Omicron GRA (B.1.1.529+BA.*) first detected in Botswana/Hong Kong/South Africa	(NSP5_P132H,NSP3_G489S,Spike_L24del,NSP4_T327I,Spike_S373P,Spike_Q493R,Spike_N969K,Spike_H655Y,N_R203K,Spike_V213G,Spike_G142D,Spike_A27S,Spike_Q954H,N_P13L,Spike_N501Y,Spike_P25del,N_R32del,NS3_T223I,Spike_T19I,M_Q19E,NSP4_T492I,Spike_N679K,Spike_N764K,Spike_Y505H,NSP6_G107del,Spike_D796Y,N_G204R,Spike_T478K,N_S413R,M_A63T,Spike_S371F,NSP13_R392C,Spike_T376A,NSP6_S106del,Spike_G339D,NSP14_I42V,Spike_P681H,NSP4_L264F,NSP3_T24I,N_S33del,NSP1_S135R,Spike_S375F,Spike_Q498R,Spike_S477N,N_E31del,NSP6_F108del,Spike_E484A,E_T9I,Spike_P26del,NSP12_P323L,Spike_D614G)		TRUE		TRUE	0.0598204	0.379399	Oceania	Australia	Queensland
								Australia/QLD0x00EB63/2022		Original	betacoronavirus	EPI_ISL_12932529		29743	Human	unknown	unknown	GRA	BA.2	BA.2*	BA.2*	consensus call	VOC Omicron GRA (B.1.1.529+BA.*) first detected in Botswana/Hong Kong/South Africa	(NSP5_P132H,NSP3_N1263del,NSP3_G489S,Spike_L24del,NSP4_T327I,Spike_S373P,Spike_Q493R,Spike_N969K,Spike_H655Y,N_R203K,Spike_V213G,Spike_G142D,Spike_A27S,Spike_Q954H,N_P13L,Spike_N501Y,Spike_P25del,N_R32del,NS3_T223I,Spike_T19I,M_Q19E,Spike_N440K,NSP4_T492I,NSP3_D9G,Spike_N679K,Spike_N764K,NSP6_G107del,Spike_Y505H,Spike_D796Y,N_G204R,Spike_T478K,N_S413R,M_A63T,Spike_S371F,Spike_K417N,NSP13_R392C,Spike_T376A,NSP6_S106del,Spike_G339D,Spike_R408S,NSP4_L438F,NSP14_I42V,NSP4_L264F,Spike_P681H,NSP3_T24I,N_S33del,NSP1_S135R,Spike_S375F,Spike_D405N,Spike_Q498R,Spike_S477N,N_E31del,NSP15_T112I,NSP6_F108del,Spike_E484A,E_T9I,Spike_P26del,NSP12_P323L,Spike_D614G)		TRUE			0.0015802	0.379007	Oceania	Australia	Queensland
								Australia/QLD0x00EB60/2022		Original	betacoronavirus	EPI_ISL_12932521		29746	Human	unknown	unknown	GRA	BA.2	BA.2*	BA.2*	consensus call	VOC Omicron GRA (B.1.1.529+BA.*) first detected in Botswana/Hong Kong/South Africa	(NSP5_P132H,NSP3_G489S,Spike_L24del,NSP4_T327I,Spike_S373P,Spike_Q493R,Spike_N969K,Spike_H655Y,N_R203K,Spike_V213G,Spike_G142D,Spike_A27S,Spike_Q954H,N_P13L,Spike_N501Y,Spike_P25del,N_R32del,NS3_T223I,Spike_T19I,M_Q19E,Spike_N440K,NSP4_T492I,Spike_N679K,Spike_N764K,NSP6_G107del,Spike_Y505H,Spike_D796Y,N_G204R,Spike_T478K,N_S413R,M_A63T,Spike_S371F,Spike_K417N,NSP13_R392C,Spike_T376A,NSP6_S106del,Spike_G339D,Spike_R408S,NSP4_L438F,NSP14_I42V,NSP4_L264F,Spike_P681H,NSP3_T24I,N_S33del,NSP1_S135R,Spike_S375F,Spike_D405N,Spike_Q498R,Spike_S477N,N_E31del,NSP15_T112I,NSP6_F108del,Spike_E484A,E_T9I,Spike_P26del,NSP12_P323L,Spike_D614G)		TRUE	TRUE		0.00974921	0.378463	Oceania	Australia	Queensland
								Australia/QLD0x00EB61/2022		Original	betacoronavirus	EPI_ISL_12932524		29746	Human	unknown	unknown	GRA	BA.2.3	BA.2*	BA.2*	consensus call	VOC Omicron GRA (B.1.1.529+BA.*) first detected in Botswana/Hong Kong/South Africa	(NSP5_P132H,NSP3_G489S,Spike_L24del,NSP4_T327I,Spike_S373P,Spike_Q493R,Spike_N969K,Spike_H655Y,N_R203K,Spike_V213G,Spike_G142D,Spike_A27S,Spike_Q954H,N_P13L,Spike_N501Y,Spike_P25del,N_R32del,NS3_T223I,Spike_T19I,M_Q19E,Spike_N440K,NSP4_T492I,Spike_N679K,Spike_N764K,NSP6_G107del,Spike_Y505H,Spike_D796Y,N_G204R,Spike_T478K,N_S413R,M_A63T,NSP3_M1351V,Spike_S371F,NSP3_G116S,Spike_K417N,NSP13_R392C,Spike_T376A,NSP6_S106del,NS3_L140F,Spike_G339D,Spike_R408S,NSP4_L438F,NSP4_A146V,NSP14_I42V,NSP4_L264F,Spike_P681H,NSP3_T24I,N_S33del,NSP1_S135R,Spike_S375F,Spike_D405N,Spike_Q498R,Spike_S477N,N_E31del,NSP15_T112I,NSP6_F108del,Spike_E484A,E_T9I,Spike_P26del,NSP12_P323L,Spike_D614G)		TRUE	TRUE		0.000907685	0.378916	Oceania	Australia	Queensland
								Australia/QLD0x00EB0A/2022		Original	betacoronavirus	EPI_ISL_12932337		29720	Human	unknown	unknown	GRA	BA.2.3.16	BA.2*	BA.2*	PANGO-v1.18	VOC Omicron GRA (B.1.1.529+BA.*) first detected in Botswana/Hong Kong/South Africa	(NSP5_P132H,NSP3_G489S,Spike_L24del,NSP4_T327I,Spike_S373P,Spike_Q493R,Spike_N969K,Spike_H655Y,N_R203K,Spike_V213G,Spike_G142D,Spike_A27S,Spike_Q954H,N_P13L,Spike_N501Y,Spike_P25del,N_R32del,NS3_T223I,Spike_T19I,M_Q19E,Spike_N440K,NSP4_T492I,Spike_N679K,Spike_N764K,NSP6_G107del,Spike_Y505H,Spike_D796Y,N_G204R,Spike_T478K,N_S413R,M_A63T,Spike_S371F,Spike_K417N,NSP13_R392C,Spike_T376A,NSP6_S106del,NS3_L140F,Spike_G339D,NSP3_G638D,Spike_R408S,NSP4_L438F,NSP4_A146V,NSP14_I42V,NSP4_L264F,Spike_P681H,NSP3_T24I,N_S33del,NSP1_S135R,Spike_S375F,Spike_D405N,Spike_Q498R,Spike_S477N,N_E31del,NS8_A65V,NSP15_T112I,NSP6_F108del,Spike_E484A,E_T9I,Spike_P26del,NSP9_T35I,NSP12_P323L,Spike_D614G)		TRUE				0.378903	Oceania	Australia	Queensland
								Australia/QLD0x00E4B4/2022		Original	betacoronavirus	EPI_ISL_12531900		29746	Human	unknown	unknown	GRA	BA.2.62	BA.2*	BA.2*	PANGO-v1.18	VOC Omicron GRA (B.1.1.529+BA.*) first detected in Botswana/Hong Kong/South Africa	(NSP5_P132H,NSP3_G489S,Spike_L24del,NSP4_T327I,Spike_S373P,Spike_Q493R,Spike_N969K,Spike_H655Y,N_R203K,Spike_V213G,Spike_G142D,Spike_A27S,Spike_Q954H,N_P13L,Spike_N501Y,Spike_P25del,N_R32del,NS3_T223I,Spike_T19I,M_Q19E,Spike_N440K,NSP4_T492I,Spike_N679K,Spike_N764K,NSP6_G107del,Spike_Y505H,Spike_D796Y,N_G204R,Spike_T478K,N_S413R,NSP3_V325F,M_A63T,Spike_S371F,Spike_K417N,NSP13_R392C,Spike_T376A,NSP6_S106del,Spike_G339D,Spike_R408S,NSP4_L438F,NSP14_I42V,NSP4_L264F,Spike_P681H,NSP3_T24I,N_S33del,NSP1_S135R,Spike_S375F,Spike_D405N,Spike_Q498R,Spike_S477N,N_E31del,NSP15_T112I,NS3_H93Y,NSP6_F108del,Spike_E484A,E_T9I,Spike_P26del,NSP12_P323L,Spike_D614G)		TRUE	TRUE		0.00352989	0.379002	Oceania	Australia	Queensland
								Australia/QLD0x00E4CE/2022		Original	betacoronavirus	EPI_ISL_12531804		29713	Human	unknown	unknown	GRA	BA.2	BA.2*	BA.2*	PLEARN-v1.18	VOC Omicron GRA (B.1.1.529+BA.*) first detected in Botswana/Hong Kong/South Africa	(NSP5_P132H,NSP3_G489S,Spike_L24del,NSP4_T327I,Spike_S373P,Spike_Q493R,Spike_N969K,Spike_H655Y,N_R203K,Spike_V213G,Spike_G142D,Spike_A27S,Spike_Q954H,N_P13L,Spike_N501Y,Spike_P25del,N_R32del,NS3_T223I,Spike_T19I,M_Q19E,Spike_N440K,NSP4_T492I,Spike_N679K,Spike_N764K,NSP6_G107del,Spike_Y505H,Spike_D796Y,N_G204R,Spike_T478K,N_S413R,M_A63T,Spike_S371F,NSP12_D135H,Spike_K417N,NSP13_R392C,Spike_T376A,NSP6_S106del,Spike_T732I,Spike_G339D,Spike_R408S,NSP4_L438F,Spike_P681H,NSP4_L264F,NSP3_T24I,N_S33del,NSP1_S135R,Spike_S375F,Spike_D405N,Spike_Q498R,Spike_S477N,N_E31del,NSP6_F108del,Spike_E484A,E_T9I,Spike_P26del,NSP12_P323L,Spike_D614G)		TRUE		TRUE	0.0616565	0.379291	Oceania	Australia	Queensland
								Australia/QLD0x00E359/2022		Original	betacoronavirus	EPI_ISL_12433524		29734	Human	unknown	unknown	GRA	BA.2	BA.2*	BA.2*	consensus call	VOC Omicron GRA (B.1.1.529+BA.*) first detected in Botswana/Hong Kong/South Africa	(NSP5_P132H,NSP3_G489S,Spike_L24del,NSP4_T327I,Spike_S373P,Spike_Q493R,Spike_N969K,Spike_H655Y,N_R203K,Spike_V213G,Spike_G142D,Spike_A27S,Spike_Q954H,N_P13L,NSP1_H83del,Spike_N501Y,Spike_P25del,NS8_S67del,N_R32del,NS3_T223I,Spike_T19I,M_Q19E,Spike_N440K,NSP4_T492I,Spike_N679K,Spike_N764K,NSP6_G107del,Spike_Y505H,Spike_D796Y,N_G204R,Spike_T478K,N_S413R,M_A63T,Spike_S371F,Spike_K417N,NSP13_R392C,Spike_T376A,NSP6_S106del,Spike_G339D,Spike_R408S,NSP4_L438F,NSP14_I42V,NSP4_L264F,Spike_P681H,NS3_I20T,NSP3_T24I,NSP1_G82del,N_S33del,NSP1_S135R,Spike_S375F,Spike_D405N,Spike_Q498R,Spike_S477N,NS8_K68E,N_E31del,NSP15_T112I,NSP6_F108del,NS8_G66del,Spike_E484A,E_T9I,Spike_P26del,NSP12_P323L,Spike_D614G)		TRUE			0.00968588	0.379169	Oceania	Australia	Queensland
								Australia/QLD0x00E35B/2022		Original	betacoronavirus	EPI_ISL_12433539		29746	Human	unknown	unknown	GRA	BA.2.62	BA.2*	BA.2*	PANGO-v1.18	VOC Omicron GRA (B.1.1.529+BA.*) first detected in Botswana/Hong Kong/South Africa	(NSP5_P132H,NSP3_R810C,NSP3_G489S,Spike_L24del,NSP4_T327I,Spike_S373P,Spike_Q493R,Spike_N969K,Spike_H655Y,N_R203K,Spike_G142D,Spike_A27S,Spike_Q954H,N_P13L,Spike_N501Y,Spike_P25del,N_R32del,Spike_V213E,NS3_T223I,Spike_T19I,M_Q19E,Spike_N440K,NSP4_T492I,Spike_N679K,Spike_N764K,NSP6_G107del,Spike_Y505H,Spike_D796Y,N_G204R,Spike_T478K,N_S413R,M_A63T,Spike_S371F,Spike_K417N,NSP13_R392C,Spike_T376A,NSP6_S106del,Spike_G339D,Spike_R408S,NSP4_L438F,NSP14_I42V,NSP4_L264F,Spike_P681H,NSP3_T24I,N_S33del,NSP1_S135R,Spike_S375F,Spike_D405N,Spike_Q498R,Spike_S477N,N_E31del,NSP15_T112I,NS3_H93Y,NSP6_F108del,Spike_E484A,NSP2_T85I,E_T9I,Spike_P26del,NSP12_P323L,NSP3_A231S,Spike_D614G)		TRUE			0.0136489	0.378664	Oceania	Australia	Queensland
								Australia/QLD0x00E378/2022		Original	betacoronavirus	EPI_ISL_12433542		29746	Human	unknown	unknown	GRA	BA.2.62	BA.2*	BA.2*	PANGO-v1.18	VOC Omicron GRA (B.1.1.529+BA.*) first detected in Botswana/Hong Kong/South Africa	(NSP5_P132H,NSP3_G489S,Spike_L24del,NSP4_T327I,Spike_S373P,Spike_Q493R,Spike_N969K,Spike_H655Y,N_R203K,Spike_V213G,Spike_G142D,Spike_A27S,Spike_Q954H,N_P13L,Spike_N501Y,Spike_P25del,N_R32del,NS3_T223I,Spike_T19I,M_Q19E,NSP4_T492I,Spike_N679K,Spike_N764K,NSP6_G107del,Spike_Y505H,Spike_D796Y,N_G204R,Spike_T478K,N_S413R,M_A63T,Spike_S371F,NSP13_R392C,Spike_T376A,NSP6_S106del,Spike_G339D,NSP4_L438F,NSP14_I42V,NSP4_L264F,Spike_P681H,NSP3_T24I,N_S33del,NSP1_S135R,Spike_S375F,Spike_D405N,Spike_Q498R,NSP3_T1004I,Spike_S477N,N_E31del,NS3_T14I,NSP15_T112I,NS3_H93Y,NSP6_F108del,Spike_E484A,E_T9I,Spike_P26del,NSP12_P323L,Spike_D614G)		TRUE			0.032475	0.379013	Oceania	Australia	Queensland
								Australia/QLD0x00E21E/2022		Original	betacoronavirus	EPI_ISL_12308046		29746	Human	unknown	unknown	GRA	BA.2	BA.2*	BA.2*	consensus call	VOC Omicron GRA (B.1.1.529+BA.*) first detected in Botswana/Hong Kong/South Africa	(NSP5_P132H,NSP3_G489S,Spike_L24del,NSP4_T327I,Spike_S373P,Spike_Q493R,Spike_N969K,Spike_H655Y,N_R203K,Spike_V213G,Spike_G142D,Spike_A27S,Spike_Q954H,NSP6_H64Q,N_P13L,Spike_N501Y,Spike_P25del,N_R32del,NS3_T223I,Spike_T19I,M_Q19E,Spike_N440K,NSP4_T492I,Spike_N679K,Spike_N764K,NSP6_G107del,Spike_Y505H,Spike_D796Y,N_G204R,Spike_T478K,N_S413R,M_A63T,Spike_S371F,Spike_K417N,NSP13_R392C,Spike_T376A,NSP6_S106del,Spike_G339D,Spike_R408S,NSP4_L438F,NSP14_I42V,NSP4_L264F,Spike_P681H,NSP3_T24I,N_S33del,NSP1_S135R,Spike_S375F,Spike_D405N,Spike_Q498R,Spike_S477N,N_E31del,NSP15_T112I,NSP6_F108del,Spike_E484A,E_T9I,Spike_P26del,NSP12_P323L,Spike_D614G)		TRUE	TRUE		0.00968197	0.379116	Oceania	Australia	Queensland
								Australia/QLD0x00E07BR/2022		Original	betacoronavirus	EPI_ISL_12135278		29746	Human	unknown	unknown	GRA	BA.2.3.16	BA.2*	BA.2*	PANGO-v1.18	VOC Omicron GRA (B.1.1.529+BA.*) first detected in Botswana/Hong Kong/South Africa	(NSP5_P132H,N_M322I,NSP3_G489S,Spike_L24del,NSP4_T327I,Spike_S373P,Spike_Q493R,Spike_N969K,Spike_H655Y,N_R203K,Spike_V213G,Spike_G142D,NSP8_S177L,Spike_A27S,Spike_Q954H,N_P13L,Spike_N501Y,Spike_P25del,N_R32del,NS3_T223I,NSP13_S536A,Spike_T19I,M_Q19E,Spike_N440K,NSP4_T492I,Spike_N679K,Spike_N764K,NSP6_G107del,Spike_Y505H,Spike_D796Y,N_G204R,Spike_T478K,N_D343H,N_S413R,M_A63T,Spike_S371F,Spike_K417N,NSP13_R392C,Spike_T376A,NSP6_S106del,NS3_L140F,Spike_G339D,Spike_R408S,NSP4_L438F,NSP4_A146V,NSP14_I42V,NSP4_L264F,Spike_P681H,NSP1_E36K,NSP3_T24I,N_S33del,NSP1_S135R,Spike_S375F,Spike_D405N,Spike_Q498R,Spike_S477N,N_E31del,NS8_A65V,NSP15_T112I,NSP6_F108del,Spike_E484A,M_S173A,E_T9I,Spike_P26del,NSP12_P323L,Spike_D614G)		TRUE	TRUE		0.00537887	0.378828	Oceania	Australia	Queensland
								Australia/QLD0x00E081/2022		Original	betacoronavirus	EPI_ISL_12135342		29717	Human	unknown	unknown	GRA	BA.2	BA.2*	BA.2*	PANGO-v1.18	VOC Omicron GRA (B.1.1.529+BA.*) first detected in Botswana/Hong Kong/South Africa	(NSP5_P132H,NSP3_G489S,Spike_L24del,NSP4_T327I,Spike_S373P,Spike_Q493R,Spike_N969K,Spike_H655Y,N_R203K,Spike_V213G,Spike_G142D,Spike_A27S,Spike_Q954H,N_P13L,Spike_N501Y,Spike_P25del,N_R32del,NS3_T223I,Spike_T19I,M_Q19E,Spike_N440K,NSP4_T492I,Spike_N679K,Spike_N764K,NSP16_I281V,NSP6_G107del,Spike_Y505H,Spike_D796Y,N_G204R,Spike_T478K,N_S413R,M_A63T,NS7a_S98F,Spike_S371F,NSP1_M85del,Spike_K417N,NSP13_R392C,Spike_T376A,NSP6_S106del,N_P67S,NSP2_T528I,Spike_G339D,Spike_R408S,NSP4_L438F,NSP14_I42V,NSP4_L264F,Spike_P681H,NSP3_T24I,N_S33del,NSP1_S135R,Spike_S375F,Spike_D405N,Spike_Q498R,Spike_S477N,N_E31del,NSP15_T112I,NSP6_F108del,Spike_E484A,E_T9I,Spike_P26del,NSP12_P323L,Spike_D614G)		TRUE			0.0150082	0.378976	Oceania	Australia	Queensland
								Australia/QLD0x00E077/2022		Original	betacoronavirus	EPI_ISL_12135368		29739	Human	unknown	unknown	GRA	BA.2.2	BA.2*	BA.2*	PANGO-v1.18	VOC Omicron GRA (B.1.1.529+BA.*) first detected in Botswana/Hong Kong/South Africa	(NSP5_P132H,NSP8_T145I,NSP3_G489S,Spike_I1221T,Spike_L24del,NSP4_T327I,Spike_S373P,Spike_Q493R,Spike_N969K,Spike_H655Y,N_R203K,Spike_V213G,Spike_G142D,Spike_A27S,Spike_Q954H,N_P13L,Spike_N501Y,Spike_P25del,N_R32del,NS3_T223I,Spike_T19I,M_Q19E,NSP4_T492I,NSP14_R289H,Spike_N679K,Spike_N764K,NSP6_G107del,Spike_Y505H,NSP3_T725I,Spike_D796Y,N_G204R,Spike_T478K,N_S413R,M_A63T,Spike_S371F,NSP13_R392C,Spike_T376A,NSP6_S106del,Spike_G339D,NSP4_L438F,NSP14_I42V,NSP4_L264F,Spike_P681H,NSP3_T24I,N_S33del,NSP1_S135R,Spike_S375F,Spike_Q498R,Spike_S477N,N_E31del,NSP15_T112I,NSP6_F108del,Spike_E484A,E_T9I,Spike_P26del,NSP12_P323L,Spike_D614G)		TRUE			0.0466727	0.379316	Oceania	Australia	Queensland
								Australia/QLD0x00E632/2022		Original	betacoronavirus	EPI_ISL_12645162		29710	Human	unknown	unknown	GRA	BA.2	BA.2*	BA.2*	consensus call	VOC Omicron GRA (B.1.1.529+BA.*) first detected in Botswana/Hong Kong/South Africa	(NSP5_P132H,NSP3_G489S,Spike_L24del,NSP4_T327I,Spike_S373P,Spike_Q493R,Spike_N969K,Spike_H655Y,N_R203K,Spike_V213G,Spike_G142D,Spike_A27S,Spike_Q954H,N_P13L,Spike_N501Y,Spike_P25del,N_R32del,NS3_T223I,Spike_T19I,M_Q19E,Spike_N440K,NSP4_T492I,Spike_N679K,Spike_N764K,NSP6_G107del,Spike_Y505H,Spike_D796Y,N_G204R,Spike_T478K,N_S413R,M_A63T,NSP2_V157I,Spike_S371F,Spike_K417N,NSP13_R392C,Spike_T376A,NSP6_S106del,Spike_G339D,Spike_R408S,NSP4_L438F,NSP14_I42V,NSP4_L264F,Spike_P681H,NSP3_T970M,NSP3_T24I,N_S33del,NSP1_S135R,Spike_S375F,Spike_D405N,Spike_Q498R,Spike_S477N,N_E31del,NSP15_T112I,NSP6_F108del,Spike_E484A,E_T9I,Spike_P26del,NSP12_P323L,Spike_D614G)		TRUE			0.0171323	0.378583	Oceania	Australia	Queensland
								Australia/QLD0x00E4C5/2022		Original	betacoronavirus	EPI_ISL_12531768		29746	Human	unknown	unknown	GRA	BA.2.62	BA.2*	BA.2*	consensus call	VOC Omicron GRA (B.1.1.529+BA.*) first detected in Botswana/Hong Kong/South Africa	(NSP5_P132H,NSP3_G489S,Spike_L24del,NSP4_T327I,Spike_S373P,Spike_Q493R,Spike_N969K,Spike_H655Y,N_R203K,Spike_V213G,Spike_G142D,Spike_A27S,Spike_Q954H,N_P13L,Spike_N501Y,Spike_P25del,N_R32del,NS3_T223I,Spike_T19I,M_Q19E,Spike_N440K,NSP4_T492I,Spike_N679K,Spike_N764K,NSP6_G107del,Spike_Y505H,Spike_D796Y,N_G204R,Spike_T478K,N_S413R,M_A63T,Spike_S371F,Spike_K417N,NSP13_R392C,Spike_T376A,NSP6_S106del,Spike_G339D,Spike_R408S,NSP4_L438F,NSP14_I42V,NSP4_L264F,Spike_P681H,NSP3_T24I,N_S33del,NSP1_S135R,Spike_S375F,Spike_D405N,Spike_Q498R,Spike_S477N,N_E31del,NSP15_T112I,NS3_H93Y,NSP6_F108del,Spike_E484A,E_T9I,Spike_P26del,NSP12_P323L,Spike_D614G)		TRUE			0.0194984	0.379243	Oceania	Australia	Queensland
								Australia/QLD0x00E227/2022		Original	betacoronavirus	EPI_ISL_12308019		29746	Human	unknown	unknown	GRA	BA.2	BA.2*	BA.2*	consensus call	VOC Omicron GRA (B.1.1.529+BA.*) first detected in Botswana/Hong Kong/South Africa	(NSP5_P132H,NSP3_G489S,Spike_L24del,NSP4_T327I,Spike_S373P,Spike_Q493R,Spike_N969K,Spike_H655Y,N_R203K,Spike_V213G,Spike_G142D,Spike_A27S,Spike_Q954H,N_P13L,Spike_N501Y,Spike_P25del,N_R32del,NS3_T223I,Spike_T19I,M_Q19E,Spike_N440K,NSP4_T492I,Spike_N679K,Spike_N764K,NSP6_G107del,Spike_Y505H,Spike_D796Y,N_G204R,Spike_T478K,N_S413R,M_A63T,Spike_S371F,Spike_K417N,NSP13_R392C,Spike_T376A,NSP6_S106del,Spike_G339D,Spike_R408S,NSP4_L438F,NSP14_I42V,NSP4_L264F,Spike_P681H,NSP3_T24I,N_S33del,NSP1_S135R,Spike_S375F,Spike_D405N,Spike_Q498R,Spike_S477N,N_E31del,NSP15_T112I,NSP6_F108del,Spike_E484A,E_T9I,Spike_P26del,NSP12_P323L,Spike_D614G)		TRUE	TRUE		0.00124386	0.378909	Oceania	Australia	Queensland
								Australia/QLD0x00E237/2022		Original	betacoronavirus	EPI_ISL_12308042		29746	Human	unknown	unknown	GRA	BA.2	BA.2*	BA.2*	consensus call	VOC Omicron GRA (B.1.1.529+BA.*) first detected in Botswana/Hong Kong/South Africa	(NSP5_P132H,NSP3_G489S,Spike_L24del,NSP4_T327I,Spike_S373P,Spike_Q493R,Spike_N969K,Spike_H655Y,N_R203K,Spike_V213G,Spike_G142D,Spike_A27S,Spike_Q954H,N_P13L,Spike_N501Y,Spike_P25del,N_R32del,NS3_T223I,Spike_T19I,M_Q19E,Spike_N440K,NSP4_T492I,Spike_N679K,Spike_N764K,NSP6_G107del,Spike_Y505H,Spike_D796Y,N_G204R,Spike_T478K,N_S413R,M_A63T,Spike_S371F,Spike_K417N,NSP13_R392C,Spike_T376A,NSP6_S106del,Spike_G339D,Spike_R408S,NSP4_L438F,NSP14_I42V,NSP4_L264F,Spike_P681H,NSP3_T24I,N_S33del,NSP1_S135R,Spike_S375F,Spike_D405N,Spike_Q498R,Spike_S477N,N_E31del,NSP15_T112I,NSP6_F108del,Spike_E484A,E_T9I,Spike_P26del,NSP12_P323L,Spike_D614G)		TRUE	TRUE		0.00383245	0.378813	Oceania	Australia	Queensland
								Australia/QLD0x00E217/2022		Original	betacoronavirus	EPI_ISL_12308032		29743	Human	unknown	unknown	GRA	BA.2	BA.2*	BA.2*	PLEARN-v1.18	VOC Omicron GRA (B.1.1.529+BA.*) first detected in Botswana/Hong Kong/South Africa	(NSP5_P132H,NSP3_G489S,Spike_L24del,NSP4_T327I,Spike_S373P,Spike_Q493R,Spike_N969K,Spike_H655Y,N_R203K,Spike_V213G,Spike_G142D,Spike_A27S,Spike_Q954H,N_P13L,Spike_N501Y,Spike_P25del,N_R32del,NS3_T223I,Spike_T19I,M_Q19E,NSP4_T492I,Spike_N679K,Spike_N764K,NSP16_I281V,NSP6_G107del,Spike_Y505H,Spike_D796Y,N_G204R,Spike_T478K,N_S413R,M_A63T,NS7a_S98F,Spike_S371F,NSP1_M85del,NSP13_R392C,Spike_T376A,NSP6_S106del,Spike_G339D,NSP4_L438F,Spike_P681H,NSP4_L264F,NSP3_T24I,N_S33del,NSP1_S135R,Spike_S375F,Spike_D405N,Spike_Q498R,Spike_S477N,N_E31del,NSP6_F108del,Spike_E484A,E_T9I,Spike_P26del,NSP12_P323L,Spike_D614G)		TRUE			0.0412534	0.37884	Oceania	Australia	Queensland
								Australia/QLD0x00E2AA/2022		Original	betacoronavirus	EPI_ISL_12386695		29740	Human	unknown	unknown	GRA	BA.2	BA.2*	BA.2*	consensus call	VOC Omicron GRA (B.1.1.529+BA.*) first detected in Botswana/Hong Kong/South Africa	(NSP5_P132H,NSP3_G489S,Spike_L24del,NSP4_T327I,Spike_S373P,Spike_Q493R,Spike_N969K,Spike_H655Y,N_R203K,Spike_V213G,Spike_G142D,Spike_A27S,Spike_Q954H,N_P13L,Spike_N501Y,Spike_P25del,N_R32del,NS3_T223I,Spike_T19I,M_Q19E,Spike_N440K,NSP4_T492I,Spike_N679K,Spike_N764K,NSP16_I281V,NSP6_G107del,Spike_Y505H,Spike_D796Y,N_G204R,Spike_T478K,N_S413R,M_A63T,NS7a_S98F,Spike_S371F,NSP1_M85del,NSP3_A242V,Spike_K417N,NSP13_R392C,Spike_T376A,NSP6_S106del,Spike_G339D,Spike_R408S,NSP4_L438F,NSP14_I42V,NSP4_L264F,Spike_P681H,Spike_Y144del,NSP3_T24I,N_S33del,NSP1_S135R,Spike_S375F,Spike_D405N,Spike_Q498R,Spike_S477N,N_E31del,NSP15_T112I,NSP6_F108del,Spike_E484A,E_T9I,Spike_P26del,NSP12_P323L,Spike_D614G)		TRUE			0.0239408	0.378531	Oceania	Australia	Queensland
								Australia/QLD0x00E2A3/2022		Original	betacoronavirus	EPI_ISL_12386674		29746	Human	unknown	unknown	GRA	BA.2	BA.2*	BA.2*	consensus call	VOC Omicron GRA (B.1.1.529+BA.*) first detected in Botswana/Hong Kong/South Africa	(NSP5_P132H,NSP3_G489S,Spike_L24del,NSP4_T327I,Spike_S373P,Spike_Q493R,Spike_N969K,Spike_H655Y,N_R203K,Spike_V213G,Spike_G142D,Spike_A27S,Spike_Q954H,N_P13L,Spike_N501Y,Spike_P25del,N_R32del,NS3_T223I,Spike_T19I,M_Q19E,Spike_N440K,NSP4_T492I,NSP3_T1446N,Spike_N679K,Spike_N764K,NSP6_G107del,Spike_Y505H,Spike_D796Y,N_G204R,Spike_T478K,N_S413R,M_A63T,NSP3_L1802F,Spike_S371F,NSP14_P203S,Spike_K417N,NSP13_R392C,Spike_T376A,NSP6_S106del,Spike_G339D,Spike_R408S,NSP4_L438F,NSP14_I42V,NSP4_L264F,Spike_P681H,NSP3_T24I,N_S33del,NSP1_S135R,Spike_S375F,Spike_D405N,Spike_Q498R,NSP12_D421E,Spike_S477N,N_E31del,NSP15_T112I,NSP6_F108del,Spike_E484A,E_T9I,Spike_P26del,NSP12_P323L,Spike_D614G)		TRUE			0.0171115	0.378459	Oceania	Australia	Queensland
								Australia/QLD0x00E33B/2022		Original	betacoronavirus	EPI_ISL_12386586		29746	Human	unknown	unknown	GRA	BA.2.62	BA.2*	BA.2*	PANGO-v1.18	VOC Omicron GRA (B.1.1.529+BA.*) first detected in Botswana/Hong Kong/South Africa	(NSP5_P132H,NSP3_G489S,Spike_L24del,NSP4_T327I,Spike_S373P,Spike_Q493R,Spike_N969K,Spike_H655Y,N_R203K,Spike_V213G,Spike_G142D,Spike_A27S,Spike_Q954H,N_P13L,Spike_N501Y,Spike_P25del,N_R32del,NS3_T223I,Spike_T19I,M_Q19E,Spike_N440K,NSP4_T492I,Spike_N679K,Spike_N764K,NSP6_G107del,Spike_Y505H,NSP3_M1441I,Spike_D796Y,N_G204R,Spike_T478K,N_S413R,M_A63T,Spike_S371F,Spike_K417N,NSP13_R392C,Spike_T376A,NSP6_S106del,Spike_G339D,Spike_R408S,NSP4_L438F,NSP14_I42V,NSP4_L264F,Spike_P681H,NSP3_T24I,N_S33del,NSP1_S135R,Spike_S375F,Spike_D405N,Spike_Q498R,Spike_S477N,N_E31del,NSP3_L1304F,NSP15_T112I,NS3_H93Y,NSP6_F108del,Spike_E484A,E_T9I,Spike_P26del,NSP12_P323L,Spike_D614G)		TRUE			0.0186916	0.379239	Oceania	Australia	Queensland
								Australia/QLD0x00E2E6/2022		Original	betacoronavirus	EPI_ISL_12386640		29746	Human	unknown	unknown	GRA	BA.2	BA.2*	BA.2*	consensus call	VOC Omicron GRA (B.1.1.529+BA.*) first detected in Botswana/Hong Kong/South Africa	(NSP5_P132H,NSP3_G489S,Spike_L24del,NSP4_T327I,Spike_S373P,Spike_Q493R,Spike_N969K,Spike_H655Y,N_R203K,Spike_V213G,Spike_G142D,Spike_A27S,Spike_Q954H,N_P13L,Spike_N501Y,Spike_P25del,N_R32del,NS3_T223I,Spike_T19I,M_Q19E,Spike_N440K,NSP4_T492I,NSP12_M629I,Spike_N679K,Spike_N764K,NSP6_G107del,Spike_Y505H,Spike_D796Y,N_G204R,Spike_T478K,N_S413R,M_A63T,NS6_V5A,Spike_S371F,Spike_K417N,NSP13_R392C,Spike_T376A,NSP6_S106del,Spike_G339D,NSP4_L438F,NSP14_I42V,NSP4_L264F,Spike_P681H,NSP3_T24I,N_S33del,NSP1_S135R,Spike_S375F,Spike_D405N,Spike_Q498R,Spike_S477N,N_E31del,NSP15_T112I,NSP6_F108del,Spike_E484A,NSP3_T820I,E_T9I,Spike_P26del,NSP12_P323L,Spike_D614G)		TRUE			0.0171452	0.378472	Oceania	Australia	Queensland
								Australia/QLD0x00E2D6/2022		Original	betacoronavirus	EPI_ISL_12386666		29746	Human	unknown	unknown	GRA	BA.2	BA.2*	BA.2*	consensus call	VOC Omicron GRA (B.1.1.529+BA.*) first detected in Botswana/Hong Kong/South Africa	(NSP5_P132H,NSP3_G489S,Spike_L24del,NSP4_T327I,Spike_S373P,Spike_Q493R,Spike_N969K,Spike_H655Y,N_R203K,Spike_V213G,Spike_G142D,Spike_A27S,Spike_Q954H,N_P13L,Spike_N501Y,Spike_P25del,N_R32del,NS3_T223I,NSP3_N262S,Spike_T19I,M_Q19E,Spike_N440K,NSP4_T492I,Spike_N679K,Spike_N764K,NSP6_G107del,Spike_Y505H,Spike_D796Y,N_G204R,Spike_T478K,N_S413R,M_A63T,Spike_S371F,Spike_K417N,NSP13_R392C,Spike_T376A,NSP6_S106del,Spike_G339D,Spike_R408S,NSP4_L438F,NSP14_I42V,NSP4_L264F,Spike_P681H,NSP3_T24I,N_S33del,NSP1_S135R,Spike_S375F,Spike_D405N,Spike_Q498R,Spike_S477N,N_E31del,NSP15_T112I,NSP6_F108del,Spike_E484A,E_T9I,Spike_P26del,NSP12_P323L,Spike_D614G)		TRUE	TRUE		0.000907685	0.378983	Oceania	Australia	Queensland
								Australia/QLD0x00E2BA/2022		Original	betacoronavirus	EPI_ISL_12386664		29743	Human	unknown	unknown	GRA	BA.2.10	BA.2*	BA.2*	consensus call	VOC Omicron GRA (B.1.1.529+BA.*) first detected in Botswana/Hong Kong/South Africa	(NSP5_P132H,NSP3_G489S,Spike_L24del,NSP4_T327I,Spike_S373P,Spike_Q493R,Spike_N969K,Spike_H655Y,N_R203K,Spike_V213G,Spike_G142D,Spike_A27S,Spike_Q954H,N_P13L,Spike_N501Y,Spike_P25del,N_R32del,NS3_T223I,Spike_T19I,M_Q19E,Spike_N440K,NSP4_T492I,Spike_A575S,Spike_N679K,Spike_N764K,NSP6_G107del,Spike_Y505H,Spike_D796Y,N_G204R,Spike_T478K,N_S413R,M_A63T,Spike_S371F,NSP1_M85del,Spike_K417N,NSP13_R392C,Spike_T376A,NSP6_S106del,Spike_G339D,Spike_R408S,NSP4_L438F,NSP14_I42V,NSP4_L264F,Spike_P681H,NSP3_T24I,N_S33del,Spike_S375F,NSP1_S135R,Spike_D405N,Spike_Q498R,NSP13_S36P,Spike_S477N,N_E31del,NSP15_T112I,NSP6_F108del,Spike_E484A,E_T9I,Spike_P26del,NSP12_P323L,Spike_D614G,NSP5_M162I)		TRUE			0.0103218	0.379094	Oceania	Australia	Queensland
								Australia/QLD0x00E315/2022		Original	betacoronavirus	EPI_ISL_12386627		29746	Human	unknown	unknown	GRA	BA.2.2	BA.2*	BA.2*	PANGO-v1.18	VOC Omicron GRA (B.1.1.529+BA.*) first detected in Botswana/Hong Kong/South Africa	(NSP5_P132H,Spike_I1221T,NSP8_T145I,NSP3_G489S,Spike_L24del,NSP4_T327I,Spike_S373P,Spike_Q493R,Spike_N969K,Spike_H655Y,N_R203K,Spike_V213G,Spike_G142D,Spike_A27S,Spike_Q954H,N_P13L,Spike_N501Y,Spike_P25del,N_R32del,NS3_T223I,Spike_T19I,M_Q19E,Spike_N440K,NSP4_T492I,Spike_N679K,Spike_N764K,NSP6_G107del,Spike_Y505H,NSP3_T725I,Spike_D796Y,N_G204R,Spike_T478K,N_S413R,M_A63T,Spike_S371F,Spike_K417N,NSP13_R392C,Spike_T376A,NSP6_S106del,Spike_G339D,Spike_R408S,NSP4_L438F,NSP14_I42V,NSP4_L264F,Spike_P681H,NSP3_T24I,N_S33del,NSP1_S135R,Spike_S375F,Spike_D405N,Spike_Q498R,Spike_S477N,N_E31del,NSP15_T112I,NSP6_F108del,Spike_E484A,E_T9I,Spike_P26del,NSP12_P323L,Spike_D614G)		TRUE	TRUE		0.00968197	0.379116	Oceania	Australia	Queensland
								Australia/QLD0x00E2BD/2022		Original	betacoronavirus	EPI_ISL_12386670		29746	Human	unknown	unknown	GRA	BA.2	BA.2*	BA.2*	consensus call	VOC Omicron GRA (B.1.1.529+BA.*) first detected in Botswana/Hong Kong/South Africa	(NSP5_P132H,NSP3_G489S,Spike_L24del,NSP4_T327I,Spike_S373P,Spike_Q493R,Spike_N969K,Spike_H655Y,N_R203K,Spike_V213G,Spike_G142D,Spike_A27S,Spike_Q954H,N_P13L,Spike_N501Y,Spike_P25del,N_R32del,NS3_T223I,Spike_T19I,M_Q19E,Spike_N440K,NSP4_T492I,Spike_N679K,Spike_N764K,NSP6_G107del,Spike_Y505H,Spike_D796Y,N_G204R,Spike_T478K,N_S413R,M_A63T,Spike_S371F,Spike_K417N,NSP13_R392C,Spike_T376A,NSP6_S106del,Spike_G339D,Spike_R408S,NSP4_L438F,NSP14_I42V,NSP4_L264F,Spike_P681H,NSP3_T24I,N_S33del,NSP1_S135R,Spike_S375F,Spike_D405N,Spike_Q498R,Spike_S477N,N_E31del,NSP15_T112I,NSP6_F108del,Spike_E484A,E_T9I,Spike_P26del,NSP12_P323L,NSP4_P166L,Spike_D614G)		TRUE	TRUE		0.0022524	0.378887	Oceania	Australia	Queensland
								Australia/QLD0x00E2C0/2022		Original	betacoronavirus	EPI_ISL_12386687		29746	Human	unknown	unknown	GRA	BA.2	BA.2*	BA.2*	consensus call	VOC Omicron GRA (B.1.1.529+BA.*) first detected in Botswana/Hong Kong/South Africa	(NSP5_P132H,NSP3_G489S,Spike_L24del,NSP4_T327I,Spike_S373P,Spike_Q493R,Spike_N969K,Spike_H655Y,N_R203K,Spike_V213G,Spike_G142D,Spike_A27S,Spike_Q954H,N_P13L,Spike_N501Y,Spike_P25del,N_R32del,NS3_T223I,Spike_T19I,NSP3_V1272I,M_Q19E,Spike_N440K,NSP4_T492I,N_K299R,Spike_N679K,Spike_N764K,NSP6_G107del,Spike_Y505H,Spike_D796Y,N_G204R,Spike_T478K,N_S413R,M_A63T,Spike_S371F,Spike_K417N,NSP13_R392C,Spike_T376A,NSP6_S106del,Spike_G339D,Spike_R408S,NSP4_L438F,NSP14_I42V,NSP4_L264F,Spike_P681H,NSP3_T24I,N_S33del,NSP1_S135R,Spike_S375F,Spike_D405N,Spike_Q498R,Spike_S477N,N_E31del,NSP15_T112I,NSP6_F108del,Spike_E484A,E_T9I,Spike_P26del,NSP12_P323L,Spike_D614G)		TRUE	TRUE		0.00242049	0.379019	Oceania	Australia	Queensland
								Australia/QLD0x00E2D8/2022		Original	betacoronavirus	EPI_ISL_12386669		29720	Human	unknown	unknown	GRA	BA.2	BA.2*	BA.2*	consensus call	VOC Omicron GRA (B.1.1.529+BA.*) first detected in Botswana/Hong Kong/South Africa	(NSP5_P132H,NSP3_G489S,Spike_L24del,NSP4_T327I,Spike_S373P,Spike_Q493R,Spike_N969K,Spike_H655Y,N_R203K,Spike_V213G,Spike_G142D,Spike_A27S,Spike_Q954H,N_P13L,Spike_N501Y,Spike_P25del,N_R32del,NS3_T223I,Spike_T19I,M_Q19E,Spike_N440K,NSP4_T492I,Spike_N679K,Spike_N764K,NSP6_G107del,Spike_Y505H,Spike_D796Y,N_G204R,Spike_T478K,N_S413R,M_A63T,Spike_H1083Y,Spike_S371F,Spike_K417N,NSP13_R392C,Spike_T376A,NSP6_S106del,Spike_G339D,Spike_R408S,NSP4_L438F,NSP14_I42V,NSP4_L264F,Spike_P681H,NSP3_T24I,N_S33del,NSP1_S135R,Spike_S375F,Spike_D405N,Spike_Q498R,Spike_S477N,N_E31del,NSP15_T112I,NSP6_F108del,Spike_E484A,E_T9I,Spike_P26del,NSP12_P323L,Spike_D614G)		TRUE			0.00201884	0.378928	Oceania	Australia	Queensland
								Australia/QLD0x00E2BB/2022		Original	betacoronavirus	EPI_ISL_12386665		29731	Human	unknown	unknown	GRA	BA.2.10	BA.2*	BA.2*	consensus call	VOC Omicron GRA (B.1.1.529+BA.*) first detected in Botswana/Hong Kong/South Africa	(NSP5_P132H,NSP3_G489S,Spike_L24del,NSP4_T327I,Spike_S373P,Spike_Q493R,Spike_N969K,Spike_H655Y,N_R203K,Spike_V213G,Spike_G142D,Spike_A27S,Spike_Q954H,N_P13L,NSP1_H83del,Spike_N501Y,Spike_P25del,N_R32del,NS3_T223I,Spike_T19I,M_Q19E,Spike_N440K,NSP4_T492I,Spike_N679K,Spike_N764K,NSP6_G107del,Spike_Y505H,NSP1_V84del,Spike_D796Y,N_G204R,Spike_T478K,N_S413R,M_A63T,Spike_S371F,NSP1_M85del,Spike_K417N,NSP13_R392C,Spike_T376A,NSP6_S106del,Spike_G339D,Spike_R408S,NSP4_L438F,NSP14_I42V,NSP4_L264F,Spike_P681H,NSP3_T24I,NSP1_G82del,N_S33del,NSP1_S135R,Spike_S375F,Spike_D405N,Spike_Q498R,NSP13_S36P,Spike_S477N,N_E31del,NSP1_V86del,NSP15_T112I,NSP6_F108del,Spike_E484A,E_T9I,Spike_P26del,NSP12_P323L,Spike_D614G)		TRUE			0.0171202	0.378619	Oceania	Australia	Queensland
								Australia/QLD0x00E2BE/2022		Original	betacoronavirus	EPI_ISL_12386673		29746	Human	unknown	unknown	GRA	BA.2	BA.2*	BA.2*	PANGO-v1.18	VOC Omicron GRA (B.1.1.529+BA.*) first detected in Botswana/Hong Kong/South Africa	(NSP5_P132H,NSP3_G489S,Spike_L24del,NSP4_T327I,Spike_S373P,Spike_Q493R,Spike_N969K,Spike_H655Y,N_R203K,Spike_V213G,Spike_G142D,Spike_A27S,Spike_Q954H,N_P13L,Spike_N501Y,Spike_P25del,N_R32del,NS3_T223I,Spike_T19I,M_Q19E,Spike_N440K,NSP4_T492I,Spike_N679K,Spike_N764K,NSP6_G107del,Spike_Y505H,Spike_D796Y,N_G204R,Spike_T478K,N_S413R,M_A63T,Spike_S371F,Spike_K417N,NSP13_R392C,Spike_T376A,NSP6_S106del,Spike_G339D,Spike_R408S,NSP4_L438F,NSP14_I42V,NSP4_L264F,Spike_P681H,NSP3_T24I,N_S33del,NSP1_S135R,Spike_S375F,Spike_D405N,Spike_Q498R,Spike_S477N,N_E31del,NSP15_T112I,NSP6_F108del,Spike_E484A,E_T9I,Spike_P26del,NSP12_P323L,Spike_D614G)		TRUE	TRUE		0.000907685	0.378949	Oceania	Australia	Queensland
								Australia/QLD0x00E2E7/2022		Original	betacoronavirus	EPI_ISL_12386643		29746	Human	unknown	unknown	GRA	BA.2	BA.2*	BA.2*	consensus call	VOC Omicron GRA (B.1.1.529+BA.*) first detected in Botswana/Hong Kong/South Africa	(NSP5_P132H,NSP3_G489S,Spike_L24del,NSP4_T327I,Spike_S373P,Spike_Q493R,Spike_N969K,Spike_H655Y,N_R203K,Spike_V213G,Spike_G142D,Spike_A27S,Spike_Q954H,N_P13L,Spike_N501Y,Spike_P25del,N_R32del,NS3_T223I,Spike_T19I,M_Q19E,Spike_N440K,NSP4_T492I,Spike_N679K,Spike_N764K,NSP3_P1316S,NSP6_G107del,Spike_Y505H,Spike_D796Y,N_G204R,Spike_T478K,N_S413R,M_A63T,Spike_S371F,Spike_K417N,NSP13_R392C,Spike_T376A,NSP6_S106del,Spike_G339D,Spike_R408S,NSP4_L438F,NSP14_I42V,NSP4_L264F,Spike_P681H,NSP3_T24I,N_S33del,NSP1_S135R,Spike_S375F,Spike_D405N,Spike_Q498R,Spike_S477N,N_E31del,NSP15_T112I,NSP6_F108del,Spike_E484A,E_T9I,Spike_P26del,Spike_T791I,NSP12_P323L,Spike_S704L,Spike_D614G)		TRUE	TRUE		0.000907685	0.378916	Oceania	Australia	Queensland
								Australia/QLD0x00E2A7/2022		Original	betacoronavirus	EPI_ISL_12386681		29743	Human	unknown	unknown	GRA	BA.2	BA.2*	BA.2*	consensus call	VOC Omicron GRA (B.1.1.529+BA.*) first detected in Botswana/Hong Kong/South Africa	(NSP5_P132H,NSP3_G489S,Spike_L24del,NSP4_T327I,Spike_S373P,Spike_Q493R,Spike_N969K,Spike_H655Y,N_R203K,Spike_V213G,Spike_G142D,Spike_A27S,Spike_Q954H,NSP3_S1286C,N_P13L,Spike_N501Y,Spike_P25del,N_R32del,NS3_T223I,Spike_T19I,M_Q19E,Spike_N440K,NSP4_T492I,Spike_N679K,Spike_N764K,NSP3_S1285del,NSP6_G107del,Spike_Y505H,NSP3_T725I,Spike_D796Y,N_G204R,Spike_T478K,N_S413R,M_A63T,Spike_S371F,Spike_K417N,NSP13_R392C,Spike_T376A,NSP6_S106del,Spike_G339D,Spike_R408S,NSP4_L438F,NSP14_I42V,NSP4_L264F,Spike_P681H,NSP3_T24I,NSP3_V1795F,N_S33del,NSP1_S135R,Spike_S375F,Spike_D405N,Spike_Q498R,Spike_S477N,N_E31del,NSP15_T112I,NSP6_F108del,Spike_E484A,E_T9I,Spike_P26del,NSP12_P323L,Spike_D614G)		TRUE			0.00168107	0.378911	Oceania	Australia	Queensland
								Australia/QLD0x00E2C5/2022		Original	betacoronavirus	EPI_ISL_12386694		29746	Human	unknown	unknown	GRA	BA.2	BA.2*	BA.2*	consensus call	VOC Omicron GRA (B.1.1.529+BA.*) first detected in Botswana/Hong Kong/South Africa	(NSP5_P132H,NSP3_G489S,Spike_L24del,NSP4_T327I,Spike_S373P,Spike_Q493R,Spike_N969K,Spike_H655Y,N_R203K,Spike_V213G,Spike_G142D,Spike_A27S,Spike_Q954H,N_P13L,Spike_N501Y,Spike_P25del,N_R32del,NS3_T223I,Spike_T19I,M_Q19E,Spike_N440K,NSP4_T492I,Spike_N679K,Spike_N764K,NSP6_G107del,Spike_Y505H,Spike_D796Y,N_G204R,Spike_T478K,N_S413R,M_A63T,N_R14H,Spike_S371F,Spike_K417N,NSP13_R392C,Spike_T376A,NSP6_S106del,Spike_G339D,Spike_R408S,NSP4_L438F,NSP14_I42V,NSP4_L264F,Spike_P681H,NSP3_T24I,N_S33del,NSP1_S135R,Spike_S375F,Spike_D405N,Spike_Q498R,Spike_S477N,N_E31del,NSP15_T112I,NSP6_F108del,Spike_E484A,E_T9I,Spike_P26del,NSP12_P323L,Spike_D614G)		TRUE	TRUE		0.00184899	0.379004	Oceania	Australia	Queensland
								Australia/QLD0x00E37F/2022		Original	betacoronavirus	EPI_ISL_12433561		29746	Human	unknown	unknown	GRA	BA.2	BA.2*	BA.2*	PANGO-v1.18	VOC Omicron GRA (B.1.1.529+BA.*) first detected in Botswana/Hong Kong/South Africa	(NSP5_P132H,NSP3_G489S,Spike_L24del,NSP4_T327I,Spike_S373P,Spike_Q493R,Spike_N969K,Spike_H655Y,N_R203K,Spike_V213G,Spike_G142D,Spike_A27S,Spike_Q954H,N_P13L,Spike_N501Y,Spike_P25del,N_R32del,NS3_T223I,Spike_T19I,M_Q19E,Spike_N440K,NSP4_T492I,Spike_N679K,Spike_N764K,NSP6_G107del,Spike_Y505H,Spike_D796Y,N_G204R,Spike_T478K,N_S413R,M_A63T,Spike_S371F,Spike_K417N,NSP13_R392C,Spike_T376A,NSP6_S106del,Spike_G339D,Spike_R408S,NSP4_L438F,NSP14_I42V,NSP4_L264F,Spike_P681H,NSP3_T24I,N_S33del,NSP1_S135R,Spike_S375F,Spike_D405N,Spike_Q498R,Spike_S477N,N_E31del,NSP15_T112I,NSP6_F108del,Spike_E484A,E_T9I,Spike_P26del,NSP12_P323L,Spike_D614G)		TRUE	TRUE		0.00968197	0.379014	Oceania	Australia	Queensland
								Australia/QLD0x00E393/2022		Original	betacoronavirus	EPI_ISL_12433547		29746	Human	unknown	unknown	GRA	BA.2	BA.2*	BA.2*	consensus call	VOC Omicron GRA (B.1.1.529+BA.*) first detected in Botswana/Hong Kong/South Africa	(NSP5_P132H,NSP3_G489S,Spike_L24del,NSP4_T327I,Spike_S373P,Spike_Q493R,Spike_N969K,Spike_H655Y,N_R203K,Spike_V213G,Spike_G142D,Spike_A27S,Spike_Q954H,N_P13L,Spike_N501Y,Spike_P25del,N_R32del,NS3_T223I,Spike_T19I,M_Q19E,Spike_N440K,NSP4_T492I,Spike_N679K,Spike_N764K,NSP6_G107del,Spike_Y505H,Spike_D796Y,N_G204R,Spike_T478K,N_S413R,M_A63T,Spike_S371F,Spike_K417N,NSP13_R392C,Spike_T376A,NSP6_S106del,Spike_G339D,Spike_R408S,NSP4_L438F,NSP14_I42V,NSP4_L264F,Spike_P681H,NSP3_T24I,N_S33del,NSP1_S135R,Spike_S375F,Spike_D405N,Spike_Q498R,Spike_S477N,N_E31del,NSP15_T112I,NSP6_F108del,Spike_E484A,E_T9I,Spike_P26del,NSP12_P323L,Spike_D614G)		TRUE	TRUE		0.00968197	0.379014	Oceania	Australia	Queensland
								Australia/QLD0x00E383/2022		Original	betacoronavirus	EPI_ISL_12433505		29746	Human	unknown	unknown	GRA	BA.2	BA.2*	BA.2*	consensus call	VOC Omicron GRA (B.1.1.529+BA.*) first detected in Botswana/Hong Kong/South Africa	(NSP5_P132H,NSP3_G489S,Spike_L24del,NSP4_T327I,NSP3_P1228S,Spike_S373P,Spike_Q493R,Spike_N969K,Spike_H655Y,N_R203K,Spike_V213G,Spike_G142D,Spike_A27S,Spike_Q954H,N_P13L,Spike_N501Y,Spike_P25del,N_R32del,NS3_T223I,Spike_T19I,M_Q19E,Spike_N440K,NSP4_T492I,Spike_N679K,Spike_N764K,NSP6_G107del,Spike_Y505H,Spike_D796Y,N_G204R,Spike_T478K,N_S413R,M_A63T,Spike_I1114L,Spike_S371F,Spike_K417N,NSP13_R392C,Spike_T376A,NSP6_S106del,Spike_G339D,Spike_R408S,NSP4_L438F,NSP14_I42V,NSP4_L264F,Spike_P681H,NSP3_T24I,N_S33del,NSP1_S135R,Spike_S375F,Spike_D405N,Spike_Q498R,Spike_S477N,N_E31del,NSP15_T112I,NSP6_F108del,Spike_E484A,E_T9I,Spike_P26del,NSP12_P323L,Spike_D614G)		TRUE	TRUE		0.00968197	0.379184	Oceania	Australia	Queensland
								Australia/QLD0x00E373/2022		Original	betacoronavirus	EPI_ISL_12433533		29746	Human	unknown	unknown	GRA	BA.2	BA.2*	BA.2*	consensus call	VOC Omicron GRA (B.1.1.529+BA.*) first detected in Botswana/Hong Kong/South Africa	(NSP5_P132H,NSP14_T219I,NSP3_G489S,Spike_L24del,NSP4_T327I,Spike_S373P,Spike_Q493R,Spike_N969K,Spike_H655Y,N_R203K,Spike_V213G,Spike_G142D,NSP3_A1872V,Spike_A27S,Spike_Q954H,N_P13L,Spike_N501Y,Spike_P25del,N_R32del,NS3_T223I,Spike_T19I,M_Q19E,Spike_N440K,NSP4_T492I,Spike_N679K,Spike_N764K,NSP6_G107del,Spike_Y505H,Spike_D796Y,N_G204R,Spike_T478K,N_S413R,M_A63T,Spike_S371F,Spike_K417N,NSP13_R392C,Spike_T376A,NSP6_S106del,Spike_G339D,Spike_R408S,NSP4_L438F,NSP14_I42V,NSP4_L264F,Spike_P681H,NSP3_T24I,N_S33del,NSP1_S135R,Spike_S375F,Spike_D405N,Spike_Q498R,Spike_S477N,N_E31del,NSP15_T112I,NSP6_F108del,Spike_E484A,E_T9I,Spike_P26del,NSP12_P323L,Spike_D614G)		TRUE	TRUE		0.00971559	0.378959	Oceania	Australia	Queensland
								Australia/QLD0x00E37E/2022		Original	betacoronavirus	EPI_ISL_12433559		29746	Human	unknown	unknown	GRA	BA.2.3	BA.2*	BA.2*	consensus call	VOC Omicron GRA (B.1.1.529+BA.*) first detected in Botswana/Hong Kong/South Africa	(NSP5_P132H,NSP3_G489S,Spike_L24del,NSP4_T327I,Spike_S373P,Spike_Q493R,Spike_N969K,Spike_H655Y,N_R203K,Spike_V213G,Spike_G142D,Spike_A27S,Spike_Q954H,N_P13L,Spike_N501Y,Spike_P25del,N_R32del,NS3_T223I,Spike_T19I,M_Q19E,Spike_N440K,NSP4_T492I,Spike_N679K,Spike_N764K,NSP6_G107del,Spike_Y505H,Spike_D796Y,N_G204R,Spike_T478K,N_S413R,M_A63T,Spike_S371F,Spike_K417N,NSP13_R392C,Spike_T376A,NSP6_S106del,NS3_L140F,Spike_G339D,Spike_R408S,NSP4_L438F,NSP4_A146V,NSP14_I42V,NSP4_L264F,Spike_P681H,NSP3_T24I,N_S33del,NSP1_S135R,Spike_S375F,Spike_D405N,Spike_Q498R,Spike_S477N,N_E31del,NSP15_T112I,NSP6_F108del,Spike_E484A,E_T9I,Spike_P26del,NSP12_P323L,Spike_D614G)		TRUE			0.0171115	0.378493	Oceania	Australia	Queensland
								Australia/QLD0x00E35A/2022		Original	betacoronavirus	EPI_ISL_12433537		29746	Human	unknown	unknown	GRA	BA.2	BA.2*	BA.2*	consensus call	VOC Omicron GRA (B.1.1.529+BA.*) first detected in Botswana/Hong Kong/South Africa	(NSP5_P132H,NSP3_G489S,Spike_L24del,NSP4_T327I,Spike_S373P,Spike_Q493R,Spike_N969K,Spike_H655Y,N_R203K,Spike_V213G,Spike_G142D,Spike_A27S,Spike_Q954H,N_P13L,Spike_N501Y,Spike_P25del,N_R32del,NS3_T223I,Spike_T19I,M_Q19E,Spike_N440K,NSP4_T492I,N_K299R,Spike_N679K,Spike_N764K,NSP6_G107del,Spike_Y505H,Spike_D796Y,N_G204R,Spike_T478K,N_S413R,NSP14_Q22H,M_A63T,Spike_S371F,Spike_K417N,NSP13_R392C,Spike_T376A,NSP6_S106del,Spike_G339D,Spike_R408S,NSP4_L438F,NSP14_I42V,NSP4_L264F,Spike_P681H,NSP3_T24I,N_S33del,NSP1_S135R,Spike_S375F,Spike_D405N,Spike_Q498R,Spike_S477N,N_E31del,NSP15_T112I,NSP6_F108del,Spike_E484A,E_T9I,Spike_P26del,NSP12_P323L,Spike_D614G)		TRUE	TRUE		0.00968197	0.379082	Oceania	Australia	Queensland
								Australia/QLD0x00E37C/2022		Original	betacoronavirus	EPI_ISL_12433553		29746	Human	unknown	unknown	GRA	BA.2	BA.2*	BA.2*	consensus call	VOC Omicron GRA (B.1.1.529+BA.*) first detected in Botswana/Hong Kong/South Africa	(NSP5_P132H,NSP3_G489S,Spike_L24del,NSP4_T327I,Spike_S373P,Spike_Q493R,Spike_N969K,Spike_H655Y,N_R203K,Spike_V213G,Spike_G142D,Spike_K41R,Spike_A27S,Spike_Q954H,N_P13L,Spike_N501Y,Spike_P25del,N_R32del,NS3_T223I,Spike_T19I,M_Q19E,Spike_N440K,NSP4_T492I,Spike_N679K,Spike_N764K,NSP3_M1788T,NSP6_G107del,Spike_Y505H,Spike_D796Y,N_G204R,Spike_T478K,N_S413R,M_A63T,Spike_S371F,Spike_K417N,NSP13_R392C,Spike_T376A,NSP6_S106del,Spike_G339D,Spike_R408S,NSP14_L303P,NSP4_L438F,NSP14_I42V,NSP4_L264F,Spike_P681H,NSP3_T24I,N_S33del,NSP1_S135R,Spike_S375F,Spike_D405N,Spike_Q498R,Spike_S477N,N_E31del,NSP15_T112I,NSP6_F108del,Spike_E484A,NSP13_P53S,E_T9I,Spike_P26del,NSP12_P323L,Spike_D614G)		TRUE	TRUE		0.0039333	0.379088	Oceania	Australia	Queensland
								Australia/QLD0x00E365/2022		Original	betacoronavirus	EPI_ISL_12433564		29743	Human	unknown	unknown	GRA	BA.2	BA.2*	BA.2*	consensus call	VOC Omicron GRA (B.1.1.529+BA.*) first detected in Botswana/Hong Kong/South Africa	(NSP5_P132H,NSP3_G489S,NSP3_S1286del,Spike_L24del,NSP4_T327I,Spike_Q493R,Spike_N969K,Spike_H655Y,N_R203K,Spike_V213G,Spike_G142D,Spike_A27S,Spike_Q954H,N_P13L,Spike_N501Y,Spike_P25del,N_R32del,NS3_T223I,Spike_T19I,M_Q19E,Spike_N440K,NSP4_T492I,Spike_N679K,Spike_N764K,NSP6_G107del,Spike_Y505H,NSP3_T725I,Spike_D796Y,N_G204R,NSP6_L72S,Spike_T478K,N_S413R,M_A63T,Spike_K417N,NSP13_R392C,NSP6_S106del,Spike_G339D,Spike_R408S,NSP4_L438F,NSP14_I42V,Spike_P681H,NSP3_T24I,NSP3_V1795F,N_S33del,NSP1_S135R,Spike_Q498R,Spike_S477N,N_E31del,NSP15_T112I,NSP6_F108del,Spike_E484A,NSP3_S1285C,E_T9I,Spike_P26del,NSP12_P323L,Spike_D614G)		TRUE			0.0402111	0.37976	Oceania	Australia	Queensland
								Australia/QLD0x00E375/2022		Original	betacoronavirus	EPI_ISL_12433536		29740	Human	unknown	unknown	GRA	BA.2.62	BA.2*	BA.2*	PANGO-v1.18	VOC Omicron GRA (B.1.1.529+BA.*) first detected in Botswana/Hong Kong/South Africa	(NSP5_P132H,NSP3_G489S,Spike_L24del,NSP4_T327I,Spike_S373P,Spike_Q493R,Spike_N969K,Spike_H655Y,N_R203K,Spike_V213G,Spike_G142D,Spike_A27S,Spike_Q954H,N_P13L,Spike_N501Y,Spike_P25del,N_R32del,NS3_T223I,Spike_T19I,M_Q19E,Spike_N440K,NSP4_T492I,Spike_N679K,Spike_N764K,NSP6_G107del,Spike_Y505H,Spike_D796Y,N_G204R,Spike_T478K,N_S413R,M_A63T,Spike_S371F,NSP1_M85del,Spike_K417N,NSP13_R392C,Spike_T376A,NSP6_S106del,Spike_G339D,Spike_R408S,NSP4_L438F,NSP14_I42V,NSP4_L264F,Spike_P681H,NSP3_T24I,N_S33del,NSP1_S135R,Spike_S375F,Spike_D405N,Spike_Q498R,Spike_S477N,N_E31del,NSP1_V86del,NSP15_T112I,NS3_H93Y,NSP6_F108del,Spike_E484A,E_T9I,Spike_P26del,NSP12_P323L,Spike_D614G)		TRUE			0.0105582	0.379154	Oceania	Australia	Queensland
								Australia/QLD0x00E368/2022		Original	betacoronavirus	EPI_ISL_12433494		29746	Human	unknown	unknown	GRA	BA.2.3	BA.2*	BA.2*	consensus call	VOC Omicron GRA (B.1.1.529+BA.*) first detected in Botswana/Hong Kong/South Africa	(NSP5_P132H,NSP3_G489S,Spike_L24del,NSP4_T327I,Spike_S373P,Spike_Q493R,Spike_N969K,Spike_H655Y,N_R203K,Spike_V213G,Spike_G142D,Spike_A27S,Spike_Q954H,N_P13L,Spike_N501Y,Spike_P25del,N_R32del,NS3_T223I,Spike_T19I,M_Q19E,Spike_N440K,NSP4_T492I,Spike_N679K,Spike_N764K,NSP6_G107del,Spike_Y505H,Spike_D796Y,N_G204R,Spike_T478K,N_S413R,M_A63T,Spike_S371F,Spike_K417N,NSP13_R392C,Spike_T376A,NSP6_S106del,NS3_L140F,Spike_G339D,Spike_R408S,NSP4_L438F,NSP4_A146V,NSP14_I42V,NSP4_L264F,Spike_P681H,N_S327L,NSP3_T24I,N_S33del,NSP1_S135R,Spike_S375F,Spike_D405N,Spike_Q498R,Spike_S477N,N_E31del,NSP15_T112I,NSP6_F108del,Spike_E484A,E_T9I,Spike_P26del,NSP12_P323L,Spike_D614G)		TRUE	TRUE		0.00302562	0.378777	Oceania	Australia	Queensland
								Australia/QLD0x00E366/2022		Original	betacoronavirus	EPI_ISL_12433492		29746	Human	unknown	unknown	GRA	BA.2	BA.2*	BA.2*	consensus call	VOC Omicron GRA (B.1.1.529+BA.*) first detected in Botswana/Hong Kong/South Africa	(NSP5_P132H,NSP3_G489S,Spike_L24del,NSP4_T327I,Spike_S373P,Spike_Q493R,Spike_N969K,Spike_H655Y,N_R203K,Spike_V213G,Spike_G142D,Spike_A27S,Spike_Q954H,N_P13L,Spike_N501Y,Spike_P25del,N_R32del,NS3_T223I,NS3_P25S,Spike_T19I,M_Q19E,Spike_N440K,NSP4_T492I,N_K299R,Spike_N679K,Spike_N764K,NSP6_G107del,Spike_Y505H,NSP13_V348T,Spike_D796Y,N_G204R,Spike_T478K,N_S413R,M_A63T,Spike_S371F,Spike_K417N,NSP13_R392C,Spike_T376A,NSP6_S106del,Spike_G339D,Spike_R408S,NSP4_L438F,NSP14_I42V,NSP4_L264F,Spike_P681H,NSP3_T24I,N_S33del,NSP1_S135R,Spike_S375F,Spike_D405N,Spike_Q498R,Spike_S477N,N_E31del,NSP15_T112I,NSP6_F108del,Spike_E484A,E_T9I,Spike_P26del,NSP12_P323L,Spike_D614G)		TRUE			0.0106569	0.379116	Oceania	Australia	Queensland
								Australia/QLD0x00E4C4/2022		Original	betacoronavirus	EPI_ISL_12531878		29746	Human	unknown	unknown	GRA	BA.2	BA.2*	BA.2*	consensus call	VOC Omicron GRA (B.1.1.529+BA.*) first detected in Botswana/Hong Kong/South Africa	(NSP5_P132H,NSP3_G489S,Spike_L24del,NSP4_T327I,Spike_S373P,Spike_Q493R,Spike_N969K,Spike_H655Y,N_R203K,Spike_V213G,Spike_G142D,Spike_A27S,Spike_Q954H,N_P13L,Spike_N501Y,Spike_P25del,N_R32del,NS3_T223I,Spike_T19I,M_Q19E,Spike_N440K,NSP4_T492I,Spike_N679K,Spike_N764K,NSP6_G107del,Spike_Y505H,Spike_D796Y,N_G204R,Spike_T478K,N_S413R,M_A63T,Spike_S371F,Spike_K417N,NSP13_R392C,Spike_T376A,NSP6_S106del,Spike_G339D,Spike_R408S,NSP4_L438F,NSP14_I42V,NSP4_L264F,Spike_P681H,NSP3_T24I,N_S33del,NSP1_S135R,Spike_S375F,Spike_D405N,Spike_Q498R,Spike_S477N,N_E31del,NSP15_T112I,NSP6_F108del,Spike_E484A,E_T9I,Spike_P26del,NSP12_P323L,Spike_D614G)		TRUE	TRUE		0.00386607	0.378894	Oceania	Australia	Queensland
								Australia/QLD0x00E4C9/2022		Original	betacoronavirus	EPI_ISL_12531884		29746	Human	unknown	unknown	GRA	BA.2.42	BA.2*	BA.2*	PANGO-v1.18	VOC Omicron GRA (B.1.1.529+BA.*) first detected in Botswana/Hong Kong/South Africa	(NSP5_P132H,NSP3_G489S,Spike_L24del,NSP4_T327I,Spike_S373P,Spike_Q493R,Spike_N969K,Spike_H655Y,N_R203K,Spike_V213G,Spike_G142D,Spike_A27S,Spike_Q954H,N_P13L,Spike_N501Y,Spike_P25del,N_R32del,NS3_T223I,Spike_T19I,M_Q19E,Spike_N440K,NSP4_T492I,N_E378D,Spike_N679K,Spike_N764K,NSP6_G107del,Spike_Y505H,Spike_I68T,Spike_D796Y,N_G204R,Spike_T478K,N_S413R,M_A63T,Spike_S371F,Spike_K417N,NSP13_R392C,Spike_T376A,NSP6_S106del,Spike_G339D,Spike_R408S,NSP4_L438F,NSP14_I42V,NSP4_L264F,Spike_P681H,NSP3_T24I,N_S33del,NSP1_S135R,Spike_S375F,Spike_D405N,Spike_Q498R,Spike_S477N,N_E31del,NSP15_T112I,NSP6_F108del,Spike_E484A,E_T9I,Spike_P26del,NSP12_P323L,Spike_D614G)		TRUE	TRUE		0.00369798	0.379066	Oceania	Australia	Queensland
								Australia/QLD0x00E4B0/2022		Original	betacoronavirus	EPI_ISL_12531894		29746	Human	unknown	unknown	GRA	BA.2.62	BA.2*	BA.2*	PANGO-v1.18	VOC Omicron GRA (B.1.1.529+BA.*) first detected in Botswana/Hong Kong/South Africa	(NSP5_P132H,NSP3_G489S,Spike_L24del,NSP4_T327I,Spike_S373P,Spike_Q493R,Spike_N969K,Spike_H655Y,N_R203K,Spike_V213G,Spike_G142D,Spike_A27S,Spike_Q954H,N_P13L,Spike_N501Y,Spike_P25del,N_R32del,NS3_T223I,Spike_T19I,M_Q19E,Spike_N440K,NSP4_T492I,Spike_N679K,Spike_N764K,NSP6_G107del,Spike_Y505H,Spike_D796Y,N_G204R,Spike_T478K,N_S413R,NSP3_V325F,M_A63T,Spike_S371F,Spike_K417N,NSP13_R392C,Spike_T376A,NSP6_S106del,Spike_G339D,Spike_R408S,NSP4_L438F,NSP14_I42V,NSP4_L264F,Spike_P681H,NSP3_T24I,N_S33del,NSP1_S135R,Spike_S375F,Spike_D405N,Spike_Q498R,Spike_S477N,N_E31del,NSP15_T112I,NS3_H93Y,NSP6_F108del,Spike_E484A,E_T9I,Spike_P26del,NSP12_P323L,Spike_D614G)		TRUE	TRUE		0.0099173	0.379138	Oceania	Australia	Queensland
								Australia/QLD0x00E4F1/2022		Original	betacoronavirus	EPI_ISL_12531814		29743	Human	unknown	unknown	GRA	BA.1.17	BA.1.17	BA.1.17	PANGO-v1.18	VOC Omicron GRA (B.1.1.529+BA.*) first detected in Botswana/Hong Kong/South Africa	(NSP5_P132H,Spike_H69del,Spike_T95I,Spike_A67V,Spike_S373P,NS3_L73F,Spike_Q493R,Spike_N969K,Spike_H655Y,Spike_N856K,N_R203K,Spike_G142D,NSP3_A1892T,Spike_Q954H,N_P13L,NSP3_L1266I,Spike_N501Y,N_R32del,M_Q19E,Spike_N440K,NSP4_T492I,NSP6_L105del,Spike_N679K,Spike_N764K,Spike_L212I,NSP6_G107del,Spike_Y505H,NSP6_I189V,Spike_T547K,M_D3G,Spike_D796Y,N_G204R,Spike_T478K,Spike_V143del,M_A63T,Spike_G496S,NSP3_V1069I,Spike_K417N,NSP6_S106del,Spike_S371L,Spike_G339D,NSP3_S1265del,NSP14_I42V,Spike_P681H,Spike_Y144del,Spike_ins214EPE,N_S33del,Spike_S375F,Spike_Q498R,Spike_G446S,Spike_S477N,N_E31del,NSP3_K38R,Spike_N211del,Spike_E484A,E_T9I,Spike_V70del,Spike_L981F,NSP12_P323L,Spike_D614G,Spike_Y145del)		TRUE			0.00746394	0.379018	Oceania	Australia	Queensland
								Australia/QLD0x00E4F5/2022		Original	betacoronavirus	EPI_ISL_12531815		29743	Human	unknown	unknown	GRA	BA.1.17	BA.1.17	BA.1.17	PLEARN-v1.18	VOC Omicron GRA (B.1.1.529+BA.*) first detected in Botswana/Hong Kong/South Africa	(NSP5_P132H,Spike_H69del,Spike_T95I,Spike_A67V,Spike_S373P,NSP2_K312R,Spike_Q493R,Spike_N969K,Spike_H655Y,Spike_N856K,N_R203K,Spike_G142D,NSP3_A1892T,Spike_Q954H,N_P13L,NSP3_L1266I,Spike_N501Y,N_R32del,M_Q19E,Spike_N440K,NSP2_H145N,NSP4_T492I,NSP6_L105del,Spike_N679K,Spike_N764K,Spike_L212I,NSP6_G107del,Spike_Y505H,NSP6_I189V,Spike_T547K,M_D3G,Spike_D796Y,N_G204R,Spike_T478K,Spike_V143del,M_A63T,Spike_G496S,NSP3_V1069I,Spike_K417N,NSP6_S106del,Spike_S371L,Spike_G339D,NSP3_S1265del,NSP14_I42V,Spike_P681H,Spike_Y144del,Spike_ins214EPE,N_S33del,Spike_S375F,Spike_Q498R,Spike_G446S,Spike_S477N,N_E31del,NSP3_K38R,Spike_N211del,Spike_E484A,E_T9I,Spike_V70del,Spike_L981F,NSP12_P323L,Spike_D614G,Spike_Y145del)		TRUE				0.379686	Oceania	Australia	Queensland
								Australia/QLD0x00E4F0/2022		Original	betacoronavirus	EPI_ISL_12531914		29746	Human	unknown	unknown	GRA	BA.2	BA.2*	BA.2*	consensus call	VOC Omicron GRA (B.1.1.529+BA.*) first detected in Botswana/Hong Kong/South Africa	(NSP5_P132H,NSP3_G489S,Spike_L24del,NSP4_T327I,Spike_S373P,Spike_Q493R,Spike_N969K,Spike_H655Y,N_R203K,Spike_V213G,Spike_G142D,Spike_A27S,Spike_Q954H,N_P13L,Spike_N501Y,Spike_P25del,N_R32del,NS3_T223I,Spike_T19I,NSP3_A333V,M_Q19E,Spike_N440K,NSP4_T492I,Spike_N679K,Spike_N764K,NSP6_G107del,Spike_Y505H,Spike_D796Y,N_G204R,Spike_T478K,N_S413R,M_A63T,Spike_S371F,NS7a_T39I,Spike_K417N,NSP13_R392C,Spike_T376A,NSP6_S106del,Spike_G339D,Spike_R408S,NSP4_L438F,NSP14_I42V,NSP4_L264F,Spike_P681H,NSP3_T24I,N_S33del,NSP1_S135R,Spike_S375F,Spike_D405N,Spike_Q498R,Spike_S477N,N_E31del,NSP15_T112I,NSP6_F108del,NSP8_R96K,Spike_E484A,E_T9I,Spike_P26del,NSP12_P323L,Spike_D614G)		TRUE	TRUE		0.0033618	0.378803	Oceania	Australia	Queensland
								Australia/QLD0x00E4B3/2022		Original	betacoronavirus	EPI_ISL_12531899		29746	Human	unknown	unknown	GRA	BA.2	BA.2*	BA.2*	PANGO-v1.18	VOC Omicron GRA (B.1.1.529+BA.*) first detected in Botswana/Hong Kong/South Africa	(NSP5_P132H,NSP3_G489S,Spike_L24del,NSP4_T327I,Spike_S373P,Spike_Q493R,Spike_N969K,Spike_H655Y,N_R203K,Spike_V213G,Spike_G142D,Spike_A27S,Spike_Q954H,N_P13L,Spike_N501Y,Spike_P25del,N_R32del,NS3_T223I,Spike_T19I,NSP5_H246Y,M_Q19E,Spike_N440K,NSP4_T492I,NSP3_D9G,Spike_N679K,Spike_N764K,NSP6_G107del,Spike_Y505H,Spike_D796Y,N_G204R,Spike_T478K,N_S413R,M_A63T,Spike_S371F,Spike_K417N,NSP13_R392C,Spike_T376A,NSP6_S106del,Spike_G339D,Spike_R408S,NSP4_L438F,NSP14_I42V,NSP4_L264F,Spike_P681H,NSP3_T24I,N_S33del,NSP1_S135R,Spike_S375F,Spike_D405N,Spike_Q498R,Spike_S477N,N_E31del,NSP15_T112I,NSP6_F108del,Spike_E484A,E_T9I,Spike_P26del,NSP12_P323L,Spike_D614G)		TRUE	TRUE		0.00305923	0.378958	Oceania	Australia	Queensland
								Australia/QLD0x00E623/2022		Original	betacoronavirus	EPI_ISL_12645129		29746	Human	unknown	unknown	GRA	BA.2.3.16	BA.2*	BA.2*	PANGO-v1.18	VOC Omicron GRA (B.1.1.529+BA.*) first detected in Botswana/Hong Kong/South Africa	(NSP5_P132H,N_M322I,NSP3_G489S,Spike_L24del,NSP4_T327I,Spike_S373P,Spike_Q493R,Spike_N969K,Spike_H655Y,N_R203K,Spike_V213G,Spike_G142D,Spike_A27S,Spike_Q954H,N_P13L,Spike_N501Y,Spike_P25del,N_R32del,NS3_T223I,Spike_T19I,M_Q19E,Spike_N440K,NSP4_T492I,Spike_N679K,Spike_N764K,NSP6_G107del,Spike_Y505H,Spike_D796Y,N_G204R,Spike_T478K,N_D343H,N_S413R,M_A63T,Spike_S371F,Spike_K417N,NSP13_R392C,Spike_T376A,NSP6_S106del,NS3_L140F,Spike_G339D,Spike_R408S,NSP4_L438F,NSP4_A146V,NSP14_I42V,NSP4_L264F,Spike_P681H,NSP3_T24I,N_S33del,NSP1_S135R,Spike_S375F,Spike_D405N,Spike_Q498R,Spike_S477N,N_E31del,NS8_A65V,NSP15_T112I,NSP6_F108del,Spike_E484A,E_T9I,Spike_P26del,NSP12_P323L,Spike_D614G)		TRUE	TRUE		0.00968197	0.37898	Oceania	Australia	Queensland
								Australia/QLD0x00E62D/2022		Original	betacoronavirus	EPI_ISL_12645148		29748	Human	unknown	unknown	GRA	BA.2.3	BA.2*	BA.2*	consensus call	VOC Omicron GRA (B.1.1.529+BA.*) first detected in Botswana/Hong Kong/South Africa	(NSP5_P132H,NSP3_G489S,Spike_L24del,NSP4_T327I,Spike_S373P,Spike_Q493R,Spike_N969K,Spike_H655Y,N_R203K,Spike_V213G,Spike_G142D,Spike_A27S,Spike_Q954H,N_P13L,Spike_N501Y,Spike_P25del,N_R32del,NS3_T223I,Spike_T19I,NSP12_P918L,M_Q19E,Spike_N440K,NSP4_T492I,Spike_N679K,Spike_N764K,NSP6_G107del,Spike_Y505H,Spike_D796Y,N_G204R,Spike_T478K,N_S413R,M_A63T,Spike_S371F,Spike_K417N,NSP13_R392C,NSP3_A1769V,Spike_T376A,NSP6_S106del,NS3_L140F,Spike_G339D,Spike_R408S,NSP4_L438F,NSP4_A146V,NSP14_I42V,NSP4_L264F,Spike_P681H,NSP3_T24I,N_S33del,NSP1_S135R,Spike_S375F,Spike_D405N,Spike_Q498R,Spike_S477N,N_E31del,NSP15_T112I,NSP6_F108del,Spike_E484A,E_T9I,Spike_P26del,NSP12_P323L,Spike_D614G)		TRUE	TRUE		0.008572	0.378293	Oceania	Australia	Queensland
								Australia/QLD0x00E5CB/2022		Original	betacoronavirus	EPI_ISL_12644951		29746	Human	unknown	unknown	GRA	BA.2	BA.2*	BA.2*	PLEARN-v1.18	VOC Omicron GRA (B.1.1.529+BA.*) first detected in Botswana/Hong Kong/South Africa	(NSP5_P132H,NSP3_G489S,Spike_L24del,NSP4_T327I,Spike_S373P,Spike_Q493R,Spike_N969K,Spike_H655Y,N_R203K,Spike_V213G,Spike_G142D,Spike_A27S,Spike_Q954H,N_P13L,Spike_N501Y,Spike_P25del,N_R32del,NS3_T223I,Spike_T19I,M_Q19E,NSP4_T492I,Spike_N679K,Spike_N764K,NSP6_G107del,Spike_Y505H,Spike_D796Y,N_G204R,Spike_T478K,N_S413R,M_A63T,Spike_S371F,NSP13_R392C,Spike_T376A,NSP6_S106del,Spike_G339D,NSP4_L438F,NSP14_I42V,Spike_P681H,NSP4_L264F,NSP3_T24I,N_S33del,NSP1_S135R,Spike_S375F,Spike_Q498R,Spike_S477N,N_E31del,NSP6_F108del,Spike_E484A,E_T9I,Spike_P26del,NSP12_P323L,Spike_D614G)		TRUE			0.0394675	0.379112	Oceania	Australia	Queensland
								Australia/QLD0x00E624/2022		Original	betacoronavirus	EPI_ISL_12645130		29746	Human	unknown	unknown	GRA	BA.2	BA.2*	BA.2*	consensus call	VOC Omicron GRA (B.1.1.529+BA.*) first detected in Botswana/Hong Kong/South Africa	(NSP5_P132H,NSP3_G489S,Spike_L24del,NSP4_T327I,Spike_S373P,Spike_Q493R,Spike_N969K,Spike_H655Y,N_R203K,Spike_V213G,Spike_G142D,Spike_A27S,Spike_Q954H,N_P13L,Spike_N501Y,Spike_P25del,N_R32del,NS3_T223I,Spike_T19I,M_Q19E,Spike_N440K,NSP4_T492I,Spike_N679K,Spike_N764K,NSP6_G107del,Spike_Y505H,Spike_D796Y,N_G204R,Spike_T478K,N_S413R,M_A63T,Spike_S371F,Spike_K417N,NSP13_R392C,Spike_T376A,NSP6_S106del,Spike_G339D,Spike_R408S,NSP4_L438F,NSP14_I42V,NSP4_L264F,Spike_P681H,NSP3_T24I,N_S33del,NSP1_S135R,Spike_S375F,Spike_D405N,Spike_Q498R,Spike_S477N,N_E31del,NSP15_T112I,NSP6_F108del,Spike_E484A,E_T9I,Spike_P26del,NSP12_P323L,Spike_D614G)		TRUE	TRUE		0.00968197	0.379116	Oceania	Australia	Queensland
								Australia/QLD0x00E625/2022		Original	betacoronavirus	EPI_ISL_12645131		29746	Human	unknown	unknown	GRA	BA.2	BA.2*	BA.2*	consensus call	VOC Omicron GRA (B.1.1.529+BA.*) first detected in Botswana/Hong Kong/South Africa	(NSP5_P132H,NSP3_G489S,Spike_L24del,NSP4_T327I,Spike_S373P,Spike_Q493R,Spike_N969K,Spike_H655Y,N_R203K,Spike_V213G,Spike_G142D,Spike_A27S,Spike_Q954H,N_P13L,Spike_N501Y,Spike_P25del,N_R32del,NS3_T223I,Spike_T19I,M_Q19E,Spike_N440K,NSP4_T492I,Spike_N679K,Spike_N764K,NSP6_G107del,Spike_Y505H,Spike_D796Y,N_G204R,Spike_T478K,N_S413R,M_A63T,Spike_S371F,Spike_K417N,NSP13_R392C,Spike_T376A,NSP6_S106del,Spike_G339D,Spike_R408S,NSP4_L438F,NSP14_I42V,NSP4_L264F,Spike_P681H,NSP3_T24I,N_S33del,NSP1_S135R,Spike_S375F,Spike_D405N,Spike_Q498R,Spike_S477N,N_E31del,NSP15_T112I,NSP6_F108del,Spike_E484A,E_T9I,Spike_P26del,NSP12_P323L,Spike_D614G)		TRUE	TRUE		0.00971559	0.379027	Oceania	Australia	Queensland
								Australia/QLD0x00E62F/2022		Original	betacoronavirus	EPI_ISL_12645151		29746	Human	unknown	unknown	GRA	BA.2	BA.2*	BA.2*	consensus call	VOC Omicron GRA (B.1.1.529+BA.*) first detected in Botswana/Hong Kong/South Africa	(NSP5_P132H,NSP3_G489S,Spike_L24del,NSP4_T327I,Spike_S373P,Spike_Q493R,Spike_N969K,Spike_H655Y,N_R203K,Spike_V213G,Spike_G142D,NS8_Y46H,Spike_A27S,Spike_Q954H,N_P13L,Spike_N501Y,Spike_P25del,N_R32del,NS3_T223I,Spike_T19I,M_Q19E,Spike_N440K,NSP4_T492I,Spike_N679K,Spike_N764K,NSP6_G107del,Spike_Y505H,Spike_D796Y,N_G204R,Spike_T478K,N_S413R,M_A63T,N_P20L,Spike_S371F,Spike_K417N,NSP13_R392C,Spike_T376A,NSP6_S106del,Spike_G339D,Spike_R408S,NSP4_L438F,NSP14_I42V,NSP4_L264F,Spike_P681H,NSP3_T24I,N_S33del,NSP1_S135R,Spike_S375F,Spike_D405N,NS7a_P34H,Spike_Q498R,Spike_S477N,N_E31del,NSP7_L56F,NSP15_T112I,NSP6_F108del,Spike_E484A,E_T9I,Spike_P26del,NSP12_P323L,NSP2_Q427H,Spike_D614G)		TRUE			0.0171115	0.378527	Oceania	Australia	Queensland
								Australia/QLD0x00E627/2022		Original	betacoronavirus	EPI_ISL_12645133		29746	Human	unknown	unknown	GRA	BA.2.2	BA.2*	BA.2*	PANGO-v1.18	VOC Omicron GRA (B.1.1.529+BA.*) first detected in Botswana/Hong Kong/South Africa	(NSP5_P132H,Spike_I1221T,NSP8_T145I,NSP3_G489S,Spike_L24del,NSP4_T327I,Spike_S373P,Spike_Q493R,Spike_N969K,Spike_H655Y,N_R203K,Spike_V213G,Spike_G142D,Spike_A27S,Spike_Q954H,N_P13L,Spike_N501Y,Spike_P25del,N_R32del,NS3_T223I,Spike_T19I,M_Q19E,Spike_N440K,NSP4_T492I,NSP14_R289H,Spike_N679K,Spike_N764K,NSP6_G107del,Spike_Y505H,NSP3_T725I,Spike_D796Y,N_G204R,Spike_T478K,N_S413R,M_A63T,Spike_S371F,Spike_K417N,NSP13_R392C,Spike_T376A,NSP13_S259L,NSP6_S106del,NSP14_L157F,Spike_G339D,Spike_R408S,NSP4_L438F,NSP14_I42V,NSP4_L264F,Spike_P681H,NSP3_T24I,N_S33del,NSP1_S135R,Spike_S375F,Spike_D405N,Spike_Q498R,Spike_S477N,N_E31del,NSP15_T112I,NSP6_F108del,Spike_E484A,E_T9I,Spike_P26del,NSP12_P323L,Spike_D614G)		TRUE	TRUE		0.000907685	0.378781	Oceania	Australia	Queensland
								Australia/QLD0x00E912/2022		Original	betacoronavirus	EPI_ISL_12807367		29746	Human	unknown	unknown	GRA	BA.2	BA.2*	BA.2*	consensus call	VOC Omicron GRA (B.1.1.529+BA.*) first detected in Botswana/Hong Kong/South Africa	(NSP5_P132H,NSP3_G489S,Spike_L24del,NSP4_T327I,Spike_S373P,Spike_Q493R,Spike_N969K,Spike_H655Y,N_R203K,Spike_V213G,Spike_G142D,Spike_A27S,Spike_Q954H,N_P13L,Spike_N501Y,Spike_P25del,N_R32del,NS3_T223I,Spike_T19I,M_Q19E,Spike_N440K,NSP4_T492I,Spike_N679K,Spike_N764K,NSP6_G107del,Spike_Y505H,Spike_D796Y,N_G204R,Spike_T478K,N_S413R,M_A63T,Spike_S371F,Spike_K417N,NSP13_R392C,Spike_T376A,NSP6_S106del,Spike_G339D,Spike_R408S,NSP4_L438F,NSP14_I42V,NSP4_L264F,Spike_P681H,NSP3_T24I,N_S33del,NSP1_S135R,Spike_S375F,Spike_D405N,Spike_Q498R,Spike_S477N,N_E31del,NSP15_T112I,NSP6_F108del,Spike_E484A,E_T9I,Spike_P26del,NSP12_P323L,Spike_D614G)		TRUE	TRUE		0.00927856	0.378453	Oceania	Australia	Queensland
								Australia/QLD0x00FDDA/2022		Original	betacoronavirus	EPI_ISL_13859210		29720	Human	unknown	unknown	GRA	BA.2	BA.2*	BA.2*	consensus call	VOC Omicron GRA (B.1.1.529+BA.*) first detected in Botswana/Hong Kong/South Africa	(NSP5_P132H,NSP3_G489S,Spike_L24del,NSP4_T327I,Spike_S373P,Spike_Q493R,Spike_N969K,Spike_H655Y,N_R203K,Spike_V213G,Spike_G142D,Spike_A27S,Spike_Q954H,N_P13L,Spike_N501Y,Spike_P25del,N_R32del,NS3_T223I,Spike_T19I,M_Q19E,Spike_N440K,NSP4_T492I,Spike_N679K,Spike_N764K,NSP6_G107del,Spike_Y505H,Spike_D796Y,N_G204R,Spike_T478K,N_S413R,M_A63T,Spike_S371F,Spike_K417N,NSP13_R392C,Spike_T376A,NSP6_S106del,Spike_G339D,Spike_R408S,NSP4_L438F,NSP14_I42V,NSP4_L264F,Spike_P681H,NSP3_T24I,N_S33del,NSP1_S135R,Spike_S375F,Spike_D405N,Spike_Q498R,Spike_S477N,NS3_N144D,N_E31del,NSP15_T112I,NSP6_F108del,Spike_E484A,E_T9I,Spike_P26del,NSP12_P323L,Spike_D614G)		TRUE			0.000874832	0.379066	Oceania	Australia	Queensland
								Australia/QLD0x00FDDB/2022		Original	betacoronavirus	EPI_ISL_13859212		29720	Human	unknown	unknown	GRA	BA.2	BA.2*	BA.2*	consensus call	VOC Omicron GRA (B.1.1.529+BA.*) first detected in Botswana/Hong Kong/South Africa	(NSP5_P132H,NSP3_G489S,Spike_L24del,NSP4_T327I,Spike_S373P,Spike_Q493R,Spike_N969K,Spike_H655Y,N_R203K,Spike_V213G,Spike_G142D,Spike_A27S,Spike_Q954H,N_P13L,Spike_N501Y,Spike_P25del,N_R32del,NS3_T223I,Spike_T19I,M_Q19E,Spike_N440K,NSP4_T492I,Spike_N679K,Spike_N764K,NSP6_G107del,Spike_Y505H,Spike_D796Y,N_G204R,Spike_T478K,N_S413R,M_A63T,Spike_S371F,Spike_K417N,NSP13_R392C,Spike_T376A,NSP6_S106del,Spike_G339D,Spike_R408S,NSP4_L438F,NSP14_I42V,NSP4_L264F,Spike_P681H,NSP3_T24I,N_S33del,NSP1_S135R,Spike_S375F,Spike_D405N,Spike_Q498R,Spike_S477N,NS3_N144D,N_E31del,NSP15_T112I,NSP6_F108del,Spike_E484A,E_T9I,Spike_P26del,NSP12_P323L,Spike_D614G,NSP2_S430L)		TRUE			0.00343203	0.378993	Oceania	Australia	Queensland
								Australia/QLD0x00E281/2022		Original	betacoronavirus	EPI_ISL_12308185		29746	Human	unknown	unknown	GRA	BA.2.3.16	BA.2*	BA.2*	PANGO-v1.18	VOC Omicron GRA (B.1.1.529+BA.*) first detected in Botswana/Hong Kong/South Africa	(NSP5_P132H,NSP3_G489S,Spike_L24del,NSP4_T327I,Spike_S373P,Spike_Q493R,Spike_N969K,Spike_H655Y,N_R203K,Spike_V213G,Spike_G142D,Spike_A27S,Spike_Q954H,N_P13L,Spike_N501Y,Spike_P25del,N_R32del,NS3_T223I,Spike_T19I,M_Q19E,Spike_N440K,NSP4_T492I,Spike_N679K,Spike_N764K,NSP6_G107del,Spike_Y505H,NSP12_H725Y,Spike_D796Y,N_G204R,Spike_T478K,N_S413R,M_A63T,Spike_S371F,Spike_K417N,NSP13_R392C,Spike_T376A,NSP6_S106del,NS3_L140F,Spike_G339D,Spike_R408S,NSP4_L438F,NSP4_A146V,NSP14_I42V,NSP4_L264F,Spike_P681H,NSP3_T24I,N_S33del,NSP1_S135R,Spike_S375F,Spike_D405N,Spike_Q498R,Spike_S477N,N_E31del,NS8_A65V,NSP15_T112I,NSP6_F108del,Spike_E484A,E_T9I,Spike_P26del,NSP12_P323L,Spike_D614G)		TRUE			0.0171452	0.378472	Oceania	Australia	Queensland
								Australia/QLD0x00E2C6/2022		Original	betacoronavirus	EPI_ISL_12386696		29746	Human	unknown	unknown	GRA	BA.2	BA.2*	BA.2*	consensus call	VOC Omicron GRA (B.1.1.529+BA.*) first detected in Botswana/Hong Kong/South Africa	(NSP5_P132H,NSP3_G489S,Spike_L24del,NSP4_T327I,Spike_S373P,Spike_Q493R,Spike_N969K,Spike_H655Y,N_R203K,Spike_V213G,Spike_G142D,Spike_A27S,Spike_Q954H,N_P13L,Spike_N501Y,Spike_P25del,N_R32del,NS3_T223I,Spike_T19I,M_Q19E,Spike_N440K,NSP4_T492I,Spike_N679K,Spike_N764K,NSP6_G107del,Spike_Y505H,Spike_D796Y,N_G204R,Spike_T478K,N_S413R,M_A63T,N_R14H,Spike_S371F,Spike_K417N,NSP13_R392C,Spike_T376A,NSP6_S106del,Spike_G339D,Spike_R408S,NSP4_L438F,NSP14_I42V,NSP4_L264F,Spike_P681H,NSP3_T24I,N_S33del,NSP1_S135R,Spike_S375F,Spike_D405N,Spike_Q498R,Spike_S477N,N_E31del,NSP15_T112I,NSP6_F108del,Spike_E484A,E_T9I,Spike_P26del,NSP12_P323L,Spike_D614G)		TRUE	TRUE		0.00968197	0.379082	Oceania	Australia	Queensland
								Australia/QLD0x00E2DB/2022		Original	betacoronavirus	EPI_ISL_12386685		29746	Human	unknown	unknown	GRA	BA.2	BA.2*	BA.2*	consensus call	VOC Omicron GRA (B.1.1.529+BA.*) first detected in Botswana/Hong Kong/South Africa	(NSP5_P132H,NSP3_G489S,Spike_L24del,NSP4_T327I,Spike_S373P,Spike_Q493R,Spike_N969K,Spike_H655Y,N_R203K,Spike_V213G,Spike_G142D,Spike_A27S,Spike_Q954H,N_P13L,Spike_N501Y,Spike_P25del,N_R32del,NS3_T223I,Spike_T19I,M_Q19E,Spike_N440K,NSP4_T492I,NSP3_D9G,Spike_N679K,Spike_N764K,NSP6_G107del,Spike_Y505H,Spike_D796Y,N_G204R,Spike_T478K,N_S413R,M_A63T,Spike_S371F,Spike_K417N,NSP13_R392C,Spike_T376A,NSP6_S106del,Spike_G339D,Spike_R408S,NSP4_L438F,NSP14_I42V,NSP4_L264F,Spike_P681H,NSP3_T24I,N_S33del,NSP1_S135R,Spike_S375F,Spike_D405N,Spike_Q498R,Spike_S477N,N_E31del,NSP15_T112I,NSP6_F108del,Spike_E484A,E_T9I,Spike_P26del,NSP12_P323L,Spike_D614G)		TRUE	TRUE		0.00191622	0.378996	Oceania	Australia	Queensland
								Australia/QLD0x00E36D/2022		Original	betacoronavirus	EPI_ISL_12433514		29720	Human	unknown	unknown	GRA	BA.2	BA.2*	BA.2*	consensus call	VOC Omicron GRA (B.1.1.529+BA.*) first detected in Botswana/Hong Kong/South Africa	(NSP5_P132H,NSP3_G489S,Spike_L24del,NSP4_T327I,Spike_S373P,Spike_Q493R,Spike_N969K,Spike_H655Y,N_R203K,Spike_V213G,Spike_G142D,Spike_A27S,Spike_Q954H,N_P13L,Spike_N501Y,Spike_P25del,N_R32del,NS3_T223I,Spike_T19I,M_Q19E,Spike_N440K,NSP4_T492I,Spike_N679K,Spike_N764K,NSP6_G107del,Spike_Y505H,Spike_D796Y,N_G204R,Spike_T478K,N_S413R,M_A63T,NSP14_R135G,Spike_S371F,Spike_K417N,NSP13_R392C,Spike_T376A,NSP6_S106del,NSP14_M501V,Spike_G339D,Spike_R408S,NSP4_L438F,NSP14_I42V,NSP4_L264F,Spike_P681H,NSP3_T24I,N_S33del,NSP1_S135R,Spike_S375F,Spike_D405N,Spike_Q498R,Spike_S477N,N_E31del,NSP15_T112I,NSP6_F108del,Spike_E484A,E_T9I,Spike_P26del,NSP12_P323L,Spike_D614G)		TRUE			0.00878197	0.379205	Oceania	Australia	Queensland
								Australia/QLD0x00E5CD/2022		Original	betacoronavirus	EPI_ISL_12644955		29746	Human	unknown	unknown	GRA	BA.2.3	BA.2*	BA.2*	consensus call	VOC Omicron GRA (B.1.1.529+BA.*) first detected in Botswana/Hong Kong/South Africa	(NSP5_P132H,NSP3_G489S,Spike_L24del,NSP4_T327I,Spike_S373P,Spike_Q493R,Spike_N969K,Spike_H655Y,N_R203K,Spike_V213G,Spike_G142D,Spike_A27S,Spike_Q954H,N_P13L,Spike_N501Y,Spike_P25del,N_R32del,NS3_T223I,Spike_T19I,M_Q19E,Spike_N440K,NSP4_T492I,NSP3_H1880Y,Spike_N679K,Spike_N764K,NSP6_G107del,Spike_Y505H,Spike_D796Y,N_G204R,Spike_T478K,N_S413R,M_A63T,Spike_S371F,Spike_K417N,NSP13_R392C,Spike_T376A,NSP6_S106del,NS3_L140F,Spike_G339D,Spike_R408S,NSP4_L438F,NSP4_A146V,NSP14_I42V,NSP4_L264F,Spike_P681H,NSP3_T24I,N_S33del,NSP1_S135R,Spike_S375F,Spike_D405N,Spike_Q498R,Spike_S477N,N_E31del,NSP15_T112I,NSP6_F108del,Spike_E484A,E_T9I,Spike_P26del,NSP12_P323L,Spike_D614G)		TRUE	TRUE		0.00319371	0.378874	Oceania	Australia	Queensland
								Australia/QLD0x00E37A/2022		Original	betacoronavirus	EPI_ISL_12433549		29746	Human	unknown	unknown	GRA	BA.2.10	BA.2*	BA.2*	consensus call	VOC Omicron GRA (B.1.1.529+BA.*) first detected in Botswana/Hong Kong/South Africa	(NSP5_P132H,NSP3_G489S,Spike_L24del,NSP4_T327I,Spike_S373P,Spike_Q493R,Spike_N969K,Spike_H655Y,N_R203K,Spike_V213G,Spike_G142D,Spike_A27S,Spike_Q954H,N_P13L,Spike_N501Y,Spike_P25del,N_R32del,NS3_T223I,Spike_T19I,M_Q19E,Spike_N440K,NSP4_T492I,Spike_N679K,Spike_N764K,NSP6_G107del,Spike_Y505H,Spike_D796Y,N_G204R,Spike_T478K,N_S413R,M_A63T,Spike_S371F,Spike_K417N,NSP13_R392C,Spike_T376A,NSP6_S106del,Spike_G339D,Spike_R408S,NSP4_L438F,NSP14_I42V,NSP4_L264F,Spike_P681H,NSP3_T24I,N_S33del,NSP1_S135R,Spike_S375F,Spike_D405N,Spike_Q498R,NSP13_S36P,Spike_S477N,N_E31del,NSP15_T112I,NSP6_F108del,NSP4_S59F,Spike_E484A,E_T9I,Spike_P26del,NSP12_P323L,Spike_D614G)		TRUE			0.0120688	0.378875	Oceania	Australia	Queensland
								Australia/QLD0x00E5CC/2022		Original	betacoronavirus	EPI_ISL_12644953		29746	Human	unknown	unknown	GRA	BA.2	BA.2*	BA.2*	consensus call	VOC Omicron GRA (B.1.1.529+BA.*) first detected in Botswana/Hong Kong/South Africa	(NSP5_P132H,NSP3_G489S,Spike_L24del,NSP4_T327I,Spike_S373P,Spike_Q493R,Spike_N969K,Spike_H655Y,N_R203K,Spike_V213G,Spike_G142D,Spike_A27S,Spike_Q954H,N_P13L,Spike_N501Y,Spike_P25del,N_R32del,NS3_T223I,Spike_T19I,NSP5_H246Y,M_Q19E,Spike_N440K,NSP4_T492I,NSP3_D9G,Spike_N679K,Spike_N764K,NSP6_G107del,Spike_Y505H,Spike_D796Y,N_G204R,Spike_T478K,N_S413R,M_A63T,Spike_S371F,Spike_K417N,NSP13_R392C,Spike_T376A,NSP6_S106del,Spike_G339D,Spike_R408S,NSP4_L438F,NSP14_I42V,NSP4_L264F,Spike_P681H,NSP3_T24I,N_S33del,NSP1_S135R,Spike_S375F,Spike_D405N,Spike_Q498R,Spike_S477N,N_E31del,NSP15_T112I,NSP6_F108del,Spike_E484A,E_T9I,Spike_P26del,NSP12_P323L,Spike_D614G)		TRUE	TRUE		0.000907685	0.379017	Oceania	Australia	Queensland
								Australia/QLD0x00E5CE/2022		Original	betacoronavirus	EPI_ISL_12644957		29746	Human	unknown	unknown	GRA	BA.2.10	BA.2*	BA.2*	consensus call	VOC Omicron GRA (B.1.1.529+BA.*) first detected in Botswana/Hong Kong/South Africa	(NSP5_P132H,NSP3_G489S,Spike_L24del,NSP4_T327I,Spike_S373P,Spike_Q493R,Spike_N969K,Spike_H655Y,N_R203K,Spike_V213G,Spike_G142D,Spike_A27S,Spike_Q954H,N_P13L,Spike_N501Y,Spike_P25del,N_R32del,NS3_T223I,Spike_T19I,M_Q19E,Spike_N440K,NSP4_T492I,Spike_N679K,Spike_N764K,NSP6_G107del,Spike_Y505H,NSP3_T656I,Spike_D796Y,N_G204R,NSP3_K232N,Spike_T478K,N_S413R,M_A63T,Spike_S371F,Spike_K417N,NSP13_R392C,Spike_T376A,NSP6_S106del,NSP3_H342Y,NSP1_H110Y,Spike_G339D,Spike_R408S,NSP4_L438F,NSP14_I42V,NSP4_L264F,Spike_P681H,NSP3_T24I,N_S33del,NSP1_S135R,Spike_S375F,Spike_D405N,Spike_Q498R,NSP13_S36P,Spike_S477N,N_E31del,NSP15_T112I,NSP6_F108del,Spike_E484A,E_T9I,Spike_P26del,NSP12_P323L,Spike_D614G)		TRUE	TRUE		0.00248773	0.378909	Oceania	Australia	Queensland
								Australia/QLD0x00E2D0/2022		Original	betacoronavirus	EPI_ISL_12386658		29746	Human	unknown	unknown	GRA	BA.2.62	BA.2*	BA.2*	PANGO-v1.18	VOC Omicron GRA (B.1.1.529+BA.*) first detected in Botswana/Hong Kong/South Africa	(NSP5_P132H,NSP3_G489S,Spike_L24del,NSP4_T327I,Spike_S373P,Spike_Q493R,Spike_N969K,Spike_H655Y,N_R203K,Spike_V213G,Spike_G142D,Spike_A27S,Spike_Q954H,N_P13L,Spike_N501Y,Spike_P25del,N_R32del,NS3_T223I,Spike_T19I,M_Q19E,Spike_N440K,NSP4_T492I,Spike_N679K,Spike_N764K,NSP6_G107del,Spike_Y505H,Spike_D796Y,N_G204R,Spike_T478K,N_S413R,M_A63T,Spike_S371F,Spike_K417N,NSP13_R392C,Spike_T376A,NSP6_S106del,Spike_G339D,Spike_R408S,NSP4_L438F,NSP14_I42V,NSP4_L264F,Spike_P681H,NSP3_T24I,N_S33del,NSP1_S135R,Spike_S375F,Spike_D405N,Spike_Q498R,Spike_S477N,N_E31del,NSP15_T112I,NS3_H93Y,NSP6_F108del,Spike_E484A,E_T9I,Spike_P26del,NSP12_P323L,Spike_D614G)		TRUE	TRUE		0.000907685	0.378983	Oceania	Australia	Queensland
								Australia/QLD0x00E631/2022		Original	betacoronavirus	EPI_ISL_12645159		29734	Human	unknown	unknown	GRA	BA.2	BA.2*	BA.2*	consensus call	VOC Omicron GRA (B.1.1.529+BA.*) first detected in Botswana/Hong Kong/South Africa	(NSP5_P132H,NSP3_G489S,Spike_L24del,NSP4_T327I,Spike_S373P,Spike_Q493R,Spike_N969K,Spike_H655Y,N_R203K,Spike_V213G,Spike_G142D,Spike_A27S,Spike_Q954H,N_P13L,NSP1_H83del,Spike_N501Y,Spike_P25del,NS8_S67del,N_R32del,NS3_T223I,Spike_T19I,M_Q19E,Spike_N440K,NSP4_T492I,Spike_N679K,Spike_N764K,NSP6_G107del,Spike_Y505H,Spike_D796Y,N_G204R,Spike_T478K,N_S413R,M_A63T,Spike_S371F,Spike_K417N,NSP13_R392C,Spike_T376A,NSP6_S106del,Spike_G339D,Spike_R408S,NSP4_L438F,NSP14_I42V,NSP4_L264F,Spike_P681H,NS3_I20T,NSP3_T24I,NSP1_G82del,N_S33del,NSP1_S135R,Spike_S375F,Spike_D405N,Spike_Q498R,Spike_S477N,NS8_K68E,N_E31del,NSP15_T112I,NSP6_F108del,NS8_G66del,Spike_E484A,E_T9I,Spike_P26del,NSP12_P323L,Spike_D614G)		TRUE			0.00834062	0.378485	Oceania	Australia	Queensland
								Australia/QLD0x00E29F/2022		Original	betacoronavirus	EPI_ISL_12386635		29549	Human	unknown	unknown	GRA	BA.2	BA.2*	BA.2*	consensus call	VOC Omicron GRA (B.1.1.529+BA.*) first detected in Botswana/Hong Kong/South Africa	(NSP5_P132H,NSP3_G489S,Spike_L24del,NSP4_T327I,Spike_S373P,Spike_Q493R,Spike_N969K,Spike_H655Y,N_R203K,Spike_V213G,Spike_G142D,Spike_A27S,Spike_Q954H,N_P13L,Spike_N501Y,Spike_P25del,N_R32del,NS3_T223I,Spike_T19I,M_Q19E,Spike_N440K,NSP4_T492I,Spike_N679K,Spike_N764K,NSP6_G107del,Spike_Y505H,Spike_D796Y,N_G204R,Spike_T478K,N_S413R,M_A63T,Spike_S371F,Spike_K417N,NSP13_R392C,Spike_T376A,NSP6_S106del,Spike_G339D,Spike_R408S,NSP4_L438F,NSP14_I42V,NSP4_L264F,Spike_P681H,NSP3_T24I,N_S33del,NSP1_S135R,Spike_S375F,Spike_D405N,Spike_Q498R,Spike_S477N,N_E31del,NSP15_T112I,NSP6_F108del,Spike_E484A,E_T9I,Spike_P26del,NSP12_P323L,Spike_D614G)		TRUE			0.00971268	0.378956	Oceania	Australia	Queensland
								Australia/QLD0x00E522/2022		Original	betacoronavirus	EPI_ISL_12531940		29752	Human	unknown	unknown	GRA	B.1.1.529	B.1	other	consensus call	VOC Omicron GRA (B.1.1.529+BA.*) first detected in Botswana/Hong Kong/South Africa	(NSP5_P132H,Spike_K417N,Spike_S373P,NSP6_S106del,Spike_Q493R,Spike_N969K,Spike_H655Y,N_R203K,Spike_V213G,Spike_S371L,Spike_Q954H,Spike_G339D,N_P13L,NSP3_L1266I,Spike_N501Y,N_R32del,NSP3_S1265del,NSP14_I42V,Spike_P681H,M_Q19E,Spike_N440K,N_S33del,NSP4_T492I,Spike_S375F,NSP6_L105del,Spike_Q498R,Spike_N679K,Spike_N764K,Spike_S477N,NSP6_G107del,Spike_Y505H,N_E31del,Spike_D796Y,Spike_E484A,N_G204R,Spike_T478K,E_T9I,M_A63T,NSP12_P323L,Spike_D614G)		TRUE	TRUE		0.00853724	0.379178	Oceania	Australia	Queensland
								Australia/QLD0x00E44D/2022		Original	betacoronavirus	EPI_ISL_12433442		29746	Human	unknown	unknown	GRA	BA.2	BA.2*	BA.2*	consensus call	VOC Omicron GRA (B.1.1.529+BA.*) first detected in Botswana/Hong Kong/South Africa	(NSP5_P132H,NSP3_G489S,Spike_L24del,NSP4_T327I,Spike_S373P,Spike_Q493R,Spike_N969K,Spike_H655Y,N_R203K,Spike_V213G,Spike_G142D,Spike_A27S,Spike_Q954H,N_P13L,Spike_N501Y,Spike_P25del,N_R32del,NS3_T223I,Spike_T19I,M_Q19E,Spike_N440K,NSP4_T492I,Spike_N679K,Spike_N764K,NSP6_G107del,Spike_Y505H,NSP3_T725I,Spike_D796Y,N_G204R,Spike_T478K,N_S413R,NSP6_L260F,M_A63T,Spike_S371F,Spike_K417N,NSP13_R392C,Spike_T376A,NSP6_S106del,Spike_G339D,Spike_I197V,Spike_R408S,NSP4_L438F,NSP14_I42V,NSP4_L264F,Spike_P681H,NSP3_T24I,N_S33del,NSP1_S135R,Spike_S375F,Spike_D405N,Spike_Q498R,Spike_S477N,N_E31del,N_R226K,NSP15_T112I,NSP6_F108del,Spike_E484A,E_T9I,Spike_P26del,NSP12_P323L,Spike_D614G)		TRUE			0.0193639	0.379088	Oceania	Australia	Queensland
								Australia/QLD0x00E44E/2022		Original	betacoronavirus	EPI_ISL_12433444		29691	Human	unknown	unknown	GRA	BA.2	BA.2*	BA.2*	PLEARN-v1.18	VOC Omicron GRA (B.1.1.529+BA.*) first detected in Botswana/Hong Kong/South Africa	(NSP5_P132H,NSP3_G489S,Spike_L24del,NSP4_T327I,Spike_S373P,Spike_Q493R,Spike_N969K,Spike_H655Y,N_R203K,Spike_V213G,Spike_G142D,Spike_A27S,Spike_Q954H,N_P13L,Spike_N501Y,Spike_P25del,N_R32del,NS3_T223I,Spike_T19I,M_Q19E,NSP4_T492I,Spike_N679K,Spike_N764K,NSP6_G107del,Spike_Y505H,NSP3_T725I,Spike_D796Y,N_G204R,Spike_T478K,N_S413R,NSP6_L260F,M_A63T,Spike_S371F,NSP13_R392C,Spike_T376A,NSP6_S106del,Spike_G339D,Spike_I197V,NSP4_L438F,NSP14_I42V,NSP4_L264F,Spike_P681H,NSP3_T24I,N_S33del,NSP1_S135R,Spike_S375F,Spike_D405N,Spike_Q498R,Spike_S477N,N_E31del,N_R226K,NSP6_F108del,Spike_E484A,E_T9I,Spike_P26del,NSP12_P323L,Spike_D614G)		TRUE		TRUE	0.0582668	0.378813	Oceania	Australia	Queensland
								Australia/QLD0x00E290/2022		Original	betacoronavirus	EPI_ISL_12308197		29732	Human	unknown	unknown	GRA	BA.2	BA.2*	BA.2*	consensus call	VOC Omicron GRA (B.1.1.529+BA.*) first detected in Botswana/Hong Kong/South Africa	(NSP5_P132H,NSP3_G489S,Spike_L24del,NSP4_T327I,Spike_S373P,Spike_Q493R,Spike_N969K,Spike_H655Y,N_R203K,Spike_V213G,Spike_G142D,Spike_A27S,Spike_Q954H,N_P13L,Spike_N501Y,Spike_P25del,N_R32del,NS3_T223I,Spike_T19I,M_Q19E,NSP4_T492I,N_K299R,Spike_N679K,Spike_N764K,NSP6_G107del,Spike_Y505H,Spike_D796Y,N_G204R,Spike_T478K,N_S413R,M_A63T,Spike_S371F,NSP13_R392C,Spike_T376A,NSP6_S106del,Spike_G339D,NSP4_L438F,NSP14_I42V,Spike_P681H,NSP4_L264F,NSP3_T24I,N_S33del,NSP1_S135R,Spike_S375F,Spike_D405N,Spike_Q498R,Spike_S477N,N_E31del,NSP15_T112I,NSP6_F108del,Spike_E484A,E_T9I,Spike_P26del,NSP12_P323L,Spike_D614G)		TRUE			0.0256626	0.378819	Oceania	Australia	Queensland
								Australia/QLD0x00E291/2022		Original	betacoronavirus	EPI_ISL_12308198		29746	Human	unknown	unknown	GRA	BA.2.62	BA.2*	BA.2*	PANGO-v1.18	VOC Omicron GRA (B.1.1.529+BA.*) first detected in Botswana/Hong Kong/South Africa	(NSP5_P132H,NSP3_G489S,Spike_L24del,NSP4_T327I,Spike_S373P,Spike_Q493R,Spike_N969K,Spike_H655Y,N_R203K,Spike_V213G,Spike_G142D,Spike_A27S,Spike_Q954H,N_P13L,Spike_N501Y,Spike_P25del,N_R32del,NS3_T223I,Spike_T19I,M_Q19E,Spike_N440K,NSP4_T492I,Spike_N679K,Spike_N764K,NSP6_G107del,Spike_Y505H,Spike_D796Y,N_G204R,Spike_T478K,N_S413R,M_A63T,Spike_S371F,Spike_K417N,NSP13_R392C,Spike_T376A,NSP6_S106del,Spike_G339D,Spike_R408S,NSP4_L438F,NSP14_I42V,NSP4_L264F,Spike_P681H,NSP3_T24I,N_S33del,NSP1_S135R,Spike_S375F,Spike_D405N,Spike_Q498R,Spike_S477N,N_E31del,NSP15_T112I,NS3_H93Y,NSP6_F108del,Spike_E484A,E_T9I,Spike_P26del,NSP12_P323L,Spike_D614G)		TRUE			0.0261212	0.378819	Oceania	Australia	Queensland
								Australia/QLD0x00E298/2022		Original	betacoronavirus	EPI_ISL_12308205		29746	Human	unknown	unknown	GRA	BA.2	BA.2*	BA.2*	consensus call	VOC Omicron GRA (B.1.1.529+BA.*) first detected in Botswana/Hong Kong/South Africa	(NSP5_P132H,NSP3_G489S,Spike_L24del,NSP4_T327I,Spike_S373P,Spike_Q493R,Spike_N969K,Spike_H655Y,N_R203K,Spike_V213G,Spike_G142D,Spike_A27S,Spike_Q954H,N_P13L,Spike_N501Y,Spike_P25del,N_R32del,NS3_T223I,Spike_T19I,M_Q19E,Spike_N440K,NSP4_T492I,Spike_N679K,Spike_N764K,NSP6_G107del,Spike_Y505H,NSP2_L289F,Spike_D796Y,N_G204R,Spike_T478K,N_S413R,M_A63T,Spike_S371F,Spike_K417N,NSP13_R392C,Spike_T376A,NSP6_S106del,Spike_G339D,Spike_R408S,NSP4_L438F,NSP14_I42V,NSP4_L264F,Spike_P681H,NSP3_T24I,N_S33del,NSP1_S135R,Spike_S375F,Spike_D405N,Spike_Q498R,Spike_S477N,N_E31del,NSP15_T112I,NSP6_F108del,Spike_E484A,E_T9I,Spike_P26del,NSP12_P323L,Spike_D614G)		TRUE	TRUE		0.00968197	0.379048	Oceania	Australia	Queensland
								Australia/QLD0x00E467/2022		Original	betacoronavirus	EPI_ISL_12433440		29743	Human	unknown	unknown	GRA	BA.1.17	BA.1.17	BA.1.17	PLEARN-v1.18	VOC Omicron GRA (B.1.1.529+BA.*) first detected in Botswana/Hong Kong/South Africa	(NSP5_P132H,Spike_H69del,Spike_T95I,Spike_A67V,Spike_S373P,Spike_Q493R,Spike_N969K,Spike_H655Y,Spike_N856K,N_R203K,Spike_G142D,NSP3_A1892T,Spike_Q954H,N_P13L,NSP3_L1266I,Spike_N501Y,N_R32del,M_Q19E,Spike_N440K,NSP4_T492I,NSP6_L105del,Spike_N679K,Spike_N764K,Spike_L212I,NSP6_G107del,Spike_Y505H,NSP6_I189V,Spike_T547K,M_D3G,Spike_D796Y,N_G204R,Spike_T478K,Spike_V143del,NS3_Q213K,M_A63T,Spike_G496S,NSP3_V1069I,Spike_K417N,NSP6_S106del,Spike_S371L,Spike_G339D,NSP3_S1265del,NSP14_I42V,Spike_P681H,Spike_Y144del,Spike_ins214EPE,N_S33del,Spike_S375F,Spike_Q498R,Spike_G446S,Spike_S477N,N_E31del,NSP3_K38R,Spike_N211del,Spike_E484A,E_T9I,Spike_V70del,Spike_L981F,NSP12_P323L,Spike_D614G,Spike_Y145del)		TRUE			0.0165753	0.379214	Oceania	Australia	Queensland
								Australia/QLD0x00E476/2022		Original	betacoronavirus	EPI_ISL_12433481		29743	Human	unknown	unknown	GRA	BA.2.12.2	BA.2*	BA.2*	PANGO-v1.18	VOC Omicron GRA (B.1.1.529+BA.*) first detected in Botswana/Hong Kong/South Africa	(NSP5_P132H,NSP3_G489S,Spike_L24del,NSP4_T327I,Spike_S373P,Spike_Q493R,Spike_N969K,Spike_H655Y,N_R203K,Spike_V213G,Spike_R357K,Spike_G142D,Spike_A27S,Spike_Q954H,N_P13L,Spike_N501Y,Spike_P25del,N_R32del,NS3_T223I,Spike_T19I,M_Q19E,Spike_N440K,NSP4_T492I,Spike_N679K,Spike_N764K,NSP3_A1803V,NSP6_G107del,Spike_Y505H,Spike_D796Y,N_G204R,Spike_T478K,N_S413R,M_A63T,Spike_S371F,NSP1_M85del,Spike_K417N,NSP13_R392C,Spike_T376A,NSP6_S106del,Spike_G339D,NSP6_V24I,Spike_R408S,NSP4_L438F,NSP14_I42V,NSP4_L264F,Spike_P681H,NSP3_T24I,N_S33del,NSP1_S135R,Spike_S375F,Spike_D405N,Spike_Q498R,Spike_S477N,N_E31del,NSP15_T112I,NSP6_F108del,NS7a_Q62R,Spike_E484A,E_T9I,Spike_P26del,NSP12_P323L,Spike_S704L,Spike_D614G)		TRUE			0.00151296	0.37878	Oceania	Australia	Queensland
								Australia/QLD0x00E466/2022		Original	betacoronavirus	EPI_ISL_12433437		29746	Human	unknown	unknown	GRA	BA.2	BA.2*	BA.2*	consensus call	VOC Omicron GRA (B.1.1.529+BA.*) first detected in Botswana/Hong Kong/South Africa	(NSP5_P132H,NSP3_G489S,Spike_L24del,NSP4_T327I,Spike_S373P,Spike_Q493R,Spike_N969K,Spike_H655Y,N_R203K,Spike_V213G,Spike_G142D,Spike_A27S,Spike_Q954H,N_P13L,Spike_N501Y,Spike_P25del,N_R32del,NS3_T223I,Spike_T19I,M_Q19E,Spike_N440K,NSP4_T492I,Spike_N679K,Spike_N764K,NSP6_G107del,Spike_Y505H,Spike_D796Y,N_G204R,Spike_T478K,N_S413R,NSP2_W341C,M_A63T,NSP2_V157I,Spike_S371F,Spike_K417N,NSP13_R392C,Spike_T376A,NSP6_S106del,Spike_G339D,Spike_R408S,NSP4_L438F,NSP14_I42V,NSP4_L264F,Spike_P681H,NSP3_T24I,N_S33del,NSP1_S135R,Spike_S375F,NSP2_H208Y,Spike_D405N,Spike_Q498R,Spike_S477N,N_E31del,NSP15_T112I,NSP6_F108del,Spike_E484A,E_T9I,Spike_P26del,NSP12_P323L,Spike_D614G)		TRUE	TRUE		0.00833726	0.378365	Oceania	Australia	Queensland
								Australia/QLD0x00E3A8/2022		Original	betacoronavirus	EPI_ISL_12433349		29746	Human	unknown	unknown	GRA	BA.2.2	BA.2*	BA.2*	PANGO-v1.18	VOC Omicron GRA (B.1.1.529+BA.*) first detected in Botswana/Hong Kong/South Africa	(NSP5_P132H,Spike_I1221T,NSP8_T145I,NSP3_G489S,Spike_L24del,NSP4_T327I,Spike_S373P,Spike_Q493R,Spike_N969K,Spike_H655Y,N_R203K,Spike_V213G,Spike_G142D,Spike_A27S,Spike_Q954H,N_P13L,Spike_N501Y,Spike_P25del,N_R32del,NS3_T223I,Spike_T19I,M_Q19E,Spike_N440K,NSP4_T492I,NSP4_A128S,Spike_N679K,Spike_N764K,NSP6_G107del,Spike_Y505H,NSP3_T725I,Spike_D796Y,N_G204R,Spike_T478K,N_S413R,M_A63T,Spike_S371F,Spike_K417N,NSP13_R392C,Spike_T376A,NSP6_S106del,Spike_G339D,Spike_R408S,NSP4_L438F,NSP14_I42V,NSP4_L264F,Spike_P681H,NSP3_T24I,N_S33del,NSP1_S135R,Spike_S375F,Spike_D405N,Spike_Q498R,Spike_S477N,N_E31del,NSP15_T112I,NSP6_F108del,Spike_E484A,E_T9I,Spike_P26del,NSP12_P323L,Spike_D614G)		TRUE			0.0107914	0.378726	Oceania	Australia	Queensland
								Australia/QLD0x00E44C/2022		Original	betacoronavirus	EPI_ISL_12433439		29677	Human	unknown	unknown	GRA	BA.2	BA.2*	BA.2*	consensus call	VOC Omicron GRA (B.1.1.529+BA.*) first detected in Botswana/Hong Kong/South Africa	(NSP5_P132H,NSP3_G489S,Spike_L24del,NSP4_T327I,Spike_S373P,Spike_Q493R,Spike_N969K,Spike_H655Y,N_R203K,Spike_V213G,Spike_G142D,Spike_A27S,Spike_Q954H,N_P13L,Spike_N501Y,Spike_P25del,N_R32del,NS3_T223I,Spike_T19I,M_Q19E,NSP4_T492I,Spike_N679K,Spike_N764K,Spike_Y505H,NSP6_G107del,Spike_D796Y,N_G204R,Spike_T478K,N_S413R,M_A63T,Spike_S371F,NSP13_R392C,Spike_T376A,NSP6_S106del,Spike_G339D,Spike_P681H,NSP4_L264F,NSP3_T24I,N_S33del,NSP1_S135R,Spike_S375F,Spike_Q498R,Spike_S477N,N_E31del,NSP6_F108del,NSP2_I104T,Spike_E484A,E_T9I,Spike_P26del,NSP12_P323L,Spike_D614G)		TRUE		TRUE	0.0745695	0.379005	Oceania	Australia	Queensland
								Australia/QLD0x00E48B/2022		Original	betacoronavirus	EPI_ISL_12433470		29746	Human	unknown	unknown	GRA	BA.2	BA.2*	BA.2*	PLEARN-v1.18	VOC Omicron GRA (B.1.1.529+BA.*) first detected in Botswana/Hong Kong/South Africa	(NSP5_P132H,NSP3_G489S,Spike_L24del,NSP4_T327I,Spike_S373P,Spike_Q493R,Spike_N969K,Spike_H655Y,N_R203K,Spike_V213G,Spike_G142D,NSP3_A1262V,Spike_A27S,Spike_Q954H,N_P13L,Spike_N501Y,Spike_P25del,N_R32del,NS3_T223I,NSP13_T440I,Spike_T19I,M_Q19E,Spike_N440K,NSP4_T492I,Spike_N679K,Spike_N764K,NSP6_G107del,Spike_Y505H,Spike_D796Y,N_G204R,Spike_T478K,N_S413R,M_A63T,Spike_S371F,Spike_K417N,NSP13_R392C,NSP6_S106del,Spike_G339D,NSP4_L438F,NSP14_I42V,NSP4_L264F,Spike_P681H,Spike_V1228L,NSP3_T24I,N_S33del,NSP1_S135R,Spike_S375F,Spike_D405N,Spike_Q498R,Spike_S477N,N_E31del,NSP15_T112I,NSP6_F108del,Spike_E484A,E_T9I,Spike_P26del,NSP12_P323L,Spike_D614G)		TRUE			0.0247092	0.378649	Oceania	Australia	Queensland
								Australia/QLD0x00E461/2022		Original	betacoronavirus	EPI_ISL_12433429		29746	Human	unknown	unknown	GRA	BA.2.3	BA.2*	BA.2*	PANGO-v1.18	VOC Omicron GRA (B.1.1.529+BA.*) first detected in Botswana/Hong Kong/South Africa	(NSP5_P132H,NSP3_G489S,Spike_L24del,NSP4_T327I,Spike_S373P,Spike_Q493R,Spike_N969K,Spike_H655Y,N_R203K,Spike_V213G,Spike_G142D,Spike_A27S,Spike_Q954H,N_P13L,Spike_N501Y,Spike_P25del,N_R32del,NS3_T223I,Spike_T19I,M_Q19E,Spike_N440K,NSP4_T492I,Spike_N679K,Spike_N764K,NSP6_G107del,Spike_Y505H,Spike_D796Y,N_G204R,Spike_T478K,N_S413R,M_A63T,Spike_S371F,Spike_K417N,NSP13_R392C,Spike_T376A,NSP6_S106del,NS3_L140F,Spike_G339D,Spike_R408S,NSP4_L438F,NSP4_A146V,NSP14_I42V,NSP4_L264F,Spike_P681H,NSP3_T24I,N_S33del,NSP1_S135R,Spike_S375F,Spike_D405N,Spike_Q498R,NSP3_T1036I,Spike_S477N,N_E31del,NSP15_T112I,NSP6_F108del,Spike_E484A,E_T9I,Spike_P26del,NSP12_P323L,Spike_D614G)		TRUE			0.0171115	0.378356	Oceania	Australia	Queensland
								Australia/QLD0x00E48A/2022		Original	betacoronavirus	EPI_ISL_12433469		29746	Human	unknown	unknown	GRA	BA.2.2	BA.2*	BA.2*	PANGO-v1.18	VOC Omicron GRA (B.1.1.529+BA.*) first detected in Botswana/Hong Kong/South Africa	(NSP5_P132H,Spike_I1221T,NSP8_T145I,NSP3_G489S,Spike_L24del,NSP4_T327I,Spike_S373P,Spike_Q493R,Spike_N969K,Spike_H655Y,N_R203K,Spike_V213G,Spike_G142D,Spike_A27S,Spike_Q954H,N_P13L,Spike_N501Y,Spike_P25del,N_R32del,NS3_T223I,Spike_T19I,M_Q19E,Spike_N440K,NSP4_T492I,NSP14_R289H,Spike_N679K,Spike_N764K,NSP6_G107del,Spike_Y505H,NSP3_T725I,Spike_D796Y,N_G204R,Spike_T478K,N_S413R,M_A63T,Spike_S371F,Spike_K417N,NSP13_R392C,Spike_T376A,NSP6_S106del,Spike_G339D,Spike_R408S,NSP4_L438F,NSP14_I42V,NSP4_L264F,Spike_P681H,NSP3_T24I,N_S33del,NSP1_S135R,Spike_S375F,Spike_D405N,Spike_Q498R,Spike_S477N,N_E31del,NSP15_T112I,NSP6_F108del,Spike_E484A,E_T9I,Spike_P26del,NSP12_P323L,Spike_D614G)		TRUE	TRUE		0.00255497	0.378834	Oceania	Australia	Queensland
								Australia/QLD0x00E4E4/2022		Original	betacoronavirus	EPI_ISL_12531788		29746	Human	unknown	unknown	GRA	BA.2.62	BA.2*	BA.2*	PANGO-v1.18	VOC Omicron GRA (B.1.1.529+BA.*) first detected in Botswana/Hong Kong/South Africa	(NSP5_P132H,NSP3_G489S,Spike_L24del,NSP4_T327I,Spike_S373P,Spike_Q493R,Spike_N969K,Spike_H655Y,N_R203K,Spike_V213G,Spike_G142D,Spike_A27S,Spike_Q954H,N_P13L,Spike_N501Y,Spike_P25del,N_R32del,NS3_T223I,Spike_T19I,M_Q19E,Spike_N440K,NSP4_T492I,Spike_N679K,Spike_N764K,NSP6_G107del,Spike_Y505H,Spike_D796Y,N_G204R,Spike_T478K,N_S413R,M_A63T,Spike_S371F,Spike_K417N,NSP13_R392C,Spike_T376A,NSP6_S106del,Spike_G339D,Spike_R408S,NSP4_L438F,NSP14_I42V,NSP4_L264F,Spike_P681H,NSP3_T24I,N_S33del,NSP1_S135R,Spike_S375F,Spike_D405N,Spike_Q498R,Spike_S477N,N_E31del,Spike_A1020V,NSP3_L1304F,NSP15_T112I,NS3_H93Y,NSP6_F108del,Spike_E484A,E_T9I,Spike_P26del,NSP12_P323L,Spike_D614G)		TRUE			0.0121361	0.379139	Oceania	Australia	Queensland
								Australia/QLD0x00E4F6/2022		Original	betacoronavirus	EPI_ISL_12531918		29746	Human	unknown	unknown	GRA	BA.2	BA.2*	BA.2*	consensus call	VOC Omicron GRA (B.1.1.529+BA.*) first detected in Botswana/Hong Kong/South Africa	(NSP5_P132H,NSP3_G489S,Spike_L24del,NSP4_T327I,Spike_S373P,Spike_Q493R,Spike_N969K,Spike_H655Y,N_R203K,Spike_V213G,Spike_G142D,Spike_A27S,Spike_Q954H,N_P13L,Spike_N501Y,Spike_P25del,N_R32del,NS3_T223I,Spike_T19I,M_Q19E,Spike_N440K,NSP4_T492I,Spike_N679K,Spike_N764K,NSP6_G107del,Spike_Y505H,Spike_D796Y,N_G204R,Spike_T478K,N_S413R,M_A63T,NSP3_L1802F,Spike_S371F,NSP14_P203S,Spike_K417N,NSP13_R392C,Spike_T376A,NSP6_S106del,Spike_G339D,Spike_R408S,NSP4_L438F,NSP14_I42V,NSP4_L264F,Spike_P681H,NSP3_T24I,N_S33del,NSP1_S135R,Spike_S375F,Spike_D405N,Spike_Q498R,NSP12_D421E,Spike_S477N,N_E31del,NSP15_T112I,NSP6_F108del,Spike_E484A,E_T9I,Spike_P26del,NSP12_P323L,Spike_D614G)		TRUE	TRUE		0.00638741	0.378806	Oceania	Australia	Queensland
								Australia/QLD0x00E4E5/2022		Original	betacoronavirus	EPI_ISL_12531824		29720	Human	unknown	unknown	GRA	BA.2.3	BA.2*	BA.2*	PANGO-v1.18	VOC Omicron GRA (B.1.1.529+BA.*) first detected in Botswana/Hong Kong/South Africa	(NSP5_P132H,NSP3_G489S,Spike_L24del,NSP4_T327I,Spike_S373P,Spike_Q493R,Spike_N969K,Spike_H655Y,N_R203K,Spike_V213G,Spike_G142D,Spike_A27S,Spike_Q954H,N_P13L,Spike_N501Y,Spike_P25del,N_R32del,NS3_T223I,Spike_T19I,M_Q19E,Spike_N440K,NSP4_T492I,Spike_N679K,Spike_N764K,NSP6_G107del,Spike_Y505H,Spike_D796Y,N_G204R,Spike_T478K,N_S413R,M_A63T,Spike_S371F,Spike_K417N,NSP13_R392C,Spike_T376A,NSP6_S106del,NS3_L140F,Spike_G339D,Spike_R408S,NSP4_L438F,NSP4_A146V,NSP14_I42V,NSP4_L264F,Spike_P681H,NSP3_T24I,N_S33del,NSP1_S135R,Spike_S375F,Spike_D405N,Spike_Q498R,Spike_S477N,N_E31del,NSP15_T112I,NSP6_F108del,Spike_E484A,E_T9I,Spike_P26del,NSP12_P323L,Spike_S704L,Spike_D614G)		TRUE			0.000841184	0.378784	Oceania	Australia	Queensland
								Australia/QLD0x00E4F7/2022		Original	betacoronavirus	EPI_ISL_12531919		29746	Human	unknown	unknown	GRA	BA.2	BA.2*	BA.2*	consensus call	VOC Omicron GRA (B.1.1.529+BA.*) first detected in Botswana/Hong Kong/South Africa	(NSP5_P132H,NSP3_G489S,Spike_L24del,NSP4_T327I,Spike_S373P,NSP13_A505V,Spike_Q493R,Spike_N969K,Spike_H655Y,N_R203K,Spike_V213G,Spike_G142D,Spike_A27S,Spike_Q954H,N_P13L,Spike_N501Y,Spike_P25del,N_R32del,NS3_T223I,Spike_T19I,M_Q19E,Spike_N440K,NSP4_T492I,Spike_N679K,Spike_N764K,NSP6_G107del,Spike_Y505H,Spike_D796Y,N_G204R,Spike_T478K,N_S413R,M_A63T,Spike_S371F,Spike_K417N,NSP13_R392C,Spike_T376A,NSP6_S106del,Spike_G339D,Spike_R408S,NSP4_L438F,NSP14_I42V,NSP4_L264F,Spike_P681H,NSP3_T24I,N_S33del,NSP1_S135R,Spike_S375F,Spike_D405N,Spike_Q498R,Spike_S477N,N_E31del,NSP15_T112I,NSP6_F108del,Spike_E484A,E_T9I,Spike_P26del,NSP2_T547I,NSP12_P323L,Spike_D614G)		TRUE	TRUE		0.00968197	0.379014	Oceania	Australia	Queensland
								Australia/QLD0x00E533/2022		Original	betacoronavirus	EPI_ISL_12531785		29746	Human	unknown	unknown	GRA	BA.2	BA.2*	BA.2*	consensus call	VOC Omicron GRA (B.1.1.529+BA.*) first detected in Botswana/Hong Kong/South Africa	(NSP5_P132H,NSP3_G489S,Spike_L24del,NSP4_T327I,Spike_S373P,Spike_Q493R,Spike_N969K,Spike_H655Y,N_R203K,Spike_V213G,Spike_G142D,Spike_A27S,Spike_Q954H,N_P13L,Spike_N501Y,Spike_P25del,N_R32del,NS3_T223I,Spike_T19I,M_Q19E,Spike_N440K,NSP4_T492I,Spike_N679K,Spike_N764K,NSP6_G107del,Spike_Y505H,Spike_D796Y,N_G204R,Spike_T478K,N_S413R,M_A63T,Spike_S371F,Spike_K417N,NSP13_R392C,Spike_T376A,NSP6_S106del,Spike_G339D,NSP4_L438F,NSP14_I42V,Spike_P681H,NSP4_L264F,NSP3_T24I,N_S33del,NSP1_S135R,Spike_S375F,Spike_D405N,Spike_Q498R,Spike_S477N,N_E31del,NSP15_T112I,NSP6_F108del,Spike_E484A,E_T9I,Spike_P26del,NSP12_P323L,Spike_D614G)		TRUE			0.013548	0.378387	Oceania	Australia	Queensland
								Australia/QLD0x00E543/2022		Original	betacoronavirus	EPI_ISL_12531749		29450	Human	unknown	unknown	GRA	BA.2	BA.2*	BA.2*	PANGO-v1.18	VOC Omicron GRA (B.1.1.529+BA.*) first detected in Botswana/Hong Kong/South Africa	(NSP5_P132H,NSP3_G489S,Spike_L24del,NSP4_T327I,Spike_S373P,Spike_Q493R,Spike_N969K,Spike_H655Y,N_R203K,Spike_V213G,Spike_G142D,Spike_A27S,Spike_Q954H,N_P13L,Spike_N501Y,Spike_P25del,N_R32del,NS3_T223I,Spike_T19I,M_Q19E,NSP4_T492I,Spike_N679K,Spike_N764K,NSP6_G107del,Spike_Y505H,Spike_D796Y,N_G204R,Spike_T478K,N_S413R,M_A63T,Spike_S371F,NSP1_M85del,NSP13_R392C,NSP1_I114T,Spike_T376A,NSP6_S106del,Spike_G339D,NSP4_L438F,NSP14_I42V,NSP4_L264F,Spike_P681H,NSP3_T24I,N_S33del,NSP1_S135R,Spike_S375F,Spike_D405N,Spike_Q498R,NSP3_S126L,Spike_S477N,N_E31del,NSP1_V86del,NSP6_F108del,Spike_E484A,E_T9I,Spike_P26del,NSP12_P323L,Spike_D614G)		TRUE			0.0405772	0.377809	Oceania	Australia	Queensland
								Australia/QLD0x00E541/2022		Original	betacoronavirus	EPI_ISL_12531758		29744	Human	unknown	unknown	GRA	BA.2.3	BA.2*	BA.2*	consensus call	VOC Omicron GRA (B.1.1.529+BA.*) first detected in Botswana/Hong Kong/South Africa	(NSP5_P132H,NSP12_P918S,NSP3_G489S,Spike_L24del,NSP4_T327I,Spike_S373P,Spike_Q493R,Spike_N969K,Spike_H655Y,N_R203K,Spike_V213G,Spike_G142D,Spike_A27S,Spike_Q954H,N_P13L,Spike_N501Y,Spike_P25del,N_R32del,NS3_T223I,Spike_T19I,M_Q19E,Spike_N440K,NSP4_T492I,Spike_N679K,Spike_N764K,NSP6_G107del,Spike_Y505H,Spike_D796Y,N_G204R,Spike_T478K,N_S413R,M_A63T,NSP3_Q1216R,Spike_S371F,Spike_K417N,NSP13_R392C,Spike_T376A,NSP6_S106del,NS3_L140F,Spike_G339D,Spike_R408S,NSP4_L438F,NSP4_A146V,NSP14_I42V,NSP4_L264F,Spike_P681H,NSP3_T24I,N_S33del,NSP1_S135R,Spike_S375F,Spike_D405N,Spike_Q498R,Spike_S477N,N_E31del,NSP15_T112I,NSP6_F108del,Spike_E484A,E_T9I,Spike_P26del,Spike_L8F,NSP12_P323L,Spike_D614G)		TRUE			0.0259212	0.378318	Oceania	Australia	Queensland
								Australia/QLD0x00E53F/2022		Original	betacoronavirus	EPI_ISL_12531866		29746	Human	unknown	unknown	GRA	BA.2.42	BA.2*	BA.2*	PANGO-v1.18	VOC Omicron GRA (B.1.1.529+BA.*) first detected in Botswana/Hong Kong/South Africa	(NSP5_P132H,NSP3_G489S,Spike_L24del,NSP4_T327I,Spike_S373P,Spike_Q493R,Spike_N969K,Spike_H655Y,N_R203K,Spike_V213G,Spike_G142D,Spike_A27S,Spike_Q954H,N_P13L,Spike_N501Y,Spike_P25del,N_R32del,NS3_T223I,Spike_T19I,M_Q19E,Spike_N440K,NSP4_T492I,N_E378D,Spike_N679K,Spike_N764K,NSP6_G107del,Spike_Y505H,Spike_I68T,Spike_D796Y,N_G204R,Spike_T478K,N_S413R,M_A63T,Spike_S371F,Spike_K417N,NSP13_R392C,Spike_T376A,NSP6_S106del,NS3_T176I,Spike_G339D,Spike_R408S,NSP4_L438F,NS6_L4P,NSP14_I42V,NSP4_L264F,Spike_P681H,NSP3_T24I,N_S33del,NSP1_S135R,Spike_S375F,Spike_D405N,Spike_Q498R,Spike_S477N,N_E31del,NSP15_T112I,NSP6_F108del,Spike_E484A,E_T9I,Spike_P26del,NSP12_P323L,Spike_D614G)		TRUE	TRUE		0.00403416	0.378991	Oceania	Australia	Queensland
								Australia/QLD0x00E4DD/2022		Original	betacoronavirus	EPI_ISL_12531875		29746	Human	unknown	unknown	GRA	BA.2	BA.2*	BA.2*	consensus call	VOC Omicron GRA (B.1.1.529+BA.*) first detected in Botswana/Hong Kong/South Africa	(NSP5_P132H,NSP3_G489S,Spike_L24del,NSP4_T327I,Spike_S373P,NSP13_A505V,Spike_Q493R,Spike_N969K,Spike_H655Y,N_R203K,Spike_V213G,Spike_G142D,Spike_A27S,Spike_Q954H,N_P13L,Spike_N501Y,Spike_P25del,N_R32del,NS3_T223I,Spike_T19I,M_Q19E,Spike_N440K,NSP4_T492I,Spike_N679K,Spike_N764K,NSP6_G107del,Spike_Y505H,Spike_D796Y,N_G204R,Spike_T478K,N_S413R,M_A63T,Spike_S371F,Spike_K417N,NSP13_R392C,Spike_T376A,NSP6_S106del,Spike_G339D,Spike_R408S,NSP4_L438F,NSP14_I42V,NSP4_L264F,Spike_P681H,NSP3_T24I,N_S33del,NSP1_S135R,Spike_S375F,Spike_D405N,Spike_Q498R,Spike_S477N,N_E31del,NSP15_T112I,NSP6_F108del,Spike_E484A,E_T9I,Spike_P26del,NSP2_T547I,NSP12_P323L,Spike_D614G)		TRUE	TRUE		0.00403416	0.37889	Oceania	Australia	Queensland
								Australia/QLD0x00E542/2022		Original	betacoronavirus	EPI_ISL_12531755		29670	Human	unknown	unknown	GRA	BA.2	BA.2*	BA.2*	consensus call	VOC Omicron GRA (B.1.1.529+BA.*) first detected in Botswana/Hong Kong/South Africa	(NSP5_P132H,NSP3_G489S,Spike_L24del,NSP4_T327I,Spike_S373P,Spike_Q493R,Spike_N969K,Spike_H655Y,N_R203K,Spike_V213G,Spike_G142D,Spike_A27S,Spike_Q954H,N_P13L,NSP1_H83del,Spike_N501Y,Spike_P25del,N_R32del,NS3_T223I,Spike_T19I,M_Q19E,NSP4_T492I,Spike_N679K,Spike_N764K,NSP6_G107del,Spike_Y505H,NSP1_V84del,Spike_D796Y,N_G204R,Spike_T478K,N_S413R,M_A63T,Spike_S371F,NSP1_M85del,E_L21I,NSP13_R392C,Spike_T376A,NSP6_S106del,Spike_G339D,NSP4_L438F,NSP13_P172S,NSP14_I42V,NSP4_L264F,Spike_P681H,NSP1_G82del,NSP3_T24I,N_S33del,NSP1_S135R,Spike_S375F,Spike_D405N,Spike_Q498R,Spike_S477N,N_E31del,NSP1_V86del,NSP15_T112I,NSP6_F108del,Spike_E484A,E_T9I,Spike_P26del,NSP12_P323L,Spike_D614G)		TRUE			0.0285474	0.378101	Oceania	Australia	Queensland
								Australia/QLD0x00E4D9/2022		Original	betacoronavirus	EPI_ISL_12531944		29745	Human	unknown	unknown	GRA	BA.2	BA.2*	BA.2*	consensus call	VOC Omicron GRA (B.1.1.529+BA.*) first detected in Botswana/Hong Kong/South Africa	(NSP5_P132H,NSP3_G489S,Spike_L24del,NSP4_T327I,Spike_S373P,Spike_Q493R,Spike_N969K,Spike_H655Y,N_R203K,Spike_V213G,Spike_G142D,Spike_A27S,Spike_Q954H,N_P13L,Spike_N501Y,Spike_P25del,N_R32del,NS3_T223I,Spike_T19I,M_Q19E,Spike_N440K,NSP4_T492I,Spike_N679K,Spike_N764K,NSP6_G107del,Spike_Y505H,Spike_D796Y,N_G204R,Spike_T478K,N_S413R,M_A63T,Spike_S371F,Spike_K417N,NSP13_R392C,Spike_T376A,NSP6_S106del,Spike_L5F,Spike_G339D,Spike_R408S,NSP4_L438F,NSP14_I42V,NSP4_L264F,Spike_P681H,NSP3_T24I,N_S33del,NSP1_S135R,Spike_S375F,Spike_D405N,Spike_Q498R,Spike_S477N,N_E31del,NSP15_T112I,NSP6_F108del,Spike_E484A,E_T9I,Spike_P26del,NSP12_P323L,Spike_D614G)		TRUE	TRUE		0.0096823	0.379095	Oceania	Australia	Queensland
								Australia/QLD0x00E532/2022		Original	betacoronavirus	EPI_ISL_12531830		29737	Human	unknown	unknown	GRA	BA.2	BA.2*	BA.2*	consensus call	VOC Omicron GRA (B.1.1.529+BA.*) first detected in Botswana/Hong Kong/South Africa	(NSP5_P132H,NSP3_G489S,Spike_L24del,NSP4_T327I,Spike_S373P,Spike_Q493R,Spike_N969K,Spike_H655Y,N_R203K,Spike_V213G,Spike_G142D,NSP1_M85V,Spike_A27S,Spike_Q954H,N_P13L,NSP1_H83del,Spike_N501Y,Spike_P25del,N_R32del,NS3_T223I,Spike_T19I,M_Q19E,Spike_N440K,NSP4_T492I,Spike_N679K,Spike_N764K,NSP6_G107del,Spike_Y505H,NSP1_V84del,Spike_D796Y,N_G204R,Spike_T478K,N_S413R,M_A63T,Spike_S371F,E_L21I,Spike_K417N,NSP13_R392C,Spike_T376A,NSP6_S106del,Spike_G339D,Spike_R408S,NSP4_L438F,NSP13_P172S,NSP14_I42V,NSP4_L264F,Spike_P681H,NSP3_T24I,NSP1_G82del,N_S33del,NSP1_S135R,Spike_S375F,Spike_D405N,Spike_Q498R,Spike_S477N,N_E31del,NSP15_T112I,NSP6_F108del,Spike_E484A,E_T9I,Spike_P26del,NSP12_P323L,Spike_D614G)		TRUE			0.00336281	0.378783	Oceania	Australia	Queensland
								Australia/QLD0x00E53E/2022		Original	betacoronavirus	EPI_ISL_12531807		29691	Human	unknown	unknown	GRA	BA.2	BA.2*	BA.2*	PLEARN-v1.18	VOC Omicron GRA (B.1.1.529+BA.*) first detected in Botswana/Hong Kong/South Africa	(NSP5_P132H,NSP3_G489S,Spike_L24del,NSP4_T327I,Spike_S373P,Spike_Q493R,Spike_N969K,Spike_H655Y,N_R203K,Spike_V213G,Spike_G142D,Spike_A27S,Spike_Q954H,N_P13L,Spike_N501Y,Spike_P25del,N_R32del,NS3_T223I,Spike_T19I,M_Q19E,NSP4_T492I,Spike_N679K,Spike_N764K,NSP6_G107del,Spike_Y505H,Spike_D796Y,N_G204R,Spike_T478K,N_S413R,M_A63T,Spike_S371F,NSP13_R392C,Spike_T376A,NSP6_S106del,Spike_G339D,NSP4_L438F,Spike_P681H,NSP4_L264F,NSP3_T24I,N_S33del,NSP1_S135R,Spike_S375F,Spike_D405N,Spike_Q498R,Spike_S477N,N_E31del,NSP6_F108del,Spike_E484A,E_T9I,Spike_P26del,NSP12_P323L,Spike_D614G)		TRUE		TRUE	0.052137	0.37878	Oceania	Australia	Queensland
								Australia/QLD0x00E500/2022		Original	betacoronavirus	EPI_ISL_12531779		29746	Human	unknown	unknown	GRA	BA.2	BA.2*	BA.2*	consensus call	VOC Omicron GRA (B.1.1.529+BA.*) first detected in Botswana/Hong Kong/South Africa	(NSP5_P132H,NSP3_G489S,Spike_L24del,NSP4_T327I,Spike_S373P,Spike_Q493R,Spike_N969K,Spike_H655Y,N_R203K,Spike_V213G,Spike_G142D,NS3_L53F,Spike_A27S,Spike_Q954H,N_P13L,Spike_N501Y,Spike_P25del,N_R32del,NS3_T223I,Spike_T19I,M_Q19E,Spike_N440K,NSP4_T492I,Spike_N679K,Spike_N764K,NSP6_G107del,Spike_Y505H,Spike_D796Y,N_G204R,Spike_T478K,N_S413R,M_A63T,Spike_S371F,Spike_K417N,NSP13_R392C,Spike_T376A,NSP6_S106del,Spike_G339D,Spike_R408S,NSP15_Q201K,NSP4_L438F,NSP14_I42V,NSP4_L264F,Spike_P681H,NSP3_T24I,N_S33del,NSP1_S135R,Spike_S375F,Spike_D405N,Spike_Q498R,Spike_S477N,N_E31del,NSP15_T112I,NSP6_F108del,Spike_E484A,E_T9I,Spike_P26del,NSP12_P323L,Spike_D614G)		TRUE			0.0171115	0.378459	Oceania	Australia	Queensland
								Australia/QLD0x00E537/2022		Original	betacoronavirus	EPI_ISL_12531856		29746	Human	unknown	unknown	GRA	BA.2	BA.2*	BA.2*	PANGO-v1.18	VOC Omicron GRA (B.1.1.529+BA.*) first detected in Botswana/Hong Kong/South Africa	(NSP5_P132H,NSP3_G489S,Spike_L24del,NSP4_T327I,Spike_S373P,Spike_Q493R,Spike_N969K,Spike_H655Y,N_R203K,Spike_V213G,Spike_G142D,Spike_A27S,Spike_Q954H,N_P13L,Spike_N501Y,Spike_P25del,N_R32del,NS3_T223I,Spike_T19I,M_Q19E,Spike_N440K,NSP4_T492I,Spike_N679K,Spike_N764K,NSP6_G107del,Spike_Y505H,Spike_D796Y,N_G204R,Spike_T478K,N_S413R,M_A63T,Spike_S371F,NSP3_R30K,Spike_K417N,NSP13_R392C,NSP2_L270F,Spike_T376A,NSP6_S106del,Spike_G339D,Spike_R408S,NSP4_L438F,NSP14_I42V,NSP4_L264F,Spike_P681H,NSP3_T24I,N_S33del,NSP1_S135R,Spike_S375F,Spike_D405N,Spike_Q498R,Spike_S477N,N_E31del,NSP15_T112I,NSP6_F108del,Spike_E484A,E_T9I,Spike_P26del,NSP12_P323L,Spike_D614G)		TRUE	TRUE		0.00968197	0.37915	Oceania	Australia	Queensland
								Australia/QLD0x00E539/2022		Original	betacoronavirus	EPI_ISL_12531820		29720	Human	unknown	unknown	GRA	BA.2	BA.2*	BA.2*	consensus call	VOC Omicron GRA (B.1.1.529+BA.*) first detected in Botswana/Hong Kong/South Africa	(NSP5_P132H,NSP3_G489S,Spike_L24del,NSP4_T327I,Spike_S373P,Spike_Q493R,Spike_N969K,Spike_H655Y,N_R203K,Spike_V213G,Spike_G142D,Spike_A27S,Spike_Q954H,N_P13L,Spike_N501Y,Spike_P25del,N_R32del,NS3_T223I,Spike_T19I,M_Q19E,Spike_N440K,NSP4_T492I,Spike_N679K,Spike_N764K,NSP6_G107del,Spike_Y505H,Spike_D796Y,N_G204R,Spike_T478K,N_S413R,M_A63T,Spike_S371F,Spike_K417N,NSP13_R392C,Spike_T376A,NSP6_S106del,Spike_G339D,Spike_R408S,NSP4_L438F,NSP14_I42V,NSP4_L264F,Spike_P681H,NSP3_T24I,N_S33del,NSP1_S135R,Spike_S375F,Spike_D405N,Spike_Q498R,Spike_S477N,N_E31del,NSP15_T112I,NSP6_F108del,Spike_E484A,E_T9I,Spike_P26del,NSP12_P323L,Spike_D614G)		TRUE			0.00144684	0.379048	Oceania	Australia	Queensland
								Australia/QLD0x00E544/2022		Original	betacoronavirus	EPI_ISL_12531943		29739	Human	unknown	unknown	GRA	BA.2	BA.2*	BA.2*	consensus call	VOC Omicron GRA (B.1.1.529+BA.*) first detected in Botswana/Hong Kong/South Africa	(NSP5_P132H,NSP3_G489S,Spike_L24del,NSP4_T327I,Spike_S373P,Spike_Q493R,Spike_N969K,Spike_H655Y,N_R203K,Spike_V213G,Spike_G142D,Spike_A27S,Spike_Q954H,N_P13L,Spike_N501Y,Spike_P25del,N_R32del,NS3_T223I,Spike_T19I,M_Q19E,Spike_N440K,NSP4_T492I,Spike_N679K,Spike_N764K,NSP6_G107del,Spike_Y505H,Spike_D796Y,N_G204R,Spike_T478K,N_S413R,M_A63T,Spike_S371F,NSP1_M85del,Spike_K417N,NSP13_R392C,Spike_T376A,NSP6_S106del,Spike_L5F,Spike_G339D,Spike_R408S,NSP4_L438F,NSP14_I42V,NSP4_L264F,Spike_P681H,NSP3_T24I,N_S33del,NSP1_S135R,Spike_S375F,Spike_D405N,Spike_Q498R,Spike_S477N,N_E31del,NSP1_V86del,NSP15_T112I,NSP6_F108del,Spike_E484A,E_T9I,Spike_P26del,NSP12_P323L,Spike_D614G)		TRUE	TRUE		0.00968425	0.37907	Oceania	Australia	Queensland
								Australia/QLD0x00E514/2022		Original	betacoronavirus	EPI_ISL_12531922		29746	Human	unknown	unknown	GRA	BA.2	BA.2*	BA.2*	consensus call	VOC Omicron GRA (B.1.1.529+BA.*) first detected in Botswana/Hong Kong/South Africa	(NSP5_P132H,NSP3_G489S,Spike_L24del,NSP4_T327I,Spike_S373P,Spike_Q493R,Spike_N969K,Spike_H655Y,N_R203K,Spike_V213G,Spike_G142D,Spike_A27S,Spike_Q954H,N_P13L,Spike_N501Y,Spike_P25del,N_R32del,NS3_T223I,Spike_T19I,M_Q19E,Spike_N440K,NSP4_T492I,Spike_N679K,Spike_N764K,NSP6_G107del,Spike_Y505H,Spike_D796Y,N_G204R,Spike_T478K,N_S413R,M_A63T,Spike_S371F,Spike_K417N,NSP13_R392C,Spike_T376A,NSP6_S106del,Spike_G339D,Spike_R408S,NSP4_L438F,NSP14_I42V,NSP4_L264F,Spike_P681H,NSP3_T24I,N_S33del,NSP1_S135R,Spike_S375F,Spike_D405N,Spike_Q498R,Spike_S477N,N_E31del,NSP15_T112I,NSP6_F108del,Spike_E484A,E_T9I,Spike_P26del,NSP12_P323L,Spike_D614G)		TRUE	TRUE		0.00571505	0.378719	Oceania	Australia	Queensland
								Australia/QLD0x00E545/2022		Original	betacoronavirus	EPI_ISL_12531842		29746	Human	unknown	unknown	GRA	BA.2.62	BA.2*	BA.2*	PANGO-v1.18	VOC Omicron GRA (B.1.1.529+BA.*) first detected in Botswana/Hong Kong/South Africa	(NSP5_P132H,NSP3_G489S,Spike_L24del,NSP4_T327I,Spike_S373P,Spike_Q493R,Spike_N969K,Spike_H655Y,N_R203K,Spike_V213G,Spike_G142D,Spike_A27S,Spike_Q954H,N_P13L,Spike_N501Y,Spike_P25del,N_R32del,NS3_T223I,Spike_T19I,M_Q19E,Spike_N440K,NSP4_T492I,Spike_N679K,Spike_N764K,NSP6_G107del,Spike_Y505H,NSP12_Q357H,Spike_D796Y,N_G204R,Spike_T478K,N_S413R,M_A63T,Spike_S371F,Spike_K417N,NSP13_R392C,Spike_T376A,NSP6_S106del,Spike_G339D,Spike_R408S,NSP4_L438F,NSP14_I42V,NSP4_L264F,Spike_P681H,NSP3_T24I,N_S33del,NSP1_S135R,Spike_S375F,Spike_D405N,Spike_Q498R,Spike_S477N,N_E31del,NSP3_L1304F,NSP15_T112I,NS3_H93Y,NSP6_F108del,Spike_E484A,E_T9I,Spike_P26del,NSP12_P323L,Spike_D614G)		TRUE	TRUE		0.00406777	0.378869	Oceania	Australia	Queensland
								Australia/QLD0x00E508/2022		Original	betacoronavirus	EPI_ISL_12531934		29746	Human	unknown	unknown	GRA	BA.2	BA.2*	BA.2*	consensus call	VOC Omicron GRA (B.1.1.529+BA.*) first detected in Botswana/Hong Kong/South Africa	(NSP5_P132H,NSP3_G489S,Spike_L24del,NSP4_T327I,Spike_S373P,Spike_Q493R,Spike_N969K,Spike_H655Y,N_R203K,Spike_V213G,Spike_G142D,Spike_A27S,Spike_Q954H,N_P13L,Spike_N501Y,Spike_P25del,N_R32del,NS3_T223I,NS3_T9K,Spike_T19I,M_Q19E,Spike_N440K,NSP4_T492I,Spike_N679K,Spike_N764K,NSP6_G107del,Spike_Y505H,Spike_D796Y,N_G204R,Spike_T478K,N_S413R,M_A63T,Spike_S371F,Spike_K417N,NSP13_R392C,Spike_T376A,NSP6_S106del,NSP3_D178Y,Spike_G339D,Spike_R408S,NSP4_L438F,NSP2_E563D,NSP14_I42V,NSP4_L264F,Spike_P681H,Spike_A892V,NSP3_T24I,N_S33del,NSP1_S135R,Spike_S375F,Spike_D405N,Spike_Q498R,Spike_S477N,N_E31del,NSP15_T112I,NSP6_F108del,Spike_E484A,E_T9I,Spike_P26del,NSP12_P323L,Spike_D614G)		TRUE	TRUE		0.000941303	0.378828	Oceania	Australia	Queensland
								Australia/QLD0x00E4E6/2022		Original	betacoronavirus	EPI_ISL_12531753		29691	Human	unknown	unknown	GRA	BA.2.3	BA.2*	BA.2*	PANGO-v1.18	VOC Omicron GRA (B.1.1.529+BA.*) first detected in Botswana/Hong Kong/South Africa	(NSP5_P132H,NSP3_G489S,Spike_L24del,NSP4_T327I,Spike_S373P,Spike_Q493R,Spike_N969K,Spike_H655Y,N_R203K,Spike_V213G,Spike_G142D,Spike_A27S,Spike_Q954H,N_P13L,Spike_N501Y,Spike_P25del,N_R32del,NS3_T223I,Spike_T19I,M_Q19E,Spike_N440K,NSP4_T492I,Spike_N679K,Spike_N764K,NSP6_G107del,Spike_Y505H,Spike_D796Y,N_G204R,Spike_T478K,N_S413R,M_A63T,Spike_S371F,Spike_K417N,NSP13_R392C,Spike_T376A,NSP6_S106del,NS3_L140F,Spike_G339D,Spike_R408S,NSP4_L438F,NSP4_A146V,NSP14_I42V,NSP4_L264F,Spike_P681H,NSP3_T24I,N_S33del,NSP1_S135R,Spike_S375F,Spike_D405N,Spike_Q498R,N_Q7K,Spike_S477N,N_E31del,NSP6_F108del,Spike_E484A,E_T9I,Spike_P26del,NSP12_P323L,Spike_D614G)		TRUE			0.030548	0.378856	Oceania	Australia	Queensland
								Australia/QLD0x00E4DA/2022		Original	betacoronavirus	EPI_ISL_12531872		29746	Human	unknown	unknown	GRA	BA.2	BA.2*	BA.2*	consensus call	VOC Omicron GRA (B.1.1.529+BA.*) first detected in Botswana/Hong Kong/South Africa	(NSP5_P132H,NSP3_G489S,Spike_L24del,NSP4_T327I,Spike_S373P,Spike_Q493R,Spike_N969K,Spike_H655Y,N_R203K,Spike_V213G,Spike_G142D,Spike_A27S,Spike_Q954H,N_P13L,Spike_N501Y,Spike_P25del,N_R32del,NS3_T223I,Spike_T19I,M_Q19E,Spike_N440K,NSP4_T492I,Spike_N679K,Spike_N764K,NSP6_G107del,Spike_Y505H,Spike_D796Y,N_G204R,Spike_T478K,N_S413R,M_A63T,Spike_S371F,Spike_K417N,NSP13_R392C,NSP1_I114T,Spike_T376A,NSP6_S106del,Spike_G339D,Spike_R408S,NSP4_L438F,NSP14_I42V,NSP4_L264F,Spike_P681H,NSP3_T24I,N_S33del,NSP1_S135R,Spike_S375F,Spike_D405N,Spike_Q498R,Spike_S477N,N_E31del,NSP15_T112I,NSP6_F108del,Spike_E484A,E_T9I,Spike_P26del,NSP12_P323L,Spike_D614G)		TRUE	TRUE		0.0016809	0.378906	Oceania	Australia	Queensland
								Australia/QLD0x00E640/2022		Original	betacoronavirus	EPI_ISL_12645138		29743	Human	unknown	unknown	GRA	BA.2.62	BA.2*	BA.2*	PANGO-v1.18	VOC Omicron GRA (B.1.1.529+BA.*) first detected in Botswana/Hong Kong/South Africa	(NSP5_P132H,NSP3_G489S,NSP2_A336V,Spike_L24del,NSP4_T327I,Spike_S373P,Spike_Q493R,Spike_N969K,Spike_H655Y,N_R203K,Spike_V213G,Spike_G142D,Spike_A27S,Spike_Q954H,N_P13L,Spike_N501Y,Spike_P25del,N_R32del,NS3_T223I,Spike_T19I,M_Q19E,Spike_N440K,NSP4_T492I,Spike_N679K,Spike_N764K,NSP6_G107del,Spike_Y505H,NSP3_N1220del,Spike_D796Y,N_G204R,Spike_T478K,N_S413R,M_A63T,Spike_S371F,Spike_K417N,NSP13_R392C,Spike_T376A,NSP6_S106del,Spike_G339D,Spike_R408S,NSP4_L438F,NSP14_I42V,NSP4_L264F,Spike_P681H,NSP3_T24I,N_S33del,NSP1_S135R,Spike_S375F,Spike_D405N,Spike_Q498R,Spike_S477N,N_E31del,NSP15_T112I,NS3_H93Y,NSP6_F108del,Spike_E484A,E_T9I,Spike_P26del,NSP12_P323L,Spike_D614G)		TRUE			0.000907777	0.379021	Oceania	Australia	Queensland
								Australia/QLD0x00E6F9/2022		Original	betacoronavirus	EPI_ISL_12693901		29746	Human	unknown	unknown	GRA	BA.2.3.16	BA.2*	BA.2*	PANGO-v1.18	VOC Omicron GRA (B.1.1.529+BA.*) first detected in Botswana/Hong Kong/South Africa	(NSP5_P132H,N_M322I,NSP3_G489S,Spike_L24del,NSP4_T327I,Spike_S373P,Spike_Q493R,Spike_N969K,Spike_H655Y,N_R203K,Spike_V213G,Spike_G142D,Spike_A27S,Spike_Q954H,N_P13L,Spike_N501Y,Spike_P25del,N_R32del,NS3_T223I,Spike_T19I,M_Q19E,Spike_N440K,NSP4_T492I,Spike_N679K,Spike_N764K,NSP6_G107del,Spike_Y505H,Spike_D796Y,N_G204R,Spike_T478K,N_D343H,N_S413R,M_A63T,Spike_S371F,Spike_K417N,NSP13_R392C,Spike_T376A,NSP6_S106del,NS3_L140F,Spike_G339D,Spike_R408S,NSP4_L438F,NSP4_A146V,NSP14_I42V,NSP4_L264F,Spike_P681H,NSP3_T24I,N_S33del,NSP1_S135R,Spike_S375F,Spike_D405N,Spike_Q498R,Spike_S477N,N_E31del,NS8_A65V,NSP15_T112I,NSP6_F108del,Spike_E484A,E_T9I,Spike_P26del,NSP12_P323L,Spike_D614G)		TRUE	TRUE		0.00161366	0.378813	Oceania	Australia	Queensland
								Australia/QLD0x00E53B/2022		Original	betacoronavirus	EPI_ISL_12531863		29746	Human	unknown	unknown	GRA	BA.2.3	BA.2*	BA.2*	consensus call	VOC Omicron GRA (B.1.1.529+BA.*) first detected in Botswana/Hong Kong/South Africa	(NSP5_P132H,NSP3_G489S,Spike_L24del,NSP4_T327I,Spike_S373P,Spike_Q493R,Spike_N969K,Spike_H655Y,N_R203K,Spike_V213G,Spike_G142D,Spike_A27S,Spike_Q954H,N_P13L,Spike_N501Y,Spike_P25del,N_R32del,NS3_T223I,Spike_T19I,M_Q19E,Spike_N440K,NSP4_T492I,Spike_N679K,Spike_N764K,NSP6_G107del,Spike_Y505H,Spike_D796Y,N_G204R,Spike_T478K,N_S413R,M_A63T,Spike_S371F,Spike_K417N,NSP13_R392C,Spike_T376A,NSP6_S106del,NS3_L140F,Spike_G339D,Spike_R408S,NSP4_L438F,NSP4_A146V,NSP14_I42V,NSP4_L264F,Spike_P681H,NSP3_T24I,N_S33del,NSP1_S135R,Spike_S375F,Spike_D405N,Spike_Q498R,Spike_S477N,N_E31del,NSP15_T112I,NSP6_F108del,Spike_E484A,E_T9I,Spike_P26del,NSP12_P323L,Spike_D614G)		TRUE	TRUE		0.00840449	0.378424	Oceania	Australia	Queensland
								Australia/QLD0x00E536/2022		Original	betacoronavirus	EPI_ISL_12531855		29746	Human	unknown	unknown	GRA	BA.2.12.2	BA.2*	BA.2*	PANGO-v1.18	VOC Omicron GRA (B.1.1.529+BA.*) first detected in Botswana/Hong Kong/South Africa	(NSP5_P132H,NSP3_G489S,Spike_L24del,NSP4_T327I,Spike_S373P,Spike_Q493R,Spike_N969K,Spike_H655Y,N_R203K,Spike_V213G,Spike_R357K,Spike_G142D,Spike_A27S,Spike_Q954H,N_P13L,Spike_N501Y,Spike_P25del,N_R32del,NS3_T223I,Spike_T19I,M_Q19E,Spike_N440K,NSP4_T492I,Spike_N679K,Spike_N764K,NSP6_G107del,Spike_Y505H,Spike_D796Y,N_G204R,Spike_T478K,N_S413R,M_A63T,Spike_S371F,Spike_K417N,NSP13_R392C,Spike_T376A,NSP6_S106del,Spike_G339D,Spike_R408S,NSP4_L438F,NSP14_I42V,NSP4_L264F,Spike_P681H,NSP3_T24I,N_S33del,NSP1_S135R,Spike_S375F,Spike_D405N,Spike_Q498R,Spike_S477N,N_E31del,NSP15_T112I,NSP6_F108del,NS7a_Q62R,Spike_E484A,E_T9I,Spike_P26del,N_S310N,NSP12_P323L,Spike_S704L,Spike_D614G)		TRUE	TRUE		0.00403416	0.378721	Oceania	Australia	Queensland
								Australia/QLD0x00E490/2022		Original	betacoronavirus	EPI_ISL_12433490		29746	Human	unknown	unknown	GRA	BA.2	BA.2*	BA.2*	consensus call	VOC Omicron GRA (B.1.1.529+BA.*) first detected in Botswana/Hong Kong/South Africa	(NSP5_P132H,NSP3_G489S,Spike_L24del,NSP4_T327I,Spike_S373P,Spike_Q493R,Spike_N969K,Spike_H655Y,N_R203K,Spike_V213G,Spike_G142D,Spike_A27S,Spike_Q954H,N_P13L,Spike_N501Y,Spike_P25del,N_R32del,NS3_T223I,Spike_T19I,M_Q19E,Spike_N440K,NSP4_T492I,Spike_N679K,Spike_N764K,NSP6_G107del,Spike_Y505H,Spike_D796Y,N_G204R,Spike_T478K,N_S413R,M_A63T,Spike_S371F,Spike_K417N,NSP13_R392C,NSP1_I114T,Spike_T376A,NSP6_S106del,Spike_G339D,Spike_R408S,NSP4_L438F,NSP14_I42V,NSP4_L264F,Spike_P681H,NSP3_T24I,N_S33del,NSP1_S135R,Spike_S375F,Spike_D405N,Spike_Q498R,Spike_S477N,N_E31del,NSP15_T112I,NSP6_F108del,Spike_E484A,E_T9I,Spike_P26del,NSP12_P323L,Spike_D614G)		TRUE	TRUE		0.00968197	0.379048	Oceania	Australia	Queensland
								Australia/QLD0x00E451/2022		Original	betacoronavirus	EPI_ISL_12433455		29746	Human	unknown	unknown	GRA	BA.2	BA.2*	BA.2*	consensus call	VOC Omicron GRA (B.1.1.529+BA.*) first detected in Botswana/Hong Kong/South Africa	(NSP5_P132H,NSP3_G489S,Spike_L24del,NSP4_T327I,Spike_S373P,Spike_Q493R,Spike_N969K,Spike_H655Y,N_R203K,Spike_V213G,Spike_G142D,Spike_A27S,Spike_Q954H,N_P13L,Spike_N501Y,Spike_P25del,N_R32del,NS3_T223I,Spike_T19I,M_Q19E,Spike_N440K,NSP4_T492I,NSP3_D9G,Spike_N679K,Spike_N764K,NSP6_G107del,Spike_Y505H,Spike_D796Y,N_G204R,Spike_T478K,N_S413R,M_A63T,Spike_S371F,N_A359V,Spike_K417N,NSP13_R392C,Spike_T376A,NSP6_S106del,Spike_G339D,Spike_R408S,NSP4_L438F,NSP14_I42V,NSP4_L264F,Spike_P681H,NSP3_T24I,N_S33del,NSP1_S135R,Spike_S375F,Spike_D405N,Spike_Q498R,Spike_S477N,N_E31del,NSP15_T112I,NSP6_F108del,Spike_E484A,E_T9I,Spike_P26del,NSP12_P323L,Spike_D614G)		TRUE	TRUE		0.00591676	0.378965	Oceania	Australia	Queensland
								Australia/QLD0x00E28F/2022		Original	betacoronavirus	EPI_ISL_12308196		29745	Human	unknown	unknown	GRA	BA.2.3	BA.2*	BA.2*	consensus call	VOC Omicron GRA (B.1.1.529+BA.*) first detected in Botswana/Hong Kong/South Africa	(NSP5_P132H,Spike_P809S,NSP3_G489S,Spike_L24del,NSP4_T327I,Spike_S373P,Spike_Q493R,Spike_N969K,Spike_H655Y,N_R203K,Spike_V213G,Spike_G142D,Spike_A27S,Spike_Q954H,N_P13L,Spike_N501Y,Spike_P25del,N_R32del,NS3_T223I,Spike_T19I,NSP2_I77V,M_Q19E,Spike_N440K,NSP4_T492I,Spike_N679K,Spike_N764K,NSP6_G107del,Spike_Y505H,Spike_D796Y,N_G204R,Spike_T478K,N_S413R,M_A63T,Spike_S371F,Spike_K417N,NSP13_R392C,Spike_T376A,NSP6_S106del,NS3_L140F,Spike_G339D,Spike_R408S,NSP4_L438F,NSP4_A146V,NSP14_I42V,NSP4_L264F,Spike_P681H,NSP3_T24I,N_S33del,NSP1_S135R,Spike_S375F,Spike_D405N,Spike_Q498R,Spike_S477N,N_E31del,NSP15_T112I,NSP6_F108del,Spike_E484A,E_T9I,Spike_P26del,NSP12_P323L,Spike_D614G)		TRUE			0.00188267	0.378962	Oceania	Australia	Queensland
								Australia/QLD0x00EAD0/2022		Original	betacoronavirus	EPI_ISL_12932477		29746	Human	unknown	unknown	GRA	BA.2	BA.2*	BA.2*	consensus call	VOC Omicron GRA (B.1.1.529+BA.*) first detected in Botswana/Hong Kong/South Africa	(NSP5_P132H,NSP3_G489S,Spike_L24del,NSP4_T327I,Spike_S373P,Spike_Q493R,Spike_N969K,Spike_H655Y,N_R203K,Spike_V213G,Spike_G142D,Spike_A27S,Spike_Q954H,N_P13L,Spike_N501Y,Spike_P25del,N_R32del,NS3_T223I,Spike_T19I,M_Q19E,NSP4_T492I,Spike_N679K,Spike_N764K,NSP6_G107del,Spike_Y505H,Spike_D796Y,N_G204R,Spike_T478K,N_S413R,NSP2_W341C,M_A63T,NSP8_T141M,NSP2_V157I,Spike_S371F,NSP13_R392C,Spike_T376A,NSP6_S106del,Spike_G339D,NSP4_L438F,NSP14_I42V,NSP4_L264F,Spike_P681H,NSP3_T24I,N_S33del,NSP1_S135R,Spike_S375F,Spike_D405N,Spike_Q498R,Spike_S477N,N_E31del,NSP15_T112I,NSP6_F108del,Spike_E484A,E_T9I,Spike_P26del,NSP12_P323L,Spike_D614G)		TRUE			0.0256841	0.378752	Oceania	Australia	Queensland
								Australia/QLD0x00E488/2022		Original	betacoronavirus	EPI_ISL_12433456		29746	Human	unknown	unknown	GRA	BA.2	BA.2*	BA.2*	consensus call	VOC Omicron GRA (B.1.1.529+BA.*) first detected in Botswana/Hong Kong/South Africa	(NSP5_P132H,NSP3_G489S,Spike_L24del,NSP4_T327I,Spike_S373P,Spike_Q493R,Spike_N969K,Spike_H655Y,N_R203K,Spike_V213G,Spike_G142D,Spike_A27S,Spike_Q954H,N_P13L,Spike_N501Y,Spike_P25del,N_R32del,NS3_T223I,Spike_T19I,M_Q19E,Spike_N440K,NSP4_T492I,Spike_N679K,Spike_N764K,NSP6_G107del,Spike_Y505H,Spike_D796Y,N_G204R,Spike_T478K,N_S413R,M_A63T,NSP13_L500F,Spike_S371F,Spike_K417N,NSP13_R392C,Spike_T376A,NSP6_S106del,Spike_G339D,Spike_R408S,NSP4_L438F,NSP14_I42V,NSP4_L264F,Spike_P681H,NSP3_T24I,N_S33del,NSP1_S135R,Spike_S375F,Spike_D405N,Spike_Q498R,Spike_S477N,N_E31del,NSP15_T112I,NSP3_A1033V,NSP6_F108del,Spike_E484A,NSP12_T248I,E_T9I,Spike_P26del,NSP12_P323L,Spike_D614G)		TRUE	TRUE		0.000907685	0.378849	Oceania	Australia	Queensland
								Australia/QLD0x00E517/2022		Original	betacoronavirus	EPI_ISL_12531765		29456	Human	unknown	unknown	GRA	BA.2	BA.2*	BA.2*	consensus call	VOC Omicron GRA (B.1.1.529+BA.*) first detected in Botswana/Hong Kong/South Africa	(NSP5_P132H,NSP3_G489S,Spike_L24del,NSP4_T327I,Spike_S373P,Spike_Q493R,Spike_N969K,Spike_H655Y,N_R203K,Spike_V213G,Spike_G142D,Spike_A27S,Spike_Q954H,N_P13L,Spike_N501Y,Spike_P25del,N_R32del,NS3_T223I,Spike_T19I,M_Q19E,NSP4_T492I,Spike_N679K,Spike_N764K,NSP6_G107del,Spike_Y505H,Spike_D796Y,N_G204R,Spike_T478K,N_S413R,M_A63T,Spike_S371F,NSP13_R392C,Spike_T376A,NSP6_S106del,NSP3_I759V,Spike_G339D,NSP4_L438F,NSP14_I42V,NSP4_L264F,Spike_P681H,NSP3_T24I,N_S33del,NSP1_S135R,Spike_S375F,Spike_D405N,Spike_Q498R,Spike_S477N,N_E31del,NSP15_T112I,NSP6_F108del,Spike_E484A,E_T9I,Spike_P26del,NSP12_P323L,Spike_D614G)		TRUE			0.0237303	0.377925	Oceania	Australia	Queensland
								Australia/QLD0x00E540/2022		Original	betacoronavirus	EPI_ISL_12531756		29746	Human	unknown	unknown	GRA	BA.2.62	BA.2*	BA.2*	consensus call	VOC Omicron GRA (B.1.1.529+BA.*) first detected in Botswana/Hong Kong/South Africa	(NSP5_P132H,NSP3_G489S,Spike_L24del,NS7b_E3stop,NSP4_T327I,Spike_S373P,Spike_Q493R,Spike_N969K,Spike_H655Y,N_R203K,Spike_V213G,Spike_G142D,Spike_A27S,Spike_Q954H,N_P13L,Spike_N501Y,Spike_P25del,N_R32del,NS3_T223I,Spike_T19I,M_Q19E,Spike_N440K,NSP4_T492I,NSP1_R124C,Spike_N679K,Spike_N764K,NSP6_G107del,Spike_Y505H,Spike_D796Y,N_G204R,Spike_T478K,N_S413R,M_A63T,NSP13_T588I,Spike_S371F,Spike_K417N,NSP13_R392C,Spike_T376A,NSP6_S106del,Spike_L5F,Spike_G339D,NSP4_L438F,NSP3_K497R,NSP14_I42V,NSP4_L264F,Spike_P681H,NSP3_T24I,N_S33del,NSP1_S135R,Spike_S375F,Spike_D405N,Spike_Q498R,Spike_S477N,N_E31del,NSP15_T112I,NS3_H93Y,NSP6_F108del,Spike_E484A,E_T9I,Spike_P26del,NSP12_P323L,Spike_D614G)		TRUE			0.0282727	0.378654	Oceania	Australia	Queensland
								Australia/QLD0x00E29A/2022		Original	betacoronavirus	EPI_ISL_12308189		29695	Human	unknown	unknown	GRA	BA.2	BA.2*	BA.2*	PLEARN-v1.18	VOC Omicron GRA (B.1.1.529+BA.*) first detected in Botswana/Hong Kong/South Africa	(NSP5_P132H,NSP3_G489S,Spike_L24del,NSP4_T327I,Spike_S373P,Spike_Q493R,Spike_N969K,Spike_H655Y,N_R203K,Spike_V213G,Spike_G142D,Spike_A27S,Spike_Q954H,N_P13L,Spike_N501Y,Spike_P25del,N_R32del,NS3_T223I,Spike_T19I,M_Q19E,Spike_N440K,NSP4_T492I,Spike_N679K,Spike_N764K,NSP6_G107del,Spike_Y505H,Spike_D796Y,N_G204R,Spike_T478K,N_S413R,NSP6_L260F,M_A63T,Spike_S371F,Spike_K417N,NSP13_R392C,Spike_T376A,NSP6_S106del,Spike_G339D,Spike_I197V,Spike_R408S,NSP4_L438F,NSP4_L264F,Spike_P681H,NSP3_T24I,N_S33del,NSP1_S135R,Spike_S375F,Spike_D405N,Spike_Q498R,Spike_S477N,N_E31del,NSP6_F108del,Spike_E484A,E_T9I,Spike_P26del,NSP12_T604I,NSP12_P323L,Spike_D614G)		TRUE		TRUE	0.0601111	0.378932	Oceania	Australia	Queensland
								Australia/QLD0x00E409/2022		Original	betacoronavirus	EPI_ISL_12433604		29549	Human	unknown	unknown	GRA	BA.2	BA.2*	BA.2*	consensus call	VOC Omicron GRA (B.1.1.529+BA.*) first detected in Botswana/Hong Kong/South Africa	(NSP5_P132H,NSP3_G489S,Spike_L24del,NSP4_T327I,Spike_S373P,Spike_Q493R,Spike_N969K,Spike_H655Y,N_R203K,Spike_V213G,Spike_G142D,Spike_A27S,Spike_Q954H,N_P13L,Spike_N501Y,Spike_P25del,N_R32del,NS3_T223I,Spike_T19I,M_Q19E,Spike_N440K,NSP4_T492I,Spike_N679K,Spike_N764K,NSP6_G107del,Spike_Y505H,Spike_D796Y,N_G204R,Spike_T478K,N_S413R,M_A63T,Spike_S371F,Spike_K417N,NSP13_R392C,Spike_T376A,NSP6_S106del,Spike_G339D,Spike_R408S,NSP4_L438F,NSP14_I42V,NSP4_L264F,Spike_P681H,NSP3_T24I,N_S33del,NSP1_S135R,Spike_S375F,Spike_D405N,Spike_Q498R,Spike_S477N,N_E31del,NSP15_T112I,NSP6_F108del,Spike_E484A,E_T9I,Spike_P26del,NSP12_P323L,Spike_D614G)		TRUE			0.0125554	0.379327	Oceania	Australia	Queensland
								Australia/QLD0x00EAD2/2022		Original	betacoronavirus	EPI_ISL_12932482		29746	Human	unknown	unknown	GRA	BA.2	BA.2*	BA.2*	consensus call	VOC Omicron GRA (B.1.1.529+BA.*) first detected in Botswana/Hong Kong/South Africa	(NSP5_P132H,NSP3_G489S,Spike_L24del,NSP4_T327I,Spike_S373P,Spike_Q493R,Spike_N969K,Spike_H655Y,N_R203K,Spike_V213G,Spike_G142D,Spike_A27S,Spike_Q954H,N_P13L,Spike_N501Y,Spike_P25del,N_R32del,NS3_T223I,Spike_T19I,M_Q19E,Spike_N440K,NSP4_T492I,Spike_N679K,Spike_N764K,NSP6_G107del,Spike_Y505H,Spike_D796Y,N_G204R,Spike_T478K,N_S413R,M_A63T,Spike_S371F,Spike_K417N,NSP13_R392C,Spike_T376A,NSP6_S106del,Spike_G339D,Spike_R408S,NSP4_L438F,NSP14_I42V,NSP4_L264F,Spike_P681H,NSP3_T24I,N_S33del,NSP1_S135R,Spike_S375F,Spike_D405N,Spike_Q498R,Spike_S477N,N_E31del,NSP15_T112I,NSP6_F108del,Spike_E484A,E_T9I,Spike_P26del,NSP12_P323L,Spike_D614G)		TRUE	TRUE		0.00833726	0.378432	Oceania	Australia	Queensland
								Australia/QLD0x00EAD1/2022		Original	betacoronavirus	EPI_ISL_12932480		29746	Human	unknown	unknown	GRA	BA.2	BA.2*	BA.2*	PANGO-v1.18	VOC Omicron GRA (B.1.1.529+BA.*) first detected in Botswana/Hong Kong/South Africa	(NSP5_P132H,NS3_S165F,NSP3_G489S,Spike_L24del,NSP4_T327I,Spike_S373P,Spike_Q493R,Spike_N969K,Spike_H655Y,N_R203K,Spike_V213G,Spike_G142D,Spike_A27S,Spike_Q954H,N_P13L,Spike_N501Y,Spike_P25del,N_R32del,NS3_T223I,Spike_T19I,M_Q19E,Spike_N440K,NSP4_T492I,Spike_N679K,Spike_N764K,NSP6_G107del,Spike_Y505H,Spike_D796Y,N_G204R,Spike_T478K,N_S413R,M_A63T,Spike_S371F,Spike_K417N,NSP13_R392C,Spike_T376A,NSP6_S106del,Spike_G339D,Spike_R408S,NSP4_L438F,Spike_T29I,NSP14_I42V,NSP4_L264F,Spike_P681H,NSP3_T24I,N_S33del,NSP1_S135R,Spike_S375F,Spike_D405N,Spike_Q498R,Spike_S477N,N_E31del,NSP15_T112I,NSP6_F108del,Spike_E484A,E_T9I,Spike_P26del,NSP12_P323L,Spike_D614G)		TRUE	TRUE		0.00137834	0.378892	Oceania	Australia	Queensland
								Australia/QLD0x00E63D/2022		Original	betacoronavirus	EPI_ISL_12645123		29746	Human	unknown	unknown	GRA	BA.2.3.16	BA.2*	BA.2*	consensus call	VOC Omicron GRA (B.1.1.529+BA.*) first detected in Botswana/Hong Kong/South Africa	(NSP5_P132H,NSP3_G489S,Spike_L24del,NSP4_T327I,Spike_S373P,Spike_Q493R,Spike_N969K,Spike_H655Y,N_R203K,Spike_V213G,Spike_G142D,Spike_A27S,Spike_Q954H,N_P13L,Spike_N501Y,Spike_P25del,N_R32del,NS3_T223I,Spike_T19I,NSP12_T293I,M_Q19E,Spike_N440K,NSP4_T492I,Spike_N679K,Spike_N764K,NSP6_G107del,Spike_Y505H,Spike_D796Y,N_G204R,Spike_T478K,N_S413R,M_A63T,Spike_S371F,Spike_K417N,NSP13_R392C,Spike_T376A,NSP6_S106del,NS3_L140F,Spike_G339D,Spike_R408S,E_S68F,NSP4_L438F,NSP4_A146V,NSP14_I42V,NSP4_L264F,Spike_P681H,NSP3_T24I,N_S33del,NSP1_S135R,Spike_S375F,Spike_D405N,Spike_Q498R,Spike_S477N,N_E31del,NS8_A65V,NSP15_T112I,NSP6_F108del,Spike_E484A,E_T9I,Spike_P26del,NSP12_P323L,Spike_D614G)		TRUE	TRUE		0.000974921	0.378706	Oceania	Australia	Queensland
								Australia/QLD0x00EB0D/2022		Original	betacoronavirus	EPI_ISL_12932344		29705	Human	unknown	unknown	GRA	BA.2	BA.2*	BA.2*	consensus call	VOC Omicron GRA (B.1.1.529+BA.*) first detected in Botswana/Hong Kong/South Africa	(NSP5_P132H,NSP3_G489S,Spike_L24del,NSP4_T327I,Spike_S373P,Spike_Q493R,Spike_N969K,Spike_H655Y,N_R203K,Spike_V213G,Spike_G142D,Spike_A27S,Spike_Q954H,N_P13L,NSP1_H83del,Spike_N501Y,Spike_P25del,N_R32del,NS3_T223I,Spike_T19I,M_Q19E,Spike_N440K,NSP4_T492I,Spike_N679K,Spike_N764K,NSP6_G107del,Spike_Y505H,NSP1_V84del,Spike_D796Y,N_G204R,Spike_T478K,N_S413R,M_A63T,Spike_S371F,NSP1_M85del,Spike_K417N,NSP13_R392C,Spike_T376A,NSP6_S106del,NSP3_A1179V,NSP5_D153G,Spike_T732I,Spike_G339D,Spike_R408S,NSP4_L438F,NSP14_I42V,NSP4_L264F,Spike_P681H,NSP3_T24I,NSP1_G82del,N_S33del,NSP1_S135R,Spike_S375F,Spike_D405N,Spike_Q498R,Spike_S477N,N_E31del,NSP1_V86del,NSP2_E55D,NSP15_T112I,NSP6_F108del,Spike_E484A,E_T9I,Spike_P26del,NSP12_P323L,Spike_D614G)		TRUE			0.0112439	0.378469	Oceania	Australia	Queensland
								Australia/QLD0x00E498/2022		Original	betacoronavirus	EPI_ISL_12531808		29456	Human	unknown	unknown	GRA	BA.2	BA.2*	BA.2*	PLEARN-v1.18	VOC Omicron GRA (B.1.1.529+BA.*) first detected in Botswana/Hong Kong/South Africa	(NSP5_P132H,NSP3_G489S,Spike_L24del,NSP4_T327I,Spike_S373P,Spike_Q493R,Spike_H655Y,N_R203K,Spike_V213G,Spike_G142D,Spike_A27S,N_P13L,Spike_N501Y,Spike_P25del,N_R32del,NS3_T223I,NSP13_T440I,Spike_T19I,M_Q19E,Spike_N440K,NSP4_T492I,N_A138S,Spike_N679K,Spike_N764K,NSP6_G107del,Spike_Y505H,Spike_D796Y,N_G204R,Spike_T478K,N_S413R,M_A63T,Spike_S371F,Spike_K417N,NSP13_R392C,Spike_T376A,NSP6_S106del,Spike_G339D,Spike_R408S,NSP4_L438F,Spike_P681H,NSP3_T24I,N_S33del,NSP1_S135R,Spike_S375F,Spike_D405N,Spike_Q498R,Spike_S477N,N_E31del,NSP6_F108del,Spike_E484A,E_T9I,Spike_P26del,NSP12_P323L,Spike_D614G)		TRUE		TRUE	0.171374	0.379138	Oceania	Australia	Queensland
								Australia/QLD0x00FDD5/2022		Original	betacoronavirus	EPI_ISL_13859192		29415	Human	unknown	unknown	GRA	BA.2	BA.2*	BA.2*	PLEARN-v1.18	VOC Omicron GRA (B.1.1.529+BA.*) first detected in Botswana/Hong Kong/South Africa	(NSP3_G489S,Spike_L24del,NSP4_T327I,Spike_S373P,Spike_Q493R,Spike_N969K,Spike_H655Y,N_R203K,Spike_V213G,Spike_G142D,NSP1_M85V,Spike_A27S,Spike_Q954H,N_P13L,NSP1_H83del,Spike_N501Y,Spike_P25del,N_R32del,NS3_T223I,Spike_T19I,NSP4_T492I,Spike_N679K,Spike_N764K,NSP6_G107del,Spike_Y505H,NSP1_V84del,Spike_D796Y,N_G204R,Spike_T478K,N_S413R,M_A63T,Spike_S371F,NSP13_R392C,Spike_T859del,Spike_T376A,NSP6_S106del,NS7a_P34S,Spike_G339D,NSP4_L438F,NSP14_I42V,NSP4_L264F,Spike_P681H,NSP1_G82del,NSP3_T24I,N_S33del,NSP1_S135R,Spike_S375F,Spike_D405N,Spike_Q498R,Spike_S477N,N_E31del,Spike_V860del,NSP6_F108del,Spike_E484A,E_T9I,Spike_P26del,NSP12_P323L,Spike_D614G)		TRUE		TRUE	0.0973313	0.378126	Oceania	Australia	Queensland
								Australia/QLD0x00E524/2022		Original	betacoronavirus	EPI_ISL_12531745		29746	Human	unknown	unknown	GRA	BA.2	BA.2*	BA.2*	consensus call	VOC Omicron GRA (B.1.1.529+BA.*) first detected in Botswana/Hong Kong/South Africa	(NSP5_P132H,NSP3_G489S,Spike_L24del,NSP4_T327I,Spike_S373P,Spike_Q493R,Spike_N969K,Spike_H655Y,N_R203K,Spike_V213G,Spike_G142D,Spike_A27S,Spike_Q954H,N_P13L,Spike_N501Y,Spike_P25del,N_R32del,NS3_T223I,Spike_T19I,M_Q19E,NSP4_T492I,Spike_N679K,Spike_N764K,NSP6_G107del,Spike_Y505H,Spike_D796Y,N_G204R,Spike_T478K,N_S413R,M_A63T,Spike_S371F,NSP13_R392C,Spike_T376A,NSP6_S106del,Spike_G339D,NSP4_L438F,NSP14_I42V,Spike_P681H,NSP4_L264F,NSP3_T24I,N_S33del,NSP1_S135R,Spike_S375F,Spike_Q498R,Spike_S477N,N_E31del,NSP15_T112I,NSP6_F108del,Spike_E484A,E_T9I,Spike_P26del,NSP12_P323L,Spike_D614G)		TRUE			0.0456868	0.378237	Oceania	Australia	Queensland
								Australia/QLD0x00E6EF/2022		Original	betacoronavirus	EPI_ISL_12693880		29746	Human	unknown	unknown	GRA	BA.2	BA.2*	BA.2*	consensus call	VOC Omicron GRA (B.1.1.529+BA.*) first detected in Botswana/Hong Kong/South Africa	(NSP5_P132H,NSP13_M429I,NSP3_G489S,Spike_L24del,NSP4_T327I,Spike_S373P,Spike_Q493R,Spike_N969K,Spike_H655Y,N_R203K,Spike_V213G,Spike_G142D,Spike_A27S,Spike_Q954H,N_P13L,Spike_N501Y,Spike_P25del,N_R32del,NS3_T223I,Spike_T19I,M_Q19E,Spike_N440K,NSP4_T492I,Spike_N679K,Spike_N764K,NSP6_G107del,Spike_Y505H,Spike_D796Y,N_G204R,Spike_T478K,N_S413R,M_A63T,Spike_S371F,Spike_K417N,NSP13_R392C,Spike_T376A,NSP6_S106del,NSP8_A191V,Spike_G339D,Spike_R408S,NSP4_L438F,NSP14_I42V,NSP4_L264F,Spike_P681H,NSP3_T24I,N_S33del,NSP1_S135R,Spike_S375F,Spike_D405N,Spike_Q498R,Spike_S477N,N_E31del,NSP15_T112I,NSP6_F108del,Spike_E484A,E_T9I,Spike_A845S,Spike_P26del,NSP12_P323L,Spike_D614G)		TRUE			0.0104216	0.378312	Oceania	Australia	Queensland
								Australia/QLD0x00E650/2022		Original	betacoronavirus	EPI_ISL_12645179		29746	Human	unknown	unknown	GRA	BA.2	BA.2*	BA.2*	consensus call	VOC Omicron GRA (B.1.1.529+BA.*) first detected in Botswana/Hong Kong/South Africa	(NSP5_P132H,NSP3_G489S,Spike_L24del,NSP4_T327I,Spike_S373P,Spike_Q493R,Spike_N969K,Spike_H655Y,N_R203K,Spike_V213G,Spike_G142D,NSP4_M267I,Spike_A27S,Spike_Q954H,N_P13L,Spike_N501Y,Spike_P25del,N_R32del,NS3_T223I,Spike_T19I,M_Q19E,Spike_N440K,NSP4_T492I,NSP3_D9G,Spike_N679K,Spike_N764K,NSP6_G107del,Spike_Y505H,Spike_D796Y,N_G204R,Spike_T478K,N_S413R,M_A63T,Spike_S371F,Spike_K417N,NSP13_R392C,Spike_T376A,NSP6_S106del,Spike_G339D,Spike_R408S,NSP4_L438F,NSP14_I42V,NSP4_L264F,Spike_P681H,NSP3_T24I,N_S33del,NSP1_S135R,Spike_S375F,Spike_D405N,Spike_Q498R,Spike_S477N,N_E31del,NSP15_T112I,NSP6_F108del,Spike_E484A,E_T9I,Spike_P26del,NSP12_P323L,Spike_D614G)		TRUE	TRUE		0.00346265	0.378943	Oceania	Australia	Queensland
								Australia/QLD0x00E655/2022		Original	betacoronavirus	EPI_ISL_12645118		29746	Human	unknown	unknown	GRA	BA.2	BA.2*	BA.2*	consensus call	VOC Omicron GRA (B.1.1.529+BA.*) first detected in Botswana/Hong Kong/South Africa	(NSP5_P132H,NSP3_G489S,Spike_L24del,NSP4_T327I,Spike_S373P,Spike_Q493R,Spike_N969K,Spike_H655Y,N_R203K,Spike_V213G,Spike_G142D,Spike_A27S,Spike_Q954H,N_P13L,Spike_N501Y,Spike_P25del,N_R32del,NS3_T223I,Spike_T19I,M_Q19E,Spike_N440K,NSP4_T492I,Spike_N679K,Spike_N764K,NSP6_G107del,Spike_Y505H,Spike_D796Y,N_G204R,Spike_T478K,N_S413R,M_A63T,Spike_S371F,Spike_K417N,NSP13_R392C,Spike_T376A,NSP6_S106del,Spike_G339D,Spike_R408S,NSP4_L438F,NSP14_I42V,NSP4_L264F,Spike_P681H,NSP3_T24I,N_S33del,NSP1_S135R,Spike_S375F,Spike_D405N,Spike_Q498R,Spike_S477N,N_E31del,NSP15_T112I,NSP6_F108del,Spike_E484A,E_T9I,Spike_K113T,Spike_P26del,NSP12_P323L,Spike_D614G)		TRUE	TRUE		0.000907685	0.378949	Oceania	Australia	Queensland
								Australia/QLD0x00E643/2022		Original	betacoronavirus	EPI_ISL_12645143		29746	Human	unknown	unknown	GRA	BA.2.2	BA.2*	BA.2*	PANGO-v1.18	VOC Omicron GRA (B.1.1.529+BA.*) first detected in Botswana/Hong Kong/South Africa	(NSP5_P132H,Spike_I1221T,NSP8_T145I,NSP3_G489S,Spike_L24del,NSP4_T327I,Spike_S373P,Spike_Q493R,Spike_N969K,Spike_H655Y,N_R203K,Spike_V213G,Spike_G142D,Spike_A27S,Spike_Q954H,N_P13L,Spike_N501Y,Spike_P25del,N_R32del,NS3_T223I,Spike_T19I,M_Q19E,Spike_N440K,NSP4_T492I,Spike_N679K,Spike_N764K,NSP6_G107del,Spike_Y505H,NSP3_T725I,Spike_D796Y,N_G204R,Spike_T478K,N_S413R,M_A63T,Spike_S371F,Spike_K417N,NSP13_R392C,Spike_T376A,NSP6_S106del,Spike_L5F,Spike_G339D,NS8_G50stop,Spike_R408S,NSP4_L438F,NSP14_I42V,NSP4_L264F,Spike_P681H,NSP3_T24I,N_S33del,NSP1_S135R,Spike_S375F,Spike_D405N,Spike_Q498R,Spike_S477N,N_E31del,NSP15_T112I,NSP6_F108del,Spike_E484A,E_T9I,Spike_P26del,NSP12_P323L,Spike_D614G)		TRUE	TRUE		0.00968197	0.379014	Oceania	Australia	Queensland
								Australia/QLD0x00E64E/2022		Original	betacoronavirus	EPI_ISL_12645163		29746	Human	unknown	unknown	GRA	BA.2	BA.2*	BA.2*	PANGO-v1.18	VOC Omicron GRA (B.1.1.529+BA.*) first detected in Botswana/Hong Kong/South Africa	(NSP5_P132H,NSP3_G489S,Spike_L24del,NSP4_T327I,Spike_S373P,Spike_Q493R,Spike_N969K,Spike_H655Y,N_R203K,Spike_V213G,Spike_G142D,NSP4_M267I,Spike_A27S,Spike_Q954H,N_P13L,Spike_N501Y,Spike_P25del,N_R32del,NS3_T223I,Spike_T19I,M_Q19E,Spike_N440K,NSP4_T492I,NSP3_D9G,Spike_N679K,Spike_N764K,NSP6_G107del,Spike_Y505H,Spike_D796Y,N_G204R,Spike_T478K,N_S413R,M_A63T,Spike_S371F,Spike_K417N,NSP13_R392C,Spike_T376A,NSP6_S106del,Spike_G339D,Spike_R408S,NSP4_L438F,NSP14_I42V,NSP4_L264F,Spike_P681H,NSP3_T24I,N_S33del,NSP1_S135R,Spike_S375F,Spike_D405N,Spike_Q498R,Spike_S477N,N_E31del,NSP15_T112I,NSP6_F108del,Spike_E484A,E_T9I,Spike_P26del,NSP12_P323L,Spike_D614G)		TRUE	TRUE		0.00968197	0.37915	Oceania	Australia	Queensland
								Australia/QLD0x00E67E/2022		Original	betacoronavirus	EPI_ISL_12645010		29746	Human	unknown	unknown	GRA	BA.2	BA.2*	BA.2*	consensus call	VOC Omicron GRA (B.1.1.529+BA.*) first detected in Botswana/Hong Kong/South Africa	(NSP5_P132H,NSP3_G489S,Spike_L24del,NSP4_T327I,Spike_S373P,Spike_Q493R,Spike_N969K,Spike_H655Y,N_R203K,Spike_V213G,Spike_G142D,Spike_A27S,Spike_Q954H,N_P13L,Spike_N501Y,Spike_P25del,N_R32del,NS3_T223I,Spike_T19I,M_Q19E,Spike_N440K,NSP4_T492I,Spike_N679K,Spike_N764K,NSP6_G107del,Spike_Y505H,Spike_D796Y,N_G204R,Spike_T478K,N_S413R,M_A63T,Spike_S371F,Spike_K417N,NSP13_R392C,Spike_T376A,NSP6_S106del,Spike_G339D,NSP4_L438F,NSP14_I42V,Spike_P681H,NSP4_L264F,NS3_I20T,NSP3_T24I,N_S33del,NSP1_S135R,Spike_S375F,Spike_D405N,Spike_Q498R,Spike_S477N,N_E31del,NSP15_T112I,NSP6_F108del,Spike_E484A,E_T9I,Spike_P26del,NSP12_P323L,Spike_D614G)		TRUE			0.0115646	0.378478	Oceania	Australia	Queensland
								Australia/QLD0x00E6E5/2022		Original	betacoronavirus	EPI_ISL_12693913		29746	Human	unknown	unknown	GRA	BA.2.2	BA.2*	BA.2*	consensus call	VOC Omicron GRA (B.1.1.529+BA.*) first detected in Botswana/Hong Kong/South Africa	(NSP5_P132H,Spike_I1221T,NSP8_T145I,NSP3_G489S,Spike_L24del,NSP4_T327I,Spike_S373P,Spike_Q493R,Spike_N969K,Spike_H655Y,N_R203K,Spike_V213G,Spike_G142D,Spike_A27S,Spike_Q954H,N_P13L,Spike_N501Y,Spike_P25del,N_R32del,NS3_T223I,Spike_T19I,M_Q19E,Spike_N440K,NSP4_T492I,Spike_N679K,Spike_N764K,NSP6_G107del,Spike_Y505H,NSP3_T725I,Spike_D796Y,N_G204R,Spike_T478K,N_S413R,M_A63T,Spike_S371F,Spike_K417N,NSP13_R392C,Spike_T376A,NSP6_S106del,Spike_G339D,NS8_G50stop,Spike_R408S,NSP4_L438F,NSP14_I42V,NSP4_L264F,Spike_P681H,NSP3_T24I,N_S33del,NSP1_S135R,Spike_S375F,Spike_D405N,Spike_Q498R,Spike_S477N,N_E31del,NSP15_T112I,NSP6_F108del,Spike_E484A,E_T9I,Spike_P26del,NSP12_P323L,Spike_D614G)		TRUE	TRUE		0.00968197	0.378335	Oceania	Australia	Queensland
								Australia/QLD0x00E651/2022		Original	betacoronavirus	EPI_ISL_12645181		29746	Human	unknown	unknown	GRA	BA.2	BA.2*	BA.2*	consensus call	VOC Omicron GRA (B.1.1.529+BA.*) first detected in Botswana/Hong Kong/South Africa	(NSP5_P132H,NSP3_G489S,Spike_L24del,NSP4_T327I,Spike_S373P,Spike_Q493R,Spike_N969K,Spike_H655Y,N_R203K,Spike_V213G,Spike_G142D,Spike_A27S,Spike_Q954H,N_P13L,Spike_N501Y,Spike_P25del,N_R32del,NS3_T223I,NSP3_N262S,Spike_T19I,M_Q19E,Spike_N440K,NSP4_T492I,Spike_N679K,Spike_N764K,NSP6_G107del,Spike_Y505H,Spike_D796Y,N_G204R,Spike_T478K,N_S413R,M_A63T,Spike_S371F,NS3_S26P,Spike_K417N,NSP13_R392C,Spike_T376A,NSP6_S106del,Spike_G339D,Spike_R408S,NSP4_L438F,NSP14_I42V,NSP4_L264F,Spike_P681H,NSP3_T24I,N_S33del,NSP1_S135R,Spike_S375F,Spike_D405N,Spike_Q498R,Spike_S477N,N_E31del,NSP15_T112I,NSP6_F108del,Spike_E484A,E_T9I,Spike_P26del,NSP12_P323L,Spike_D614G)		TRUE	TRUE		0.00349627	0.378989	Oceania	Australia	Queensland
								Australia/QLD0x00E63C/2022		Original	betacoronavirus	EPI_ISL_12645121		29746	Human	unknown	unknown	GRA	BA.2	BA.2*	BA.2*	consensus call	VOC Omicron GRA (B.1.1.529+BA.*) first detected in Botswana/Hong Kong/South Africa	(NSP5_P132H,NSP3_G489S,Spike_L24del,NSP4_T327I,Spike_S373P,Spike_Q493R,Spike_N969K,Spike_H655Y,N_R203K,Spike_V213G,Spike_G142D,Spike_A27S,Spike_Q954H,N_P13L,Spike_N501Y,Spike_P25del,N_R32del,NS3_T223I,Spike_T19I,M_Q19E,Spike_N440K,NSP4_T492I,Spike_N679K,Spike_N764K,NSP6_G107del,Spike_Y505H,Spike_D796Y,N_G204R,Spike_T478K,N_S413R,M_A63T,Spike_S371F,Spike_K417N,NSP13_R392C,Spike_T376A,NSP6_S106del,Spike_G339D,Spike_R408S,NSP4_L438F,NSP14_I42V,NSP4_L264F,Spike_P681H,NSP3_T24I,N_S33del,NSP1_S135R,Spike_S375F,Spike_D405N,Spike_Q498R,Spike_S477N,N_E31del,NSP15_T112I,NSP6_F108del,Spike_E484A,E_T9I,Spike_P26del,NSP12_P323L,Spike_D614G)		TRUE	TRUE		0.00477375	0.378868	Oceania	Australia	Queensland
								Australia/QLD0x00E64C/2022		Original	betacoronavirus	EPI_ISL_12645158		29731	Human	unknown	unknown	GRA	BA.2	BA.2*	BA.2*	consensus call	VOC Omicron GRA (B.1.1.529+BA.*) first detected in Botswana/Hong Kong/South Africa	(NSP5_P132H,NSP3_G489S,Spike_L24del,NSP4_T327I,Spike_S373P,Spike_Q493R,Spike_N969K,Spike_H655Y,N_R203K,Spike_V213G,Spike_G142D,Spike_A27S,Spike_Q954H,N_P13L,NSP1_H83del,Spike_N501Y,Spike_P25del,N_R32del,NS3_T223I,Spike_T19I,M_Q19E,Spike_N440K,NSP4_T492I,Spike_N679K,Spike_N764K,NS7a_T28I,NSP6_G107del,Spike_Y505H,NSP1_V84del,Spike_D796Y,N_G204R,Spike_T478K,N_S413R,M_A63T,Spike_S371F,NSP1_M85del,Spike_K417N,NSP13_R392C,Spike_T376A,NSP6_S106del,NS3_S74F,NSP2_L400F,Spike_G339D,Spike_R408S,NSP4_L438F,NSP14_I42V,NSP3_A149V,NSP4_L264F,Spike_P681H,NSP3_T24I,NSP1_G82del,N_S33del,NSP1_S135R,Spike_S375F,Spike_D405N,Spike_Q498R,Spike_S477N,N_E31del,NSP1_V86del,NSP15_T112I,NSP6_F108del,Spike_E484A,E_T9I,Spike_P26del,NSP12_P323L,Spike_D614G)		TRUE			0.000941778	0.378851	Oceania	Australia	Queensland
								Australia/QLD0x00E67D/2022		Original	betacoronavirus	EPI_ISL_12645008		29746	Human	unknown	unknown	GRA	BA.2	BA.2*	BA.2*	PANGO-v1.18	VOC Omicron GRA (B.1.1.529+BA.*) first detected in Botswana/Hong Kong/South Africa	(NSP5_P132H,NSP3_G489S,Spike_L24del,NSP4_T327I,Spike_S373P,Spike_Q493R,Spike_N969K,Spike_H655Y,N_R203K,Spike_V213G,Spike_G142D,Spike_A27S,Spike_Q954H,N_P13L,Spike_N501Y,Spike_P25del,N_R32del,NS3_T223I,Spike_T19I,M_Q19E,Spike_N440K,NSP4_T492I,Spike_N679K,Spike_N764K,NSP6_G107del,Spike_Y505H,NSP3_G1300D,Spike_D796Y,N_G204R,Spike_T478K,N_S413R,M_A63T,Spike_S371F,Spike_K417N,NSP13_R392C,Spike_T376A,NSP6_S106del,Spike_G339D,Spike_R408S,NSP4_L438F,NSP14_I42V,NSP4_L264F,Spike_P681H,NSP3_T24I,N_S33del,NSP1_S135R,Spike_S375F,NSP4_L353F,Spike_D405N,Spike_Q498R,Spike_S477N,N_E31del,NSP2_E55D,NSP15_T112I,NSP6_F108del,Spike_E484A,E_T9I,Spike_P26del,NSP12_P323L,Spike_D614G)		TRUE	TRUE		0.00968197	0.379014	Oceania	Australia	Queensland
								Australia/QLD0x00E5BF/2022		Original	betacoronavirus	EPI_ISL_12645055		29743	Human	unknown	unknown	GRA	BA.1.17	BA.1.17	BA.1.17	PLEARN-v1.18	VOC Omicron GRA (B.1.1.529+BA.*) first detected in Botswana/Hong Kong/South Africa	(NSP5_P132H,Spike_H69del,Spike_T95I,Spike_A67V,Spike_S373P,Spike_Q493R,Spike_N969K,Spike_H655Y,Spike_N856K,N_R203K,Spike_G142D,NSP3_A1892T,Spike_Q954H,N_P13L,NSP3_L1266I,Spike_N501Y,N_R32del,M_Q19E,NSP4_T492I,NSP6_L105del,Spike_N679K,Spike_N764K,Spike_L212I,NSP6_G107del,Spike_Y505H,NSP6_I189V,Spike_T547K,M_D3G,Spike_D796Y,N_G204R,Spike_T478K,Spike_V143del,NS3_Q213K,M_A63T,Spike_G496S,NSP3_V1069I,NSP6_S106del,Spike_S371L,Spike_G339D,NSP3_S1265del,NSP14_I42V,Spike_P681H,Spike_Y144del,Spike_ins214EPE,N_S33del,Spike_S375F,Spike_Q498R,Spike_S477N,N_E31del,NSP3_K38R,Spike_N211del,Spike_E484A,E_T9I,Spike_V70del,Spike_L981F,NSP12_P323L,Spike_D614G,Spike_Y145del)		TRUE			0.0236022	0.379498	Oceania	Australia	Queensland
								Australia/QLD0x00E5C0/2022		Original	betacoronavirus	EPI_ISL_12645071		29336	Human	unknown	unknown	GRA	BA.2	BA.2*	BA.2*	consensus call	VOC Omicron GRA (B.1.1.529+BA.*) first detected in Botswana/Hong Kong/South Africa	(NSP5_P132H,NSP3_G489S,Spike_L24del,NSP4_T327I,Spike_S373P,Spike_Q493R,Spike_N969K,Spike_H655Y,N_R203K,Spike_V213G,Spike_G142D,Spike_A27S,Spike_Q954H,N_P13L,Spike_N501Y,Spike_P25del,N_R32del,NS3_T223I,Spike_T19I,M_Q19E,NSP4_T492I,Spike_N679K,Spike_Y505H,NSP6_G107del,Spike_D796Y,N_G204R,Spike_T478K,N_S413R,NSP2_W341C,M_A63T,NSP2_V157I,Spike_S371F,NSP13_R392C,Spike_T376A,NSP6_S106del,Spike_G339D,NSP4_L438F,Spike_P681H,NSP4_L264F,N_S33del,Spike_S375F,Spike_Q498R,Spike_S477N,N_E31del,NSP6_F108del,Spike_E484A,E_T9I,Spike_P26del,NSP12_P323L,Spike_D614G)		TRUE		TRUE	0.09473	0.377452	Oceania	Australia	Queensland
								Australia/QLD0x00E63E/2022		Original	betacoronavirus	EPI_ISL_12645127		29746	Human	unknown	unknown	GRA	BA.2	BA.2*	BA.2*	consensus call	VOC Omicron GRA (B.1.1.529+BA.*) first detected in Botswana/Hong Kong/South Africa	(NSP5_P132H,NSP3_G489S,Spike_L24del,NSP4_T327I,Spike_S373P,Spike_Q493R,Spike_N969K,Spike_H655Y,N_R203K,Spike_V213G,Spike_G142D,Spike_A27S,Spike_Q954H,N_P13L,Spike_N501Y,Spike_P25del,N_R32del,NS3_T223I,Spike_T19I,M_Q19E,Spike_N440K,NSP4_T492I,N_K299R,Spike_N679K,Spike_N764K,NSP6_G107del,Spike_D796Y,N_G204R,Spike_T478K,N_S413R,M_A63T,Spike_S371F,Spike_K417N,NSP13_R392C,Spike_T376A,NSP6_S106del,Spike_G339D,Spike_R408S,NSP4_L438F,NSP4_A146V,NSP14_I42V,NSP4_L264F,Spike_P681H,NSP3_T24I,N_S33del,NSP1_S135R,Spike_S375F,Spike_D405N,Spike_Q498R,Spike_S477N,N_E31del,NSP15_T112I,NSP6_F108del,Spike_E484A,E_T9I,Spike_P26del,NSP12_P323L,Spike_D614G)		TRUE	TRUE		0.00921132	0.378529	Oceania	Australia	Queensland
								Australia/QLD0x00E64D/2022		Original	betacoronavirus	EPI_ISL_12645160		29746	Human	unknown	unknown	GRA	BA.2	BA.2*	BA.2*	consensus call	VOC Omicron GRA (B.1.1.529+BA.*) first detected in Botswana/Hong Kong/South Africa	(NSP5_P132H,NSP3_G489S,Spike_L24del,NSP4_T327I,Spike_S373P,Spike_Q493R,Spike_N969K,Spike_H655Y,N_R203K,Spike_V213G,Spike_G142D,Spike_A27S,Spike_Q954H,N_P13L,Spike_N501Y,Spike_P25del,N_R32del,NS3_T223I,Spike_T19I,M_Q19E,Spike_N440K,NSP4_T492I,Spike_N679K,Spike_N764K,NSP6_G107del,Spike_Y505H,Spike_D796Y,N_G204R,Spike_T478K,N_S413R,M_A63T,Spike_S371F,Spike_K417N,NSP13_R392C,Spike_T376A,NSP6_S106del,Spike_G339D,Spike_R408S,NSP4_L438F,NSP14_I42V,NSP4_L264F,Spike_P681H,NSP3_T24I,N_S33del,NSP1_S135R,Spike_S375F,Spike_D405N,Spike_Q498R,Spike_S477N,N_E31del,NSP15_T112I,NSP6_F108del,Spike_E484A,E_T9I,NSP3_S1285F,Spike_P26del,NSP12_P323L,Spike_D614G)		TRUE	TRUE		0.00201708	0.378967	Oceania	Australia	Queensland
								Australia/QLD0x00E684/2022		Original	betacoronavirus	EPI_ISL_12645036		29746	Human	unknown	unknown	GRA	BA.2	BA.2*	BA.2*	consensus call	VOC Omicron GRA (B.1.1.529+BA.*) first detected in Botswana/Hong Kong/South Africa	(NSP5_P132H,NSP3_G489S,Spike_L24del,NSP4_T327I,Spike_S373P,Spike_Q493R,Spike_N969K,Spike_H655Y,N_R203K,Spike_V213G,Spike_G142D,Spike_A27S,Spike_Q954H,N_P13L,Spike_N501Y,Spike_P25del,N_R32del,NS3_T223I,Spike_T19I,M_Q19E,Spike_N440K,NSP4_T492I,Spike_N679K,Spike_N764K,NSP6_G107del,Spike_Y505H,Spike_D796Y,N_G204R,Spike_T478K,N_S413R,M_A63T,Spike_S371F,Spike_K417N,NSP13_R392C,Spike_T376A,NSP6_S106del,Spike_G339D,Spike_R408S,NSP4_L438F,NSP14_I42V,NSP4_L264F,Spike_P681H,NSP3_T24I,N_S33del,NSP1_S135R,Spike_S375F,Spike_D405N,Spike_Q498R,Spike_S477N,N_E31del,NSP15_T112I,NSP6_F108del,Spike_E484A,E_T9I,Spike_P26del,NSP12_P323L,Spike_D614G)		TRUE			0.0116654	0.378448	Oceania	Australia	Queensland
								Australia/QLD0x00FDD6/2022		Original	betacoronavirus	EPI_ISL_13859193		29723	Human	unknown	unknown	GRA	BA.2	BA.2*	BA.2*	consensus call	VOC Omicron GRA (B.1.1.529+BA.*) first detected in Botswana/Hong Kong/South Africa	(NSP5_P132H,NSP3_G489S,Spike_L24del,NSP4_T327I,Spike_S373P,Spike_Q493R,Spike_N969K,Spike_H655Y,N_R203K,Spike_V213G,Spike_G142D,Spike_A27S,Spike_Q954H,N_P13L,Spike_N501Y,Spike_P25del,N_R32del,NS3_T223I,Spike_T19I,M_Q19E,Spike_N440K,NS3_V244A,NSP4_T492I,Spike_N679K,Spike_N764K,NSP6_G107del,Spike_Y505H,Spike_D796Y,N_G204R,Spike_T478K,N_S413R,M_A63T,Spike_S371F,Spike_K417N,NSP13_R392C,Spike_T376A,NSP6_S106del,Spike_G339D,Spike_R408S,NSP4_L438F,NSP14_I42V,NSP4_L264F,Spike_P681H,NSP3_T24I,NSP1_S135R,Spike_S375F,Spike_D405N,Spike_Q498R,Spike_S477N,N_E31del,NSP15_T112I,NSP6_F108del,Spike_E484A,E_T9I,Spike_P26del,NSP12_P323L,Spike_D614G,N_S33G)		TRUE			0.0175958	0.379075	Oceania	Australia	Queensland
								Australia/QLD0x00E64A/2022		Original	betacoronavirus	EPI_ISL_12645155		29746	Human	unknown	unknown	GRA	BA.2	BA.2*	BA.2*	consensus call	VOC Omicron GRA (B.1.1.529+BA.*) first detected in Botswana/Hong Kong/South Africa	(NSP5_P132H,Spike_Q52H,NSP3_G489S,Spike_L24del,NSP4_T327I,NSP3_P1103L,Spike_S373P,Spike_Q493R,Spike_N969K,Spike_H655Y,N_R203K,Spike_V213G,Spike_G142D,Spike_A27S,Spike_Q954H,N_P13L,Spike_N501Y,Spike_P25del,N_R32del,NS3_T223I,Spike_T19I,Spike_H146Q,M_Q19E,Spike_N440K,NSP4_T492I,Spike_N679K,Spike_N764K,NSP6_G107del,Spike_Y505H,Spike_D796Y,N_G204R,Spike_T478K,N_S413R,M_A63T,NSP5_K90R,Spike_S371F,Spike_K417N,NSP13_R392C,Spike_T376A,NSP6_S106del,Spike_G339D,Spike_R408S,NSP4_L438F,NSP14_I42V,NSP4_L264F,Spike_P681H,NSP3_T24I,N_S33del,NSP1_S135R,Spike_S375F,Spike_D405N,Spike_Q498R,Spike_S477N,N_E31del,NSP15_T112I,NSP6_F108del,Spike_E484A,E_T9I,Spike_P26del,NSP12_P323L,Spike_D614G)		TRUE			0.0107577	0.378407	Oceania	Australia	Queensland
								Australia/QLD0x00E669/2022		Original	betacoronavirus	EPI_ISL_12645164		29746	Human	unknown	unknown	GRA	BA.2	BA.2*	BA.2*	consensus call	VOC Omicron GRA (B.1.1.529+BA.*) first detected in Botswana/Hong Kong/South Africa	(NSP5_P132H,NSP3_G489S,Spike_L24del,NSP4_T327I,Spike_S373P,Spike_Q493R,Spike_N969K,Spike_H655Y,N_R203K,Spike_V213G,Spike_G142D,Spike_A27S,Spike_Q954H,N_P13L,Spike_N501Y,Spike_P25del,N_R32del,NS3_T223I,Spike_T19I,M_Q19E,Spike_N440K,NSP4_T492I,Spike_N679K,Spike_N764K,NSP6_G107del,Spike_Y505H,Spike_D796Y,N_G204R,Spike_T478K,N_S413R,M_A63T,Spike_S371F,Spike_K417N,NSP13_R392C,Spike_T376A,NSP6_S106del,Spike_G339D,Spike_R408S,NSP4_L438F,NSP14_I42V,NSP4_L264F,Spike_P681H,NSP3_T24I,N_S33del,NSP1_S135R,Spike_S375F,Spike_D405N,Spike_Q498R,Spike_S477N,N_E31del,NSP15_T112I,NSP6_F108del,Spike_E484A,E_T9I,Spike_P26del,NSP12_P323L,Spike_D614G)		TRUE			0.0171115	0.378596	Oceania	Australia	Queensland
								Australia/QLD0x00EAF4/2022		Original	betacoronavirus	EPI_ISL_12932499		29747	Human	unknown	unknown	GRA	BA.2	BA.2*	BA.2*	consensus call	VOC Omicron GRA (B.1.1.529+BA.*) first detected in Botswana/Hong Kong/South Africa	(NSP5_P132H,NSP3_G489S,Spike_L24del,NSP4_T327I,Spike_S373P,Spike_Q493R,Spike_N969K,Spike_H655Y,N_R203K,Spike_V213G,Spike_G142D,Spike_A27S,Spike_Q954H,N_P13L,Spike_N501Y,Spike_P25del,N_R32del,NS3_T223I,Spike_T19I,M_Q19E,Spike_N440K,NSP4_T492I,Spike_N679K,Spike_N764K,NSP6_G107del,Spike_Y505H,Spike_D796Y,N_G204R,Spike_T478K,N_S413R,M_A63T,Spike_S371F,Spike_K417N,NSP14_G481S,NSP13_R392C,NS8_L22I,Spike_T376A,NSP6_S106del,Spike_G339D,Spike_R408S,NSP4_L438F,NSP14_I42V,NSP4_L264F,Spike_P681H,NS8_S21N,NSP3_T24I,N_S33del,NSP1_S135R,Spike_S375F,Spike_D405N,Spike_Q498R,NSP2_E565K,Spike_S477N,N_E31del,NSP15_T112I,NSP6_F108del,Spike_E484A,E_T9I,Spike_P26del,NSP12_P323L,Spike_D614G)		TRUE	TRUE		0.000907655	0.378903	Oceania	Australia	Queensland
								Australia/QLD0x00F2E4/2022		Original	betacoronavirus	EPI_ISL_13359970		29720	Human	unknown	unknown	GRA	BA.2	BA.2*	BA.2*	PANGO-v1.18	VOC Omicron GRA (B.1.1.529+BA.*) first detected in Botswana/Hong Kong/South Africa	(NSP5_P132H,NSP3_G489S,Spike_L24del,NSP4_T327I,Spike_S373P,Spike_Q493R,Spike_N969K,Spike_H655Y,N_R203K,Spike_V213G,Spike_G142D,Spike_A27S,Spike_Q954H,N_P13L,Spike_N501Y,Spike_P25del,N_R32del,NS3_T223I,Spike_T19I,M_Q19E,Spike_N440K,NSP4_T492I,NSP3_T1446N,Spike_N679K,Spike_N764K,NSP6_G107del,Spike_Y505H,Spike_D796Y,N_G204R,Spike_T478K,N_S413R,M_A63T,NSP3_L1802F,Spike_S371F,NSP14_P203S,Spike_K417N,NSP13_R392C,Spike_T376A,NSP6_S106del,Spike_G339D,Spike_R408S,NSP4_L438F,NSP14_I42V,NSP4_L264F,Spike_P681H,NSP3_T24I,N_S33del,NSP1_S135R,Spike_S375F,Spike_D405N,Spike_Q498R,NSP12_D421E,Spike_S477N,N_E31del,NSP15_T112I,NSP6_F108del,Spike_E484A,E_T9I,Spike_P26del,NSP12_P323L,Spike_D614G)		TRUE			0.0102961	0.378901	Oceania	Australia	Queensland
								Australia/QLD0x00F2E7/2022		Original	betacoronavirus	EPI_ISL_13359974		29720	Human	unknown	unknown	GRA	BA.2	BA.2*	BA.2*	consensus call	VOC Omicron GRA (B.1.1.529+BA.*) first detected in Botswana/Hong Kong/South Africa	(NSP5_P132H,NSP3_G489S,Spike_L24del,NSP4_T327I,Spike_S373P,Spike_Q493R,Spike_N969K,Spike_H655Y,N_R203K,Spike_V213G,Spike_G142D,Spike_A27S,Spike_Q954H,N_P13L,Spike_N501Y,Spike_P25del,N_R32del,NS3_T223I,Spike_T19I,M_Q19E,Spike_N440K,NSP4_T492I,Spike_N679K,Spike_N764K,NSP6_G107del,Spike_Y505H,Spike_D796Y,N_G204R,Spike_T478K,N_S413R,NSP15_S287L,M_A63T,NSP3_L1802F,Spike_S371F,NSP14_P203S,Spike_K417N,NSP13_R392C,Spike_T376A,NSP6_S106del,Spike_G339D,Spike_R408S,NSP4_L438F,NSP14_I42V,NSP4_L264F,Spike_P681H,NSP3_T24I,N_S33del,NSP1_S135R,Spike_S375F,Spike_D405N,Spike_Q498R,Spike_S477N,N_E31del,NSP15_T112I,NSP6_F108del,Spike_E484A,E_T9I,Spike_P26del,NSP12_P323L,Spike_D614G)		TRUE			0.00750336	0.378344	Oceania	Australia	Queensland
								Australia/QLD0x00EA16/2022		Original	betacoronavirus	EPI_ISL_12870365		29720	Human	unknown	unknown	GRA	BA.2.62	BA.2*	BA.2*	PANGO-v1.18	VOC Omicron GRA (B.1.1.529+BA.*) first detected in Botswana/Hong Kong/South Africa	(NSP5_P132H,NSP3_G489S,Spike_L24del,NSP4_T327I,Spike_S373P,Spike_Q493R,Spike_N969K,Spike_H655Y,N_R203K,Spike_V213G,Spike_G142D,Spike_A27S,Spike_Q954H,N_P13L,Spike_N501Y,Spike_P25del,N_R32del,NS3_T223I,Spike_T19I,M_Q19E,Spike_N440K,NSP4_T492I,Spike_N679K,Spike_N764K,NSP6_G107del,Spike_Y505H,Spike_D796Y,N_G204R,Spike_T478K,N_S413R,M_A63T,Spike_S371F,Spike_K417N,NSP13_R392C,Spike_T376A,NSP6_S106del,Spike_G339D,Spike_R408S,NSP4_L438F,NSP14_I42V,NSP4_L264F,Spike_P681H,NSP3_T24I,N_S33del,NSP1_S135R,Spike_S375F,Spike_D405N,Spike_Q498R,Spike_S477N,N_E31del,NSP15_T112I,NS3_H93Y,NSP6_F108del,Spike_E484A,E_T9I,Spike_P26del,NSP12_P323L,Spike_D614G)		TRUE			0.00299462	0.379164	Oceania	Australia	Queensland
								Australia/QLD0x00E64F/2022		Original	betacoronavirus	EPI_ISL_12645166		29746	Human	unknown	unknown	GRA	BA.2.3	BA.2*	BA.2*	PANGO-v1.18	VOC Omicron GRA (B.1.1.529+BA.*) first detected in Botswana/Hong Kong/South Africa	(NSP5_P132H,NSP3_G489S,Spike_L24del,NSP4_T327I,Spike_S373P,Spike_Q493R,Spike_N969K,Spike_H655Y,N_R203K,Spike_V213G,Spike_G142D,Spike_A27S,Spike_Q954H,N_P13L,Spike_N501Y,Spike_P25del,N_R32del,NS3_T223I,Spike_T19I,M_Q19E,NSP4_T492I,Spike_N679K,Spike_N764K,NSP6_G107del,Spike_Y505H,NSP6_I210V,Spike_D796Y,N_G204R,Spike_T478K,N_S413R,M_A63T,N_D399N,Spike_S371F,NSP13_R392C,Spike_T376A,NSP6_S106del,NS3_L140F,Spike_G339D,NSP4_L438F,NSP4_A146V,NSP14_I42V,NSP4_L264F,Spike_P681H,NSP3_T24I,N_S33del,NSP1_S135R,Spike_S375F,Spike_D405N,Spike_Q498R,Spike_S477N,N_E31del,NSP15_T112I,NSP6_F108del,Spike_E484A,E_T9I,Spike_P26del,NSP12_P323L,Spike_D614G)		TRUE			0.0235998	0.378736	Oceania	Australia	Queensland
								Australia/QLD0x00E649/2022		Original	betacoronavirus	EPI_ISL_12645150		29746	Human	unknown	unknown	GRA	BA.2	BA.2*	BA.2*	consensus call	VOC Omicron GRA (B.1.1.529+BA.*) first detected in Botswana/Hong Kong/South Africa	(NSP5_P132H,NSP3_G489S,Spike_L24del,NSP4_T327I,Spike_S373P,Spike_Q493R,Spike_N969K,Spike_H655Y,N_R203K,Spike_V213G,Spike_G142D,Spike_A27S,Spike_Q954H,N_P13L,Spike_N501Y,Spike_P25del,N_R32del,NS3_T223I,Spike_T19I,M_Q19E,Spike_N440K,NSP4_T492I,Spike_N679K,Spike_N764K,NSP6_G107del,Spike_Y505H,Spike_D796Y,N_G204R,Spike_T478K,N_S413R,NSP2_W341C,M_A63T,NSP2_V157I,Spike_S371F,Spike_K417N,NSP13_R392C,Spike_T376A,NSP6_S106del,Spike_G339D,Spike_R408S,NSP4_L438F,NSP14_I42V,NSP4_L264F,Spike_P681H,NSP3_T24I,N_S33del,NSP1_S135R,Spike_S375F,NSP2_H208Y,Spike_D405N,Spike_Q498R,Spike_S477N,N_E31del,NSP15_T112I,NSP6_F108del,Spike_E484A,E_T9I,Spike_P26del,NSP12_P323L,Spike_D614G)		TRUE	TRUE		0.000907685	0.378949	Oceania	Australia	Queensland
								Australia/QLD0x00E71B/2022		Original	betacoronavirus	EPI_ISL_12721758		29720	Human	unknown	unknown	GRA	BA.2	BA.2*	BA.2*	consensus call	VOC Omicron GRA (B.1.1.529+BA.*) first detected in Botswana/Hong Kong/South Africa	(NSP5_P132H,NSP3_G489S,Spike_L24del,NSP4_T327I,Spike_S373P,Spike_Q493R,Spike_N969K,Spike_H655Y,N_R203K,Spike_V213G,Spike_G142D,Spike_A27S,Spike_Q954H,N_P13L,Spike_N501Y,Spike_P25del,N_R32del,NSP3_I1559V,NS3_T223I,Spike_T19I,M_Q19E,Spike_N440K,NSP4_T492I,Spike_N679K,Spike_N764K,NSP6_G107del,Spike_Y505H,Spike_D796Y,N_G204R,Spike_T478K,N_S413R,M_A63T,NSP3_P875H,Spike_S371F,Spike_K417N,NSP13_R392C,Spike_T376A,NSP6_S106del,Spike_G339D,Spike_R408S,NSP4_L438F,NSP14_I42V,NSP4_L264F,Spike_P681H,NSP3_T24I,N_S33del,NSP1_S135R,Spike_S375F,Spike_D405N,Spike_Q498R,Spike_S477N,N_E31del,NSP15_T112I,NSP6_F108del,Spike_E484A,E_T9I,Spike_P26del,NSP12_P323L,Spike_D614G)		TRUE			0.0077389	0.378467	Oceania	Australia	Queensland
								Australia/QLD0x00E4EA/2022		Original	betacoronavirus	EPI_ISL_12531871		29746	Human	unknown	unknown	GRA	BA.2	BA.2*	BA.2*	consensus call	VOC Omicron GRA (B.1.1.529+BA.*) first detected in Botswana/Hong Kong/South Africa	(NSP5_P132H,NSP3_G489S,Spike_L24del,NSP4_T327I,Spike_S373P,Spike_Q493R,Spike_N969K,Spike_H655Y,N_R203K,Spike_V213G,Spike_G142D,Spike_A27S,Spike_Q954H,N_P13L,Spike_N501Y,Spike_P25del,N_R32del,NS3_T223I,NS3_P25S,Spike_T19I,M_Q19E,Spike_N440K,NSP4_T492I,N_K299R,Spike_N679K,Spike_N764K,NSP6_G107del,Spike_Y505H,Spike_D796Y,N_G204R,Spike_T478K,N_S413R,M_A63T,Spike_S371F,Spike_K417N,NSP13_R392C,Spike_T376A,NSP6_S106del,Spike_G339D,Spike_R408S,NSP4_L438F,NSP14_I42V,NSP4_L264F,Spike_P681H,NSP3_T24I,N_S33del,NSP1_S135R,Spike_S375F,Spike_D405N,Spike_Q498R,Spike_S477N,N_E31del,NSP15_T112I,NSP6_F108del,Spike_E484A,E_T9I,Spike_P26del,NSP12_P323L,Spike_D614G)		TRUE	TRUE		0.00968197	0.379082	Oceania	Australia	Queensland
								Australia/QLD0x00EAF3/2022		Original	betacoronavirus	EPI_ISL_12932498		29746	Human	unknown	unknown	GRA	BA.2.22	BA.2*	BA.2*	consensus call	VOC Omicron GRA (B.1.1.529+BA.*) first detected in Botswana/Hong Kong/South Africa	(NSP5_P132H,NSP3_G489S,Spike_L24del,NSP4_T327I,Spike_S373P,Spike_Q493R,Spike_N969K,Spike_H655Y,N_R203K,Spike_V213G,Spike_G142D,Spike_A27S,Spike_Q954H,N_P13L,Spike_N501Y,Spike_P25del,N_R32del,NS3_T223I,Spike_T19I,M_Q19E,Spike_N440K,NSP4_T492I,Spike_N679K,Spike_N764K,NSP6_G107del,Spike_Y505H,Spike_F186S,Spike_D796Y,N_G204R,Spike_T478K,N_S413R,M_A63T,Spike_S371F,Spike_K417N,NSP13_R392C,Spike_T376A,NSP6_S106del,Spike_G339D,Spike_R408S,NSP4_L438F,NSP14_I42V,NSP4_L264F,Spike_P681H,NSP8_Q24H,NSP3_T24I,N_S33del,NSP1_S135R,Spike_S375F,Spike_D405N,Spike_Q498R,Spike_S477N,N_E31del,NSP15_T112I,NSP6_F108del,Spike_E484A,E_T9I,Spike_P26del,NSP12_P323L,Spike_D614G)		TRUE	TRUE		0.00319371	0.378739	Oceania	Australia	Queensland
								Australia/QLD0x00EAF2/2022		Original	betacoronavirus	EPI_ISL_12932497		29731	Human	unknown	unknown	GRA	BA.4.1	BA.4*	BA.4*	PLEARN-v1.18	VOC Omicron GRA (B.1.1.529+BA.*) first detected in Botswana/Hong Kong/South Africa	(NSP5_P132H,Spike_H69del,Spike_V3G,NSP3_G489S,Spike_L24del,NSP4_T327I,Spike_S373P,Spike_N969K,Spike_H655Y,N_R203K,Spike_V213G,Spike_G142D,Spike_A27S,Spike_Q954H,N_P13L,Spike_N501Y,Spike_P25del,N_R32del,NS3_T223I,Spike_T19I,M_Q19E,Spike_N440K,NSP4_T492I,Spike_N679K,Spike_N764K,NSP6_G107del,Spike_Y505H,Spike_D796Y,N_G204R,Spike_T478K,N_S413R,M_A63T,Spike_S371F,NS7b_L11F,N_P151S,Spike_K417N,NSP13_R392C,Spike_F486V,Spike_T376A,NSP6_S106del,Spike_G339D,Spike_R408S,NSP14_I42V,NSP4_L264F,Spike_P681H,NSP3_T24I,N_S33del,NSP1_S135R,Spike_S375F,Spike_D405N,NSP1_F143del,Spike_Q498R,Spike_S477N,NSP1_K141del,N_E31del,NSP1_S142del,NSP15_T112I,NSP6_F108del,Spike_E484A,E_T9I,Spike_V70del,Spike_P26del,NSP12_P323L,Spike_D614G,Spike_L452R)		TRUE			0.00834146	0.378557	Oceania	Australia	Queensland
								Australia/QLD0x00EAEF/2022		Original	betacoronavirus	EPI_ISL_12932483		29737	Human	unknown	unknown	GRA	BA.2	BA.2*	BA.2*	consensus call	VOC Omicron GRA (B.1.1.529+BA.*) first detected in Botswana/Hong Kong/South Africa	(NSP5_P132H,NSP3_G489S,Spike_L24del,NSP4_T327I,Spike_S373P,Spike_Q493R,Spike_N969K,Spike_H655Y,N_R203K,Spike_V213G,Spike_G142D,NSP1_M85V,Spike_A27S,Spike_Q954H,N_P13L,NSP1_H83del,Spike_N501Y,Spike_P25del,N_R32del,NS3_T223I,Spike_T19I,M_Q19E,Spike_N440K,NSP4_T492I,Spike_N679K,Spike_N764K,NSP6_G107del,Spike_Y505H,NSP1_V84del,Spike_D796Y,N_G204R,Spike_T478K,N_S413R,M_A63T,NSP6_M58I,NSP3_L1802F,Spike_S371F,NSP14_P203S,Spike_K417N,NSP13_R392C,Spike_T376A,NSP6_S106del,NSP2_T528I,Spike_G339D,Spike_R408S,NSP4_L438F,NSP14_I42V,NSP4_L264F,Spike_P681H,NSP3_T24I,NSP1_G82del,N_S33del,NSP1_S135R,Spike_S375F,Spike_D405N,Spike_Q498R,NSP12_D421E,Spike_S477N,N_E31del,NSP15_T112I,NSP6_F108del,Spike_E484A,E_T9I,Spike_P26del,NSP12_P323L,Spike_D614G)		TRUE			0.0171167	0.378404	Oceania	Australia	Queensland
								Australia/QLD0x00EB0F/2022		Original	betacoronavirus	EPI_ISL_12932348		29720	Human	unknown	unknown	GRA	BA.2	BA.2*	BA.2*	consensus call	VOC Omicron GRA (B.1.1.529+BA.*) first detected in Botswana/Hong Kong/South Africa	(NSP5_P132H,NSP3_G489S,Spike_L24del,NSP4_T327I,Spike_S373P,Spike_Q493R,Spike_N969K,Spike_H655Y,N_R203K,Spike_V213G,Spike_G142D,Spike_A27S,Spike_Q954H,N_P13L,Spike_N501Y,Spike_P25del,N_R32del,NS3_T223I,Spike_T19I,M_Q19E,Spike_N440K,NSP4_T492I,Spike_N679K,Spike_N764K,NSP6_G107del,Spike_Y505H,Spike_D796Y,N_G204R,Spike_T478K,N_S413R,M_A63T,Spike_S371F,Spike_K417N,NSP13_R392C,NSP4_C296S,Spike_T376A,NSP6_S106del,Spike_G339D,Spike_R408S,NSP4_L438F,NSP7_L71F,NSP14_I42V,NSP4_L264F,Spike_P681H,NSP3_T24I,N_S33del,NSP1_S135R,Spike_S375F,Spike_D405N,Spike_Q498R,Spike_S477N,N_E31del,NSP15_T112I,NSP6_F108del,Spike_E484A,E_T9I,Spike_P26del,NSP12_P323L,Spike_D614G)		TRUE			0.00743607	0.378454	Oceania	Australia	Queensland
								Australia/QLD0x00EB21/2022		Original	betacoronavirus	EPI_ISL_12932332		29720	Human	unknown	unknown	GRA	BA.2	BA.2*	BA.2*	PLEARN-v1.18	VOC Omicron GRA (B.1.1.529+BA.*) first detected in Botswana/Hong Kong/South Africa	(NSP5_P132H,NSP3_G489S,Spike_L24del,NSP4_T327I,Spike_S373P,Spike_Q493R,Spike_N969K,Spike_H655Y,N_R203K,Spike_V213G,Spike_G142D,Spike_A27S,Spike_Q954H,N_P13L,Spike_N501Y,Spike_P25del,N_R32del,NS3_T223I,Spike_T19I,M_Q19E,NSP4_T492I,Spike_N679K,Spike_N764K,NSP6_G107del,Spike_Y505H,Spike_D796Y,N_G204R,Spike_T478K,N_S413R,M_A63T,Spike_S371F,NSP13_R392C,Spike_T376A,NSP6_S106del,Spike_G339D,Spike_C1248F,NSP4_L438F,NSP14_I42V,Spike_P681H,NSP4_L264F,NSP3_T24I,N_S33del,NSP1_S135R,Spike_S375F,Spike_D405N,Spike_Q498R,Spike_S477N,N_E31del,NSP6_F108del,Spike_E484A,E_T9I,Spike_P26del,NSP12_P323L,Spike_D614G)		TRUE			0.0306864	0.378749	Oceania	Australia	Queensland
								Australia/QLD0x00EB0C/2022		Original	betacoronavirus	EPI_ISL_12932342		29720	Human	unknown	unknown	GRA	BA.2	BA.2*	BA.2*	consensus call	VOC Omicron GRA (B.1.1.529+BA.*) first detected in Botswana/Hong Kong/South Africa	(NSP5_P132H,NSP3_G489S,Spike_L24del,NSP4_T327I,Spike_S373P,Spike_Q493R,Spike_N969K,Spike_H655Y,N_R203K,Spike_V213G,Spike_G142D,Spike_A27S,Spike_Q954H,N_P13L,Spike_N501Y,Spike_P25del,N_R32del,NS3_T223I,Spike_T19I,M_Q19E,Spike_N440K,NSP4_T492I,Spike_N679K,Spike_N764K,NSP6_G107del,Spike_Y505H,Spike_D796Y,N_G204R,Spike_T478K,N_S413R,M_A63T,Spike_S371F,Spike_K417N,NSP13_R392C,Spike_T376A,NSP6_S106del,Spike_G339D,NSP3_T720I,Spike_R408S,NSP4_L438F,NSP14_I42V,NSP4_L264F,Spike_P681H,NSP3_T24I,N_S33del,NSP1_S135R,Spike_S375F,Spike_D405N,Spike_Q498R,Spike_S477N,N_E31del,NSP15_T112I,NSP6_F108del,Spike_E484A,Spike_T573I,E_T9I,Spike_P26del,NSP12_P323L,Spike_D614G)		TRUE			0.00878197	0.379103	Oceania	Australia	Queensland
								Australia/QLD0x00EAF1/2022		Original	betacoronavirus	EPI_ISL_12932496		29746	Human	unknown	unknown	GRA	BA.2	BA.2*	BA.2*	consensus call	VOC Omicron GRA (B.1.1.529+BA.*) first detected in Botswana/Hong Kong/South Africa	(NSP5_P132H,NSP3_G489S,Spike_L24del,NSP4_T327I,Spike_S373P,Spike_Q493R,Spike_N969K,Spike_H655Y,N_R203K,Spike_V213G,Spike_G142D,Spike_A27S,Spike_Q954H,N_P13L,Spike_N501Y,Spike_P25del,N_R32del,NS3_T223I,Spike_T19I,M_Q19E,Spike_N440K,NSP4_T492I,Spike_N679K,Spike_N764K,NSP6_G107del,Spike_Y505H,Spike_D796Y,N_G204R,Spike_T478K,N_S413R,M_A63T,Spike_S371F,Spike_K417N,NSP13_R392C,Spike_T376A,NSP6_S106del,Spike_G339D,Spike_R408S,NSP4_L438F,NSP14_I42V,NSP4_L264F,Spike_P681H,NSP3_T24I,N_S33del,NSP1_S135R,Spike_S375F,Spike_D405N,Spike_Q498R,Spike_S477N,N_E31del,NSP15_T112I,NSP6_F108del,Spike_E484A,E_T9I,Spike_P26del,NSP12_P323L,Spike_D614G)		TRUE	TRUE		0.000907685	0.378916	Oceania	Australia	Queensland
								Australia/QLD0x00E75D/2022		Original	betacoronavirus	EPI_ISL_12721798		29746	Human	unknown	unknown	GRA	BA.2	BA.2*	BA.2*	consensus call	VOC Omicron GRA (B.1.1.529+BA.*) first detected in Botswana/Hong Kong/South Africa	(NSP5_P132H,NSP3_G489S,Spike_L24del,NSP4_T327I,Spike_S373P,Spike_Q493R,Spike_N969K,Spike_H655Y,N_R203K,Spike_V213G,Spike_G142D,Spike_A27S,Spike_Q954H,N_P13L,Spike_N501Y,Spike_P25del,N_R32del,NS3_T223I,Spike_T19I,M_Q19E,Spike_N440K,NSP4_T492I,Spike_N679K,Spike_N764K,NSP6_G107del,Spike_Y505H,Spike_D796Y,N_G204R,Spike_T478K,N_S413R,M_A63T,Spike_S371F,Spike_K417N,NSP13_R392C,Spike_T376A,NSP6_S106del,Spike_G339D,Spike_R408S,NSP4_L438F,NSP14_I42V,NSP4_L264F,Spike_P681H,NSP3_T24I,N_S33del,NSP1_S135R,Spike_S375F,Spike_D405N,Spike_Q498R,Spike_S477N,N_E31del,NSP15_T112I,NSP6_F108del,Spike_E484A,E_T9I,Spike_P26del,NSP12_P323L,Spike_D614G)		TRUE	TRUE		0.00248773	0.378977	Oceania	Australia	Queensland
								Australia/QLD0x00E778/2022		Original	betacoronavirus	EPI_ISL_12721662		29746	Human	unknown	unknown	GRA	BA.2.10.1	BA.2*	BA.2*	consensus call	VOC Omicron GRA (B.1.1.529+BA.*) first detected in Botswana/Hong Kong/South Africa	(NSP5_P132H,NSP3_G489S,Spike_L24del,NSP4_T327I,Spike_S373P,Spike_Q493R,Spike_N969K,Spike_H655Y,N_R203K,Spike_V213G,Spike_G142D,Spike_A27S,Spike_Q954H,N_P13L,Spike_N501Y,Spike_P25del,N_R32del,NS3_T223I,Spike_T19I,M_Q19E,Spike_N440K,NSP4_T492I,Spike_N679K,Spike_N764K,NSP6_G107del,Spike_Y505H,Spike_D796Y,N_G204R,Spike_T478K,N_S413R,M_A63T,Spike_S371F,Spike_K417N,NSP13_R392C,Spike_T376A,NSP6_S106del,Spike_G339D,Spike_R408S,NSP4_L438F,NSP14_I42V,NSP4_L264F,Spike_P681H,NSP3_T24I,N_S33del,NSP1_S135R,Spike_S375F,Spike_D405N,Spike_Q498R,NSP13_S36P,Spike_S477N,N_E31del,NSP15_T112I,NSP6_F108del,Spike_E484A,E_T9I,Spike_P26del,Spike_G798D,NSP12_P323L,Spike_D614G)		TRUE	TRUE		0.00833726	0.3785	Oceania	Australia	Queensland
								Australia/QLD0x00E7EB/2022		Original	betacoronavirus	EPI_ISL_12721716		29743	Human	unknown	unknown	GRA	BA.1.17	BA.1.17	BA.1.17	PLEARN-v1.18	VOC Omicron GRA (B.1.1.529+BA.*) first detected in Botswana/Hong Kong/South Africa	(NSP5_P132H,Spike_H69del,Spike_T95I,Spike_A67V,Spike_S373P,Spike_Q493R,Spike_N969K,Spike_H655Y,Spike_N856K,N_R203K,Spike_G142D,NSP3_T504I,NSP3_A1892T,Spike_Q954H,N_P13L,NSP3_L1266I,Spike_N501Y,N_R32del,M_Q19E,Spike_N440K,NSP4_T492I,NSP6_L105del,Spike_N679K,Spike_N764K,Spike_L212I,NSP6_G107del,Spike_Y505H,NSP6_I189V,Spike_T547K,M_D3G,Spike_D796Y,N_G204R,Spike_T478K,Spike_V143del,M_A63T,Spike_G496S,NSP3_V1069I,NSP13_R392C,Spike_K417N,NSP6_S106del,Spike_S371L,NSP3_K1211N,Spike_G339D,NSP3_T720I,NSP3_S1265del,NSP14_I42V,Spike_P681H,Spike_Y144del,Spike_ins214EPE,N_S33del,Spike_S375F,N_S78G,Spike_Q498R,Spike_G446S,Spike_S477N,N_E31del,NSP3_K38R,Spike_N211del,Spike_E484A,NSP3_T820I,E_T9I,Spike_V70del,Spike_L981F,NSP12_P323L,Spike_D614G,Spike_Y145del)		TRUE			0.00743032	0.378904	Oceania	Australia	Queensland
								Australia/QLD0x00F129/2022		Original	betacoronavirus	EPI_ISL_13197836		29670	Human	unknown	unknown	GRA	BA.2	BA.2*	BA.2*	consensus call	VOC Omicron GRA (B.1.1.529+BA.*) first detected in Botswana/Hong Kong/South Africa	(NSP5_P132H,NSP3_G489S,Spike_L24del,NSP4_T327I,Spike_S373P,Spike_Q493R,Spike_N969K,Spike_H655Y,N_R203K,Spike_V213G,Spike_G142D,Spike_A27S,Spike_Q954H,N_P13L,Spike_N501Y,Spike_P25del,N_R32del,NS3_T223I,Spike_T19I,M_Q19E,Spike_N440K,NSP4_T492I,Spike_N679K,Spike_N764K,NSP6_G107del,Spike_Y505H,Spike_D796Y,N_G204R,Spike_T478K,N_S413R,M_A63T,Spike_S371F,Spike_K417N,NSP13_R392C,Spike_T376A,NSP6_S106del,Spike_G339D,Spike_R408S,NSP4_L438F,NSP14_I42V,NSP4_L264F,Spike_P681H,NSP3_T24I,N_S33del,NSP1_S135R,Spike_S375F,Spike_D405N,Spike_Q498R,Spike_S477N,N_E31del,NSP15_T112I,NSP6_F108del,Spike_E484A,E_T9I,Spike_P26del,NSP12_P323L,Spike_D614G)		TRUE			0.0252107	0.378397	Oceania	Australia	Queensland
								Australia/QLD0x00E743/2022		Original	betacoronavirus	EPI_ISL_12721801		29746	Human	unknown	unknown	GRA	BA.2	BA.2*	BA.2*	consensus call	VOC Omicron GRA (B.1.1.529+BA.*) first detected in Botswana/Hong Kong/South Africa	(NSP5_P132H,NSP14_T219I,NSP3_G489S,Spike_L24del,NSP4_T327I,Spike_S373P,Spike_Q493R,Spike_N969K,Spike_H655Y,N_R203K,Spike_V213G,Spike_G142D,NSP3_A1872V,Spike_A27S,Spike_Q954H,N_P13L,Spike_N501Y,Spike_P25del,N_R32del,NS3_T223I,Spike_T19I,M_Q19E,Spike_N440K,NSP4_T492I,Spike_N679K,Spike_N764K,NSP6_G107del,Spike_Y505H,Spike_D796Y,N_G204R,Spike_T478K,N_S413R,NS7a_P99L,M_A63T,Spike_S371F,Spike_K417N,NSP13_R392C,Spike_T376A,NSP6_S106del,Spike_G339D,Spike_R408S,NSP3_I1468T,NSP4_L438F,NSP14_I42V,NSP4_L264F,Spike_P681H,NSP3_T24I,N_S33del,NSP1_S135R,Spike_S375F,Spike_D405N,Spike_Q498R,Spike_S477N,N_E31del,NSP15_T112I,NSP6_F108del,Spike_E484A,E_T9I,Spike_P26del,NSP12_P323L,Spike_D614G)		TRUE	TRUE		0.00316009	0.378828	Oceania	Australia	Queensland
								Australia/QLD0x00E745/2022		Original	betacoronavirus	EPI_ISL_12721804		29732	Human	unknown	unknown	GRA	BA.2	BA.2*	BA.2*	consensus call	VOC Omicron GRA (B.1.1.529+BA.*) first detected in Botswana/Hong Kong/South Africa	(NSP5_P132H,NSP3_G489S,Spike_L24del,NSP4_T327I,Spike_S373P,Spike_Q493R,Spike_N969K,Spike_H655Y,N_R203K,Spike_V213G,Spike_G142D,Spike_A27S,NSP4_P187S,Spike_Q954H,N_P13L,Spike_N501Y,Spike_P25del,N_R32del,NS3_T223I,Spike_T19I,M_Q19E,NSP4_T492I,Spike_N679K,Spike_N764K,NSP6_G107del,Spike_Y505H,Spike_D796Y,N_G204R,Spike_T478K,M_A63T,Spike_S371F,NSP13_R392C,Spike_T376A,NSP6_S106del,NSP2_A419V,Spike_G339D,NSP4_L438F,NSP14_I42V,NSP4_L264F,Spike_P681H,NSP3_T24I,N_S33del,NSP1_S135R,Spike_S375F,Spike_Q498R,Spike_S477N,N_E31del,NSP15_T112I,NSP6_F108del,Spike_E484A,E_T9I,Spike_P26del,NSP12_P323L,Spike_D614G)		TRUE			0.0288578	0.378576	Oceania	Australia	Queensland
								Australia/QLD0x00E7E9/2022		Original	betacoronavirus	EPI_ISL_12721707		29391	Human	unknown	unknown	GRA	BA.2	BA.2*	BA.2*	PLEARN-v1.18	VOC Omicron GRA (B.1.1.529+BA.*) first detected in Botswana/Hong Kong/South Africa	(NSP5_P132H,NSP3_G489S,Spike_L24del,NSP4_T327I,Spike_S373P,Spike_Q493R,Spike_N969K,Spike_H655Y,N_R203K,Spike_V213G,Spike_G142D,Spike_A27S,Spike_Q954H,N_P13L,Spike_N501Y,Spike_P25del,N_R32del,NS3_T223I,Spike_T19I,M_Q19E,NSP4_T492I,Spike_N679K,Spike_N764K,NSP6_G107del,Spike_Y505H,Spike_D796Y,N_G204R,Spike_T478K,N_S413R,M_A63T,Spike_S371F,NSP13_R392C,Spike_T376A,NSP6_S106del,Spike_G339D,Spike_C1248F,NSP4_L438F,NSP14_I42V,Spike_P681H,NSP4_L264F,NSP3_T24I,N_S33del,Spike_S375F,Spike_D405N,Spike_Q498R,Spike_S477N,N_E31del,NSP6_F108del,Spike_E484A,E_T9I,Spike_P26del,NSP12_P323L,Spike_D614G)		TRUE			0.0469191	0.377195	Oceania	Australia	Queensland
								Australia/QLD0x00F777/2022		Original	betacoronavirus	EPI_ISL_13578345		29770	Human	unknown	unknown	GRA	BA.2	BA.2*	BA.2*	consensus call	VOC Omicron GRA (B.1.1.529+BA.*) first detected in Botswana/Hong Kong/South Africa	(NSP5_P132H,NSP3_G489S,Spike_L24del,NSP4_T327I,Spike_S373P,Spike_Q493R,Spike_N969K,Spike_H655Y,N_R203K,Spike_V213G,Spike_G142D,Spike_A27S,Spike_Q954H,N_P13L,Spike_N501Y,Spike_P25del,NS3_T223I,Spike_T19I,M_Q19E,Spike_N440K,NSP4_T492I,Spike_N679K,Spike_N764K,NSP6_G107del,Spike_Y505H,Spike_D796Y,N_G204R,Spike_T478K,N_S413R,M_A63T,Spike_S371F,Spike_K417N,NSP13_R392C,Spike_T376A,NSP6_S106del,Spike_G339D,Spike_R408S,NSP4_L438F,NSP14_I42V,NSP4_L264F,Spike_P681H,NSP3_T24I,NSP1_S135R,Spike_S375F,Spike_D405N,Spike_Q498R,Spike_S477N,NSP15_T112I,NSP6_F108del,Spike_E484A,E_T9I,Spike_P26del,NSP12_P323L,Spike_D614G)		TRUE	TRUE		0.000100773	0.37901	Oceania	Australia	Queensland
								Australia/QLD0x00F551/2022		Original	betacoronavirus	EPI_ISL_13578037		29720	Human	unknown	unknown	GRA	BA.2.10	BA.2*	BA.2*	consensus call	VOC Omicron GRA (B.1.1.529+BA.*) first detected in Botswana/Hong Kong/South Africa	(NSP5_P132H,NSP3_G489S,Spike_L24del,NSP4_T327I,Spike_S373P,Spike_Q493R,Spike_N969K,Spike_H655Y,N_R203K,Spike_V213G,Spike_G142D,Spike_A27S,Spike_Q954H,N_P13L,Spike_N501Y,Spike_P25del,N_R32del,NS3_T223I,Spike_T19I,M_Q19E,Spike_N440K,NSP4_T492I,Spike_N679K,Spike_N764K,NSP6_G107del,Spike_Y505H,Spike_D796Y,N_G204R,Spike_T478K,N_S413R,M_A63T,Spike_S371F,Spike_K417N,NSP13_R392C,Spike_T376A,NSP6_S106del,Spike_G339D,Spike_R408S,NSP4_L438F,NSP14_I42V,NSP4_L264F,Spike_P681H,NSP3_D1075N,NSP3_T24I,N_S33del,NSP1_S135R,Spike_S375F,Spike_D405N,Spike_Q498R,NSP13_S36P,Spike_S477N,N_E31del,NSP15_T112I,NSP6_F108del,Spike_E484A,E_T9I,Spike_P26del,NSP12_P323L,Spike_D614G,NSP13_R507K)		TRUE			0.00878197	0.379069	Oceania	Australia	Queensland
								Australia/QLD0x00E8F0/2022		Original	betacoronavirus	EPI_ISL_12807349		29746	Human	unknown	unknown	GRA	BA.2	BA.2*	BA.2*	consensus call	VOC Omicron GRA (B.1.1.529+BA.*) first detected in Botswana/Hong Kong/South Africa	(NSP5_P132H,N_A414S,NSP3_G489S,Spike_L24del,NSP4_T327I,Spike_S373P,Spike_Q493R,Spike_N969K,Spike_H655Y,N_R203K,Spike_V213G,Spike_G142D,Spike_A27S,Spike_Q954H,N_P13L,Spike_N501Y,Spike_P25del,N_R32del,NS3_T223I,Spike_T19I,M_Q19E,Spike_N440K,NSP4_T492I,Spike_N679K,Spike_N764K,NSP6_G107del,Spike_Y505H,Spike_D796Y,N_G204R,Spike_T478K,N_S413R,M_A63T,Spike_S371F,Spike_K417N,NSP13_R392C,Spike_T376A,NSP6_S106del,NSP4_D144N,Spike_G339D,Spike_R408S,NSP4_L438F,NSP14_I42V,NSP4_L264F,Spike_P681H,NSP3_T24I,N_S33del,NSP1_S135R,Spike_S375F,Spike_D405N,NSP3_S211G,Spike_Q498R,Spike_S477N,N_E31del,NSP15_T112I,NSP6_F108del,Spike_E484A,E_T9I,Spike_P26del,NSP12_P323L,Spike_D614G)		TRUE	TRUE		0.000907685	0.379017	Oceania	Australia	Queensland
								Australia/QLD0x00EB84/2022		Original	betacoronavirus	EPI_ISL_12932547		29746	Human	unknown	unknown	GRA	BA.2	BA.2*	BA.2*	consensus call	VOC Omicron GRA (B.1.1.529+BA.*) first detected in Botswana/Hong Kong/South Africa	(NSP5_P132H,NSP3_G489S,Spike_L24del,NSP4_T327I,Spike_S373P,Spike_Q493R,Spike_N969K,Spike_H655Y,N_R203K,Spike_V213G,Spike_G142D,Spike_A27S,Spike_Q954H,N_P13L,Spike_N501Y,Spike_P25del,N_R32del,NS3_T223I,NSP3_N262S,Spike_T19I,M_Q19E,NSP4_T492I,Spike_N679K,Spike_N764K,NSP6_G107del,Spike_Y505H,Spike_D796Y,N_G204R,Spike_T478K,N_S413R,M_A63T,Spike_S371F,NSP13_R392C,Spike_T376A,NSP6_S106del,Spike_G339D,NSP4_L438F,NSP14_I42V,Spike_P681H,NSP4_L264F,NSP3_T24I,N_S33del,Spike_S375F,Spike_D405N,Spike_Q498R,Spike_S477N,N_E31del,NSP15_T112I,NSP6_F108del,Spike_E484A,E_T9I,Spike_P26del,NSP12_P323L,Spike_D614G)		TRUE			0.0240368	0.378836	Oceania	Australia	Queensland
								Australia/QLD0x00E7A4/2022		Original	betacoronavirus	EPI_ISL_12721670		29746	Human	unknown	unknown	GRA	BA.2	BA.2*	BA.2*	consensus call	VOC Omicron GRA (B.1.1.529+BA.*) first detected in Botswana/Hong Kong/South Africa	(NSP5_P132H,NSP3_G489S,Spike_L24del,NSP4_T327I,Spike_S373P,Spike_Q493R,Spike_N969K,Spike_H655Y,N_R203K,Spike_V213G,Spike_G142D,Spike_A27S,Spike_Q954H,N_P13L,Spike_N501Y,Spike_P25del,N_R32del,NS3_T223I,Spike_T19I,M_Q19E,Spike_N440K,NSP4_T492I,Spike_N679K,Spike_N764K,NSP6_G107del,Spike_Y505H,Spike_D796Y,N_G204R,Spike_T478K,N_S413R,M_A63T,Spike_S371F,Spike_K417N,NSP13_R392C,Spike_T376A,NSP6_S106del,Spike_G339D,Spike_R408S,NSP4_L438F,NSP14_I42V,NSP4_L264F,Spike_P681H,NSP3_T24I,N_S33del,NSP1_S135R,Spike_S375F,Spike_D405N,Spike_Q498R,Spike_S477N,N_E31del,NSP15_T112I,NSP6_F108del,Spike_E484A,E_T9I,Spike_P26del,NSP12_P323L,Spike_D614G)		TRUE	TRUE		0.00968197	0.379116	Oceania	Australia	Queensland
								Australia/QLD0x00E7A6/2022		Original	betacoronavirus	EPI_ISL_12721673		29746	Human	unknown	unknown	GRA	BA.2	BA.2*	BA.2*	consensus call	VOC Omicron GRA (B.1.1.529+BA.*) first detected in Botswana/Hong Kong/South Africa	(NSP5_P132H,NSP3_G489S,Spike_L24del,NSP4_T327I,Spike_S373P,Spike_Q493R,Spike_N969K,Spike_H655Y,N_R203K,Spike_V213G,Spike_G142D,NS3_L53F,Spike_A27S,Spike_Q954H,N_P13L,Spike_N501Y,Spike_P25del,N_R32del,NS3_T223I,Spike_T19I,M_Q19E,Spike_N440K,NSP4_T492I,Spike_N679K,Spike_N764K,NSP6_G107del,Spike_Y505H,Spike_D796Y,N_G204R,Spike_T478K,N_S413R,M_A63T,Spike_S371F,NSP3_S400I,Spike_K417N,NSP13_R392C,Spike_T376A,NSP6_S106del,Spike_G339D,Spike_R408S,NSP4_L438F,NSP14_I42V,NSP4_L264F,Spike_P681H,NSP3_T24I,N_S33del,NSP1_S135R,Spike_S375F,Spike_D405N,NSP9_P83L,NSP12_E919D,Spike_Q498R,Spike_S477N,N_E31del,NSP15_T112I,NSP6_F108del,Spike_E484A,E_T9I,Spike_P26del,NSP12_P323L,Spike_D614G)		TRUE			0.0198682	0.378631	Oceania	Australia	Queensland
								Australia/QLD0x00E752/2022		Original	betacoronavirus	EPI_ISL_12721775		29746	Human	unknown	unknown	GRA	BA.2.3.16	BA.2*	BA.2*	PANGO-v1.18	VOC Omicron GRA (B.1.1.529+BA.*) first detected in Botswana/Hong Kong/South Africa	(NSP5_P132H,NSP3_G489S,Spike_L24del,NSP4_T327I,Spike_S373P,Spike_Q493R,Spike_N969K,Spike_H655Y,N_R203K,Spike_V213G,Spike_G142D,Spike_A27S,Spike_Q954H,N_P13L,Spike_N501Y,Spike_P25del,N_R32del,NS3_T223I,Spike_T19I,M_Q19E,Spike_N440K,NSP4_T492I,Spike_N679K,Spike_N764K,NSP6_G107del,Spike_Y505H,Spike_D796Y,N_G204R,Spike_T478K,N_S413R,M_A63T,Spike_S371F,Spike_K417N,NSP13_R392C,Spike_T376A,NSP6_S106del,NSP2_T374I,NS3_L140F,Spike_G339D,Spike_R408S,NSP4_L438F,NSP4_A146V,NSP14_I42V,NSP4_L264F,Spike_P681H,NSP3_T24I,N_S33del,NSP1_S135R,Spike_S375F,Spike_D405N,Spike_Q498R,Spike_S477N,N_E31del,NS8_A65V,NSP15_T112I,NSP6_F108del,Spike_E484A,E_T9I,Spike_P26del,NSP12_P323L,Spike_D614G)		TRUE	TRUE		0.000907685	0.378882	Oceania	Australia	Queensland
								Australia/QLD0x00F12A/2022		Original	betacoronavirus	EPI_ISL_13197783		29720	Human	unknown	unknown	GRA	BA.2.3	BA.2*	BA.2*	consensus call	VOC Omicron GRA (B.1.1.529+BA.*) first detected in Botswana/Hong Kong/South Africa	(NSP5_P132H,NSP3_G489S,Spike_L24del,NSP4_T327I,Spike_S373P,Spike_Q493R,Spike_N969K,Spike_H655Y,N_R203K,Spike_V213G,Spike_G142D,Spike_A27S,Spike_Q954H,N_P13L,Spike_N501Y,Spike_P25del,N_R32del,NS3_T223I,Spike_T19I,M_Q19E,Spike_N440K,NSP4_T492I,Spike_N679K,Spike_N764K,NSP6_G107del,Spike_Y505H,Spike_D796Y,N_G204R,Spike_T478K,N_S413R,M_A63T,Spike_S371F,Spike_K417N,NSP13_R392C,Spike_T376A,NSP6_S106del,NS3_L140F,Spike_G339D,Spike_R408S,NSP4_L438F,NSP4_A146V,NSP14_I42V,NSP4_L264F,Spike_P681H,NSP3_T24I,N_S33del,NSP1_S135R,Spike_S375F,Spike_D405N,Spike_Q498R,Spike_S477N,N_E31del,NSP15_T112I,NSP6_F108del,Spike_E484A,E_T9I,Spike_P26del,NSP12_P323L,Spike_D614G)		TRUE			0.00908479	0.379117	Oceania	Australia	Queensland
								Australia/QLD0x00E61A/2022		Original	betacoronavirus	EPI_ISL_12644898		29737	Human	unknown	unknown	GRA	BA.2	BA.2*	BA.2*	consensus call	VOC Omicron GRA (B.1.1.529+BA.*) first detected in Botswana/Hong Kong/South Africa	(NSP5_P132H,NSP3_G489S,Spike_L24del,NSP4_T327I,Spike_S373P,Spike_Q493R,Spike_N969K,Spike_H655Y,N_R203K,Spike_V213G,Spike_G142D,Spike_A27S,Spike_Q954H,N_P13L,Spike_N501Y,Spike_P25del,N_R32del,NS3_T223I,Spike_T19I,M_Q19E,Spike_N440K,NSP4_T492I,Spike_N679K,Spike_N764K,NSP6_G107del,Spike_Y505H,Spike_D796Y,N_G204R,Spike_T478K,N_S413R,M_A63T,Spike_S371F,Spike_K417N,NSP13_R392C,Spike_T376A,NSP6_S106del,Spike_G339D,Spike_R408S,NSP4_L438F,NSP14_I42V,NSP4_L264F,Spike_P681H,NSP3_T24I,N_S33del,NSP1_S135R,Spike_S375F,Spike_D405N,NSP1_F143del,Spike_Q498R,Spike_S477N,NSP1_K141del,N_E31del,NSP1_S142del,NSP15_T112I,NSP6_F108del,Spike_E484A,E_T9I,Spike_P26del,NSP12_P323L,Spike_D614G)		TRUE			0.0096849	0.379198	Oceania	Australia	Queensland
								Australia/QLD0x00E714/2022		Original	betacoronavirus	EPI_ISL_12693858		29720	Human	unknown	unknown	GRA	BA.2	BA.2*	BA.2*	consensus call	VOC Omicron GRA (B.1.1.529+BA.*) first detected in Botswana/Hong Kong/South Africa	(NSP5_P132H,NSP3_G489S,Spike_L24del,NSP4_T327I,Spike_S373P,Spike_Q493R,Spike_N969K,Spike_H655Y,N_R203K,Spike_V213G,Spike_G142D,Spike_A27S,Spike_Q954H,N_P13L,Spike_N501Y,Spike_P25del,N_R32del,NS3_T223I,Spike_T19I,M_Q19E,Spike_N440K,NSP4_T492I,Spike_N679K,Spike_N764K,NSP6_G107del,Spike_Y505H,Spike_D796Y,N_G204R,Spike_T478K,N_S413R,M_A63T,Spike_S371F,Spike_K417N,NSP13_R392C,Spike_T376A,NSP6_S106del,Spike_G339D,Spike_R408S,NSP4_L438F,NSP14_I42V,NSP4_L264F,Spike_P681H,NSP3_T24I,N_S33del,NSP1_S135R,Spike_S375F,NSP2_V594I,Spike_Q498R,Spike_S477N,N_E31del,NSP15_T112I,NSP6_F108del,Spike_E484A,E_T9I,Spike_P26del,NSP12_P323L,Spike_D614G,NSP16_A34V)		TRUE				0.379004	Oceania	Australia	Queensland
								Australia/QLD0x00E7AF/2022		Original	betacoronavirus	EPI_ISL_12721632		29456	Human	unknown	unknown	GRA	BA.2.10	BA.2*	BA.2*	consensus call	VOC Omicron GRA (B.1.1.529+BA.*) first detected in Botswana/Hong Kong/South Africa	(NSP5_P132H,NSP13_S350L,NSP3_G489S,Spike_L24del,NSP4_T327I,Spike_S373P,Spike_Q493R,Spike_N969K,Spike_H655Y,N_R203K,Spike_V213G,Spike_G142D,Spike_A27S,Spike_Q954H,N_P13L,Spike_N501Y,Spike_P25del,N_R32del,NS3_T223I,Spike_T19I,M_Q19E,NSP4_T492I,Spike_N679K,Spike_N764K,NSP6_G107del,Spike_Y505H,Spike_D796Y,N_G204R,Spike_T478K,N_S413R,M_A63T,Spike_S371F,NSP13_R392C,Spike_T376A,NSP6_S106del,Spike_G339D,NSP14_V101F,NSP4_L438F,NSP14_I42V,NSP4_L264F,Spike_P681H,NSP3_T24I,N_S33del,NSP1_S135R,Spike_S375F,Spike_D405N,Spike_Q498R,NSP13_S36P,Spike_S477N,N_E31del,Spike_M177T,NSP15_T112I,NSP6_F108del,Spike_E484A,E_T9I,Spike_P26del,NSP12_P323L,Spike_D614G)		TRUE			0.0266499	0.377768	Oceania	Australia	Queensland
								Australia/QLD0x00E88E/2022		Original	betacoronavirus	EPI_ISL_12807256		29746	Human	unknown	unknown	GRA	BA.2.62	BA.2*	BA.2*	PANGO-v1.18	VOC Omicron GRA (B.1.1.529+BA.*) first detected in Botswana/Hong Kong/South Africa	(NSP5_P132H,NSP3_G489S,Spike_L24del,NSP4_T327I,Spike_S373P,Spike_Q493R,Spike_N969K,Spike_H655Y,N_R203K,Spike_V213G,Spike_G142D,Spike_A27S,Spike_Q954H,N_P13L,Spike_N501Y,Spike_P25del,N_R32del,NS3_T223I,Spike_T19I,M_Q19E,Spike_N440K,NSP4_T492I,Spike_N679K,Spike_N764K,NSP6_G107del,Spike_Y505H,Spike_T1117I,Spike_D796Y,N_G204R,Spike_T478K,N_S413R,M_A63T,Spike_S371F,Spike_K417N,NSP13_R392C,Spike_T376A,NSP6_S106del,Spike_G339D,Spike_R408S,NSP4_L438F,NSP14_I42V,NSP4_L264F,Spike_P681H,NSP3_T24I,N_S33del,NSP1_S135R,Spike_S375F,Spike_D405N,Spike_Q498R,Spike_S477N,NSP5_L50F,NS3_P240L,N_E31del,NSP3_L1304F,NSP15_T112I,NS3_H93Y,NSP6_F108del,Spike_E484A,E_T9I,Spike_P26del,NSP12_P323L,Spike_D614G)		TRUE	TRUE		0.00242049	0.378715	Oceania	Australia	Queensland
								Australia/QLD0x00E7B0/2022		Original	betacoronavirus	EPI_ISL_12721643		29743	Human	unknown	unknown	GRA	BA.2	BA.2*	BA.2*	PLEARN-v1.18	VOC Omicron GRA (B.1.1.529+BA.*) first detected in Botswana/Hong Kong/South Africa	(NSP5_P132H,NSP3_G489S,Spike_L24del,NSP4_T327I,Spike_S373P,Spike_Q493R,Spike_N969K,Spike_H655Y,N_R203K,Spike_V213G,Spike_G142D,Spike_A27S,Spike_Q954H,N_P13L,Spike_N501Y,Spike_P25del,N_R32del,NS3_T223I,Spike_T19I,M_Q19E,NSP4_T492I,N_P142S,Spike_N679K,Spike_N764K,NSP6_G107del,Spike_Y505H,NSP3_G1300D,Spike_D796Y,N_G204R,Spike_T478K,N_S413R,M_A63T,Spike_S371F,NSP13_R392C,Spike_T376A,NSP6_S106del,Spike_G339D,NSP4_L438F,NSP14_I42V,NSP4_L264F,Spike_P681H,NSP3_T24I,N_S33del,NSP1_S135R,Spike_S375F,Spike_D405N,Spike_Q498R,Spike_S477N,N_E31del,NSP2_E55D,NSP6_F108del,Spike_E484A,E_T9I,Spike_P26del,NSP12_P323L,Spike_D614G)		TRUE			0.0315368	0.37865	Oceania	Australia	Queensland
								Australia/QLD0x00E8F2/2022		Original	betacoronavirus	EPI_ISL_12807351		29746	Human	unknown	unknown	GRA	BA.2	BA.2*	BA.2*	consensus call	VOC Omicron GRA (B.1.1.529+BA.*) first detected in Botswana/Hong Kong/South Africa	(NSP5_P132H,NSP3_G489S,Spike_L24del,NSP4_T327I,Spike_S373P,Spike_Q493R,Spike_N969K,Spike_H655Y,N_R203K,Spike_V213G,Spike_G142D,Spike_A27S,Spike_Q954H,N_P13L,N_P207L,Spike_N501Y,Spike_P25del,N_R32del,NS3_T223I,Spike_T19I,M_Q19E,Spike_N440K,NSP4_T492I,NSP1_R24C,Spike_N679K,Spike_N764K,M_L34F,NSP6_G107del,Spike_Y505H,Spike_D796Y,N_G204R,Spike_T478K,N_S413R,M_A63T,Spike_S371F,NS3_H78Y,Spike_K417N,NSP13_R392C,Spike_T376A,NSP6_S106del,Spike_G339D,Spike_R408S,NSP4_L438F,NSP14_I42V,NSP4_L264F,Spike_P681H,NSP3_T24I,N_S33del,NSP1_S135R,Spike_S375F,Spike_D405N,Spike_Q498R,Spike_S477N,N_E31del,NSP15_T112I,NSP6_F108del,Spike_E484A,NSP12_T248I,E_T9I,Spike_P26del,NSP12_P323L,Spike_D614G)		TRUE	TRUE		0.000907685	0.378781	Oceania	Australia	Queensland
								Australia/QLD0x00E785/2022		Original	betacoronavirus	EPI_ISL_12721638		29720	Human	unknown	unknown	GRA	BA.2.50	BA.2*	BA.2*	consensus call	VOC Omicron GRA (B.1.1.529+BA.*) first detected in Botswana/Hong Kong/South Africa	(NSP5_P132H,NSP3_G489S,Spike_L24del,NSP4_T327I,Spike_S373P,Spike_Q493R,Spike_N969K,Spike_H655Y,N_R203K,Spike_V213G,Spike_G142D,Spike_A27S,Spike_Q954H,N_P13L,Spike_N501Y,Spike_P25del,N_R32del,NS3_T223I,Spike_T19I,M_Q19E,Spike_N440K,NSP4_T492I,Spike_N679K,Spike_N764K,NSP6_G107del,Spike_Y505H,Spike_D796Y,N_G204R,Spike_T478K,N_S413R,M_A63T,Spike_L212S,Spike_S371F,Spike_K417N,NSP13_R392C,Spike_T376A,NSP6_S106del,Spike_G339D,NSP4_L438F,NSP14_I42V,Spike_P681H,NSP4_L264F,NSP3_T24I,N_S33del,NSP1_S135R,Spike_S375F,Spike_Q498R,Spike_S477N,N_E31del,NSP15_T112I,NSP6_F108del,Spike_E484A,E_T9I,Spike_P26del,NSP12_P323L,Spike_D614G)		TRUE			0.0174966	0.378733	Oceania	Australia	Queensland
								Australia/QLD0x00E88C/2022		Original	betacoronavirus	EPI_ISL_12807252		29746	Human	unknown	unknown	GRA	BA.2	BA.2*	BA.2*	consensus call	VOC Omicron GRA (B.1.1.529+BA.*) first detected in Botswana/Hong Kong/South Africa	(NSP5_P132H,NSP3_I789M,NSP3_G489S,Spike_L24del,NSP4_T327I,Spike_S373P,Spike_Q493R,Spike_N969K,Spike_H655Y,N_R203K,Spike_V213G,Spike_G142D,Spike_A27S,Spike_Q954H,N_P13L,Spike_N501Y,Spike_P25del,N_R32del,NS3_T223I,Spike_T19I,M_Q19E,Spike_N440K,NSP4_T492I,Spike_N679K,Spike_N764K,NSP6_G107del,Spike_Y505H,Spike_D796Y,N_G204R,Spike_T478K,N_S413R,M_A63T,Spike_S371F,Spike_K417N,NSP13_R392C,Spike_T376A,NSP6_S106del,Spike_G339D,Spike_R408S,NSP4_L438F,Spike_D1146Y,NSP14_I42V,NSP4_L264F,Spike_P681H,NS3_I20T,NSP3_T24I,N_S33del,NSP1_S135R,Spike_S375F,Spike_D405N,Spike_Q498R,Spike_S477N,N_E31del,NSP15_T112I,NSP6_F108del,Spike_E484A,E_T9I,Spike_P26del,NSP12_P323L,Spike_D614G)		TRUE	TRUE		0.00833726	0.378466	Oceania	Australia	Queensland
								Australia/QLD0x00E7AA/2022		Original	betacoronavirus	EPI_ISL_12721686		29737	Human	unknown	unknown	GRA	BA.2	BA.2*	BA.2*	consensus call	VOC Omicron GRA (B.1.1.529+BA.*) first detected in Botswana/Hong Kong/South Africa	(NSP5_P132H,NSP3_G489S,Spike_L24del,NSP4_T327I,Spike_S373P,Spike_Q493R,Spike_N969K,Spike_H655Y,N_R203K,Spike_V213G,Spike_G142D,Spike_A27S,Spike_Q954H,N_P13L,Spike_N501Y,Spike_P25del,N_R32del,NS3_T223I,Spike_T19I,M_Q19E,Spike_N440K,NSP4_T492I,NS7a_T120I,Spike_N679K,Spike_N764K,NSP6_G107del,Spike_Y505H,Spike_D796Y,N_G204R,Spike_T478K,N_S413R,M_A63T,Spike_S371F,Spike_K417N,NSP13_R392C,Spike_T376A,NSP6_S106del,Spike_G339D,Spike_R408S,NSP4_L438F,NSP14_I42V,NSP4_L264F,Spike_P681H,NSP3_T24I,N_S33del,NSP1_S135R,Spike_S375F,Spike_D405N,NSP1_F143del,Spike_Q498R,Spike_S477N,NSP1_K141del,N_E31del,NSP1_S142del,NSP15_T112I,NSP6_F108del,Spike_E484A,E_T9I,Spike_P26del,NSP12_P323L,Spike_D614G)		TRUE			0.00971853	0.379075	Oceania	Australia	Queensland
								Australia/QLD0x00E7AE/2022		Original	betacoronavirus	EPI_ISL_12721627		29746	Human	unknown	unknown	GRA	BA.2.3	BA.2*	BA.2*	consensus call	VOC Omicron GRA (B.1.1.529+BA.*) first detected in Botswana/Hong Kong/South Africa	(NSP5_P132H,NSP3_G489S,Spike_L24del,NSP4_T327I,Spike_S373P,Spike_Q493R,Spike_N969K,Spike_H655Y,N_R203K,Spike_V213G,Spike_G142D,Spike_A27S,Spike_Q954H,N_P13L,Spike_N501Y,Spike_P25del,N_R32del,NS3_T223I,Spike_T19I,M_Q19E,Spike_N440K,NSP4_T492I,Spike_N679K,Spike_N764K,NSP6_G107del,Spike_Y505H,Spike_D796Y,N_G204R,Spike_T478K,N_S413R,M_A63T,Spike_S371F,Spike_K417N,NSP13_R392C,Spike_T376A,NSP6_S106del,NS3_L140F,Spike_G339D,NSP4_L438F,NSP4_A146V,NSP14_I42V,NSP4_L264F,Spike_P681H,NSP3_T24I,N_S33del,NSP1_S135R,Spike_S375F,Spike_D405N,Spike_Q498R,Spike_S477N,N_E31del,NSP15_T112I,NSP6_F108del,Spike_E484A,E_T9I,Spike_P26del,NSP12_P323L,Spike_D614G)		TRUE			0.0171452	0.378506	Oceania	Australia	Queensland
								Australia/QLD0x00E8A2/2022		Original	betacoronavirus	EPI_ISL_12807265		29746	Human	unknown	unknown	GRA	BA.2.3	BA.2*	BA.2*	consensus call	VOC Omicron GRA (B.1.1.529+BA.*) first detected in Botswana/Hong Kong/South Africa	(NSP5_P132H,NSP3_G489S,Spike_L24del,NSP4_T327I,Spike_S373P,Spike_Q493R,Spike_N969K,Spike_H655Y,N_R203K,Spike_V213G,Spike_G142D,Spike_A27S,Spike_Q954H,N_P13L,Spike_N501Y,Spike_P25del,N_R32del,NS3_T223I,Spike_T19I,M_Q19E,Spike_N440K,NSP4_T492I,Spike_N679K,Spike_N764K,NSP6_G107del,Spike_Y505H,Spike_D796Y,N_G204R,Spike_T478K,N_S413R,M_A63T,Spike_S371F,Spike_K417N,NSP13_R392C,Spike_T376A,NSP6_S106del,NS3_L140F,Spike_G339D,Spike_R408S,NSP4_L438F,NSP4_A146V,NSP14_I42V,NSP4_L264F,Spike_P681H,NSP3_T24I,N_S33del,NSP1_S135R,Spike_S375F,Spike_D405N,Spike_Q498R,Spike_S477N,N_E31del,NSP15_T112I,NSP6_F108del,Spike_E484A,E_T9I,Spike_P26del,NSP12_P323L,Spike_D614G)		TRUE	TRUE		0.000941303	0.378861	Oceania	Australia	Queensland
								Australia/QLD0x00E77E/2022		Original	betacoronavirus	EPI_ISL_12721684		29746	Human	unknown	unknown	GRA	BA.2.10	BA.2*	BA.2*	consensus call	VOC Omicron GRA (B.1.1.529+BA.*) first detected in Botswana/Hong Kong/South Africa	(NSP5_P132H,NSP3_G489S,Spike_L24del,NSP4_T327I,Spike_S373P,Spike_Q493R,Spike_N969K,Spike_H655Y,N_R203K,Spike_V213G,Spike_G142D,Spike_A27S,Spike_Q954H,N_P13L,Spike_N501Y,Spike_P25del,N_R32del,NS3_T223I,Spike_T19I,M_Q19E,NSP4_T492I,Spike_N679K,Spike_N764K,NSP6_G107del,Spike_Y505H,Spike_D796Y,N_G204R,Spike_T478K,N_S413R,M_A63T,Spike_S371F,NSP13_R392C,Spike_T376A,NSP6_S106del,Spike_G339D,NSP3_N442S,NSP4_L438F,NSP14_I42V,NSP4_L264F,Spike_P681H,NSP3_T24I,N_S33del,NSP1_S135R,Spike_S375F,Spike_D405N,Spike_Q498R,NSP13_S36P,Spike_S477N,N_E31del,NSP15_T112I,NSP6_F108del,Spike_E484A,E_T9I,Spike_P26del,NSP12_P323L,Spike_D614G)		TRUE			0.0242722	0.37879	Oceania	Australia	Queensland
								Australia/QLD0x00E7E1/2022		Original	betacoronavirus	EPI_ISL_12721695		29746	Human	unknown	unknown	GRA	BA.2	BA.2*	BA.2*	PANGO-v1.18	VOC Omicron GRA (B.1.1.529+BA.*) first detected in Botswana/Hong Kong/South Africa	(NSP5_P132H,NSP3_G489S,Spike_L24del,NSP4_T327I,Spike_S373P,Spike_Q493R,Spike_N969K,Spike_H655Y,N_R203K,Spike_V213G,Spike_G142D,Spike_A27S,Spike_Q954H,N_P13L,Spike_N501Y,Spike_P25del,N_R32del,NS3_T223I,Spike_T19I,M_Q19E,Spike_N440K,NSP4_T492I,Spike_N679K,Spike_N764K,NSP6_G107del,Spike_Y505H,Spike_D796Y,N_G204R,Spike_T478K,N_S413R,M_A63T,Spike_S371F,Spike_K417N,NSP13_R392C,Spike_T376A,NSP6_S106del,Spike_G339D,Spike_R408S,NSP4_L438F,NSP14_I42V,NSP4_L264F,Spike_P681H,NSP3_T24I,N_S33del,NSP1_S135R,Spike_S375F,Spike_D405N,Spike_Q498R,N_T265I,Spike_S477N,N_E31del,NSP15_T112I,NSP6_F108del,Spike_E484A,E_T9I,Spike_P26del,NSP12_P323L,Spike_D614G)		TRUE	TRUE		0.00833726	0.3785	Oceania	Australia	Queensland
								Australia/QLD0x00E777/2022		Original	betacoronavirus	EPI_ISL_12721660		29746	Human	unknown	unknown	GRA	BA.2.10.1	BA.2*	BA.2*	consensus call	VOC Omicron GRA (B.1.1.529+BA.*) first detected in Botswana/Hong Kong/South Africa	(NSP5_P132H,NSP3_G489S,Spike_L24del,NSP4_T327I,Spike_S373P,Spike_Q493R,Spike_N969K,Spike_H655Y,N_R203K,Spike_V213G,Spike_G142D,Spike_A27S,Spike_Q954H,N_P13L,Spike_N501Y,Spike_P25del,N_R32del,NS3_T223I,Spike_T19I,M_Q19E,Spike_N440K,NSP4_T492I,Spike_N679K,Spike_N764K,NSP6_G107del,Spike_Y505H,Spike_D796Y,N_G204R,Spike_T478K,N_S413R,M_A63T,Spike_S371F,Spike_K417N,NSP13_R392C,Spike_T376A,NSP6_S106del,Spike_G339D,Spike_R408S,NSP4_L438F,NSP14_I42V,NSP4_L264F,Spike_P681H,NSP3_T24I,N_S33del,NSP1_S135R,Spike_S375F,Spike_D405N,Spike_Q498R,NSP13_S36P,Spike_S477N,N_E31del,NSP15_T112I,NSP6_F108del,Spike_E484A,E_T9I,Spike_P26del,Spike_G798D,NSP12_P323L,Spike_D614G)		TRUE	TRUE		0.0039333	0.378953	Oceania	Australia	Queensland
								Australia/QLD0x00E76A/2022		Original	betacoronavirus	EPI_ISL_12721637		29746	Human	unknown	unknown	GRA	BA.2	BA.2*	BA.2*	consensus call	VOC Omicron GRA (B.1.1.529+BA.*) first detected in Botswana/Hong Kong/South Africa	(NSP5_P132H,NSP3_G489S,Spike_L24del,NSP4_T327I,Spike_S373P,Spike_Q493R,Spike_N969K,Spike_H655Y,N_R203K,Spike_V213G,Spike_G142D,Spike_A27S,Spike_Q954H,N_P13L,Spike_N501Y,Spike_P25del,N_R32del,NS3_T223I,Spike_T19I,M_Q19E,Spike_N440K,NSP4_T492I,Spike_N679K,Spike_N764K,NSP6_G107del,Spike_Y505H,NSP6_V190F,Spike_D796Y,N_G204R,Spike_T478K,N_S413R,M_A63T,NSP3_G282S,Spike_S371F,NSP3_R30K,Spike_K417N,NSP13_R392C,NSP2_L270F,Spike_T376A,NSP6_S106del,Spike_G339D,Spike_R408S,NSP4_L438F,NSP14_I42V,NSP4_L264F,Spike_P681H,NSP3_T24I,N_S33del,NSP1_S135R,Spike_S375F,Spike_D405N,Spike_Q498R,Spike_S477N,N_E31del,NSP15_T112I,NSP6_F108del,N_Q281L,Spike_E484A,E_T9I,Spike_P26del,NSP12_P323L,Spike_D614G)		TRUE	TRUE		0.00968197	0.379082	Oceania	Australia	Queensland
								Australia/QLD0x00E7EC/2022		Original	betacoronavirus	EPI_ISL_12721718		29746	Human	unknown	unknown	GRA	BA.2	BA.2*	BA.2*	consensus call	VOC Omicron GRA (B.1.1.529+BA.*) first detected in Botswana/Hong Kong/South Africa	(NSP5_P132H,NSP3_G489S,Spike_L24del,NSP4_T327I,Spike_S373P,Spike_Q493R,Spike_N969K,Spike_H655Y,N_G243C,N_R203K,Spike_V213G,Spike_G142D,Spike_A27S,Spike_Q954H,N_P13L,Spike_N501Y,Spike_P25del,N_R32del,NS3_T223I,Spike_T19I,M_Q19E,Spike_N440K,NSP4_T492I,Spike_N679K,Spike_N764K,NSP6_G107del,Spike_Y505H,Spike_D796Y,N_G204R,Spike_T478K,N_S413R,M_A63T,Spike_S371F,Spike_K417N,NSP13_R392C,NSP3_S1333N,Spike_T376A,NSP6_S106del,Spike_G339D,N_A55P,Spike_R408S,NSP4_L438F,NSP14_I42V,NSP4_L264F,Spike_P681H,NSP3_T24I,N_S33del,NSP1_S135R,Spike_S375F,Spike_D405N,Spike_Q498R,Spike_S477N,N_E31del,NSP15_T112I,NSP6_F108del,Spike_E484A,E_T9I,Spike_P26del,NSP12_P323L,Spike_D614G)		TRUE			0.00151281	0.378876	Oceania	Australia	Queensland
								Australia/QLD0x00E7B8/2022		Original	betacoronavirus	EPI_ISL_12721650		29746	Human	unknown	unknown	GRA	BA.2.2	BA.2*	BA.2*	PANGO-v1.18	VOC Omicron GRA (B.1.1.529+BA.*) first detected in Botswana/Hong Kong/South Africa	(NSP5_P132H,Spike_I1221T,NSP8_T145I,NSP3_G489S,Spike_L24del,NSP4_T327I,Spike_S373P,Spike_Q493R,Spike_N969K,Spike_H655Y,N_R203K,Spike_V213G,Spike_G142D,Spike_A27S,Spike_Q954H,N_P13L,Spike_N501Y,Spike_P25del,N_R32del,NS3_T223I,Spike_T19I,M_Q19E,Spike_N440K,NSP4_T492I,NSP3_I385V,Spike_N679K,Spike_N764K,NSP6_G107del,Spike_Y505H,NSP3_T725I,Spike_D796Y,N_G204R,Spike_T478K,N_S413R,M_A63T,Spike_S371F,NSP3_E111K,Spike_K417N,NSP13_R392C,Spike_T376A,NSP6_S106del,Spike_G339D,NS8_G50stop,Spike_R408S,NSP4_L438F,NSP14_I42V,NSP4_L264F,Spike_P681H,NSP3_T24I,N_S33del,NSP1_S135R,Spike_S375F,Spike_D405N,Spike_Q498R,Spike_S477N,N_E31del,NSP15_T112I,NSP6_F108del,Spike_E484A,E_T9I,Spike_P26del,NSP12_P323L,Spike_D614G,NSP1_G150C)		TRUE	TRUE		0.00208431	0.378756	Oceania	Australia	Queensland
								Australia/QLD0x00E8A8/2022		Original	betacoronavirus	EPI_ISL_12807276		29433	Human	unknown	unknown	GRA	BA.2.3	BA.2*	BA.2*	PANGO-v1.18	VOC Omicron GRA (B.1.1.529+BA.*) first detected in Botswana/Hong Kong/South Africa	(NSP5_P132H,NSP3_G489S,Spike_L24del,NSP4_T327I,Spike_S373P,Spike_Q493R,Spike_N969K,Spike_H655Y,N_R203K,Spike_V213G,Spike_G142D,Spike_A27S,Spike_Q954H,NS3_L106F,N_P13L,Spike_N501Y,Spike_P25del,N_R32del,NS3_T223I,Spike_T19I,M_Q19E,NSP4_T492I,Spike_N679K,Spike_N764K,NSP6_G107del,Spike_Y505H,Spike_D796Y,N_G204R,Spike_T478K,N_S413R,NSP2_T634I,M_A63T,Spike_S371F,NSP13_R392C,Spike_T376A,NSP6_S106del,N_Q163R,NS3_L140F,Spike_G339D,NS3_L108F,NSP4_L438F,NSP4_A146V,NSP14_I42V,NSP4_L264F,Spike_P681H,NSP3_T24I,N_S33del,NSP1_S135R,Spike_S375F,Spike_D405N,Spike_Q498R,Spike_S477N,N_E31del,NSP15_T112I,NSP6_F108del,Spike_E484A,E_T9I,Spike_P26del,NSP12_P323L,Spike_D614G)		TRUE			0.0245303	0.377416	Oceania	Australia	Queensland
								Australia/QLD0x00E74B/2022		Original	betacoronavirus	EPI_ISL_12721818		29746	Human	unknown	unknown	GRA	BA.2.12.2	BA.2*	BA.2*	PANGO-v1.18	VOC Omicron GRA (B.1.1.529+BA.*) first detected in Botswana/Hong Kong/South Africa	(NSP5_P132H,NSP3_G489S,Spike_L24del,NSP4_T327I,Spike_S373P,Spike_Q493R,Spike_N969K,Spike_H655Y,N_R203K,Spike_V213G,Spike_R357K,Spike_G142D,Spike_A27S,Spike_Q954H,N_P13L,Spike_N501Y,Spike_P25del,N_R32del,NS3_T223I,Spike_T19I,M_Q19E,Spike_N440K,NSP4_T492I,Spike_N679K,Spike_N764K,NSP6_G107del,Spike_Y505H,Spike_D796Y,N_G204R,Spike_T478K,N_S413R,M_A63T,Spike_S371F,Spike_K417N,NSP13_R392C,Spike_T376A,NSP6_S106del,Spike_G339D,Spike_R408S,NSP4_L438F,NSP14_I42V,NSP4_L264F,Spike_P681H,NSP3_T24I,N_S33del,NSP1_S135R,Spike_S375F,Spike_D405N,Spike_Q498R,Spike_S477N,N_E31del,NSP15_T112I,NSP6_F108del,NS7a_Q62R,Spike_E484A,E_T9I,Spike_P26del,N_S310N,NSP12_P323L,Spike_S704L,Spike_D614G)		TRUE	TRUE		0.00968197	0.378946	Oceania	Australia	Queensland
								Australia/QLD0x00E7F0/2022		Original	betacoronavirus	EPI_ISL_12721732		29746	Human	unknown	unknown	GRA	BA.2	BA.2*	BA.2*	consensus call	VOC Omicron GRA (B.1.1.529+BA.*) first detected in Botswana/Hong Kong/South Africa	(NSP5_P132H,NSP3_G489S,Spike_L24del,NSP4_T327I,Spike_S373P,Spike_Q493R,Spike_N969K,Spike_H655Y,N_R203K,NSP2_T566I,Spike_V213G,Spike_G142D,Spike_A27S,Spike_Q954H,Spike_A701V,N_P13L,Spike_N501Y,Spike_P25del,N_R32del,NS3_T223I,Spike_T19I,M_Q19E,Spike_N440K,NSP4_T492I,Spike_N679K,Spike_N764K,NSP6_G107del,Spike_Y505H,Spike_D796Y,N_G204R,Spike_T478K,N_S413R,M_A63T,Spike_S371F,Spike_K417N,NSP13_R392C,Spike_T376A,NSP6_S106del,Spike_G339D,Spike_R408S,NSP4_L438F,NSP14_I42V,NSP4_L264F,Spike_P681H,NSP3_T24I,N_S33del,NSP1_S135R,Spike_S375F,Spike_D405N,Spike_Q498R,Spike_S477N,N_E31del,NSP15_T112I,NSP6_F108del,Spike_E484A,E_T9I,Spike_P26del,NSP12_P323L,Spike_D614G)		TRUE	TRUE		0.00588314	0.379088	Oceania	Australia	Queensland
								Australia/QLD0x00E8A4/2022		Original	betacoronavirus	EPI_ISL_12807267		29746	Human	unknown	unknown	GRA	BA.2	BA.2*	BA.2*	consensus call	VOC Omicron GRA (B.1.1.529+BA.*) first detected in Botswana/Hong Kong/South Africa	(NSP5_P132H,NSP3_G489S,Spike_L24del,NSP4_T327I,Spike_S373P,Spike_Q493R,Spike_N969K,Spike_H655Y,N_R203K,Spike_V213G,Spike_G142D,Spike_A27S,Spike_Q954H,N_P13L,Spike_N501Y,Spike_P25del,N_R32del,NS3_T223I,Spike_T19I,M_Q19E,Spike_N440K,NSP4_T492I,Spike_N679K,Spike_N764K,NSP6_G107del,Spike_Y505H,Spike_D796Y,N_G204R,Spike_T478K,N_S413R,M_A63T,Spike_S371F,Spike_K417N,NSP13_R392C,Spike_T376A,NSP6_S106del,Spike_G339D,Spike_R408S,NSP4_L438F,NSP14_I42V,NSP4_L264F,Spike_P681H,NSP3_T24I,N_S33del,NSP1_S135R,Spike_S375F,Spike_D405N,Spike_Q498R,Spike_S477N,N_E31del,NSP15_T112I,NSP6_F108del,Spike_E484A,E_T9I,Spike_P26del,NSP12_P323L,Spike_D614G)		TRUE	TRUE		0.000907685	0.37905	Oceania	Australia	Queensland
								Australia/QLD0x00E75E/2022		Original	betacoronavirus	EPI_ISL_12721800		29746	Human	unknown	unknown	GRA	BA.2	BA.2*	BA.2*	consensus call	VOC Omicron GRA (B.1.1.529+BA.*) first detected in Botswana/Hong Kong/South Africa	(NSP5_P132H,NSP3_G489S,Spike_L24del,NSP4_T327I,Spike_S373P,Spike_Q493R,Spike_N969K,Spike_H655Y,N_R203K,Spike_V213G,Spike_G142D,Spike_A27S,Spike_Q954H,N_P13L,Spike_N501Y,Spike_P25del,N_R32del,NS3_T223I,Spike_T19I,M_Q19E,Spike_N440K,NSP4_T492I,Spike_N679K,Spike_N764K,NSP6_G107del,Spike_Y505H,Spike_D796Y,N_G204R,Spike_T478K,N_S413R,M_A63T,Spike_S371F,Spike_K417N,NSP13_R392C,Spike_T376A,NSP6_S106del,Spike_G339D,Spike_R408S,NSP4_L438F,NSP14_I42V,NSP4_L264F,Spike_P681H,NSP3_T24I,N_S33del,NSP1_S135R,Spike_S375F,Spike_D405N,Spike_Q498R,Spike_S477N,N_E31del,NSP15_T112I,NSP6_F108del,Spike_E484A,E_T9I,Spike_P26del,NSP12_P323L,Spike_D614G)		TRUE			0.0177167	0.378487	Oceania	Australia	Queensland
								Australia/QLD0x00E87C/2022		Original	betacoronavirus	EPI_ISL_12807280		29746	Human	unknown	unknown	GRA	BA.2.33	BA.2*	BA.2*	consensus call	VOC Omicron GRA (B.1.1.529+BA.*) first detected in Botswana/Hong Kong/South Africa	(NSP5_P132H,NSP3_G489S,Spike_L24del,NSP4_T327I,Spike_S373P,Spike_Q493R,Spike_N969K,Spike_H655Y,N_R203K,Spike_V213G,Spike_G142D,Spike_A27S,Spike_Q954H,N_P13L,Spike_T883I,Spike_N501Y,Spike_P25del,N_R32del,NS3_T223I,Spike_T19I,M_Q19E,Spike_N440K,NSP4_T492I,Spike_N679K,Spike_N764K,NSP6_G107del,Spike_Y505H,Spike_D796Y,N_G204R,Spike_T478K,N_S413R,M_A63T,NSP3_P395L,Spike_S371F,Spike_K417N,NSP13_R392C,Spike_T376A,NSP6_S106del,Spike_G339D,Spike_R408S,NSP4_L438F,NSP14_I42V,NSP4_L264F,Spike_P681H,NSP3_T24I,N_S33del,NSP1_S135R,Spike_S375F,Spike_D405N,Spike_Q498R,Spike_S477N,N_E31del,NSP15_T112I,NSP6_F108del,Spike_E484A,E_T9I,Spike_P26del,NSP12_P323L,Spike_D614G)		TRUE			0.017515	0.379196	Oceania	Australia	Queensland
								Australia/QLD0x00E755/2022		Original	betacoronavirus	EPI_ISL_12721778		29746	Human	unknown	unknown	GRA	BA.2	BA.2*	BA.2*	consensus call	VOC Omicron GRA (B.1.1.529+BA.*) first detected in Botswana/Hong Kong/South Africa	(NSP5_P132H,NSP3_G489S,Spike_L24del,NSP4_T327I,Spike_S373P,Spike_Q493R,Spike_N969K,Spike_H655Y,N_R203K,Spike_V213G,Spike_G142D,Spike_A27S,Spike_Q954H,N_P13L,Spike_N501Y,Spike_P25del,N_R32del,NS3_T223I,Spike_T19I,M_Q19E,Spike_N440K,NSP4_T492I,Spike_N679K,Spike_N764K,NSP6_G107del,Spike_Y505H,Spike_D796Y,N_G204R,Spike_T478K,N_S413R,M_A63T,NSP2_V157I,Spike_S371F,Spike_K417N,NSP13_R392C,Spike_T376A,NSP6_S106del,Spike_G339D,Spike_R408S,NSP4_L438F,NSP14_I42V,NSP4_L264F,Spike_P681H,NSP3_T24I,N_S33del,NSP1_S135R,Spike_S375F,Spike_D405N,Spike_Q498R,Spike_S477N,N_E31del,NSP15_T112I,NSP6_F108del,Spike_E484A,E_T9I,Spike_P26del,NSP12_P323L,Spike_D614G)		TRUE	TRUE		0.000907685	0.378983	Oceania	Australia	Queensland
								Australia/QLD0x00E7A2/2022		Original	betacoronavirus	EPI_ISL_12721667		29710	Human	unknown	unknown	GRA	BA.2	BA.2*	BA.2*	consensus call	VOC Omicron GRA (B.1.1.529+BA.*) first detected in Botswana/Hong Kong/South Africa	(NSP5_P132H,NSP3_G489S,Spike_L24del,NSP4_T327I,Spike_S373P,Spike_Q493R,Spike_N969K,Spike_H655Y,N_R203K,Spike_V213G,Spike_G142D,Spike_A27S,Spike_Q954H,N_P13L,Spike_N501Y,Spike_P25del,N_R32del,NS3_T223I,Spike_T19I,M_Q19E,NSP4_T492I,NSP3_D9G,Spike_N679K,Spike_N764K,NSP6_G107del,Spike_Y505H,Spike_D796Y,N_G204R,Spike_T478K,N_S413R,M_A63T,Spike_S371F,NSP13_R392C,Spike_T376A,NSP6_S106del,Spike_G339D,NSP4_L438F,NSP14_I42V,NSP4_L264F,Spike_P681H,NSP3_T24I,N_S33del,NSP1_S135R,Spike_S375F,Spike_D405N,Spike_Q498R,NSP1_L107F,Spike_S477N,N_E31del,NSP15_T112I,NSP6_F108del,Spike_E484A,E_T9I,Spike_P26del,NSP12_P323L,Spike_D614G,N_P258S)		TRUE			0.0243352	0.378825	Oceania	Australia	Queensland
								Australia/QLD0x00E7A9/2022		Original	betacoronavirus	EPI_ISL_12721681		29746	Human	unknown	unknown	GRA	BA.2.3	BA.2*	BA.2*	consensus call	VOC Omicron GRA (B.1.1.529+BA.*) first detected in Botswana/Hong Kong/South Africa	(NSP5_P132H,NSP3_G489S,Spike_L24del,NSP4_T327I,Spike_S373P,Spike_Q493R,Spike_N969K,Spike_H655Y,N_R203K,Spike_V213G,Spike_G142D,N_F363S,Spike_A27S,Spike_Q954H,N_P13L,Spike_N501Y,Spike_P25del,N_R32del,NS3_T223I,Spike_T19I,M_Q19E,Spike_N440K,NSP4_T492I,Spike_N679K,Spike_N764K,NSP6_G107del,Spike_Y505H,NS8_S67F,Spike_D796Y,N_G204R,Spike_T478K,N_S413R,M_A63T,Spike_S371F,Spike_K417N,NSP13_R392C,Spike_T376A,NSP6_S106del,NSP13_T481M,NS3_L140F,Spike_G339D,Spike_R408S,NSP4_L438F,NSP4_A146V,NSP14_I42V,NSP4_L264F,Spike_P681H,NSP3_T24I,N_S33del,NSP1_S135R,Spike_S375F,Spike_D405N,Spike_Q498R,Spike_S477N,N_E31del,NSP15_T112I,NSP6_F108del,Spike_E484A,E_T9I,Spike_P26del,NSP12_P323L,Spike_D614G)		TRUE	TRUE		0.00349627	0.378821	Oceania	Australia	Queensland
								Australia/QLD0x00E890/2022		Original	betacoronavirus	EPI_ISL_12807266		29746	Human	unknown	unknown	GRA	BA.2	BA.2*	BA.2*	consensus call	VOC Omicron GRA (B.1.1.529+BA.*) first detected in Botswana/Hong Kong/South Africa	(NSP5_P132H,NSP3_G489S,Spike_L24del,NSP4_T327I,Spike_S373P,Spike_Q493R,Spike_N969K,Spike_H655Y,N_R203K,Spike_V213G,Spike_G142D,Spike_A27S,Spike_Q954H,N_P13L,Spike_N501Y,Spike_P25del,N_R32del,NS3_T223I,Spike_T19I,M_Q19E,Spike_N440K,NSP4_T492I,Spike_N679K,Spike_N764K,NSP6_G107del,Spike_Y505H,Spike_D796Y,N_G204R,Spike_T478K,N_S413R,M_A63T,Spike_S371F,Spike_K417N,NSP13_R392C,Spike_T376A,NSP6_S106del,Spike_G339D,Spike_R408S,NSP4_L438F,NSP14_I42V,NSP4_L264F,Spike_P681H,NSP3_T24I,N_S33del,NSP1_S135R,Spike_S375F,Spike_D405N,Spike_Q498R,Spike_S477N,N_E31del,NSP3_K1771R,NSP15_T112I,NSP6_F108del,Spike_E484A,E_T9I,Spike_P26del,NSP12_P323L,Spike_D614G,N_A90S)		TRUE	TRUE		0.00302562	0.378979	Oceania	Australia	Queensland
								Australia/QLD0x00E74E/2022		Original	betacoronavirus	EPI_ISL_12721823		29746	Human	unknown	unknown	GRA	BA.2.33	BA.2*	BA.2*	consensus call	VOC Omicron GRA (B.1.1.529+BA.*) first detected in Botswana/Hong Kong/South Africa	(NSP5_P132H,NSP3_G489S,Spike_L24del,NSP4_T327I,Spike_S373P,Spike_Q493R,Spike_N969K,Spike_H655Y,N_R203K,Spike_V213G,Spike_G142D,Spike_A27S,Spike_Q954H,N_P13L,Spike_N501Y,Spike_P25del,N_R32del,NS3_T223I,Spike_T19I,N_G243S,M_Q19E,Spike_N440K,NSP4_T492I,Spike_N679K,Spike_N764K,NSP6_G107del,Spike_Y505H,Spike_D796Y,N_G204R,Spike_T478K,N_S413R,M_A63T,NSP3_P395L,Spike_S371F,Spike_K417N,NSP13_R392C,Spike_T376A,NSP6_S106del,Spike_G339D,Spike_R408S,NSP4_L438F,NSP14_I42V,NSP4_L264F,Spike_P681H,NSP3_T24I,N_S33del,NSP1_S135R,Spike_S375F,Spike_D405N,Spike_Q498R,Spike_S477N,N_E31del,NSP15_T112I,NSP6_F108del,Spike_E484A,E_T9I,Spike_P26del,NSP12_P323L,Spike_D614G)		TRUE	TRUE		0.00282391	0.379307	Oceania	Australia	Queensland
								Australia/QLD0x00E7A3/2022		Original	betacoronavirus	EPI_ISL_12721668		29746	Human	unknown	unknown	GRA	BA.2	BA.2*	BA.2*	consensus call	VOC Omicron GRA (B.1.1.529+BA.*) first detected in Botswana/Hong Kong/South Africa	(NSP5_P132H,NSP3_G489S,Spike_L24del,NSP4_T327I,Spike_S373P,Spike_Q493R,Spike_N969K,Spike_H655Y,N_R203K,Spike_V213G,Spike_G142D,Spike_A27S,Spike_Q954H,N_P13L,Spike_N501Y,Spike_P25del,N_R32del,NS3_T223I,Spike_T19I,M_Q19E,Spike_N440K,NSP4_T492I,NSP3_D9G,Spike_N679K,Spike_N764K,NSP6_G107del,Spike_Y505H,Spike_D796Y,N_G204R,Spike_T478K,N_S413R,M_A63T,Spike_S371F,Spike_K417N,NSP13_R392C,Spike_T376A,NSP6_S106del,Spike_G339D,Spike_R408S,NSP4_L438F,NSP14_I42V,NSP4_L264F,Spike_P681H,NSP3_T24I,N_S33del,NSP1_S135R,Spike_S375F,Spike_D405N,Spike_Q498R,NSP1_L107F,Spike_S477N,N_E31del,NSP15_T112I,NSP6_F108del,Spike_E484A,E_T9I,Spike_P26del,NSP12_P323L,Spike_D614G,N_P258S)		TRUE			0.0171115	0.37863	Oceania	Australia	Queensland
								Australia/QLD0x00E783/2022		Original	betacoronavirus	EPI_ISL_12721634		29746	Human	unknown	unknown	GRA	BA.2.10	BA.2*	BA.2*	PANGO-v1.18	VOC Omicron GRA (B.1.1.529+BA.*) first detected in Botswana/Hong Kong/South Africa	(NSP5_P132H,NSP3_G489S,Spike_L24del,NSP4_T327I,Spike_S373P,Spike_Q493R,Spike_N969K,Spike_H655Y,N_R203K,Spike_V213G,Spike_G142D,Spike_A27S,Spike_Q954H,N_P13L,Spike_N501Y,Spike_P25del,N_R32del,NS3_T223I,Spike_T19I,M_Q19E,Spike_N440K,NSP4_T492I,Spike_N679K,Spike_N764K,NSP6_G107del,Spike_Y505H,Spike_D796Y,N_G204R,Spike_T478K,N_S413R,M_A63T,Spike_S371F,Spike_K417N,NSP13_R392C,Spike_T376A,NSP6_S106del,NSP1_H110Y,Spike_G339D,Spike_R408S,NSP4_L438F,NSP14_I42V,NSP4_L264F,Spike_P681H,NSP3_T24I,N_S33del,NSP1_S135R,Spike_S375F,Spike_D405N,Spike_Q498R,NSP13_S36P,Spike_S477N,N_E31del,NSP15_T112I,NSP6_F108del,Spike_E484A,E_T9I,Spike_P26del,NSP12_P323L,Spike_D614G)		TRUE	TRUE		0.00968197	0.37915	Oceania	Australia	Queensland
								Australia/QLD0x00E8A0/2022		Original	betacoronavirus	EPI_ISL_12807264		29746	Human	unknown	unknown	GRA	BA.2.42	BA.2*	BA.2*	PANGO-v1.18	VOC Omicron GRA (B.1.1.529+BA.*) first detected in Botswana/Hong Kong/South Africa	(NSP5_P132H,NSP3_G489S,Spike_L24del,NSP4_T327I,Spike_S373P,Spike_Q493R,Spike_N969K,Spike_H655Y,N_R203K,Spike_V213G,Spike_G142D,Spike_A27S,Spike_Q954H,N_P13L,Spike_N501Y,Spike_P25del,N_R32del,NS3_T223I,Spike_T19I,M_Q19E,Spike_N440K,NSP4_T492I,N_E378D,Spike_N679K,Spike_N764K,NSP6_G107del,Spike_Y505H,Spike_I68T,Spike_D796Y,N_G204R,Spike_T478K,N_S413R,M_A63T,Spike_S371F,Spike_K417N,NSP13_R392C,Spike_T376A,NSP6_S106del,Spike_G339D,Spike_R408S,NSP4_L438F,NS6_L4P,NSP14_I42V,NSP4_L264F,Spike_P681H,NSP3_T24I,N_S33del,NSP1_S135R,Spike_S375F,Spike_D405N,Spike_Q498R,Spike_S477N,N_E31del,NSP15_T112I,NSP6_F108del,Spike_E484A,E_T9I,Spike_P26del,NSP12_P323L,Spike_D614G)		TRUE	TRUE		0.000907685	0.379084	Oceania	Australia	Queensland
								Australia/QLD0x00E80B/2022		Original	betacoronavirus	EPI_ISL_12721728		29746	Human	unknown	unknown	GRA	BA.2.62	BA.2*	BA.2*	PANGO-v1.18	VOC Omicron GRA (B.1.1.529+BA.*) first detected in Botswana/Hong Kong/South Africa	(NSP5_P132H,N_T135I,NSP3_G489S,Spike_L24del,NSP4_T327I,Spike_S373P,Spike_Q493R,Spike_N969K,Spike_H655Y,N_R203K,Spike_V213G,Spike_G142D,Spike_A27S,Spike_Q954H,N_P13L,Spike_N501Y,Spike_P25del,N_R32del,NS3_T223I,Spike_T19I,M_Q19E,Spike_N440K,NSP4_T492I,Spike_N679K,Spike_N764K,NSP6_G107del,Spike_Y505H,Spike_D796Y,N_G204R,Spike_T478K,N_S413R,M_A63T,Spike_S371F,Spike_K417N,NSP13_R392C,Spike_T376A,NSP6_S106del,Spike_G339D,Spike_R408S,NSP4_L438F,NSP14_I42V,NSP4_L264F,Spike_P681H,NSP3_T24I,N_S33del,NSP1_S135R,Spike_S375F,NS8_I39T,Spike_D405N,Spike_Q498R,Spike_S477N,N_E31del,NSP3_L1304F,NSP15_T112I,NS3_H93Y,NSP6_F108del,Spike_E484A,E_T9I,Spike_P26del,NSP12_P323L,Spike_D614G)		TRUE			0.0125059	0.379179	Oceania	Australia	Queensland
								Australia/QLD0x00E7A0/2022		Original	betacoronavirus	EPI_ISL_12721665		29743	Human	unknown	unknown	GRA	BA.2	BA.2*	BA.2*	consensus call	VOC Omicron GRA (B.1.1.529+BA.*) first detected in Botswana/Hong Kong/South Africa	(NSP5_P132H,NSP3_G489S,Spike_L24del,NSP4_T327I,Spike_S373P,Spike_Q493R,Spike_N969K,Spike_H655Y,N_R203K,Spike_V213G,Spike_G142D,Spike_A27S,Spike_Q954H,N_P13L,Spike_N501Y,Spike_P25del,N_R32del,NS3_T223I,Spike_T19I,M_Q19E,Spike_N440K,NSP4_T492I,Spike_N679K,Spike_N764K,NSP16_I281V,NSP6_G107del,Spike_Y505H,Spike_D796Y,N_G204R,Spike_T478K,N_S413R,M_A63T,NS7a_S98F,Spike_S371F,NSP1_M85del,Spike_K417N,NSP13_R392C,Spike_T376A,NSP6_S106del,NSP16_A162T,Spike_G339D,Spike_R408S,NSP4_L438F,NSP14_I42V,NSP4_L264F,Spike_P681H,NSP3_T24I,N_S33del,NSP1_S135R,Spike_S375F,Spike_D405N,Spike_Q498R,Spike_S477N,N_E31del,NSP15_T112I,NSP6_F108del,Spike_E484A,E_T9I,Spike_P26del,NSP12_P323L,Spike_D614G)		TRUE			0.0160374	0.379143	Oceania	Australia	Queensland
								Australia/QLD0x00E8F1/2022		Original	betacoronavirus	EPI_ISL_12807350		29746	Human	unknown	unknown	GRA	BA.2.42	BA.2*	BA.2*	PANGO-v1.18	VOC Omicron GRA (B.1.1.529+BA.*) first detected in Botswana/Hong Kong/South Africa	(NSP5_P132H,NSP3_G489S,Spike_L24del,NSP4_T327I,Spike_S373P,Spike_Q493R,Spike_N969K,Spike_H655Y,N_R203K,Spike_V213G,Spike_G142D,Spike_A27S,Spike_Q954H,N_P13L,Spike_N501Y,Spike_P25del,N_R32del,NS3_T223I,Spike_T19I,M_Q19E,Spike_N440K,NSP4_T492I,N_E378D,Spike_N679K,Spike_N764K,NSP6_G107del,Spike_Y505H,Spike_I68T,Spike_D796Y,N_G204R,Spike_T478K,N_S413R,M_A63T,Spike_S371F,Spike_K417N,NSP14_I87V,NSP13_R392C,Spike_T376A,NSP6_S106del,NS3_T176I,Spike_G339D,Spike_R408S,NSP4_L438F,NS6_L4P,NSP14_I42V,NSP4_L264F,Spike_P681H,NSP3_T24I,N_S33del,NSP1_S135R,Spike_S375F,Spike_D405N,Spike_Q498R,Spike_S477N,N_E31del,NSP15_T112I,NSP6_F108del,Spike_E484A,E_T9I,Spike_P26del,NSP12_P323L,Spike_D614G)		TRUE	TRUE		0.000907685	0.37905	Oceania	Australia	Queensland
								Australia/QLD0x00E8A9/2022		Original	betacoronavirus	EPI_ISL_12807279		29746	Human	unknown	unknown	GRA	BA.2	BA.2*	BA.2*	consensus call	VOC Omicron GRA (B.1.1.529+BA.*) first detected in Botswana/Hong Kong/South Africa	(NSP5_P132H,NSP3_G489S,Spike_L24del,NSP4_T327I,Spike_S373P,Spike_Q493R,Spike_N969K,Spike_H655Y,N_R203K,Spike_V213G,Spike_G142D,Spike_A27S,Spike_Q954H,N_P13L,Spike_N501Y,Spike_P25del,N_R32del,NS3_T223I,Spike_T19I,M_Q19E,Spike_N440K,NSP4_T492I,Spike_N679K,Spike_N764K,NSP6_G107del,Spike_Y505H,Spike_D796Y,N_G204R,Spike_T478K,N_S413R,M_A63T,Spike_S371F,Spike_K417N,NSP13_R392C,Spike_T376A,NSP6_S106del,Spike_G339D,Spike_R408S,NSP4_L438F,NSP14_I42V,NSP4_L264F,Spike_P681H,NSP3_T24I,N_S33del,NSP1_S135R,Spike_S375F,Spike_D405N,Spike_Q498R,Spike_S477N,N_E31del,NSP15_T112I,NSP6_F108del,Spike_E484A,E_T9I,Spike_P26del,NSP12_P323L,Spike_D614G,NSP16_A34V)		TRUE	TRUE		0.000907685	0.378916	Oceania	Australia	Queensland
								Australia/QLD0x00E89B/2022		Original	betacoronavirus	EPI_ISL_12807223		29740	Human	unknown	unknown	GRA	BA.5.2.1	BA.5*	BA.5*	PANGO-v1.18	VOC Omicron GRA (B.1.1.529+BA.*) first detected in Botswana/Hong Kong/South Africa	(NSP5_P132H,Spike_H69del,NSP3_G489S,Spike_L24del,NSP4_T327I,Spike_S373P,Spike_N969K,Spike_H655Y,N_R203K,Spike_V213G,Spike_G142D,Spike_A27S,Spike_Q954H,N_P13L,Spike_N501Y,Spike_P25del,N_R32del,NS3_T223I,Spike_T19I,M_Q19E,Spike_N440K,NSP4_T492I,M_D3N,Spike_N679K,Spike_N764K,NSP6_G107del,Spike_Y505H,Spike_D796Y,N_G204R,Spike_T478K,N_S413R,M_A63T,Spike_S371F,Spike_K417N,NSP13_R392C,Spike_F486V,Spike_T376A,NSP6_S106del,Spike_G339D,Spike_R408S,NSP14_I42V,Spike_P681H,NSP4_L264F,NSP3_T24I,N_S33del,NSP1_S135R,Spike_S375F,Spike_D405N,Spike_Q498R,Spike_S477N,N_E31del,NSP15_T112I,NSP6_F108del,Spike_E484A,E_T9I,Spike_V70del,Spike_P26del,NSP12_P323L,Spike_D614G,Spike_L452R)		TRUE			0.00137861	0.378969	Oceania	Australia	Queensland
								Australia/QLD0x00E844/2022		Original	betacoronavirus	EPI_ISL_12721875		29746	Human	unknown	unknown	GRA	BA.2	BA.2*	BA.2*	consensus call	VOC Omicron GRA (B.1.1.529+BA.*) first detected in Botswana/Hong Kong/South Africa	(NSP5_P132H,NSP3_G489S,Spike_L24del,NSP4_T327I,Spike_S373P,Spike_Q493R,Spike_N969K,Spike_H655Y,N_R203K,Spike_V213G,Spike_G142D,Spike_A27S,Spike_Q954H,N_P13L,Spike_N501Y,Spike_P25del,N_R32del,NS3_T223I,Spike_T19I,M_Q19E,Spike_N440K,NSP4_T492I,Spike_N679K,Spike_N764K,NSP6_G107del,Spike_Y505H,Spike_D796Y,N_G204R,Spike_T478K,N_S413R,M_A63T,Spike_S371F,NSP3_L72F,Spike_K417N,NSP13_R392C,Spike_T376A,NSP6_S106del,Spike_G339D,Spike_R408S,NSP4_L438F,NSP14_I42V,NSP4_L264F,Spike_P681H,NSP3_T24I,N_S33del,NSP1_S135R,Spike_S375F,Spike_D405N,Spike_Q498R,Spike_S477N,N_E31del,NSP15_T112I,NSP6_F108del,Spike_E484A,E_T9I,Spike_P26del,Spike_A647S,NSP12_P323L,Spike_D614G)		TRUE	TRUE		0.00302562	0.378878	Oceania	Australia	Queensland
								Australia/QLD0x00E80C/2022		Original	betacoronavirus	EPI_ISL_12721729		29746	Human	unknown	unknown	GRA	BA.2.57	BA.2*	BA.2*	PANGO-v1.18	VOC Omicron GRA (B.1.1.529+BA.*) first detected in Botswana/Hong Kong/South Africa	(NSP5_P132H,NSP3_G489S,Spike_L24del,NSP4_T327I,Spike_S373P,NSP3_Y1102C,Spike_Q493R,Spike_N969K,Spike_H655Y,N_R203K,Spike_V213G,Spike_G142D,Spike_A27S,Spike_Q954H,N_P13L,Spike_N501Y,Spike_P25del,N_R32del,NS3_T223I,Spike_T19I,M_Q19E,Spike_N440K,NSP4_T492I,Spike_N679K,Spike_N764K,NSP6_G107del,Spike_Y505H,Spike_D796Y,N_G204R,Spike_T478K,N_S413R,M_A63T,Spike_S371F,Spike_K417N,NSP13_R392C,Spike_T376A,NSP6_S106del,Spike_G339D,Spike_R408S,NSP4_L438F,NSP14_I42V,NSP4_L264F,Spike_P681H,NSP3_T24I,N_S33del,NSP1_S135R,Spike_S375F,Spike_D405N,Spike_Q498R,Spike_S477N,N_E31del,NSP3_L1328I,NSP15_T112I,NSP6_F108del,Spike_E484A,E_T9I,Spike_P26del,NSP12_P323L,Spike_D614G)		TRUE			0.0171115	0.378596	Oceania	Australia	Queensland
								Australia/QLD0x00E880/2022		Original	betacoronavirus	EPI_ISL_12807224		29746	Human	unknown	unknown	GRA	BA.2	BA.2*	BA.2*	consensus call	VOC Omicron GRA (B.1.1.529+BA.*) first detected in Botswana/Hong Kong/South Africa	(NSP5_P132H,NSP3_G489S,Spike_L24del,NSP4_T327I,Spike_S373P,Spike_Q493R,Spike_N969K,Spike_H655Y,N_R203K,NSP2_T566I,Spike_V213G,Spike_G142D,Spike_A27S,Spike_Q954H,Spike_A701V,N_P13L,Spike_N501Y,Spike_P25del,N_R32del,NS3_T223I,Spike_T19I,M_Q19E,Spike_N440K,NSP4_T492I,Spike_N679K,Spike_N764K,NSP6_G107del,Spike_Y505H,Spike_D796Y,N_G204R,Spike_T478K,N_S413R,M_A63T,Spike_S371F,Spike_K417N,NSP13_R392C,Spike_T376A,NSP6_S106del,Spike_G339D,Spike_R408S,NSP4_L438F,NSP14_I42V,NSP4_L264F,Spike_P681H,NSP3_T24I,N_S33del,NSP1_S135R,Spike_S375F,Spike_D405N,Spike_Q498R,Spike_S477N,N_E31del,NSP15_T112I,NSP6_F108del,Spike_E484A,E_T9I,Spike_P26del,NSP12_P323L,Spike_D614G)		TRUE	TRUE		0.00272306	0.378898	Oceania	Australia	Queensland
								Australia/QLD0x00E768/2022		Original	betacoronavirus	EPI_ISL_12721821		29746	Human	unknown	unknown	GRA	BA.2	BA.2*	BA.2*	consensus call	VOC Omicron GRA (B.1.1.529+BA.*) first detected in Botswana/Hong Kong/South Africa	(NSP5_P132H,NSP3_G489S,Spike_L24del,NSP4_T327I,Spike_S373P,Spike_Q493R,Spike_N969K,Spike_H655Y,N_R203K,Spike_V213G,Spike_G142D,Spike_A27S,Spike_Q954H,N_P13L,Spike_N501Y,Spike_P25del,N_R32del,NS3_T223I,Spike_T19I,NSP5_H246Y,M_Q19E,Spike_N440K,NSP4_T492I,NSP3_D9G,Spike_N679K,Spike_N764K,NSP6_G107del,Spike_Y505H,Spike_D796Y,N_G204R,Spike_T478K,N_S413R,M_A63T,Spike_S371F,Spike_K417N,NSP13_R392C,Spike_T376A,NSP6_S106del,Spike_G339D,Spike_R408S,NSP4_L438F,NSP14_I42V,NSP4_L264F,Spike_P681H,NSP3_T24I,N_S33del,NSP1_S135R,Spike_S375F,Spike_D405N,Spike_Q498R,Spike_S477N,N_E31del,NSP15_T112I,NSP6_F108del,Spike_E484A,E_T9I,Spike_P26del,NSP12_P323L,Spike_D614G)		TRUE	TRUE		0.00968197	0.379116	Oceania	Australia	Queensland
								Australia/QLD0x00E750/2022		Original	betacoronavirus	EPI_ISL_12721773		29746	Human	unknown	unknown	GRA	BA.2	BA.2*	BA.2*	consensus call	VOC Omicron GRA (B.1.1.529+BA.*) first detected in Botswana/Hong Kong/South Africa	(NSP5_P132H,NSP3_G489S,Spike_L24del,NSP4_T327I,Spike_S373P,Spike_Q493R,Spike_N969K,Spike_H655Y,N_R203K,Spike_V213G,Spike_G142D,Spike_A27S,Spike_Q954H,N_P13L,Spike_N501Y,Spike_P25del,N_R32del,NS3_T223I,Spike_T19I,M_Q19E,Spike_N440K,NSP4_T492I,Spike_N679K,Spike_N764K,NSP6_G107del,Spike_Y505H,Spike_D796Y,N_G204R,Spike_T478K,N_S413R,M_A63T,Spike_S371F,Spike_K417N,NSP13_R392C,Spike_T376A,NSP6_S106del,Spike_G339D,Spike_R408S,NSP4_L438F,NSP14_I42V,NSP4_L264F,Spike_P681H,NSP3_T24I,N_S33del,NSP1_S135R,Spike_S375F,Spike_D405N,Spike_Q498R,Spike_S477N,N_E31del,NSP15_T112I,NSP6_F108del,Spike_P1162L,Spike_E484A,E_T9I,Spike_P26del,NSP12_P323L,Spike_D614G)		TRUE	TRUE		0.00440395	0.37893	Oceania	Australia	Queensland
								Australia/QLD0x00E7E8/2022		Original	betacoronavirus	EPI_ISL_12721705		29746	Human	unknown	unknown	GRA	BA.2	BA.2*	BA.2*	consensus call	VOC Omicron GRA (B.1.1.529+BA.*) first detected in Botswana/Hong Kong/South Africa	(NSP5_P132H,NSP3_G489S,Spike_L24del,NSP4_T327I,Spike_S373P,Spike_Q493R,Spike_N969K,Spike_H655Y,N_R203K,Spike_V213G,Spike_G142D,Spike_A27S,Spike_Q954H,N_P13L,Spike_N501Y,Spike_P25del,N_R32del,NS3_T223I,Spike_T19I,M_Q19E,Spike_N440K,NSP4_T492I,Spike_N679K,Spike_N764K,NSP6_G107del,Spike_Y505H,Spike_D796Y,N_G204R,Spike_T478K,N_S413R,M_A63T,Spike_S371F,Spike_K417N,NSP13_R392C,Spike_T376A,NSP6_S106del,Spike_G339D,Spike_R408S,NSP4_L438F,NSP14_I42V,NSP4_L264F,Spike_P681H,NSP3_T24I,N_S33del,NSP1_S135R,Spike_S375F,Spike_D405N,Spike_Q498R,Spike_S477N,N_E31del,NSP15_T112I,NSP6_F108del,Spike_E484A,E_T9I,Spike_P26del,NSP12_P323L,Spike_D614G)		TRUE			0.0222551	0.378318	Oceania	Australia	Queensland
								Australia/QLD0x00E892/2022		Original	betacoronavirus	EPI_ISL_12807268		29746	Human	unknown	unknown	GRA	BA.2.3	BA.2*	BA.2*	PANGO-v1.18	VOC Omicron GRA (B.1.1.529+BA.*) first detected in Botswana/Hong Kong/South Africa	(NSP5_P132H,NSP3_G489S,Spike_L24del,NSP4_T327I,Spike_S373P,Spike_Q493R,Spike_N969K,Spike_H655Y,N_R203K,Spike_V213G,Spike_G142D,Spike_A27S,Spike_Q954H,N_P13L,Spike_N501Y,Spike_P25del,N_R32del,NS3_T223I,Spike_T19I,M_Q19E,Spike_N440K,NSP4_T492I,Spike_N679K,Spike_N764K,NSP6_G107del,Spike_Y505H,Spike_D796Y,N_G204R,Spike_T478K,N_S413R,M_A63T,Spike_S371F,Spike_K417N,NSP13_R392C,Spike_T376A,NSP6_S106del,NS3_L140F,Spike_G339D,Spike_R408S,NSP4_L438F,NSP4_A146V,NSP14_I42V,NSP4_L264F,Spike_P681H,NSP3_T24I,N_S33del,NSP1_S135R,Spike_S375F,Spike_D405N,Spike_Q498R,Spike_S477N,N_E31del,NSP15_T112I,NSP6_F108del,Spike_E484A,E_T9I,Spike_P26del,NSP12_P323L,Spike_D614G)		TRUE	TRUE		0.00833726	0.378399	Oceania	Australia	Queensland
								Australia/QLD0x00E8A6/2022		Original	betacoronavirus	EPI_ISL_12807271		29746	Human	unknown	unknown	GRA	BA.2	BA.2*	BA.2*	consensus call	VOC Omicron GRA (B.1.1.529+BA.*) first detected in Botswana/Hong Kong/South Africa	(NSP5_P132H,NSP3_G489S,Spike_L24del,NSP4_T327I,Spike_S373P,Spike_Q493R,Spike_N969K,Spike_H655Y,N_R203K,Spike_V213G,Spike_G142D,Spike_A27S,Spike_Q954H,N_P13L,Spike_N501Y,Spike_P25del,N_R32del,NS3_T223I,Spike_T19I,M_Q19E,Spike_N440K,NSP4_T492I,Spike_N679K,Spike_N764K,NSP6_G107del,Spike_Y505H,Spike_D796Y,N_G204R,Spike_T478K,N_S413R,M_A63T,Spike_S371F,Spike_K417N,NSP13_R392C,Spike_T376A,NSP6_S106del,Spike_G339D,NSP3_T720I,Spike_R408S,NSP4_L438F,NSP14_I42V,NSP4_L264F,Spike_P681H,NSP3_T24I,N_S33del,NSP1_S135R,Spike_S375F,Spike_D405N,Spike_Q498R,Spike_S477N,N_E31del,NSP15_T112I,NSP6_F108del,Spike_E484A,Spike_T573I,E_T9I,Spike_P26del,NSP12_P323L,Spike_D614G)		TRUE	TRUE		0.00151281	0.37891	Oceania	Australia	Queensland
								Australia/QLD0x00E87F/2022		Original	betacoronavirus	EPI_ISL_12807218		29746	Human	unknown	unknown	GRA	BA.2	BA.2*	BA.2*	PANGO-v1.18	VOC Omicron GRA (B.1.1.529+BA.*) first detected in Botswana/Hong Kong/South Africa	(NSP5_P132H,NSP3_G489S,Spike_L24del,NSP4_T327I,Spike_S373P,Spike_Q493R,Spike_N969K,Spike_H655Y,N_R203K,Spike_V213G,Spike_G142D,Spike_A27S,Spike_Q954H,N_P13L,Spike_N501Y,Spike_P25del,N_R32del,NS3_T223I,Spike_T19I,M_Q19E,Spike_N440K,NSP4_T492I,Spike_N679K,Spike_N764K,NSP6_G107del,NSP14_P327L,Spike_Y505H,Spike_D796Y,N_G204R,Spike_T478K,N_S413R,M_A63T,Spike_S371F,Spike_K417N,NSP13_R392C,Spike_T376A,NSP6_S106del,Spike_G339D,Spike_R408S,NSP4_L438F,NSP14_I42V,NSP4_L264F,Spike_P681H,NSP3_T24I,N_S33del,NSP1_S135R,Spike_S375F,Spike_D405N,Spike_Q498R,NSP2_L372F,Spike_S477N,N_E31del,NSP15_T112I,NSP6_F108del,Spike_E484A,E_T9I,Spike_P26del,NSP12_P323L,Spike_D614G)		TRUE	TRUE		0.00863982	0.378955	Oceania	Australia	Queensland
								Australia/QLD0x00E79F/2022		Original	betacoronavirus	EPI_ISL_12721635		29742	Human	unknown	unknown	GRA	BA.2	BA.2*	BA.2*	consensus call	VOC Omicron GRA (B.1.1.529+BA.*) first detected in Botswana/Hong Kong/South Africa	(NSP5_P132H,NSP3_G489S,Spike_L24del,NSP4_T327I,Spike_S373P,Spike_Q493R,Spike_N969K,Spike_H655Y,N_R203K,Spike_V213G,Spike_G142D,Spike_A27S,Spike_Q954H,N_P13L,Spike_N501Y,Spike_P25del,N_R32del,NS3_T223I,Spike_T19I,M_Q19E,Spike_N440K,NSP4_T492I,Spike_N679K,N_G200C,Spike_N764K,NSP6_G107del,Spike_Y505H,Spike_D796Y,N_G204R,Spike_T478K,N_S413R,M_A63T,Spike_S371F,Spike_K417N,NSP13_R392C,Spike_T376A,NSP6_S106del,Spike_G339D,Spike_R408S,NSP4_L438F,NSP14_I42V,NSP4_L264F,Spike_P681H,NSP3_T24I,N_S33del,NSP1_S135R,Spike_S375F,Spike_D405N,Spike_Q498R,Spike_S477N,N_E31del,NSP15_T112I,NSP6_F108del,Spike_E484A,E_T9I,Spike_P26del,NSP12_P323L,Spike_D614G)		TRUE			0.0171138	0.378545	Oceania	Australia	Queensland
								Australia/QLD0x00E7AC/2022		Original	betacoronavirus	EPI_ISL_12721688		29701	Human	unknown	unknown	GRA	BA.2	BA.2*	BA.2*	consensus call	VOC Omicron GRA (B.1.1.529+BA.*) first detected in Botswana/Hong Kong/South Africa	(NSP5_P132H,NSP3_G489S,Spike_L24del,NSP4_T327I,Spike_S373P,Spike_Q493R,Spike_N969K,Spike_H655Y,N_R203K,Spike_V213G,Spike_G142D,Spike_A27S,Spike_Q954H,N_P13L,Spike_N501Y,Spike_P25del,N_R32del,NS3_T223I,Spike_T19I,M_Q19E,Spike_N440K,NSP4_T492I,NSP3_D9G,Spike_N679K,Spike_N764K,NSP6_G107del,Spike_Y505H,Spike_D796Y,N_G204R,Spike_T478K,N_S413R,M_A63T,Spike_S371F,Spike_K417N,NSP13_R392C,Spike_T376A,NSP6_S106del,Spike_G339D,NSP4_L438F,NSP14_I42V,NSP4_L264F,Spike_P681H,NSP3_T24I,N_S33del,NSP1_S135R,Spike_S375F,Spike_D405N,Spike_Q498R,NSP1_L107F,Spike_S477N,N_E31del,NSP15_T112I,NSP6_F108del,Spike_E484A,E_T9I,Spike_P26del,NSP12_P323L,Spike_D614G,N_P258S)		TRUE			0.0179455	0.378531	Oceania	Australia	Queensland
								Australia/QLD0x00E8A7/2022		Original	betacoronavirus	EPI_ISL_12807273		29746	Human	unknown	unknown	GRA	BA.2	BA.2*	BA.2*	consensus call	VOC Omicron GRA (B.1.1.529+BA.*) first detected in Botswana/Hong Kong/South Africa	(NSP5_P132H,NSP3_G489S,Spike_L24del,NSP4_T327I,Spike_S373P,Spike_Q493R,Spike_N969K,Spike_H655Y,E_S50I,N_R203K,Spike_V213G,Spike_G142D,Spike_A27S,Spike_Q954H,N_P13L,Spike_N501Y,Spike_P25del,N_R32del,NS3_T223I,Spike_T19I,M_Q19E,Spike_N440K,NSP4_T492I,NSP8_A21V,Spike_N679K,Spike_N764K,NSP6_G107del,Spike_Y505H,Spike_D796Y,N_G204R,Spike_T478K,N_S413R,M_A63T,Spike_S371F,Spike_K417N,NSP13_R392C,Spike_T376A,NSP6_S106del,Spike_G339D,Spike_R408S,NSP4_L438F,NSP14_I42V,NSP4_L264F,Spike_P681H,NSP3_T24I,N_S33del,NSP1_S135R,Spike_S375F,Spike_D405N,Spike_Q498R,Spike_S477N,N_E31del,NSP15_T112I,NSP6_F108del,NSP13_R442Q,Spike_E484A,E_T9I,Spike_P26del,NSP12_P323L,Spike_D614G)		TRUE	TRUE		0.00144557	0.378952	Oceania	Australia	Queensland
								Australia/QLD0x00E8EF/2022		Original	betacoronavirus	EPI_ISL_12807335		29746	Human	unknown	unknown	GRA	BA.2	BA.2*	BA.2*	consensus call	VOC Omicron GRA (B.1.1.529+BA.*) first detected in Botswana/Hong Kong/South Africa	(NSP5_P132H,NSP3_G489S,Spike_L24del,NSP4_T327I,Spike_S373P,Spike_Q493R,Spike_N969K,Spike_H655Y,N_R203K,Spike_V213G,Spike_G142D,Spike_A27S,Spike_Q954H,N_P13L,Spike_N501Y,Spike_P25del,N_R32del,NS3_T223I,Spike_T19I,M_Q19E,Spike_N440K,NSP4_T492I,Spike_N679K,Spike_N764K,NSP6_G107del,Spike_Y505H,NSP3_T725I,Spike_D796Y,N_G204R,Spike_T478K,N_S413R,NSP6_L260F,M_A63T,Spike_S371F,Spike_K417N,NSP13_R392C,Spike_T376A,NSP6_S106del,Spike_G339D,Spike_I197V,Spike_R408S,NSP4_L438F,NSP14_I42V,NSP4_L264F,Spike_P681H,NSP3_T24I,N_S33del,NSP1_S135R,Spike_S375F,Spike_D405N,Spike_Q498R,Spike_S477N,NSP3_A1736V,N_T362I,N_E31del,NSP15_T112I,NSP6_F108del,Spike_E484A,E_T9I,Spike_P26del,NSP12_P323L,Spike_D614G)		TRUE	TRUE		0.00292476	0.378806	Oceania	Australia	Queensland
								Australia/QLD0x00E898/2022		Original	betacoronavirus	EPI_ISL_12807214		29716	Human	unknown	unknown	GRA	BA.2	BA.2*	BA.2*	consensus call	VOC Omicron GRA (B.1.1.529+BA.*) first detected in Botswana/Hong Kong/South Africa	(NSP5_P132H,NSP3_G489S,Spike_L24del,NSP4_T327I,Spike_S373P,Spike_Q493R,Spike_N969K,Spike_H655Y,N_R203K,Spike_V213G,Spike_G142D,Spike_A27S,Spike_Q954H,N_P13L,Spike_N501Y,Spike_P25del,N_R32del,NS3_T223I,Spike_T19I,NSP16_I237V,M_Q19E,Spike_N440K,NSP4_T492I,Spike_N679K,Spike_N764K,NSP6_G107del,Spike_Y505H,Spike_D796Y,N_G204R,Spike_T478K,N_S413R,M_A63T,Spike_S371F,Spike_K417N,NSP14_G481S,NSP13_R392C,NS8_L22I,Spike_T376A,NSP6_S106del,Spike_G339D,NSP4_L438F,NS8_E106stop,NSP14_I42V,NSP4_L264F,Spike_P681H,NS8_S21N,NSP3_T24I,N_S33del,NSP1_S135R,Spike_S375F,Spike_D405N,Spike_Q498R,NSP2_E565K,Spike_S477N,N_E31del,NSP15_T112I,NSP6_F108del,Spike_E484A,E_T9I,Spike_P26del,NSP12_P323L,Spike_D614G)		TRUE			0.0179028	0.378529	Oceania	Australia	Queensland
								Australia/QLD0x00E7E7/2022		Original	betacoronavirus	EPI_ISL_12721703		29710	Human	unknown	unknown	GRA	BA.2	BA.2*	BA.2*	consensus call	VOC Omicron GRA (B.1.1.529+BA.*) first detected in Botswana/Hong Kong/South Africa	(NSP5_P132H,NSP3_G489S,Spike_L24del,NSP4_T327I,Spike_S373P,Spike_Q493R,Spike_N969K,Spike_H655Y,N_R203K,Spike_V213G,Spike_G142D,Spike_A27S,Spike_Q954H,N_P13L,Spike_N501Y,Spike_P25del,N_R32del,NS3_T223I,Spike_T19I,M_Q19E,Spike_N440K,NSP4_T492I,Spike_N679K,Spike_N764K,NSP6_G107del,Spike_Y505H,Spike_D796Y,N_G204R,Spike_T478K,N_S413R,M_A63T,Spike_S371F,Spike_K417N,NSP13_R392C,Spike_T376A,NSP6_S106del,Spike_G339D,Spike_R408S,NSP4_L438F,NSP14_I42V,NSP4_L264F,Spike_P681H,NSP3_T24I,N_S33del,NSP1_S135R,Spike_S375F,Spike_D405N,Spike_Q498R,Spike_S477N,N_E31del,NSP15_T112I,NSP6_F108del,Spike_E484A,E_T9I,Spike_P26del,NSP12_P323L,Spike_D614G)		TRUE			0.0280377	0.37826	Oceania	Australia	Queensland
								Australia/QLD0x00E784/2022		Original	betacoronavirus	EPI_ISL_12721636		29746	Human	unknown	unknown	GRA	BA.2	BA.2*	BA.2*	consensus call	VOC Omicron GRA (B.1.1.529+BA.*) first detected in Botswana/Hong Kong/South Africa	(NSP5_P132H,NSP3_G489S,Spike_L24del,NSP4_T327I,Spike_S373P,Spike_Q493R,Spike_N969K,Spike_H655Y,N_R203K,Spike_V213G,Spike_G142D,Spike_A27S,Spike_Q954H,N_P13L,Spike_N501Y,Spike_P25del,N_R32del,NS3_T223I,Spike_T19I,M_Q19E,Spike_N440K,NSP4_T492I,Spike_N679K,Spike_N764K,NSP6_G107del,Spike_Y505H,Spike_D796Y,N_G204R,Spike_T478K,N_S413R,M_A63T,Spike_S371F,Spike_K417N,NSP13_R392C,Spike_T376A,NSP6_S106del,NSP6_A161V,Spike_G339D,Spike_R408S,NSP4_L438F,NSP14_I42V,NSP4_L264F,Spike_P681H,NSP3_T24I,N_S33del,NSP1_S135R,Spike_S375F,Spike_D405N,Spike_Q498R,Spike_S477N,N_E31del,NSP15_T112I,NSP6_F108del,Spike_E484A,E_T9I,Spike_P26del,NSP12_P323L,NSP4_P166L,Spike_D614G)		TRUE	TRUE		0.00235326	0.378892	Oceania	Australia	Queensland
								Australia/QLD0x00E8C5/2022		Original	betacoronavirus	EPI_ISL_12807295		29746	Human	unknown	unknown	GRA	BA.2.3	BA.2*	BA.2*	consensus call	VOC Omicron GRA (B.1.1.529+BA.*) first detected in Botswana/Hong Kong/South Africa	(NSP5_P132H,NSP3_G489S,Spike_L24del,NSP4_T327I,Spike_S373P,Spike_Q493R,Spike_N969K,Spike_H655Y,N_R203K,Spike_V213G,Spike_G142D,Spike_A27S,Spike_Q954H,N_P13L,Spike_N501Y,Spike_P25del,N_R32del,NS3_T223I,Spike_T19I,M_Q19E,Spike_N440K,NSP4_T492I,Spike_N679K,Spike_N764K,NSP6_G107del,Spike_Y505H,Spike_D796Y,N_G204R,Spike_T478K,N_S413R,M_A63T,Spike_S371F,NSP3_E1732D,Spike_K417N,NSP13_R392C,Spike_T376A,NSP6_S106del,NS3_L140F,Spike_G339D,Spike_R408S,NSP4_L438F,NSP4_A146V,NSP14_I42V,NSP4_L264F,Spike_P681H,NSP3_T24I,N_S33del,NSP1_S135R,Spike_S375F,Spike_D405N,Spike_Q498R,Spike_S477N,N_E31del,NSP15_T112I,NSP6_F108del,Spike_E484A,E_T9I,NSP14_T31I,Spike_P26del,NSP12_P323L,Spike_D614G)		TRUE	TRUE		0.00194984	0.378941	Oceania	Australia	Queensland
								Australia/QLD0x00E7EA/2022		Original	betacoronavirus	EPI_ISL_12721714		29746	Human	unknown	unknown	GRA	BA.2	BA.2*	BA.2*	consensus call	VOC Omicron GRA (B.1.1.529+BA.*) first detected in Botswana/Hong Kong/South Africa	(NSP5_P132H,NSP3_G489S,Spike_L24del,NSP4_T327I,Spike_S373P,Spike_Q493R,Spike_N969K,Spike_H655Y,N_R203K,Spike_V213G,Spike_G142D,Spike_A27S,Spike_Q954H,N_P13L,Spike_N501Y,Spike_P25del,N_R32del,NS3_T223I,Spike_T19I,M_Q19E,NSP4_T492I,Spike_N679K,Spike_N764K,NSP6_G107del,Spike_Y505H,Spike_D796Y,N_G204R,Spike_T478K,N_S413R,M_A63T,Spike_S371F,NSP13_R392C,Spike_T376A,NSP6_S106del,Spike_G339D,NSP4_L438F,NSP14_I42V,NSP4_L264F,Spike_P681H,NSP3_T24I,N_S33del,NSP1_S135R,Spike_S375F,Spike_D405N,Spike_Q498R,Spike_S477N,N_E31del,NSP15_T112I,NSP6_F108del,NSP3_L1328F,Spike_E484A,E_T9I,Spike_P26del,NSP12_P323L,Spike_D614G)		TRUE			0.0155315	0.378705	Oceania	Australia	Queensland
								Australia/QLD0x00E7A8/2022		Original	betacoronavirus	EPI_ISL_12721679		29350	Human	unknown	unknown	GRA	BA.2	BA.2*	BA.2*	consensus call	VOC Omicron GRA (B.1.1.529+BA.*) first detected in Botswana/Hong Kong/South Africa	(NSP5_P132H,NSP3_G489S,Spike_L24del,NSP4_T327I,Spike_S373P,Spike_Q493R,Spike_N969K,Spike_H655Y,N_R203K,Spike_V213G,Spike_A27S,Spike_Q954H,N_P13L,Spike_N501Y,Spike_P25del,N_R32del,NS3_T223I,Spike_T19I,NSP4_T492I,NSP3_D9G,Spike_N679K,Spike_N764K,NSP6_G107del,Spike_Y505H,Spike_D796Y,N_G204R,Spike_T478K,N_S413R,M_A63T,Spike_S371F,NSP13_R392C,Spike_T376A,NSP6_S106del,Spike_G339D,NSP4_L438F,NSP14_I42V,NSP4_L264F,Spike_P681H,NSP3_T24I,N_S33del,Spike_S375F,Spike_D405N,Spike_Q498R,NSP1_L107F,Spike_S477N,N_E31del,NSP15_T112I,NSP6_F108del,Spike_E484A,E_T9I,Spike_P26del,NSP12_P323L,Spike_D614G,N_P258S)		TRUE		TRUE	0.128143	0.378756	Oceania	Australia	Queensland
								Australia/QLD0x00E899/2022		Original	betacoronavirus	EPI_ISL_12807217		29725	Human	unknown	unknown	GRA	BA.2	BA.2*	BA.2*	PANGO-v1.18	VOC Omicron GRA (B.1.1.529+BA.*) first detected in Botswana/Hong Kong/South Africa	(NSP5_P132H,NSP3_G489S,Spike_L24del,NSP4_T327I,Spike_S373P,Spike_Q493R,Spike_N969K,Spike_H655Y,N_R203K,Spike_V213G,Spike_G142D,Spike_A27S,Spike_Q954H,N_P13L,NSP1_H83del,Spike_N501Y,Spike_P25del,N_R32del,NS3_T223I,Spike_T19I,M_Q19E,Spike_N440K,NSP4_T492I,Spike_N679K,Spike_N764K,NSP6_G107del,Spike_Y505H,NSP1_V84del,Spike_D796Y,N_G204R,Spike_T478K,N_S413R,M_A63T,NS7a_F101del,NSP1_E87Q,Spike_S371F,NSP1_M85del,Spike_K417N,NSP13_R392C,Spike_T376A,NSP6_S106del,Spike_L5F,Spike_G339D,Spike_R408S,NSP4_L438F,NSP14_I42V,NS7a_I100del,NSP4_L264F,Spike_P681H,NSP3_T24I,N_S33del,NSP1_S135R,Spike_S375F,Spike_D405N,Spike_Q498R,Spike_S477N,N_E31del,NSP1_V86del,NS7a_L102del,NSP15_T112I,NSP6_F108del,Spike_E484A,E_T9I,Spike_P26del,NSP12_P323L,Spike_D614G)		TRUE			0.000908326	0.379015	Oceania	Australia	Queensland
								Australia/QLD0x00E80E/2022		Original	betacoronavirus	EPI_ISL_12721731		29453	Human	unknown	unknown	GRA	BA.2	BA.2*	BA.2*	consensus call	VOC Omicron GRA (B.1.1.529+BA.*) first detected in Botswana/Hong Kong/South Africa	(NSP5_P132H,NSP3_G489S,Spike_L24del,NSP4_T327I,Spike_S373P,Spike_Q493R,Spike_N969K,Spike_H655Y,N_R203K,Spike_V213G,Spike_G142D,Spike_A27S,Spike_Q954H,N_P13L,Spike_N501Y,Spike_P25del,N_R32del,NS3_T223I,Spike_T19I,M_Q19E,Spike_N440K,NSP4_T492I,Spike_N679K,Spike_N764K,NSP16_I281V,NSP6_G107del,Spike_Y505H,Spike_D796Y,N_G204R,Spike_T478K,N_S413R,M_A63T,NS7a_S98F,Spike_S371F,NSP1_M85del,Spike_K417N,NSP13_R392C,Spike_T376A,NSP6_S106del,Spike_G339D,Spike_R408S,NSP4_L438F,NSP14_I42V,NSP4_L264F,Spike_P681H,NSP3_T24I,N_S33del,NSP1_S135R,Spike_S375F,Spike_D405N,Spike_Q498R,Spike_S477N,N_E31del,NSP15_T112I,NSP6_F108del,Spike_E484A,E_T9I,Spike_P26del,NSP12_P323L,Spike_D614G)		TRUE			0.0313041	0.377729	Oceania	Australia	Queensland
								Australia/QLD0x00E843/2022		Original	betacoronavirus	EPI_ISL_12721874		29430	Human	unknown	unknown	GRA	BA.2	BA.2*	BA.2*	consensus call	VOC Omicron GRA (B.1.1.529+BA.*) first detected in Botswana/Hong Kong/South Africa	(NSP5_P132H,NSP3_G489S,Spike_L24del,NSP4_T327I,Spike_S373P,Spike_Q493R,Spike_N969K,Spike_H655Y,N_R203K,Spike_V213G,Spike_G142D,Spike_A27S,Spike_Q954H,N_P13L,Spike_N501Y,Spike_P25del,N_R32del,NS3_T223I,Spike_T19I,M_Q19E,NSP4_T492I,Spike_N679K,Spike_N764K,NSP6_G107del,Spike_Y505H,Spike_D796Y,N_G204R,Spike_T478K,N_S413R,M_A63T,Spike_S371F,NSP13_R392C,Spike_T376A,NSP6_S106del,Spike_G339D,NSP4_L438F,NSP14_I42V,Spike_P681H,NSP4_L264F,NSP3_T24I,N_S33del,NSP1_S135R,Spike_S375F,Spike_D405N,Spike_Q498R,Spike_S477N,N_E31del,NSP15_T112I,NSP6_F108del,Spike_E484A,E_T9I,Spike_P26del,NSP12_P323L,Spike_D614G)		TRUE			0.0250425	0.377932	Oceania	Australia	Queensland
								Australia/QLD0x00E8A5/2022		Original	betacoronavirus	EPI_ISL_12807269		29746	Human	unknown	unknown	GRA	BA.2.3.16	BA.2*	BA.2*	PANGO-v1.18	VOC Omicron GRA (B.1.1.529+BA.*) first detected in Botswana/Hong Kong/South Africa	(NSP5_P132H,NSP3_G489S,Spike_L24del,NSP4_T327I,Spike_S373P,Spike_Q493R,Spike_N969K,Spike_H655Y,N_R203K,Spike_V213G,Spike_G142D,Spike_A27S,Spike_Q954H,N_P13L,Spike_N501Y,Spike_P25del,N_R32del,NS3_T223I,Spike_T19I,M_Q19E,Spike_N440K,NSP4_T492I,Spike_N679K,Spike_N764K,NSP6_G107del,Spike_Y505H,Spike_D796Y,N_G204R,Spike_T478K,N_S413R,M_A63T,Spike_S371F,Spike_K417N,NSP13_R392C,Spike_T376A,NSP6_S106del,NS3_L140F,Spike_G339D,Spike_R408S,NSP4_L438F,NSP4_A146V,NSP14_I42V,NSP4_L264F,Spike_P681H,NSP3_T24I,N_S33del,NSP1_S135R,Spike_S375F,Spike_D405N,Spike_Q498R,Spike_S477N,N_E31del,NS8_A65V,NSP15_T112I,NSP6_F108del,Spike_E484A,E_T9I,Spike_P26del,NSP12_P323L,Spike_D614G)		TRUE	TRUE		0.00144557	0.378851	Oceania	Australia	Queensland
								Australia/QLD0x00E74F/2022		Original	betacoronavirus	EPI_ISL_12721825		29746	Human	unknown	unknown	GRA	BA.2	BA.2*	BA.2*	consensus call	VOC Omicron GRA (B.1.1.529+BA.*) first detected in Botswana/Hong Kong/South Africa	(NSP5_P132H,NSP14_T219I,NSP3_G489S,Spike_L24del,NSP4_T327I,Spike_S373P,Spike_Q493R,Spike_N969K,Spike_H655Y,N_R203K,Spike_V213G,Spike_G142D,NSP3_A1872V,Spike_A27S,Spike_Q954H,N_P13L,Spike_N501Y,Spike_P25del,N_R32del,NS3_T223I,Spike_T19I,M_Q19E,Spike_N440K,NSP4_T492I,NSP10_I55T,Spike_N679K,Spike_N764K,NSP6_G107del,Spike_Y505H,Spike_D796Y,N_G204R,Spike_T478K,NS3_T175I,N_S413R,M_A63T,Spike_S371F,Spike_K417N,NSP13_R392C,Spike_T376A,NSP6_S106del,Spike_G339D,Spike_R408S,NSP4_L438F,NSP14_I42V,NSP4_L264F,Spike_P681H,NSP3_T24I,N_S33del,NSP1_S135R,Spike_S375F,Spike_D405N,Spike_Q498R,Spike_S477N,N_E31del,NSP15_T112I,NSP6_F108del,Spike_E484A,E_T9I,Spike_P26del,NSP12_P323L,Spike_D614G)		TRUE	TRUE		0.00968197	0.379014	Oceania	Australia	Queensland
								Australia/QLD0x00F783/2022		Original	betacoronavirus	EPI_ISL_13578626		29614	Human	unknown	unknown	GRA	BA.2.33	BA.2*	BA.2*	consensus call	VOC Omicron GRA (B.1.1.529+BA.*) first detected in Botswana/Hong Kong/South Africa	(NSP5_P132H,NSP3_G489S,Spike_L24del,NSP3_A1311V,NSP4_T327I,Spike_S373P,Spike_Q493R,Spike_N969K,Spike_H655Y,N_R203K,Spike_V213G,Spike_G142D,Spike_A27S,Spike_Q954H,N_P13L,Spike_N501Y,Spike_P25del,NS3_T223I,Spike_T19I,M_Q19E,Spike_N440K,NSP4_T492I,Spike_N679K,Spike_N764K,NSP6_G107del,Spike_Y505H,Spike_D796Y,N_G204R,Spike_T478K,N_S413R,M_A63T,NSP3_P395L,Spike_S371F,Spike_K417N,NSP13_R392C,Spike_T376A,NSP6_S106del,Spike_G339D,Spike_R408S,NSP4_L438F,NSP14_I42V,NSP4_L264F,Spike_P681H,NSP3_T24I,NSP1_S135R,Spike_S375F,Spike_D405N,NSP1_F143del,Spike_Q498R,Spike_S477N,NSP1_K141del,NSP1_S142del,NSP15_T112I,NSP6_F108del,Spike_E484A,E_T9I,Spike_P26del,NSP12_P323L,Spike_D614G)		TRUE			0.0461268	0.379637	Oceania	Australia	Queensland
								Australia/QLD0x00F77A/2022		Original	betacoronavirus	EPI_ISL_13578629		29721	Human	unknown	unknown	GRA	BA.2	BA.2*	BA.2*	consensus call	VOC Omicron GRA (B.1.1.529+BA.*) first detected in Botswana/Hong Kong/South Africa	(NSP5_P132H,NSP3_G489S,Spike_L24del,NSP4_T327I,Spike_S373P,Spike_Q493R,Spike_N969K,Spike_H655Y,N_R203K,Spike_V213G,Spike_G142D,Spike_A27S,Spike_Q954H,N_P13L,Spike_N501Y,Spike_P25del,NS3_T223I,Spike_T19I,M_Q19E,Spike_N440K,NSP4_T492I,Spike_N679K,Spike_N764K,NSP6_G107del,Spike_Y505H,Spike_D796Y,N_G204R,Spike_T478K,N_S413R,M_A63T,Spike_S371F,Spike_K417N,NSP13_R392C,Spike_T376A,NSP6_S106del,Spike_G339D,Spike_R408S,NSP4_L438F,NSP14_I42V,NSP4_L264F,Spike_P681H,NSP3_T24I,NSP1_S135R,Spike_S375F,Spike_D405N,Spike_Q498R,Spike_S477N,NSP15_T112I,NSP6_F108del,Spike_E484A,E_T9I,Spike_P26del,NSP12_P323L,Spike_D614G)		TRUE			0.0498301	0.378222	Oceania	Australia	Queensland
								Australia/QLD0x00F127/2022		Original	betacoronavirus	EPI_ISL_13197835		29695	Human	unknown	unknown	GRA	BA.2	BA.2*	BA.2*	consensus call	VOC Omicron GRA (B.1.1.529+BA.*) first detected in Botswana/Hong Kong/South Africa	(NSP5_P132H,NSP3_G489S,Spike_L24del,NSP4_T327I,Spike_S373P,Spike_Q493R,Spike_N969K,Spike_H655Y,N_R203K,Spike_V213G,Spike_G142D,Spike_A27S,Spike_Q954H,N_P13L,Spike_N501Y,Spike_P25del,N_R32del,NS3_T223I,Spike_T19I,M_Q19E,Spike_N440K,NSP4_T492I,NSP3_T1446N,Spike_N679K,Spike_N764K,NSP6_G107del,Spike_Y505H,Spike_D796Y,N_G204R,Spike_T478K,N_S413R,M_A63T,NSP3_L1802F,Spike_S371F,NSP14_P203S,Spike_K417N,NSP13_R392C,Spike_T376A,NSP6_S106del,Spike_G339D,Spike_R408S,NSP4_L438F,NSP14_I42V,NSP4_L264F,Spike_P681H,NSP3_T24I,N_S33del,NSP1_S135R,Spike_S375F,Spike_D405N,Spike_Q498R,NSP12_D421E,Spike_S477N,N_E31del,NSP15_T112I,NSP6_F108del,Spike_E484A,E_T9I,Spike_P26del,NSP12_P323L,Spike_D614G)		TRUE			0.0167705	0.378429	Oceania	Australia	Queensland
								Australia/QLD0x00E7A7/2022		Original	betacoronavirus	EPI_ISL_12721676		29456	Human	unknown	unknown	GRA	BA.2	BA.2*	BA.2*	consensus call	VOC Omicron GRA (B.1.1.529+BA.*) first detected in Botswana/Hong Kong/South Africa	(NSP5_P132H,NSP3_G489S,Spike_L24del,NSP4_T327I,Spike_S373P,Spike_Q493R,Spike_N969K,Spike_H655Y,N_R203K,Spike_V213G,Spike_G142D,Spike_A27S,Spike_Q954H,N_P13L,Spike_N501Y,Spike_P25del,N_R32del,NS3_T223I,Spike_T19I,M_Q19E,NSP4_T492I,Spike_N679K,Spike_N764K,NSP6_G107del,Spike_Y505H,Spike_D796Y,N_G204R,Spike_T478K,N_S413R,M_A63T,Spike_S371F,NSP13_R392C,Spike_T376A,NSP6_S106del,Spike_G339D,NSP4_L438F,NSP14_I42V,NSP4_L264F,Spike_P681H,NSP3_T24I,N_S33del,NSP1_S135R,Spike_S375F,NSP2_V594I,Spike_Q498R,Spike_S477N,N_E31del,NSP15_T112I,NSP6_F108del,Spike_E484A,E_T9I,Spike_P26del,NSP12_P323L,Spike_D614G,NSP16_A34V)		TRUE			0.0255975	0.377779	Oceania	Australia	Queensland
								Australia/QLD0x00E753/2022		Original	betacoronavirus	EPI_ISL_12721776		29746	Human	unknown	unknown	GRA	BA.2.10.1	BA.2*	BA.2*	consensus call	VOC Omicron GRA (B.1.1.529+BA.*) first detected in Botswana/Hong Kong/South Africa	(NSP5_P132H,NSP3_G489S,Spike_L24del,NSP4_T327I,Spike_S373P,Spike_Q493R,Spike_N969K,Spike_H655Y,N_R203K,Spike_V213G,Spike_G142D,Spike_A27S,Spike_Q954H,N_P13L,Spike_N501Y,Spike_P25del,N_R32del,NS3_T223I,Spike_T19I,M_Q19E,Spike_N440K,NSP4_T492I,Spike_N679K,Spike_N764K,NSP6_G107del,Spike_Y505H,Spike_D796Y,N_G204R,Spike_T478K,N_S413R,M_A63T,NSP5_K90R,Spike_S371F,Spike_K417N,NSP13_R392C,Spike_T376A,NSP6_S106del,Spike_G339D,Spike_R408S,NSP4_L438F,NSP14_I42V,NSP4_L264F,Spike_P681H,NSP3_T24I,N_S33del,NSP1_S135R,Spike_S375F,Spike_D405N,Spike_Q498R,NSP13_S36P,Spike_S477N,N_E31del,NSP15_T112I,NSP6_F108del,Spike_E484A,E_T9I,Spike_P26del,Spike_G798D,NSP12_P323L,Spike_D614G)		TRUE	TRUE		0.00248773	0.378943	Oceania	Australia	Queensland
								Australia/QLD0x00E772/2022		Original	betacoronavirus	EPI_ISL_12721655		29743	Human	unknown	unknown	GRA	BA.2	BA.2*	BA.2*	consensus call	VOC Omicron GRA (B.1.1.529+BA.*) first detected in Botswana/Hong Kong/South Africa	(NSP5_P132H,NSP3_G489S,Spike_L24del,NSP4_T327I,Spike_S373P,Spike_Q493R,Spike_N969K,Spike_H655Y,N_R203K,Spike_V213G,Spike_G142D,Spike_A27S,Spike_Q954H,N_P13L,Spike_N501Y,Spike_P25del,N_R32del,NS3_T223I,Spike_T19I,M_Q19E,Spike_N440K,NSP4_T492I,Spike_N679K,Spike_N764K,NSP6_G107del,Spike_Y505H,Spike_D796Y,N_G204R,Spike_T478K,N_S413R,M_A63T,NSP3_L1802F,Spike_S371F,NSP1_M85del,NSP14_P203S,Spike_K417N,NSP13_R392C,Spike_T376A,NSP6_S106del,Spike_G339D,Spike_R408S,NSP4_L438F,NSP14_I42V,NSP4_L264F,Spike_P681H,NSP3_T24I,N_S33del,NSP1_S135R,Spike_S375F,Spike_D405N,Spike_Q498R,NSP12_D421E,Spike_S477N,N_E31del,NSP15_T112I,NSP6_F108del,Spike_E484A,E_T9I,Spike_P26del,NSP12_P323L,Spike_D614G)		TRUE			0.0171133	0.378463	Oceania	Australia	Queensland
								Australia/QLD0x00E943/2022		Original	betacoronavirus	EPI_ISL_12807355		29746	Human	unknown	unknown	GRA	BA.2	BA.2*	BA.2*	consensus call	VOC Omicron GRA (B.1.1.529+BA.*) first detected in Botswana/Hong Kong/South Africa	(NSP5_P132H,NSP3_G489S,Spike_L24del,NSP4_T327I,Spike_S373P,Spike_Q493R,Spike_N969K,Spike_H655Y,N_R203K,Spike_V213G,Spike_G142D,Spike_A27S,Spike_Q954H,N_P13L,Spike_N501Y,Spike_P25del,N_R32del,NS3_T223I,Spike_T19I,M_Q19E,Spike_N440K,NSP4_T492I,Spike_N679K,Spike_N764K,NSP6_G107del,Spike_Y505H,Spike_D796Y,N_G204R,Spike_T478K,N_S413R,M_A63T,Spike_S371F,Spike_K417N,NSP13_R392C,Spike_T376A,NSP6_S106del,Spike_G339D,Spike_R408S,NSP4_L438F,NSP14_I42V,NSP4_L264F,Spike_P681H,NSP3_T24I,N_S33del,NSP1_S135R,Spike_S375F,Spike_D405N,Spike_Q498R,Spike_S477N,N_E31del,NSP15_T112I,NSP6_F108del,Spike_E484A,E_T9I,Spike_P26del,NSP12_P323L,Spike_D614G)		TRUE	TRUE		0.00833726	0.3785	Oceania	Australia	Queensland
								Australia/QLD0x00E75A/2022		Original	betacoronavirus	EPI_ISL_12721793		29450	Human	unknown	unknown	GRA	BA.2	BA.2*	BA.2*	consensus call	VOC Omicron GRA (B.1.1.529+BA.*) first detected in Botswana/Hong Kong/South Africa	(NSP5_P132H,NSP3_G489S,Spike_L24del,NSP4_T327I,Spike_S373P,Spike_Q493R,Spike_N969K,Spike_H655Y,N_R203K,Spike_V213G,Spike_G142D,Spike_A27S,Spike_Q954H,N_P13L,Spike_N501Y,Spike_P25del,N_R32del,NS3_T223I,NSP3_P1228L,Spike_T19I,M_Q19E,Spike_N440K,NSP4_T492I,Spike_N679K,Spike_N764K,NSP6_G107del,Spike_Y505H,Spike_D796Y,N_G204R,Spike_T478K,N_S413R,M_A63T,Spike_S371F,NSP1_M85del,Spike_K417N,NSP13_R392C,Spike_T376A,NSP6_S106del,Spike_G339D,Spike_R408S,NSP4_L438F,NSP14_I42V,NSP4_L264F,Spike_P681H,NSP3_T24I,N_S33del,NSP1_S135R,Spike_S375F,Spike_D405N,Spike_Q498R,Spike_S477N,N_E31del,NSP1_V86del,NSP15_T112I,NSP6_F108del,Spike_E484A,E_T9I,Spike_P26del,NSP12_P323L,Spike_D614G)		TRUE			0.0119185	0.377951	Oceania	Australia	Queensland
								Australia/QLD0x00E7A5/2022		Original	betacoronavirus	EPI_ISL_12721671		29746	Human	unknown	unknown	GRA	BA.2	BA.2*	BA.2*	consensus call	VOC Omicron GRA (B.1.1.529+BA.*) first detected in Botswana/Hong Kong/South Africa	(NSP5_P132H,NSP3_G489S,Spike_L24del,NSP4_T327I,Spike_S373P,Spike_Q493R,Spike_N969K,Spike_H655Y,N_R203K,NSP2_G339S,Spike_V213G,Spike_G142D,Spike_A27S,Spike_Q954H,N_P13L,Spike_N501Y,Spike_P25del,N_R32del,NS3_T223I,Spike_T19I,M_Q19E,Spike_N440K,NSP4_T492I,Spike_N679K,Spike_N764K,NSP6_G107del,Spike_Y505H,Spike_D796Y,N_G204R,Spike_T478K,N_S413R,M_A63T,Spike_S371F,NSP3_S400I,Spike_K417N,NSP13_R392C,Spike_T376A,NSP6_S106del,Spike_G339D,Spike_R408S,NSP4_L438F,NSP14_I42V,NSP4_L264F,Spike_P681H,NSP3_T24I,N_S33del,NSP1_S135R,Spike_S375F,Spike_D405N,NSP9_P83L,Spike_Q498R,Spike_S477N,N_E31del,NSP15_T112I,NSP6_F108del,Spike_E484A,E_T9I,Spike_P26del,NSP12_P323L,Spike_D614G)		TRUE			0.0184226	0.378896	Oceania	Australia	Queensland
								Australia/QLD0x00E717/2022		Original	betacoronavirus	EPI_ISL_12721626		29746	Human	unknown	unknown	GRA	BA.2	BA.2*	BA.2*	consensus call	VOC Omicron GRA (B.1.1.529+BA.*) first detected in Botswana/Hong Kong/South Africa	(NSP5_P132H,NSP3_G489S,Spike_L24del,NSP4_T327I,Spike_S373P,Spike_Q493R,Spike_N969K,Spike_H655Y,N_R203K,Spike_V213G,Spike_G142D,Spike_A27S,Spike_Q954H,N_P13L,Spike_N501Y,Spike_P25del,N_R32del,NS3_T223I,Spike_T19I,M_Q19E,Spike_N440K,NSP4_T492I,Spike_N679K,Spike_N764K,NSP6_G107del,Spike_Y505H,Spike_D796Y,N_G204R,Spike_T478K,N_S413R,M_A63T,Spike_S371F,Spike_K417N,NSP13_R392C,Spike_T376A,NSP6_S106del,Spike_G339D,Spike_R408S,NSP4_L438F,NSP14_I42V,NSP4_L264F,Spike_P681H,NSP3_T24I,N_S33del,NSP1_S135R,Spike_S375F,Spike_D405N,Spike_Q498R,Spike_S477N,N_E31del,NSP15_T112I,NSP6_F108del,Spike_E484A,E_T9I,Spike_P26del,NSP12_P323L,Spike_D614G)		TRUE	TRUE		0.00914409	0.378266	Oceania	Australia	Queensland
								Australia/QLD0x00E771/2022		Original	betacoronavirus	EPI_ISL_12721654		29720	Human	unknown	unknown	GRA	BA.2	BA.2*	BA.2*	PLEARN-v1.18	VOC Omicron GRA (B.1.1.529+BA.*) first detected in Botswana/Hong Kong/South Africa	(NSP5_P132H,NSP13_A509V,NSP3_G489S,Spike_L24del,NSP4_T327I,Spike_S373P,Spike_Q493R,Spike_N969K,Spike_H655Y,N_R203K,Spike_V213G,Spike_G142D,Spike_A27S,Spike_Q954H,N_P13L,Spike_N501Y,Spike_P25del,N_R32del,NS3_T223I,Spike_T19I,M_Q19E,Spike_N440K,NSP4_T492I,Spike_N679K,Spike_N764K,NSP6_G107del,Spike_Y505H,NSP3_T725I,Spike_D796Y,N_G204R,Spike_T478K,N_S413R,M_A63T,Spike_S371F,N_P365S,Spike_K417N,NSP13_R392C,Spike_T376A,NSP6_S106del,Spike_G339D,Spike_R408S,NSP4_L438F,NSP14_I42V,NSP4_L264F,Spike_P681H,NSP3_T24I,N_S33del,NSP1_S135R,Spike_S375F,Spike_D405N,Spike_Q498R,Spike_S477N,NSP14_T113I,N_E31del,NSP6_F108del,Spike_E484A,E_T9I,Spike_P26del,NSP12_P323L,Spike_D614G)		TRUE			0.0019179	0.378856	Oceania	Australia	Queensland
								Australia/QLD0x00E865/2022		Original	betacoronavirus	EPI_ISL_12721827		29743	Human	unknown	unknown	GRA	BA.2	BA.2*	BA.2*	consensus call	VOC Omicron GRA (B.1.1.529+BA.*) first detected in Botswana/Hong Kong/South Africa	(NSP5_P132H,NSP3_G489S,Spike_L24del,NSP4_T327I,Spike_S373P,Spike_Q493R,Spike_N969K,Spike_H655Y,N_R203K,Spike_V213G,Spike_G142D,Spike_A27S,Spike_Q954H,N_P13L,Spike_N501Y,Spike_P25del,N_R32del,NS3_T223I,Spike_T19I,M_Q19E,Spike_N440K,NSP4_T492I,Spike_N679K,Spike_N764K,NSP16_I281V,NSP6_G107del,Spike_Y505H,Spike_D796Y,N_G204R,Spike_T478K,N_S413R,M_A63T,NS7a_S98F,Spike_S371F,NSP1_M85del,Spike_K417N,NSP13_R392C,NSP2_A306V,Spike_T376A,NSP6_S106del,Spike_G339D,Spike_R408S,NSP4_L438F,NSP14_I42V,NSP4_L264F,Spike_P681H,NSP3_T24I,N_S33del,NSP1_S135R,Spike_S375F,Spike_D405N,Spike_Q498R,Spike_S477N,N_E31del,NSP15_T112I,NSP6_F108del,Spike_E484A,E_T9I,Spike_P26del,NSP12_P323L,Spike_D614G)		TRUE			0.024241	0.379126	Oceania	Australia	Queensland
								Australia/QLD0x00E776/2022		Original	betacoronavirus	EPI_ISL_12721659		29134	Human	unknown	unknown	GRA	BA.2.2	BA.2*	BA.2*	consensus call	VOC Omicron GRA (B.1.1.529+BA.*) first detected in Botswana/Hong Kong/South Africa	(NSP5_P132H,NSP8_T145I,NSP3_G489S,Spike_I1221T,Spike_L24del,NSP4_T327I,Spike_S373P,Spike_Q493R,Spike_N969K,Spike_H655Y,N_R203K,Spike_V213G,Spike_G142D,Spike_A27S,Spike_Q954H,N_P13L,Spike_N501Y,Spike_P25del,N_R32del,NS3_T223I,Spike_T19I,M_Q19E,NSP4_T492I,NSP14_R289H,Spike_N679K,Spike_N764K,NSP6_G107del,Spike_Y505H,NSP3_T725I,Spike_D796Y,N_G204R,N_S413R,M_A63T,Spike_S371F,NSP13_R392C,Spike_T376A,NSP6_S106del,Spike_G339D,NSP14_M315V,NSP4_L438F,NSP14_I42V,NSP4_L264F,Spike_P681H,NSP3_T24I,N_S33del,Spike_S375F,Spike_Q498R,N_E31del,NSP6_F108del,E_T9I,Spike_P26del,NSP12_P323L,Spike_D614G)		TRUE		TRUE	0.0577676	0.375943	Oceania	Australia	Queensland
								Australia/QLD0x00E7A1/2022		Original	betacoronavirus	EPI_ISL_12721666		29746	Human	unknown	unknown	GRA	BA.2.3	BA.2*	BA.2*	PANGO-v1.18	VOC Omicron GRA (B.1.1.529+BA.*) first detected in Botswana/Hong Kong/South Africa	(NSP5_P132H,NSP3_G489S,Spike_L24del,NSP4_T327I,Spike_S373P,Spike_Q493R,Spike_N969K,Spike_H655Y,N_R203K,Spike_V213G,Spike_G142D,Spike_A27S,Spike_Q954H,N_P13L,Spike_N501Y,Spike_P25del,N_R32del,NS3_T223I,Spike_T19I,M_Q19E,Spike_N440K,NSP4_T492I,Spike_N679K,Spike_N764K,NSP6_G107del,Spike_Y505H,NSP14_K147R,Spike_D796Y,N_G204R,Spike_T478K,N_S413R,M_A63T,Spike_S371F,Spike_K417N,NSP13_R392C,Spike_T376A,NSP6_S106del,NS3_L140F,Spike_H625R,Spike_G339D,NSP4_L438F,NSP4_A146V,NSP14_I42V,NSP4_L264F,Spike_P681H,NSP3_T24I,N_S33del,NSP1_S135R,Spike_S375F,Spike_D405N,Spike_Q498R,Spike_S477N,N_E31del,NSP15_T112I,NSP6_F108del,Spike_E484A,E_T9I,Spike_P26del,NSP12_P323L,Spike_D614G)		TRUE			0.0171452	0.378609	Oceania	Australia	Queensland
								Australia/QLD0x00E7AD/2022		Original	betacoronavirus	EPI_ISL_12721689		29659	Human	unknown	unknown	GRA	BA.2	BA.2*	BA.2*	PLEARN-v1.18	VOC Omicron GRA (B.1.1.529+BA.*) first detected in Botswana/Hong Kong/South Africa	(NSP5_P132H,NSP3_G489S,Spike_L24del,NSP4_T327I,Spike_S373P,Spike_Q493R,Spike_N969K,Spike_H655Y,N_R203K,Spike_V213G,Spike_G142D,Spike_A27S,Spike_Q954H,N_P13L,Spike_N501Y,Spike_P25del,N_R32del,NS3_T223I,Spike_T19I,NSP2_G47S,M_Q19E,NSP4_T492I,Spike_N679K,Spike_N764K,NSP6_G107del,Spike_Y505H,Spike_D796Y,N_G204R,Spike_T478K,N_S413R,M_A63T,Spike_S371F,NSP13_R392C,Spike_T376A,NSP6_S106del,Spike_G339D,NSP13_Y64C,NSP4_L438F,NSP14_I42V,NSP4_L264F,Spike_P681H,NSP3_T24I,N_S33del,NSP1_S135R,Spike_S375F,Spike_Q498R,NSP3_S126L,Spike_S477N,N_E31del,NSP6_F108del,Spike_E484A,E_T9I,Spike_P26del,NSP12_P323L,Spike_D614G)		TRUE			0.0429212	0.37832	Oceania	Australia	Queensland
								Australia/QLD0x00EB86/2022		Original	betacoronavirus	EPI_ISL_12932550		29746	Human	unknown	unknown	GRA	BA.2	BA.2*	BA.2*	PANGO-v1.18	VOC Omicron GRA (B.1.1.529+BA.*) first detected in Botswana/Hong Kong/South Africa	(NSP5_P132H,NSP3_G489S,Spike_L24del,NSP4_T327I,Spike_S373P,Spike_Q493R,Spike_N969K,Spike_H655Y,N_R203K,Spike_V213G,Spike_G142D,Spike_A27S,Spike_Q954H,N_P13L,Spike_N501Y,Spike_P25del,N_R32del,NS3_T223I,Spike_T19I,M_Q19E,NSP4_T492I,Spike_N679K,Spike_N764K,NSP6_G107del,Spike_Y505H,Spike_D796Y,N_G204R,Spike_T478K,N_S413R,NSP2_W341C,M_A63T,NSP8_T141M,NSP2_V157I,Spike_S371F,NSP13_R392C,Spike_T376A,NSP6_S106del,Spike_G339D,NSP4_L438F,NSP14_I42V,NSP4_L264F,Spike_P681H,NSP3_T24I,N_S33del,NSP1_S135R,Spike_S375F,Spike_Q498R,Spike_S477N,N_E31del,NSP6_F108del,Spike_E484A,E_T9I,Spike_P26del,NSP12_P323L,Spike_D614G)		TRUE		TRUE	0.0549654	0.37914	Oceania	Australia	Queensland
								Australia/QLD0x010B6C/2022		Original	betacoronavirus	EPI_ISL_14577301		29720	Human	unknown	unknown	GRA	BA.2	BA.2*	BA.2*	consensus call	VOC Omicron GRA (B.1.1.529+BA.*) first detected in Botswana/Hong Kong/South Africa	(NSP5_P132H,NSP3_G489S,Spike_L24del,NSP4_T327I,Spike_S373P,Spike_Q493R,Spike_N969K,Spike_H655Y,N_R203K,Spike_V213G,Spike_G142D,Spike_A27S,Spike_Q954H,N_P13L,Spike_N501Y,Spike_P25del,N_R32del,NS3_T223I,Spike_T19I,M_Q19E,Spike_N440K,NSP4_T492I,Spike_N679K,Spike_N764K,NSP6_G107del,Spike_Y505H,Spike_D796Y,N_G204R,Spike_T478K,N_S413R,M_A63T,Spike_S371F,Spike_K417N,NSP13_R392C,NSP2_L270F,Spike_T376A,NSP6_S106del,Spike_G339D,Spike_R408S,NSP4_L438F,NSP14_I42V,NSP4_L264F,Spike_P681H,NSP3_T24I,N_S33del,NSP1_S135R,Spike_S375F,Spike_D405N,Spike_Q498R,Spike_S477N,N_E31del,NSP15_T112I,NSP6_F108del,Spike_E484A,E_T9I,Spike_P26del,NSP12_P323L,Spike_D614G)		TRUE			0.00386945	0.378922	Oceania	Australia	Queensland
								Australia/QLD0x010B6B/2022		Original	betacoronavirus	EPI_ISL_14577299		29720	Human	unknown	unknown	GRA	BA.2	BA.2*	BA.2*	consensus call	VOC Omicron GRA (B.1.1.529+BA.*) first detected in Botswana/Hong Kong/South Africa	(NSP5_P132H,NSP3_G489S,Spike_L24del,NSP4_T327I,Spike_S373P,Spike_Q493R,Spike_N969K,Spike_H655Y,N_R203K,Spike_V213G,Spike_G142D,Spike_A27S,Spike_Q954H,N_P13L,Spike_N501Y,Spike_P25del,N_R32del,NS3_T223I,Spike_T19I,M_Q19E,Spike_N440K,NSP4_T492I,Spike_N679K,Spike_N764K,NSP6_G107del,Spike_Y505H,Spike_D796Y,N_G204R,Spike_T478K,N_S413R,M_A63T,Spike_S371F,Spike_K417N,NSP13_R392C,NSP2_L270F,Spike_T376A,NSP6_S106del,Spike_G339D,Spike_R408S,NSP4_L438F,NSP14_I42V,NSP4_L264F,Spike_P681H,NSP3_T24I,N_S33del,NSP1_S135R,Spike_S375F,Spike_D405N,Spike_Q498R,Spike_S477N,N_E31del,NSP15_T112I,NSP6_F108del,Spike_E484A,E_T9I,Spike_P26del,NSP12_P323L,Spike_D614G)		TRUE			0.00013459	0.378954	Oceania	Australia	Queensland
								Australia/QLD0x010B6D/2022		Original	betacoronavirus	EPI_ISL_14577303		29720	Human	unknown	unknown	GRA	BA.2	BA.2*	BA.2*	consensus call	VOC Omicron GRA (B.1.1.529+BA.*) first detected in Botswana/Hong Kong/South Africa	(NSP5_P132H,NSP3_G489S,Spike_L24del,NSP4_T327I,Spike_S373P,Spike_Q493R,Spike_N969K,Spike_H655Y,N_R203K,Spike_V213G,Spike_G142D,NSP3_I1320V,Spike_A27S,Spike_Q954H,N_P13L,Spike_N501Y,Spike_P25del,N_R32del,NS3_T223I,Spike_T19I,M_Q19E,Spike_N440K,NSP4_T492I,NSP3_S1701A,Spike_N679K,Spike_N764K,NSP6_G107del,Spike_Y505H,NSP3_T725I,Spike_D796Y,N_G204R,Spike_T478K,N_S413R,NSP6_L260F,M_A63T,Spike_S371F,Spike_K417N,NSP13_R392C,Spike_T376A,NSP6_S106del,Spike_G339D,NSP12_T643I,Spike_I197V,Spike_R408S,NSP4_L438F,NSP14_I42V,NSP4_L264F,Spike_P681H,N_K370T,NSP3_T24I,N_S33del,NSP1_S135R,Spike_S375F,Spike_D405N,Spike_Q498R,Spike_S477N,N_E31del,NSP15_T112I,NSP6_F108del,Spike_E484A,E_T9I,Spike_P26del,NSP12_P323L,Spike_D614G)		TRUE				0.379038	Oceania	Australia	Queensland
								Australia/QLD0x010B69/2022		Original	betacoronavirus	EPI_ISL_14577284		29433	Human	unknown	unknown	GRA	BA.2	BA.2*	BA.2*	consensus call	VOC Omicron GRA (B.1.1.529+BA.*) first detected in Botswana/Hong Kong/South Africa	(NSP5_P132H,NSP3_G489S,Spike_L24del,NSP4_T327I,Spike_S373P,Spike_Q493R,Spike_N969K,Spike_H655Y,N_R203K,Spike_V213G,Spike_G142D,Spike_A27S,Spike_Q954H,N_P13L,Spike_N501Y,Spike_P25del,N_R32del,NS3_T223I,Spike_T19I,M_Q19E,NSP4_T492I,Spike_N679K,Spike_N764K,NSP6_G107del,Spike_Y505H,Spike_D796Y,N_G204R,Spike_T478K,N_S413R,M_A63T,Spike_S371F,NSP13_R392C,NSP1_A131V,Spike_T376A,NSP6_S106del,Spike_G339D,NSP14_I42V,Spike_P681H,NSP4_L264F,NSP3_T24I,NSP1_S135R,Spike_S375F,Spike_D405N,Spike_Q498R,Spike_S477N,N_E31del,NSP15_T112I,NSP6_F108del,Spike_E484A,E_T9I,Spike_P26del,NSP12_P323L,Spike_D614G,N_S33G)		TRUE			0.0240207	0.377776	Oceania	Australia	Queensland
								Australia/QLD0x010B6E/2022		Original	betacoronavirus	EPI_ISL_14577305		29720	Human	unknown	unknown	GRA	BA.2	BA.2*	BA.2*	consensus call	VOC Omicron GRA (B.1.1.529+BA.*) first detected in Botswana/Hong Kong/South Africa	(NSP5_P132H,NSP3_G489S,Spike_L24del,NSP4_T327I,Spike_S373P,Spike_Q493R,Spike_N969K,Spike_H655Y,N_R203K,Spike_V213G,Spike_G142D,Spike_A27S,Spike_Q954H,N_P13L,Spike_N501Y,Spike_P25del,N_R32del,NS3_T223I,Spike_T19I,M_Q19E,Spike_N440K,NSP4_T492I,Spike_N679K,Spike_N764K,NSP6_G107del,Spike_Y505H,Spike_D796Y,N_G204R,Spike_T478K,N_S413R,M_A63T,Spike_S371F,Spike_K417N,NSP13_R392C,NSP2_L270F,Spike_T376A,NSP6_S106del,Spike_G339D,Spike_R408S,NSP4_L438F,NSP14_I42V,NSP4_L264F,Spike_P681H,NSP3_T24I,N_S33del,NSP1_S135R,Spike_S375F,Spike_D405N,Spike_Q498R,Spike_S477N,N_E31del,NSP15_T112I,NSP6_F108del,Spike_E484A,E_T9I,Spike_P26del,NSP12_P323L,Spike_D614G)		TRUE			0.0090175	0.378786	Oceania	Australia	Queensland
								Australia/QLD0x010B68/2022		Original	betacoronavirus	EPI_ISL_14577282		29720	Human	unknown	unknown	GRA	BA.2	BA.2*	BA.2*	consensus call	VOC Omicron GRA (B.1.1.529+BA.*) first detected in Botswana/Hong Kong/South Africa	(NSP5_P132H,NSP3_G489S,Spike_L24del,NSP4_T327I,Spike_S373P,Spike_Q493R,Spike_N969K,Spike_H655Y,N_R203K,Spike_V213G,Spike_G142D,Spike_A27S,Spike_Q954H,N_P13L,Spike_N501Y,Spike_P25del,N_R32del,NS3_T223I,Spike_T19I,M_Q19E,Spike_N440K,NSP4_T492I,Spike_N679K,Spike_N764K,NSP6_G107del,Spike_Y505H,Spike_D796Y,N_G204R,Spike_T478K,N_S413R,M_A63T,Spike_S371F,Spike_K417N,NSP13_R392C,NSP2_L270F,Spike_T376A,NSP6_S106del,Spike_G339D,Spike_R408S,NSP4_L438F,NSP14_I42V,NSP4_L264F,Spike_P681H,NSP3_T24I,N_S33del,NSP1_S135R,Spike_S375F,Spike_D405N,Spike_Q498R,Spike_S477N,N_E31del,NSP15_T112I,NSP6_F108del,Spike_E484A,E_T9I,Spike_P26del,NSP12_P323L,Spike_D614G)		TRUE				0.378937	Oceania	Australia	Queensland
								Australia/QLD0x00EF2E/2022		Original	betacoronavirus	EPI_ISL_13107208		29720	Human	unknown	unknown	GRA	BA.2	BA.2*	BA.2*	consensus call	VOC Omicron GRA (B.1.1.529+BA.*) first detected in Botswana/Hong Kong/South Africa	(NSP5_P132H,NSP3_G489S,Spike_L24del,NSP4_T327I,Spike_S373P,Spike_Q493R,Spike_N969K,Spike_H655Y,N_R203K,Spike_V213G,Spike_G142D,Spike_A27S,Spike_Q954H,N_P13L,Spike_N501Y,Spike_P25del,N_R32del,NS3_T223I,Spike_T19I,M_Q19E,Spike_N440K,NSP4_T492I,Spike_N679K,Spike_N764K,NSP6_G107del,Spike_Y505H,Spike_D796Y,N_G204R,Spike_T478K,N_S413R,M_A63T,Spike_S371F,Spike_K417N,NSP13_R392C,Spike_T376A,NSP6_S106del,Spike_G339D,Spike_R408S,NSP4_L438F,NSP14_I42V,NSP4_L264F,Spike_P681H,NSP3_T24I,N_S33del,NSP1_S135R,Spike_S375F,Spike_D405N,Spike_Q498R,Spike_S477N,N_E31del,NSP15_T112I,NSP6_F108del,Spike_E484A,E_T9I,Spike_P26del,NSP12_P323L,Spike_D614G)		TRUE			0.00878197	0.379103	Oceania	Australia	Queensland
								Australia/QLD0x00EF8B/2022		Original	betacoronavirus	EPI_ISL_13107184		29720	Human	unknown	unknown	GRA	BA.2	BA.2*	BA.2*	consensus call	VOC Omicron GRA (B.1.1.529+BA.*) first detected in Botswana/Hong Kong/South Africa	(NSP5_P132H,NSP3_G489S,Spike_L24del,NSP4_T327I,Spike_S373P,Spike_Q493R,Spike_N969K,Spike_H655Y,N_R203K,Spike_V213G,Spike_G142D,Spike_A27S,Spike_Q954H,N_P13L,Spike_N501Y,Spike_P25del,N_R32del,NS3_T223I,Spike_T19I,M_Q19E,Spike_N440K,NSP4_T492I,Spike_N679K,Spike_N764K,NSP6_G107del,Spike_Y505H,Spike_D796Y,N_G204R,Spike_T478K,N_S413R,M_A63T,Spike_S371F,Spike_K417N,NSP13_R392C,Spike_T376A,NSP6_S106del,Spike_G339D,Spike_R408S,NSP4_L438F,NSP14_I42V,NSP4_L264F,Spike_P681H,M_S4F,NSP3_V1824I,NSP3_T24I,N_S33del,NSP1_S135R,Spike_S375F,Spike_D405N,Spike_Q498R,Spike_S477N,N_E31del,NSP15_T112I,NSP6_F108del,Spike_E484A,E_T9I,Spike_P26del,NSP12_P323L,Spike_D614G)		TRUE			0.0228466	0.379222	Oceania	Australia	Queensland
								Australia/QLD0x00EF8C/2022		Original	betacoronavirus	EPI_ISL_13107185		29720	Human	unknown	unknown	GRA	BA.2	BA.2*	BA.2*	consensus call	VOC Omicron GRA (B.1.1.529+BA.*) first detected in Botswana/Hong Kong/South Africa	(NSP5_P132H,NSP3_G489S,Spike_L24del,NSP4_T327I,Spike_S373P,Spike_Q493R,Spike_N969K,Spike_H655Y,N_R203K,Spike_V213G,Spike_G142D,Spike_A27S,Spike_Q954H,N_P13L,Spike_N501Y,Spike_P25del,N_R32del,NS3_T223I,Spike_T19I,M_Q19E,Spike_N440K,NSP4_T492I,Spike_N679K,Spike_N764K,NSP6_G107del,Spike_Y505H,NSP6_V190F,Spike_D796Y,N_G204R,Spike_T478K,N_S413R,M_A63T,NSP3_G282S,Spike_S371F,NSP3_R30K,Spike_K417N,NSP13_R392C,NSP2_L270F,Spike_T376A,NSP6_S106del,Spike_G339D,Spike_R408S,NSP4_L438F,NSP14_I42V,NSP4_L264F,Spike_P681H,NSP3_T24I,N_S33del,NSP1_S135R,Spike_S375F,Spike_D405N,Spike_Q498R,Spike_S477N,N_E31del,NSP15_T112I,NSP6_F108del,N_Q281L,Spike_E484A,E_T9I,Spike_P26del,NSP12_P323L,Spike_D614G)		TRUE			0.00878197	0.379103	Oceania	Australia	Queensland
								Australia/QLD0x00EF6B/2022		Original	betacoronavirus	EPI_ISL_13107160		29720	Human	unknown	unknown	GRA	BA.2.42	BA.2*	BA.2*	PANGO-v1.18	VOC Omicron GRA (B.1.1.529+BA.*) first detected in Botswana/Hong Kong/South Africa	(NSP5_P132H,NSP3_G489S,Spike_L24del,NSP4_T327I,Spike_S373P,Spike_Q493R,Spike_N969K,Spike_H655Y,N_R203K,Spike_V213G,Spike_G142D,Spike_A27S,Spike_Q954H,N_P13L,Spike_N501Y,Spike_P25del,N_R32del,NS3_T223I,Spike_T19I,M_Q19E,Spike_N440K,NSP4_T492I,NSP3_H1880Y,N_E378D,Spike_N679K,Spike_N764K,NSP6_G107del,Spike_Y505H,Spike_I68T,Spike_D796Y,N_G204R,Spike_T478K,N_S413R,M_A63T,Spike_S371F,Spike_K417N,NSP13_R392C,Spike_T376A,NSP6_S106del,Spike_G339D,Spike_R408S,NSP4_L438F,NSP14_I42V,NSP4_L264F,Spike_P681H,NSP3_T24I,N_S33del,NSP1_S135R,Spike_S375F,Spike_D405N,Spike_Q498R,Spike_S477N,N_E31del,NSP15_T112I,NSP6_F108del,Spike_E484A,E_T9I,Spike_P26del,NSP12_P323L,Spike_D614G)		TRUE			0.00743607	0.378521	Oceania	Australia	Queensland
								Australia/QLD0x00EF63/2022		Original	betacoronavirus	EPI_ISL_13107143		29720	Human	unknown	unknown	GRA	BA.2.9	BA.2*	BA.2*	consensus call	VOC Omicron GRA (B.1.1.529+BA.*) first detected in Botswana/Hong Kong/South Africa	(NSP5_P132H,NSP3_G489S,Spike_L24del,NSP4_T327I,Spike_S373P,Spike_Q493R,Spike_N969K,Spike_H655Y,N_R203K,Spike_V213G,Spike_G142D,Spike_A27S,Spike_Q954H,N_P13L,Spike_N501Y,Spike_P25del,N_R32del,NS3_T223I,Spike_T19I,M_Q19E,Spike_N440K,NSP4_T492I,NSP3_K1943R,Spike_N679K,Spike_N764K,NSP6_G107del,Spike_Y505H,NS8_S67F,Spike_D796Y,N_G204R,Spike_T478K,N_S413R,M_A63T,Spike_S371F,NS3_H78Y,Spike_K417N,NSP13_R392C,Spike_T376A,NSP6_S106del,Spike_T732I,Spike_G339D,Spike_R408S,NSP4_L438F,NSP14_I42V,NSP4_L264F,Spike_P681H,NSP3_T24I,N_S33del,NSP1_S135R,Spike_S375F,Spike_D405N,Spike_Q498R,Spike_S477N,N_E31del,NSP15_T112I,NSP6_F108del,Spike_E484A,E_T9I,Spike_P26del,NSP12_P323L,Spike_D614G)		TRUE				0.378937	Oceania	Australia	Queensland
								Australia/QLD0x00EF60/2022		Original	betacoronavirus	EPI_ISL_13107140		29720	Human	unknown	unknown	GRA	BA.2.10.1	BA.2*	BA.2*	consensus call	VOC Omicron GRA (B.1.1.529+BA.*) first detected in Botswana/Hong Kong/South Africa	(NSP5_P132H,NSP3_V1609I,NSP3_G489S,Spike_L24del,NSP4_T327I,Spike_S373P,Spike_Q493R,Spike_N969K,Spike_H655Y,N_R203K,Spike_V213G,Spike_G142D,Spike_A27S,Spike_Q954H,N_P13L,Spike_N501Y,Spike_P25del,N_R32del,NS3_T223I,Spike_T19I,M_Q19E,Spike_N440K,NSP4_T492I,Spike_N679K,Spike_N764K,NSP6_G107del,Spike_Y505H,Spike_D796Y,N_G204R,Spike_T478K,N_S413R,M_A63T,Spike_S371F,Spike_K417N,NSP13_R392C,Spike_T376A,NSP6_S106del,Spike_G339D,Spike_R408S,NSP4_L438F,NSP14_I42V,NSP4_L264F,Spike_P681H,NSP3_T24I,N_S33del,NSP1_S135R,Spike_S375F,Spike_D405N,Spike_Q498R,NSP13_S36P,Spike_S477N,N_E31del,NSP15_T112I,NSP6_F108del,Spike_E484A,E_T9I,Spike_P26del,Spike_G798D,NSP12_P323L,Spike_D614G)		TRUE				0.379004	Oceania	Australia	Queensland
								Australia/QLD0x00EF5F/2022		Original	betacoronavirus	EPI_ISL_13107202		29711	Human	unknown	unknown	GRA	BA.2.62	BA.2*	BA.2*	consensus call	VOC Omicron GRA (B.1.1.529+BA.*) first detected in Botswana/Hong Kong/South Africa	(NSP5_P132H,NSP3_G489S,Spike_L24del,NSP4_T327I,Spike_S373P,Spike_Q493R,Spike_N969K,Spike_H655Y,N_R203K,Spike_V213G,Spike_G142D,Spike_A27S,Spike_Q954H,N_P13L,Spike_N501Y,Spike_P25del,N_R32del,NS3_T223I,Spike_T19I,M_Q19E,Spike_N440K,NSP4_T492I,Spike_N679K,Spike_N764K,NSP6_G107del,Spike_Y505H,Spike_D796Y,N_G204R,Spike_T478K,N_S413R,M_A63T,Spike_S371F,Spike_K417N,NSP13_R392C,Spike_T376A,NSP6_S106del,Spike_G339D,Spike_R408S,NSP4_L438F,NSP14_I42V,NSP4_L264F,Spike_P681H,NSP3_T24I,N_S33del,NSP1_S135R,Spike_S375F,Spike_D405N,Spike_Q498R,Spike_S477N,N_E31del,NSP15_T112I,NS3_H93Y,NSP6_F108del,Spike_E484A,E_T9I,Spike_P26del,NSP12_P323L,Spike_D614G)		TRUE			0.0252768	0.378798	Oceania	Australia	Queensland
								Australia/QLD0x00EF89/2022		Original	betacoronavirus	EPI_ISL_13107170		29697	Human	unknown	unknown	GRA	BA.2.33	BA.2*	BA.2*	consensus call	VOC Omicron GRA (B.1.1.529+BA.*) first detected in Botswana/Hong Kong/South Africa	(NSP5_P132H,NSP3_G489S,Spike_L24del,NSP4_T327I,Spike_S494P,Spike_S373P,Spike_Q493R,Spike_N969K,Spike_H655Y,N_R203K,Spike_V213G,Spike_G142D,Spike_A27S,Spike_Q954H,N_P13L,Spike_N501Y,Spike_P25del,N_R32del,NS3_T223I,Spike_T19I,M_Q19E,Spike_N440K,NSP4_T492I,Spike_N679K,Spike_N764K,NSP6_G107del,Spike_Y505H,Spike_D796Y,N_G204R,Spike_T478K,N_S413R,M_A63T,NSP3_P395L,Spike_S371F,Spike_K417N,NSP13_R392C,Spike_T376A,NSP6_S106del,Spike_G339D,Spike_R408S,NSP4_L438F,NSP14_I42V,NSP4_L264F,Spike_P681H,NSP3_T24I,N_S33del,NSP1_S135R,Spike_S375F,Spike_D405N,Spike_Q498R,Spike_S477N,N_E31del,NSP15_T112I,NSP6_F108del,NSP13_A469T,Spike_E484A,E_T9I,Spike_P26del,N_V72I,NSP12_P323L,Spike_D614G)		TRUE			0.0176112	0.378899	Oceania	Australia	Queensland
								Australia/QLD0x00EF65/2022		Original	betacoronavirus	EPI_ISL_13107146		29720	Human	unknown	unknown	GRA	BA.2.12.2	BA.2*	BA.2*	PANGO-v1.18	VOC Omicron GRA (B.1.1.529+BA.*) first detected in Botswana/Hong Kong/South Africa	(NSP5_P132H,NSP3_G489S,Spike_L24del,NSP4_T327I,Spike_S373P,Spike_Q493R,Spike_N969K,Spike_H655Y,N_R203K,Spike_V213G,Spike_R357K,Spike_G142D,Spike_A27S,Spike_Q954H,N_P13L,Spike_N501Y,Spike_P25del,N_R32del,NS3_T223I,Spike_T19I,M_Q19E,Spike_N440K,NSP4_T492I,Spike_N679K,Spike_N764K,NSP6_G107del,Spike_Y505H,Spike_D796Y,N_G204R,Spike_T478K,N_S413R,M_A63T,Spike_S371F,Spike_K417N,NSP13_R392C,Spike_T376A,NSP6_S106del,Spike_G339D,Spike_R408S,NSP4_L438F,NSP14_I42V,NSP4_L264F,Spike_P681H,NSP3_T24I,N_S33del,NSP1_S135R,Spike_S375F,Spike_D405N,Spike_Q498R,Spike_S477N,N_E31del,NSP15_T112I,NSP6_F108del,NS7a_Q62R,Spike_E484A,E_T9I,Spike_P26del,N_S310N,NSP12_P323L,Spike_S704L,Spike_D614G)		TRUE			0.00137954	0.378786	Oceania	Australia	Queensland
								Australia/QLD0x00EF27/2022		Original	betacoronavirus	EPI_ISL_13107254		29720	Human	unknown	unknown	GRA	BA.2	BA.2*	BA.2*	consensus call	VOC Omicron GRA (B.1.1.529+BA.*) first detected in Botswana/Hong Kong/South Africa	(NSP5_P132H,NSP3_G489S,Spike_L24del,NSP4_T327I,Spike_S373P,Spike_Q493R,Spike_N969K,Spike_H655Y,N_R203K,Spike_V213G,Spike_G142D,E_V58I,Spike_A27S,Spike_Q954H,N_P13L,Spike_N501Y,Spike_P25del,N_R32del,NS3_T223I,Spike_T19I,M_Q19E,NSP4_T492I,Spike_N679K,Spike_N764K,NSP6_G107del,Spike_Y505H,Spike_D796Y,N_G204R,Spike_T478K,N_S413R,M_A63T,Spike_S371F,NSP13_R392C,Spike_T376A,NSP6_S106del,Spike_G339D,NSP4_L438F,NSP14_I42V,Spike_P681H,NSP4_L264F,NSP3_T24I,N_S33del,NSP1_S135R,Spike_S375F,Spike_D405N,Spike_Q498R,Spike_S477N,N_E31del,NSP15_T112I,NSP6_F108del,Spike_E484A,E_T9I,Spike_P26del,NSP12_P323L,Spike_D614G)		TRUE			0.0314603	0.378669	Oceania	Australia	Queensland
								Australia/QLD0x00EF23/2022		Original	betacoronavirus	EPI_ISL_13107247		29720	Human	unknown	unknown	GRA	BA.2	BA.2*	BA.2*	consensus call	VOC Omicron GRA (B.1.1.529+BA.*) first detected in Botswana/Hong Kong/South Africa	(NSP5_P132H,NSP3_P1442S,NSP3_G489S,Spike_L24del,NSP4_T327I,Spike_S373P,Spike_Q493R,Spike_N969K,Spike_H655Y,N_R203K,Spike_V213G,Spike_G142D,Spike_A27S,Spike_Q954H,N_P13L,Spike_N501Y,Spike_P25del,N_R32del,NS3_T223I,Spike_T19I,M_Q19E,Spike_N440K,NSP4_T492I,Spike_N679K,Spike_N764K,NSP6_G107del,Spike_Y505H,Spike_D796Y,N_G204R,Spike_T478K,N_S413R,M_A63T,Spike_S371F,Spike_K417N,NSP13_R392C,Spike_T376A,NSP6_S106del,Spike_G339D,Spike_R408S,NSP4_L438F,NSP14_I42V,NSP4_L264F,Spike_P681H,N_S202C,NSP3_T24I,N_S33del,NSP1_S135R,Spike_S375F,Spike_D405N,Spike_Q498R,Spike_S477N,N_E31del,NSP15_T112I,NSP6_F108del,Spike_E484A,E_T9I,Spike_P26del,NSP12_P323L,Spike_D614G)		TRUE				0.378937	Oceania	Australia	Queensland
								Australia/QLD0x00EF26/2022		Original	betacoronavirus	EPI_ISL_13107252		29720	Human	unknown	unknown	GRA	BA.2.3	BA.2*	BA.2*	consensus call	VOC Omicron GRA (B.1.1.529+BA.*) first detected in Botswana/Hong Kong/South Africa	(NSP5_P132H,NSP3_G489S,Spike_L24del,NSP4_T327I,Spike_S373P,Spike_Q493R,Spike_N969K,Spike_H655Y,N_R203K,Spike_V213G,Spike_G142D,Spike_A27S,Spike_Q954H,N_P13L,Spike_N501Y,Spike_P25del,N_R32del,NS3_T223I,Spike_T19I,M_Q19E,Spike_N440K,NSP4_T492I,NSP3_G1643S,Spike_N679K,Spike_N764K,NSP6_G107del,Spike_Y505H,Spike_D796Y,N_G204R,Spike_T478K,N_S413R,M_A63T,Spike_S371F,Spike_K417N,NSP13_R392C,Spike_T376A,NSP6_S106del,NS3_L140F,Spike_G339D,Spike_R408S,NSP4_L438F,NSP4_A146V,NSP14_I42V,NSP4_L264F,Spike_P681H,NSP3_T24I,N_S33del,NSP1_S135R,Spike_S375F,Spike_D405N,Spike_Q498R,Spike_S477N,N_E31del,NSP15_T112I,NSP6_F108del,Spike_E484A,E_T9I,Spike_P26del,NSP12_P323L,Spike_D614G)		TRUE			0.0112046	0.378773	Oceania	Australia	Queensland
								Australia/QLD0x00EF80/2022		Original	betacoronavirus	EPI_ISL_13107153		29697	Human	unknown	unknown	GRA	BA.2.3	BA.2*	BA.2*	consensus call	VOC Omicron GRA (B.1.1.529+BA.*) first detected in Botswana/Hong Kong/South Africa	(NSP5_P132H,NSP3_G489S,Spike_L24del,NSP4_T327I,Spike_S373P,Spike_Q493R,Spike_N969K,Spike_H655Y,N_R203K,Spike_V213G,Spike_G142D,Spike_A27S,Spike_Q954H,N_P13L,Spike_N501Y,Spike_P25del,N_R32del,NS3_T223I,Spike_T19I,NSP15_N11T,M_Q19E,NSP4_T492I,NSP12_P227L,Spike_N679K,Spike_N764K,NSP6_G107del,Spike_Y505H,NSP13_A403V,Spike_D796Y,N_G204R,Spike_T478K,N_S413R,M_A63T,Spike_S371F,NSP13_R392C,Spike_T376A,NSP6_S106del,NS3_L140F,NSP1_H110Y,Spike_G339D,NSP4_L438F,NSP4_A146V,NSP14_I42V,NSP4_L264F,Spike_P681H,NSP3_T24I,N_S33del,NSP1_S135R,Spike_S375F,Spike_D405N,Spike_Q498R,Spike_S477N,N_E31del,NSP15_T112I,NSP6_F108del,Spike_E484A,E_T9I,Spike_P26del,NSP12_P323L,Spike_D614G)		TRUE			0.0233357	0.378603	Oceania	Australia	Queensland
								Australia/QLD0x00F0AB/2022		Original	betacoronavirus	EPI_ISL_13197990		29720	Human	unknown	unknown	GRA	BA.2.3	BA.2*	BA.2*	consensus call	VOC Omicron GRA (B.1.1.529+BA.*) first detected in Botswana/Hong Kong/South Africa	(NSP5_P132H,NSP3_G489S,Spike_L24del,NSP4_T327I,Spike_S373P,Spike_Q493R,Spike_N969K,Spike_H655Y,N_R203K,Spike_V213G,Spike_G142D,Spike_A27S,Spike_Q954H,N_P13L,Spike_N501Y,Spike_P25del,N_R32del,NS3_T223I,Spike_T19I,M_Q19E,Spike_N440K,NSP4_T492I,Spike_N679K,Spike_N764K,NSP6_G107del,Spike_Y505H,Spike_D796Y,N_G204R,Spike_T478K,N_S413R,M_A63T,Spike_S371F,Spike_K417N,NSP13_R392C,Spike_T376A,NSP6_S106del,NS3_L140F,Spike_G339D,Spike_R408S,NSP4_L438F,NSP4_A146V,NSP14_I42V,NSP4_L264F,Spike_P681H,NSP3_T24I,N_S33del,NSP1_S135R,Spike_S375F,Spike_D405N,Spike_Q498R,NSP3_T1036I,Spike_S477N,N_E31del,NSP15_T112I,NSP6_F108del,Spike_E484A,E_T9I,Spike_P26del,NSP12_P323L,Spike_D614G)		TRUE			0.00232167	0.378807	Oceania	Australia	Queensland
								Australia/QLD0x00F001/2022		Original	betacoronavirus	EPI_ISL_13197651		29720	Human	unknown	unknown	GRA	BA.2.42	BA.2*	BA.2*	consensus call	VOC Omicron GRA (B.1.1.529+BA.*) first detected in Botswana/Hong Kong/South Africa	(NSP5_P132H,NSP3_G489S,Spike_L24del,NSP3_P1200L,NSP4_T327I,Spike_S373P,Spike_Q493R,Spike_N969K,Spike_H655Y,N_R203K,Spike_V213G,Spike_G142D,Spike_A27S,Spike_Q954H,N_P13L,Spike_N501Y,Spike_P25del,N_R32del,NS3_T223I,Spike_T19I,M_Q19E,Spike_N440K,NSP4_T492I,N_E378D,Spike_N679K,Spike_N764K,NSP6_G107del,Spike_Y505H,Spike_I68T,Spike_D796Y,N_G204R,Spike_T478K,N_S413R,NSP2_P106T,M_A63T,Spike_S371F,Spike_K417N,NSP13_R392C,Spike_T376A,NSP6_S106del,Spike_G339D,Spike_R408S,NSP4_L438F,NSP14_I42V,Spike_P681H,NSP3_T24I,N_S33del,NSP1_S135R,Spike_S375F,Spike_D405N,Spike_Q498R,NS7a_F59L,NSP15_A80V,Spike_S477N,N_E31del,NSP15_T112I,NSP6_F108del,Spike_E484A,E_T9I,Spike_P26del,NSP12_P323L,Spike_D614G)		TRUE				0.379038	Oceania	Australia	Queensland
								Australia/QLD0x00EFDD/2022		Original	betacoronavirus	EPI_ISL_13197918		29714	Human	unknown	unknown	GRA	BA.2	BA.2*	BA.2*	consensus call	VOC Omicron GRA (B.1.1.529+BA.*) first detected in Botswana/Hong Kong/South Africa	(NSP5_P132H,Spike_H69del,M_L17F,NSP3_G489S,Spike_L24del,NSP4_T327I,Spike_S373P,Spike_Q493R,Spike_N969K,Spike_H655Y,N_R203K,Spike_V213G,Spike_G142D,Spike_A27S,Spike_Q954H,N_P13L,Spike_N501Y,Spike_P25del,N_R32del,NS3_T223I,Spike_T19I,M_Q19E,Spike_N440K,NSP4_T492I,Spike_N679K,Spike_N764K,NSP6_G107del,NSP10_V97A,Spike_Y505H,Spike_T385A,Spike_D796Y,N_G204R,Spike_T478K,N_S413R,NSP2_W341C,M_A63T,NSP2_V157I,Spike_S371F,Spike_K417N,NSP13_R392C,Spike_T376A,NSP6_S106del,Spike_G339D,Spike_R408S,NSP4_L438F,NSP14_I42V,NSP4_L264F,Spike_P681H,NSP3_T24I,N_S33del,NSP1_S135R,Spike_S375F,Spike_D405N,Spike_Q498R,Spike_S477N,N_E31del,NSP15_T112I,NSP6_F108del,Spike_E484A,E_T9I,Spike_V70del,Spike_P26del,NSP12_P323L,Spike_D614G)		TRUE			0.00188463	0.379021	Oceania	Australia	Queensland
								Australia/QLD0x00EF8F/2022		Original	betacoronavirus	EPI_ISL_13197949		29532	Human	unknown	unknown	GRA	BA.2	BA.2*	BA.2*	consensus call	VOC Omicron GRA (B.1.1.529+BA.*) first detected in Botswana/Hong Kong/South Africa	(NSP5_P132H,NSP3_G489S,Spike_L24del,NSP4_T327I,Spike_S373P,Spike_Q493R,Spike_N969K,Spike_H655Y,N_R203K,Spike_V213G,Spike_G142D,Spike_A27S,Spike_Q954H,N_P13L,Spike_N501Y,Spike_P25del,NS3_T223I,Spike_T19I,M_Q19E,Spike_N440K,NSP4_T492I,Spike_N679K,Spike_N764K,NSP6_G107del,Spike_Y505H,Spike_D796Y,N_G204R,Spike_T478K,N_S413R,M_A63T,Spike_S371F,Spike_K417N,NSP13_R392C,Spike_T376A,NSP6_S106del,Spike_G339D,Spike_R408S,NSP4_L438F,NSP14_I42V,NSP4_L264F,Spike_P681H,NSP3_T24I,NSP1_S135R,Spike_S375F,Spike_D405N,Spike_Q498R,Spike_S477N,NSP15_T112I,NSP6_F108del,Spike_E484A,E_T9I,Spike_P26del,NSP12_P323L,Spike_D614G)		TRUE			0.0191318	0.379121	Oceania	Australia	Queensland
								Australia/QLD0x00EFFF/2022		Original	betacoronavirus	EPI_ISL_13197662		29729	Human	unknown	unknown	GRA	BA.2	BA.2*	BA.2*	consensus call	VOC Omicron GRA (B.1.1.529+BA.*) first detected in Botswana/Hong Kong/South Africa	(NSP5_P132H,Spike_V213S,NSP3_G489S,Spike_L24del,NSP4_T327I,Spike_S373P,Spike_Q493R,Spike_N969K,Spike_H655Y,N_R203K,Spike_G142D,Spike_A27S,Spike_Q954H,N_P13L,Spike_N501Y,Spike_P25del,N_R32del,NS3_T223I,Spike_T19I,M_Q19E,Spike_N440K,NSP4_T492I,Spike_N679K,Spike_N764K,NSP6_G107del,Spike_Y505H,Spike_D796Y,N_G204R,Spike_T478K,N_S413R,M_A63T,Spike_ins213GRG,NSP14_R135G,Spike_S371F,Spike_K417N,NSP13_R392C,Spike_T376A,NSP6_S106del,NS7a_P34S,Spike_G339D,Spike_R408S,NSP3_S1296F,NSP4_L438F,NSP14_I42V,NSP4_L264F,Spike_P681H,NSP3_T24I,N_S33del,NSP1_S135R,Spike_S375F,Spike_D405N,Spike_Q498R,Spike_S477N,N_E31del,NSP15_T112I,NSP6_F108del,Spike_E484A,E_T9I,Spike_P26del,NSP12_P323L,Spike_D614G)		TRUE			0.00188368	0.378998	Oceania	Australia	Queensland
								Australia/QLD0x00EFD9/2022		Original	betacoronavirus	EPI_ISL_13197967		29697	Human	unknown	unknown	GRA	BA.2	BA.2*	BA.2*	consensus call	VOC Omicron GRA (B.1.1.529+BA.*) first detected in Botswana/Hong Kong/South Africa	(NSP5_P132H,N_S190N,NSP3_G489S,Spike_L24del,NSP4_T327I,Spike_S373P,Spike_Q493R,Spike_N969K,Spike_H655Y,N_R203K,Spike_V213G,Spike_G142D,Spike_A27S,Spike_Q954H,N_P13L,Spike_N501Y,Spike_P25del,N_R32del,NS3_T223I,Spike_T19I,M_Q19E,Spike_N440K,NSP4_T492I,Spike_N679K,Spike_N764K,NSP6_G107del,Spike_Y505H,Spike_D796Y,N_G204R,Spike_T478K,N_S413R,M_A63T,Spike_S371F,Spike_K417N,NSP13_R392C,Spike_T376A,NSP6_S106del,Spike_G339D,Spike_R408S,NSP4_L438F,NSP14_I42V,NSP4_L264F,Spike_P681H,NSP3_T24I,N_S33del,NSP1_S135R,Spike_S375F,Spike_D405N,Spike_Q498R,Spike_S477N,N_E31del,NSP15_T112I,NSP6_F108del,Spike_E484A,E_T9I,Spike_P26del,NSP12_P323L,Spike_D614G)		TRUE			0.00286224	0.379036	Oceania	Australia	Queensland
								Australia/QLD0x00F0BA/2022		Original	betacoronavirus	EPI_ISL_13198031		29720	Human	unknown	unknown	GRA	BA.2	BA.2*	BA.2*	consensus call	VOC Omicron GRA (B.1.1.529+BA.*) first detected in Botswana/Hong Kong/South Africa	(NSP5_P132H,NSP3_G489S,Spike_L24del,NSP4_T327I,Spike_S373P,Spike_Q493R,Spike_N969K,Spike_H655Y,N_R203K,Spike_V213G,Spike_G142D,Spike_A27S,Spike_Q954H,N_P13L,Spike_N501Y,Spike_P25del,N_R32del,NS3_T223I,Spike_T19I,M_Q19E,Spike_N440K,NSP4_T492I,Spike_N679K,Spike_N764K,NSP6_G107del,Spike_Y505H,Spike_D796Y,N_G204R,Spike_T478K,N_S413R,M_A63T,Spike_S371F,Spike_K417N,NSP13_R392C,Spike_T376A,NSP6_S106del,Spike_G339D,Spike_R408S,NSP4_L438F,NSP14_I42V,NSP4_L264F,Spike_P681H,NSP3_T24I,N_S33del,NSP1_S135R,Spike_S375F,Spike_D405N,Spike_Q498R,Spike_S477N,N_E31del,NSP15_T112I,NSP6_F108del,Spike_E484A,E_T9I,Spike_K113T,Spike_P26del,NSP12_P323L,Spike_D614G)		TRUE			0.00878197	0.379069	Oceania	Australia	Queensland
								Australia/QLD0x00F000/2022		Original	betacoronavirus	EPI_ISL_13197648		29680	Human	unknown	unknown	GRA	BA.2	BA.2*	BA.2*	consensus call	VOC Omicron GRA (B.1.1.529+BA.*) first detected in Botswana/Hong Kong/South Africa	(NSP5_P132H,NSP3_G489S,Spike_L24del,NSP4_T327I,Spike_S373P,Spike_Q493R,Spike_N969K,Spike_H655Y,N_R203K,Spike_V213G,Spike_G142D,Spike_A27S,Spike_Q954H,N_P13L,Spike_N501Y,Spike_P25del,N_R32del,NS3_T223I,Spike_T19I,M_Q19E,Spike_N440K,NSP4_T492I,Spike_N679K,Spike_N764K,NS7a_T28I,NSP6_G107del,Spike_Y505H,Spike_D796Y,N_G204R,Spike_T478K,N_S413R,M_A63T,NSP13_L500F,Spike_S371F,Spike_K417N,NSP13_R392C,Spike_T376A,NSP6_S106del,Spike_G339D,Spike_R408S,NSP4_L438F,NSP14_I42V,NSP4_L264F,Spike_P681H,NSP6_D267N,NSP3_T24I,N_S33del,NSP1_S135R,Spike_S375F,Spike_D405N,Spike_Q498R,Spike_S477N,N_E31del,NSP15_T112I,NSP6_F108del,Spike_E484A,E_T9I,Spike_P26del,NSP12_P323L,Spike_D614G)		TRUE			0.0178908	0.378298	Oceania	Australia	Queensland
								Australia/QLD0x00EFD2/2022		Original	betacoronavirus	EPI_ISL_13197952		29417	Human	unknown	unknown	GRA	BA.2.10	BA.2*	BA.2*	consensus call	VOC Omicron GRA (B.1.1.529+BA.*) first detected in Botswana/Hong Kong/South Africa	(NSP5_P132H,NSP3_G489S,NSP13_R392C,Spike_L24del,NSP4_T327I,NSP6_S106del,Spike_N969K,Spike_H655Y,N_R203K,Spike_V213G,Spike_G142D,Spike_A27S,Spike_Q954H,N_P13L,Spike_P25del,N_R32del,NS3_T223I,Spike_T19I,NSP14_I42V,Spike_P681H,NSP4_L264F,M_Q19E,NSP3_T24I,N_S33del,NSP1_S135R,NSP4_T492I,NSP13_S36P,Spike_N679K,Spike_N764K,NSP6_G107del,N_E31del,NSP6_F108del,Spike_D796Y,N_G204R,E_T9I,N_S413R,Spike_P26del,M_A63T,NSP12_P323L,Spike_D614G)		TRUE		TRUE	0.163953	0.380011	Oceania	Australia	Queensland
								Australia/QLD0x00F041/2022		Original	betacoronavirus	EPI_ISL_13197759		29720	Human	unknown	unknown	GRA	BA.2	BA.2*	BA.2*	consensus call	VOC Omicron GRA (B.1.1.529+BA.*) first detected in Botswana/Hong Kong/South Africa	(NSP5_P132H,NSP3_G489S,Spike_L24del,NSP4_T327I,Spike_S373P,Spike_Q493R,Spike_N969K,Spike_H655Y,N_R203K,Spike_V213G,Spike_G142D,Spike_A27S,Spike_Q954H,N_P13L,Spike_N501Y,Spike_P25del,N_R32del,NS3_T223I,Spike_T19I,M_Q19E,Spike_N440K,NSP4_T492I,Spike_N679K,Spike_N764K,NSP6_G107del,Spike_Y505H,Spike_D796Y,N_G204R,Spike_T478K,N_S413R,M_A63T,Spike_S371F,NSP1_T163I,Spike_K417N,NSP13_R392C,Spike_T376A,NSP6_S106del,Spike_G339D,Spike_R408S,NSP4_L438F,NSP14_I42V,NSP4_L264F,Spike_P681H,NSP3_T24I,N_S33del,NSP1_S135R,Spike_S375F,Spike_D405N,Spike_Q498R,Spike_S477N,N_E31del,NSP15_T112I,NSP6_F108del,Spike_E484A,E_T9I,Spike_P26del,NSP12_P323L,Spike_D614G)		TRUE			0.00905114	0.379002	Oceania	Australia	Queensland
								Australia/QLD0x00F0AA/2022		Original	betacoronavirus	EPI_ISL_13197988		29705	Human	unknown	unknown	GRA	BA.4	BA.4*	BA.4*	PLEARN-v1.18	VOC Omicron GRA (B.1.1.529+BA.*) first detected in Botswana/Hong Kong/South Africa	(NSP5_P132H,Spike_H69del,Spike_N658S,NSP3_G489S,Spike_L24del,NSP4_T327I,Spike_S373P,Spike_N969K,Spike_H655Y,N_R203K,Spike_V213G,Spike_G142D,Spike_A27S,Spike_Q954H,N_P13L,Spike_N501Y,Spike_P25del,N_R32del,NS3_T223I,Spike_T19I,M_Q19E,Spike_N440K,NSP4_T492I,Spike_N679K,Spike_N764K,NSP6_G107del,Spike_Y505H,N_G34del,Spike_D796Y,N_G204R,Spike_T478K,N_S413R,M_A63T,Spike_S371F,NS7b_L11F,N_P151S,Spike_K417N,NSP13_R392C,Spike_F486V,Spike_T376A,NSP6_S106del,Spike_G339D,Spike_R408S,NSP14_I42V,NSP4_L264F,Spike_P681H,NSP3_T24I,N_S33del,NSP1_S135R,Spike_S375F,Spike_D405N,NSP1_F143del,Spike_Q498R,Spike_S477N,NSP1_K141del,NSP1_S142del,NSP3_I1460T,NSP15_T112I,NSP6_F108del,Spike_E484A,E_T9I,Spike_V70del,Spike_P26del,NSP12_P323L,Spike_D614G,Spike_L452R)		TRUE			0.0163272	0.378713	Oceania	Australia	Queensland
								Australia/QLD0x00F002/2022		Original	betacoronavirus	EPI_ISL_13197653		29720	Human	unknown	unknown	GRA	BA.2	BA.2*	BA.2*	consensus call	VOC Omicron GRA (B.1.1.529+BA.*) first detected in Botswana/Hong Kong/South Africa	(NSP5_P132H,Spike_E484S,NSP3_G489S,Spike_L24del,NSP4_T327I,Spike_S373P,Spike_Q493R,Spike_N969K,Spike_H655Y,N_R203K,Spike_V213G,Spike_G142D,Spike_A27S,Spike_Q954H,N_P13L,Spike_N501Y,Spike_P25del,N_R32del,NS3_T223I,Spike_T19I,M_Q19E,Spike_N440K,NSP4_T492I,Spike_N679K,Spike_N764K,NSP6_G107del,Spike_Y505H,Spike_D796Y,N_G204R,Spike_T478K,N_S413R,M_A63T,Spike_S371F,Spike_K417N,NSP13_R392C,Spike_T376A,NSP6_S106del,Spike_G339D,Spike_R408S,NSP4_L438F,NSP14_I42V,NSP4_L264F,Spike_P681H,NSP3_T24I,N_S33del,NSP1_S135R,Spike_S375F,Spike_D405N,Spike_Q498R,Spike_S477N,N_E31del,NSP15_T112I,NSP6_F108del,E_T9I,Spike_P26del,NSP12_P323L,Spike_D614G)		TRUE			0.00878197	0.379171	Oceania	Australia	Queensland
								Australia/QLD0x00EFA6/2022		Original	betacoronavirus	EPI_ISL_13197905		29720	Human	unknown	unknown	GRA	BA.2	BA.2*	BA.2*	consensus call	VOC Omicron GRA (B.1.1.529+BA.*) first detected in Botswana/Hong Kong/South Africa	(NSP5_P132H,NSP3_G489S,Spike_L24del,NSP4_T327I,Spike_S373P,Spike_Q493R,Spike_N969K,Spike_H655Y,N_R203K,Spike_V213G,Spike_G142D,Spike_A27S,Spike_Q954H,N_P13L,Spike_N501Y,Spike_P25del,N_R32del,NS3_T223I,NSP13_T440I,Spike_T19I,M_Q19E,Spike_N440K,NSP4_T492I,NSP1_R124C,Spike_N679K,Spike_N764K,NSP6_G107del,Spike_Y505H,Spike_D796Y,N_G204R,Spike_T478K,N_S413R,M_A63T,Spike_S371F,Spike_K417N,NSP13_R392C,Spike_T376A,NSP6_S106del,Spike_G339D,Spike_R408S,NSP4_L438F,NSP12_Y346H,NSP14_I42V,NSP4_L264F,Spike_P681H,NSP3_T24I,N_S33del,NSP1_S135R,Spike_S375F,Spike_D405N,Spike_Q498R,Spike_S477N,N_E31del,NSP15_T112I,NSP6_F108del,Spike_E484A,E_T9I,Spike_P26del,NSP12_P323L,Spike_D614G)		TRUE			0.00858008	0.378415	Oceania	Australia	Queensland
								Australia/QLD0x00F005/2022		Original	betacoronavirus	EPI_ISL_13197661		29391	Human	unknown	unknown	GRA	BA.2.12.2	BA.2*	BA.2*	consensus call	VOC Omicron GRA (B.1.1.529+BA.*) first detected in Botswana/Hong Kong/South Africa	(NSP5_P132H,NSP3_G489S,Spike_L24del,NSP4_T327I,Spike_S373P,Spike_Q493R,Spike_N969K,Spike_H655Y,N_R203K,Spike_R357K,Spike_G142D,Spike_A27S,Spike_Q954H,N_P13L,Spike_N501Y,Spike_P25del,N_R32del,Spike_T19I,NSP16_I237V,M_Q19E,NSP4_T492I,Spike_N679K,Spike_Y505H,NSP6_G107del,Spike_D796Y,N_G204R,Spike_T478K,N_S413R,Spike_S371F,NSP13_R392C,Spike_T376A,NSP6_S106del,Spike_G339D,NSP6_V24I,NSP4_L438F,NSP14_I42V,Spike_P681H,NSP4_L264F,NSP3_T24I,N_S33del,NSP1_S135R,Spike_S375F,Spike_Q498R,Spike_S477N,N_E31del,NSP6_F108del,NS7a_Q62R,Spike_E484A,Spike_P26del,NSP12_P323L,Spike_D614G)		TRUE		TRUE	0.112892	0.376328	Oceania	Australia	Queensland
								Australia/QLD0x00EFD3/2022		Original	betacoronavirus	EPI_ISL_13197953		29720	Human	unknown	unknown	GRA	BA.2	BA.2*	BA.2*	consensus call	VOC Omicron GRA (B.1.1.529+BA.*) first detected in Botswana/Hong Kong/South Africa	(NSP5_P132H,NSP3_G489S,Spike_L24del,NSP4_T327I,Spike_S373P,Spike_Q493R,Spike_N969K,Spike_H655Y,N_R203K,Spike_V213G,Spike_G142D,Spike_A27S,Spike_Q954H,N_P13L,Spike_N501Y,Spike_P25del,N_R32del,NS3_T223I,Spike_T19I,M_Q19E,Spike_N440K,NSP4_T492I,Spike_N679K,Spike_N764K,NSP6_G107del,Spike_Y505H,Spike_D796Y,N_G204R,Spike_T478K,N_S413R,M_A63T,Spike_S371F,NSP1_D156Y,Spike_K417N,NSP13_R392C,Spike_T376A,NSP6_S106del,Spike_G339D,Spike_R408S,NSP4_L438F,NSP14_I42V,NSP4_L264F,Spike_P681H,NSP3_T24I,N_S33del,NSP1_S135R,Spike_S375F,Spike_D405N,Spike_Q498R,Spike_S477N,N_E31del,NSP15_T112I,NSP6_F108del,Spike_E484A,E_T9I,Spike_P26del,NSP12_P323L,Spike_D614G)		TRUE			0.016319	0.378622	Oceania	Australia	Queensland
								Australia/QLD0x00EF9D/2022		Original	betacoronavirus	EPI_ISL_13197933		29720	Human	unknown	unknown	GRA	BA.2.42	BA.2*	BA.2*	PANGO-v1.18	VOC Omicron GRA (B.1.1.529+BA.*) first detected in Botswana/Hong Kong/South Africa	(NSP5_P132H,NSP3_G489S,Spike_L24del,NSP4_T327I,Spike_S373P,Spike_Q493R,Spike_N969K,Spike_H655Y,N_R203K,Spike_V213G,Spike_G142D,Spike_A27S,Spike_Q954H,N_P13L,Spike_N501Y,Spike_P25del,N_R32del,NS3_T223I,Spike_T19I,M_Q19E,Spike_N440K,NSP4_T492I,N_E378D,Spike_N679K,Spike_N764K,NSP6_G107del,Spike_Y505H,Spike_I68T,Spike_D796Y,N_G204R,Spike_T478K,N_S413R,M_A63T,Spike_S371F,Spike_K417N,NSP13_R392C,Spike_T376A,NSP6_S106del,Spike_G339D,Spike_R408S,NSP4_L438F,NSP14_I42V,NSP4_L264F,Spike_P681H,NSP3_T24I,N_S33del,NSP1_S135R,Spike_S375F,Spike_D405N,Spike_Q498R,NS7a_F59L,NSP15_A80V,Spike_S477N,N_E31del,NSP15_T112I,NSP6_F108del,Spike_E484A,E_T9I,Spike_P26del,NSP12_P323L,Spike_D614G)		TRUE				0.379071	Oceania	Australia	Queensland
								Australia/QLD0x00EFDA/2022		Original	betacoronavirus	EPI_ISL_13197913		29714	Human	unknown	unknown	GRA	BA.2	BA.2*	BA.2*	consensus call	VOC Omicron GRA (B.1.1.529+BA.*) first detected in Botswana/Hong Kong/South Africa	(NSP5_P132H,NSP3_G489S,Spike_L24del,NSP4_T327I,Spike_S373P,Spike_Q493R,Spike_N969K,Spike_H655Y,N_R203K,Spike_V213G,Spike_G142D,Spike_A27S,Spike_Q954H,N_P13L,Spike_N501Y,Spike_P25del,N_R32del,NS3_T223I,Spike_T19I,M_Q19E,Spike_N440K,NSP4_T492I,Spike_N679K,Spike_N764K,NSP6_G107del,Spike_Y505H,Spike_D796Y,N_G204R,Spike_T478K,N_S413R,M_A63T,Spike_S371F,NSP1_M85del,Spike_K417N,NSP13_R392C,Spike_T376A,NSP6_S106del,Spike_G339D,Spike_R408S,NSP4_L438F,NSP14_I42V,NSP4_L264F,Spike_P681H,NSP3_T24I,N_S33del,NSP1_S135R,Spike_S375F,NSP3_L142M,Spike_D405N,Spike_Q498R,Spike_S477N,N_E31del,NSP1_V86del,NSP15_T112I,NSP6_F108del,Spike_E484A,E_T9I,Spike_P26del,NSP12_P323L,Spike_D614G)		TRUE			0.00881739	0.379159	Oceania	Australia	Queensland
								Australia/QLD0x00F168/2022		Original	betacoronavirus	EPI_ISL_13197803		29720	Human	unknown	unknown	GRA	BA.2	BA.2*	BA.2*	consensus call	VOC Omicron GRA (B.1.1.529+BA.*) first detected in Botswana/Hong Kong/South Africa	(NSP5_P132H,NSP3_G489S,Spike_L24del,NSP4_T327I,Spike_S373P,Spike_Q493R,Spike_N969K,Spike_H655Y,N_R203K,Spike_V213G,Spike_G142D,Spike_A27S,Spike_Q954H,N_P13L,Spike_N501Y,Spike_P25del,N_R32del,NS3_T223I,Spike_T19I,M_Q19E,Spike_N440K,NSP4_T492I,Spike_N679K,Spike_N764K,NSP6_G107del,NSP13_V49I,Spike_Y505H,Spike_D796Y,N_G204R,Spike_T478K,N_S413R,M_A63T,Spike_S371F,Spike_K417N,NSP13_R392C,Spike_T376A,NSP6_S106del,Spike_G339D,Spike_R408S,NSP4_L438F,NSP14_I42V,NSP4_L264F,Spike_P681H,NSP3_T24I,N_S33del,NSP1_S135R,Spike_S375F,Spike_D405N,Spike_Q498R,Spike_S477N,N_E31del,NSP15_T112I,NSP6_F108del,Spike_E484A,E_T9I,Spike_P26del,NSP12_P323L,Spike_D614G)		TRUE			0.00353297	0.378795	Oceania	Australia	Queensland
								Australia/QLD0x00F11B/2022		Original	betacoronavirus	EPI_ISL_13197873		29651	Human	unknown	unknown	GRA	BA.2.2	BA.2*	BA.2*	PANGO-v1.18	VOC Omicron GRA (B.1.1.529+BA.*) first detected in Botswana/Hong Kong/South Africa	(NSP5_P132H,Spike_I1221T,NSP8_T145I,NSP3_G489S,Spike_L24del,NSP4_T327I,Spike_S373P,Spike_Q493R,Spike_N969K,Spike_H655Y,N_R203K,Spike_V213G,Spike_G142D,Spike_A27S,Spike_Q954H,N_P13L,Spike_N501Y,Spike_P25del,N_R32del,NS3_T223I,Spike_T19I,M_Q19E,Spike_N440K,Spike_S1252F,NSP4_T492I,NSP15_I115T,Spike_N679K,Spike_N764K,NSP6_G107del,Spike_Y505H,NSP3_T725I,Spike_D796Y,N_G204R,Spike_T478K,N_S413R,M_A63T,NSP3_P985S,Spike_S371F,NSP14_T524I,Spike_K417N,NSP13_R392C,Spike_T376A,NSP6_S106del,NSP12_A185V,Spike_G339D,NS8_G50stop,Spike_R408S,NSP4_L438F,NSP14_I42V,NSP4_L264F,Spike_P681H,NSP3_T24I,N_S33del,NSP1_S135R,Spike_S375F,Spike_D405N,Spike_Q498R,Spike_S477N,N_E31del,NSP15_T112I,NSP6_F108del,Spike_E484A,E_T9I,Spike_P26del,NSP12_P323L,Spike_D614G)		TRUE			0.0201342	0.37771	Oceania	Australia	Queensland
								Australia/QLD0x00EF97/2022		Original	betacoronavirus	EPI_ISL_13197911		29723	Human	unknown	unknown	GRA	BA.2	BA.2*	BA.2*	consensus call	VOC Omicron GRA (B.1.1.529+BA.*) first detected in Botswana/Hong Kong/South Africa	(NSP5_P132H,NSP3_G489S,Spike_L24del,NSP4_T327I,Spike_S373P,Spike_Q493R,Spike_N969K,Spike_H655Y,N_R203K,Spike_V213G,Spike_G142D,Spike_A27S,Spike_Q954H,N_P13L,Spike_N501Y,Spike_P25del,N_R32del,NS3_T223I,Spike_T19I,M_Q19E,Spike_N440K,NSP4_T492I,Spike_N679K,Spike_N764K,NSP6_G107del,Spike_Y505H,Spike_D796Y,N_G204R,Spike_T478K,N_S413R,M_A63T,Spike_S371F,Spike_K417N,NSP13_R392C,Spike_T376A,NSP6_S106del,Spike_G339D,Spike_R408S,NSP4_L438F,NSP14_I42V,NSP4_L264F,Spike_P681H,NSP3_T24I,NSP1_S135R,Spike_S375F,Spike_D405N,Spike_Q498R,Spike_S477N,N_E31del,NSP15_T112I,NSP6_F108del,Spike_E484A,E_T9I,Spike_P26del,NSP12_P323L,NS3_I35V,Spike_D614G,N_S33G)		TRUE			0.00891565	0.379184	Oceania	Australia	Queensland
								Australia/QLD0x00EFDC/2022		Original	betacoronavirus	EPI_ISL_13197916		29720	Human	unknown	unknown	GRA	BA.2	BA.2*	BA.2*	consensus call	VOC Omicron GRA (B.1.1.529+BA.*) first detected in Botswana/Hong Kong/South Africa	(NSP5_P132H,NSP3_G489S,Spike_L24del,NSP4_T327I,Spike_S373P,Spike_Q493R,Spike_N969K,Spike_H655Y,N_R203K,Spike_V213G,Spike_G142D,Spike_A27S,Spike_Q954H,N_P13L,Spike_N501Y,Spike_P25del,N_R32del,NS3_T223I,Spike_T19I,M_Q19E,Spike_N440K,NSP4_T492I,Spike_N679K,Spike_N764K,NSP6_G107del,Spike_Y505H,Spike_D796Y,N_G204R,Spike_T478K,N_S413R,M_A63T,Spike_S371F,NSP2_T3I,Spike_K417N,NSP13_R392C,Spike_T376A,NSP6_S106del,Spike_G339D,Spike_R408S,NSP4_L438F,NSP9_T109I,NSP14_I42V,NSP4_L264F,Spike_P681H,NSP3_T24I,N_S33del,NSP1_S135R,Spike_S375F,Spike_D405N,Spike_Q498R,Spike_S477N,N_E31del,NSP15_T112I,NSP6_F108del,Spike_E484A,E_T9I,Spike_P26del,NSP12_P323L,Spike_D614G)		TRUE			0.00881561	0.37915	Oceania	Australia	Queensland
								Australia/QLD0x00F104/2022		Original	betacoronavirus	EPI_ISL_13197881		29720	Human	unknown	unknown	GRA	BA.2	BA.2*	BA.2*	consensus call	VOC Omicron GRA (B.1.1.529+BA.*) first detected in Botswana/Hong Kong/South Africa	(NSP5_P132H,NSP3_G489S,Spike_L24del,NSP4_T327I,Spike_S373P,Spike_Q493R,Spike_N969K,Spike_H655Y,N_R203K,Spike_V213G,Spike_G142D,Spike_A27S,Spike_Q954H,N_P13L,Spike_N501Y,Spike_P25del,N_R32del,NS3_T223I,Spike_T19I,M_Q19E,Spike_N440K,NSP4_T492I,Spike_N679K,Spike_N764K,NSP6_G107del,Spike_Y505H,Spike_D796Y,N_G204R,Spike_T478K,N_S413R,M_A63T,Spike_S371F,Spike_K417N,NSP13_R392C,Spike_T376A,NSP6_S106del,Spike_G339D,Spike_R408S,NSP4_L438F,NSP14_I42V,NSP4_L264F,Spike_P681H,NSP3_T24I,N_S33del,NSP1_S135R,Spike_S375F,Spike_D405N,NSP9_P83L,Spike_Q498R,Spike_S477N,N_E31del,NSP15_T112I,NSP6_F108del,Spike_E484A,E_T9I,Spike_P26del,NSP12_P323L,Spike_D614G)		TRUE				0.378937	Oceania	Australia	Queensland
								Australia/QLD0x00F167/2022		Original	betacoronavirus	EPI_ISL_13197801		29720	Human	unknown	unknown	GRA	BA.2	BA.2*	BA.2*	consensus call	VOC Omicron GRA (B.1.1.529+BA.*) first detected in Botswana/Hong Kong/South Africa	(NSP5_P132H,NSP3_G489S,Spike_L24del,NSP4_T327I,Spike_S373P,Spike_Q493R,Spike_N969K,Spike_H655Y,N_R203K,Spike_V213G,Spike_G142D,Spike_A27S,Spike_Q954H,N_P13L,Spike_N501Y,Spike_P25del,N_R32del,NS3_T223I,Spike_T19I,M_Q19E,Spike_N440K,NSP4_T492I,Spike_N679K,Spike_N764K,NSP6_G107del,Spike_Y505H,Spike_D796Y,N_G204R,Spike_T478K,N_S413R,M_A63T,Spike_S371F,Spike_K417N,NSP13_R392C,Spike_T376A,NSP6_S106del,Spike_G339D,Spike_R408S,NSP4_L438F,NSP14_I42V,NSP4_L264F,Spike_P681H,NSP3_T24I,N_S33del,NSP1_S135R,Spike_S375F,Spike_D405N,Spike_Q498R,Spike_S477N,N_E31del,NSP15_T112I,NSP6_F108del,Spike_E484A,Spike_T739R,E_T9I,Spike_P26del,NSP12_P323L,Spike_D614G)		TRUE				0.379004	Oceania	Australia	Queensland
								Australia/QLD0x00F0B0/2022		Original	betacoronavirus	EPI_ISL_13198009		29720	Human	unknown	unknown	GRA	BA.2.62	BA.2*	BA.2*	consensus call	VOC Omicron GRA (B.1.1.529+BA.*) first detected in Botswana/Hong Kong/South Africa	(NSP5_P132H,NSP3_G489S,Spike_L24del,NSP4_T327I,Spike_S373P,Spike_Q493R,Spike_N969K,Spike_H655Y,N_R203K,Spike_V213G,Spike_G142D,Spike_A27S,Spike_Q954H,N_P13L,Spike_N501Y,Spike_P25del,N_R32del,NS3_T223I,Spike_T19I,M_Q19E,Spike_N440K,NSP4_T492I,Spike_N679K,Spike_N764K,NSP6_G107del,Spike_Y505H,Spike_D796Y,N_G204R,Spike_T478K,N_S413R,M_A63T,Spike_S371F,Spike_K417N,NSP13_R392C,Spike_T376A,NSP6_S106del,NSP4_T143A,Spike_G339D,Spike_R408S,NSP4_L438F,NSP14_I42V,NSP3_T24N,NSP4_L264F,Spike_P681H,N_S33del,NSP1_S135R,Spike_S375F,Spike_D405N,Spike_Q498R,Spike_S477N,N_E31del,NSP15_T112I,NS3_H93Y,NSP6_F108del,Spike_E484A,E_T9I,Spike_P26del,NSP12_P323L,Spike_D614G)		TRUE			0.00824361	0.379101	Oceania	Australia	Queensland
								Australia/QLD0x00EF96/2022		Original	betacoronavirus	EPI_ISL_13197909		29720	Human	unknown	unknown	GRA	BA.2.10.1	BA.2*	BA.2*	consensus call	VOC Omicron GRA (B.1.1.529+BA.*) first detected in Botswana/Hong Kong/South Africa	(NSP5_P132H,NSP3_G489S,Spike_L24del,NSP4_T327I,Spike_S373P,Spike_Q493R,Spike_N969K,Spike_H655Y,N_R203K,Spike_V213G,Spike_G142D,Spike_A27S,Spike_Q954H,N_P13L,Spike_N501Y,Spike_P25del,N_R32del,NS3_T223I,Spike_T19I,M_Q19E,Spike_N440K,NSP4_T492I,Spike_N679K,Spike_N764K,NSP6_G107del,Spike_Y505H,Spike_D796Y,N_G204R,Spike_T478K,N_S413R,M_A63T,Spike_S371F,Spike_K417N,NSP13_R392C,Spike_T376A,NSP6_S106del,Spike_G339D,Spike_R408S,NSP4_L438F,NSP14_I42V,NSP4_L264F,Spike_P681H,NSP3_T24I,N_S33del,NSP1_S135R,Spike_S375F,Spike_D405N,Spike_Q498R,NSP13_S36P,Spike_S477N,N_E31del,NSP15_T112I,NSP6_F108del,Spike_E484A,E_T9I,Spike_P26del,Spike_G798D,NSP12_P323L,Spike_D614G)		TRUE			0.000841184	0.379054	Oceania	Australia	Queensland
								Australia/QLD0x00F121/2022		Original	betacoronavirus	EPI_ISL_13197894		29687	Human	unknown	unknown	GRA	BA.2.42	BA.2*	BA.2*	consensus call	VOC Omicron GRA (B.1.1.529+BA.*) first detected in Botswana/Hong Kong/South Africa	(NSP5_P132H,NSP3_G489S,Spike_L24del,NSP4_T327I,Spike_S373P,Spike_Q493R,Spike_N969K,Spike_H655Y,N_R203K,Spike_V213G,Spike_G142D,Spike_A27S,Spike_Q954H,N_P13L,Spike_N501Y,Spike_P25del,N_R32del,NS3_T223I,Spike_T19I,M_Q19E,NSP4_T492I,N_E378D,Spike_N679K,Spike_N764K,NSP6_G107del,Spike_Y505H,Spike_I68T,Spike_D796Y,N_G204R,Spike_T478K,N_S413R,M_A63T,Spike_S371F,NSP13_R392C,Spike_T376A,NSP6_S106del,Spike_G339D,NSP4_L438F,NSP14_I42V,Spike_P681H,NSP4_L264F,NSP3_T24I,N_S33del,NSP1_S135R,Spike_S375F,Spike_D405N,Spike_Q498R,Spike_S477N,N_E31del,NSP15_T112I,NSP6_F108del,Spike_E484A,E_T9I,Spike_P26del,NSP12_P323L,Spike_D614G)		TRUE			0.026611	0.378551	Oceania	Australia	Queensland
								Australia/QLD0x00F170/2022		Original	betacoronavirus	EPI_ISL_13197831		29720	Human	unknown	unknown	GRA	BA.2.62	BA.2*	BA.2*	consensus call	VOC Omicron GRA (B.1.1.529+BA.*) first detected in Botswana/Hong Kong/South Africa	(NSP5_P132H,NSP3_G489S,Spike_L24del,NSP4_T327I,Spike_S373P,Spike_Q493R,Spike_N969K,Spike_H655Y,N_R203K,Spike_V213G,Spike_G142D,Spike_A27S,Spike_Q954H,M_L93F,N_P13L,Spike_N501Y,Spike_P25del,N_R32del,NS3_T223I,Spike_T19I,NSP3_D736G,M_Q19E,Spike_N440K,NSP4_T492I,Spike_N679K,Spike_N764K,NSP6_G107del,Spike_Y505H,Spike_D796Y,N_G204R,Spike_T478K,N_S413R,M_A63T,Spike_S371F,Spike_K417N,NSP13_R392C,Spike_T376A,NSP6_S106del,Spike_G339D,Spike_R408S,NSP4_L438F,NSP14_I42V,NSP4_L264F,Spike_P681H,NSP3_T24I,N_S33del,NSP1_S135R,Spike_S375F,Spike_D405N,Spike_Q498R,Spike_S477N,N_E31del,NSP15_T112I,NS3_H93Y,NSP6_F108del,Spike_E484A,E_T9I,Spike_P26del,NSP12_P323L,Spike_D614G)		TRUE			0.00259085	0.378976	Oceania	Australia	Queensland
								Australia/QLD0x00F0AC/2022		Original	betacoronavirus	EPI_ISL_13197992		29720	Human	unknown	unknown	GRA	BA.2	BA.2*	BA.2*	consensus call	VOC Omicron GRA (B.1.1.529+BA.*) first detected in Botswana/Hong Kong/South Africa	(NSP5_P132H,NSP3_G489S,Spike_L24del,NSP4_T327I,Spike_S373P,Spike_Q493R,Spike_N969K,Spike_H655Y,N_R203K,Spike_V213G,Spike_G142D,Spike_A27S,Spike_Q954H,N_P13L,Spike_N501Y,Spike_P25del,N_R32del,NS3_T223I,Spike_T19I,M_Q19E,Spike_N440K,NSP4_T492I,Spike_N679K,Spike_N764K,NSP6_G107del,Spike_Y505H,Spike_D796Y,N_G204R,Spike_T478K,N_S413R,M_A63T,Spike_S371F,Spike_K417N,NSP13_R392C,Spike_T376A,NSP6_S106del,Spike_G339D,Spike_R408S,NSP4_L438F,NSP14_I42V,NSP4_L264F,Spike_P681H,NSP3_T24I,N_S33del,NSP1_S135R,Spike_S375F,Spike_D405N,Spike_Q498R,Spike_S477N,N_E31del,NSP15_T112I,NSP6_F108del,Spike_E484A,E_T9I,Spike_P26del,NSP12_P323L,Spike_D614G)		TRUE			0.00410498	0.378978	Oceania	Australia	Queensland
								Australia/QLD0x00F125/2022		Original	betacoronavirus	EPI_ISL_13197897		29720	Human	unknown	unknown	GRA	BA.2	BA.2*	BA.2*	consensus call	VOC Omicron GRA (B.1.1.529+BA.*) first detected in Botswana/Hong Kong/South Africa	(NSP5_P132H,NSP3_G489S,Spike_L24del,NSP4_T327I,Spike_S373P,Spike_Q493R,Spike_N969K,Spike_H655Y,N_R203K,Spike_V213G,Spike_G142D,Spike_A27S,Spike_Q954H,N_P13L,Spike_N501Y,Spike_P25del,N_R32del,NS3_T223I,Spike_T19I,M_Q19E,Spike_N440K,NSP4_T492I,NSP3_Q1216L,Spike_N679K,Spike_N764K,NSP6_G107del,Spike_Y505H,Spike_D796Y,N_G204R,Spike_T478K,N_S413R,M_A63T,Spike_S371F,Spike_K417N,NSP13_R392C,Spike_T376A,NSP6_S106del,Spike_G339D,Spike_R408S,NSP4_L438F,NSP14_I42V,NSP4_L264F,Spike_P681H,NSP3_T24I,N_S33del,NSP1_S135R,Spike_S375F,Spike_D405N,Spike_Q498R,Spike_S477N,NS3_P42L,N_E31del,NSP15_T112I,NSP6_F108del,Spike_E484A,E_T9I,Spike_P26del,NSP12_P323L,Spike_D614G)		TRUE			0.0026245	0.378753	Oceania	Australia	Queensland
								Australia/QLD0x00F105/2022		Original	betacoronavirus	EPI_ISL_13197882		29720	Human	unknown	unknown	GRA	BA.2	BA.2*	BA.2*	consensus call	VOC Omicron GRA (B.1.1.529+BA.*) first detected in Botswana/Hong Kong/South Africa	(NSP5_P132H,NSP3_G489S,Spike_L24del,NSP4_T327I,Spike_S373P,Spike_Q493R,Spike_N969K,Spike_H655Y,N_R203K,Spike_V213G,Spike_G142D,Spike_A27S,Spike_Q954H,N_P13L,Spike_N501Y,Spike_P25del,N_R32del,NS3_T223I,Spike_T19I,M_Q19E,Spike_N440K,NSP4_T492I,Spike_N679K,Spike_N764K,NSP6_G107del,Spike_Y505H,Spike_D796Y,N_G204R,Spike_T478K,N_S413R,M_A63T,NSP3_P395L,Spike_S371F,Spike_K417N,NSP13_R392C,Spike_T376A,NSP6_S106del,Spike_L5F,Spike_G339D,Spike_R408S,NSP4_L438F,NSP14_I42V,NSP4_L264F,Spike_P681H,NSP3_T24I,N_S33del,NSP1_S135R,Spike_S375F,Spike_D405N,Spike_Q498R,NSP3_T182I,Spike_S477N,N_E31del,NSP15_T112I,NSP6_F108del,NSP2_F226L,Spike_E484A,N_D103H,E_T9I,Spike_P26del,NSP12_P323L,Spike_D614G)		TRUE			0.00743607	0.37842	Oceania	Australia	Queensland
								Australia/QLD0x00F2EF/2022		Original	betacoronavirus	EPI_ISL_13359991		29720	Human	unknown	unknown	GRA	BA.2	BA.2*	BA.2*	consensus call	VOC Omicron GRA (B.1.1.529+BA.*) first detected in Botswana/Hong Kong/South Africa	(NSP5_P132H,NSP3_G489S,Spike_L24del,NSP4_T327I,Spike_S373P,Spike_Q493R,Spike_N969K,Spike_H655Y,N_R203K,Spike_V213G,Spike_G142D,Spike_A27S,Spike_Q954H,N_P13L,Spike_N501Y,Spike_P25del,N_R32del,NS3_T223I,Spike_T19I,M_Q19E,Spike_N440K,NSP4_T492I,Spike_N679K,Spike_N764K,NSP6_G107del,Spike_Y505H,Spike_D796Y,N_G204R,Spike_T478K,N_S413R,M_A63T,Spike_S371F,Spike_K417N,NSP13_R392C,Spike_T376A,NSP6_S106del,Spike_G339D,Spike_R408S,NSP4_L438F,NSP14_I42V,NSP4_L264F,Spike_P681H,NSP3_T24I,N_S33del,NSP1_S135R,Spike_S375F,Spike_D405N,Spike_Q498R,Spike_S477N,N_E31del,NSP15_T112I,NSP6_F108del,Spike_E484A,E_T9I,Spike_P26del,NSP12_P323L,Spike_D614G)		TRUE			0.00746972	0.378602	Oceania	Australia	Queensland
								Australia/QLD0x00F2EE/2022		Original	betacoronavirus	EPI_ISL_13359989		29717	Human	unknown	unknown	GRA	BA.2	BA.2*	BA.2*	consensus call	VOC Omicron GRA (B.1.1.529+BA.*) first detected in Botswana/Hong Kong/South Africa	(NSP5_P132H,NSP8_T145I,NSP3_G489S,Spike_L24del,NSP4_T327I,Spike_S373P,Spike_Q493R,Spike_N969K,Spike_H655Y,N_R203K,Spike_V213G,Spike_G142D,Spike_A27S,Spike_Q954H,N_P13L,Spike_N501Y,Spike_P25del,N_R32del,NS3_T223I,Spike_T19I,M_Q19E,Spike_N440K,NSP4_T492I,Spike_N679K,Spike_N764K,NSP6_G107del,Spike_Y505H,NSP2_H194Y,Spike_D796Y,N_G204R,Spike_T478K,N_S413R,M_A63T,Spike_S371F,Spike_K417N,NSP13_R392C,Spike_T376A,NSP6_S106del,Spike_G339D,Spike_R408S,NSP4_L438F,NSP14_I42V,NSP4_L264F,Spike_P681H,NSP3_T24I,N_S33del,NSP1_S135R,Spike_S375F,Spike_D405N,NSP1_V26M,Spike_Q498R,Spike_S477N,N_E31del,NSP1_V86del,NSP15_T112I,NSP6_F108del,Spike_E484A,NSP3_G1447D,E_T9I,Spike_P26del,NSP12_P323L,Spike_D614G)		TRUE				0.378941	Oceania	Australia	Queensland
								Australia/QLD0x00EF32/2022		Original	betacoronavirus	EPI_ISL_13107222		29720	Human	unknown	unknown	GRA	BA.2	BA.2*	BA.2*	consensus call	VOC Omicron GRA (B.1.1.529+BA.*) first detected in Botswana/Hong Kong/South Africa	(NSP5_P132H,NSP3_G489S,Spike_L24del,NSP4_T327I,Spike_S373P,Spike_Q493R,Spike_N969K,Spike_H655Y,N_R203K,Spike_V213G,Spike_G142D,Spike_A27S,Spike_Q954H,N_P13L,Spike_N501Y,Spike_P25del,N_R32del,NS3_T223I,Spike_T19I,M_Q19E,Spike_N440K,NSP4_T492I,Spike_N679K,Spike_N764K,NSP6_G107del,Spike_Y505H,NSP3_G1300D,Spike_D796Y,N_G204R,Spike_T478K,N_S413R,M_A63T,Spike_S371F,Spike_K417N,NSP13_R392C,Spike_T376A,NSP6_S106del,Spike_G339D,Spike_R408S,NSP4_L438F,NSP14_I42V,NSP4_L264F,Spike_P681H,NSP3_T24I,N_S33del,NSP1_S135R,Spike_S375F,Spike_D405N,Spike_Q498R,Spike_S477N,N_E31del,NSP2_E55D,NSP15_T112I,NSP6_F108del,Spike_E484A,E_T9I,Spike_P26del,NSP12_P323L,Spike_D614G)		TRUE			0.0109017	0.378317	Oceania	Australia	Queensland
								Australia/QLD0x00F787/2022		Original	betacoronavirus	EPI_ISL_13578347		29755	Human	unknown	unknown	GRA	BA.2.12.1	BA.2*	BA.2*	consensus call	VOC Omicron GRA (B.1.1.529+BA.*) first detected in Botswana/Hong Kong/South Africa	(NSP5_P132H,NSP3_G489S,Spike_L24del,NSP4_T327I,Spike_S373P,Spike_Q493R,Spike_N969K,Spike_H655Y,N_R203K,Spike_V213G,Spike_G142D,Spike_A27S,Spike_Q954H,N_P13L,Spike_N501Y,Spike_P25del,NS3_T223I,Spike_T19I,M_Q19E,Spike_N440K,NSP4_T492I,Spike_N679K,Spike_N764K,NSP6_G107del,Spike_Y505H,Spike_D796Y,N_G204R,Spike_T478K,N_S413R,M_A63T,Spike_S371F,Spike_K417N,NSP13_R392C,Spike_T376A,NSP6_S106del,Spike_G339D,Spike_R408S,NSP4_L438F,NSP14_I42V,NSP4_L264F,Spike_P681H,NSP3_T24I,NSP1_S135R,Spike_S375F,Spike_D405N,Spike_Q498R,Spike_S477N,NSP15_T112I,NSP6_F108del,Spike_E484A,E_T9I,Spike_P26del,NSP12_P323L,Spike_S704L,Spike_D614G,Spike_L452Q)		TRUE	TRUE		0.00467148	0.378782	Oceania	Australia	Queensland
								Australia/QLD0x00F85F/2022		Original	betacoronavirus	EPI_ISL_13578409		29720	Human	unknown	unknown	GRA	BA.2	BA.2*	BA.2*	PLEARN-v1.18	VOC Omicron GRA (B.1.1.529+BA.*) first detected in Botswana/Hong Kong/South Africa	(NSP5_P132H,NSP3_G489S,Spike_L24del,NSP4_T327I,Spike_S373P,Spike_Q493R,Spike_N969K,Spike_H655Y,N_R203K,Spike_V213G,Spike_G142D,Spike_A27S,Spike_Q954H,N_P13L,Spike_N501Y,Spike_P25del,N_R32del,NS3_T223I,Spike_T19I,NSP4_T492I,Spike_N679K,Spike_Y505H,NSP6_G107del,Spike_D796Y,N_G204R,Spike_T478K,N_S413R,M_A63T,Spike_S371F,NSP13_R392C,Spike_T376A,NSP6_S106del,Spike_G339D,NSP4_L438F,NSP14_I42V,Spike_P681H,NSP4_L264F,NSP3_T24I,N_S33del,NSP1_S135R,Spike_S375F,Spike_Q498R,Spike_S477N,N_E31del,NSP6_F108del,Spike_E484A,E_T9I,Spike_P26del,NSP12_P323L,Spike_D614G)		TRUE		TRUE	0.0590511	0.379045	Oceania	Australia	Queensland
								Australia/QLD0x00F86A/2022		Original	betacoronavirus	EPI_ISL_13578551		29666	Human	unknown	unknown	GRA	BA.2	BA.2*	BA.2*	consensus call	VOC Omicron GRA (B.1.1.529+BA.*) first detected in Botswana/Hong Kong/South Africa	(NSP5_P132H,NSP3_G489S,Spike_L24del,NSP4_T327I,Spike_S373P,Spike_Q493R,Spike_N969K,Spike_H655Y,N_R203K,Spike_V213G,Spike_G142D,Spike_A27S,Spike_Q954H,N_P13L,Spike_N501Y,Spike_P25del,N_R32del,NS3_T223I,Spike_T19I,M_Q19E,Spike_N440K,NSP4_T492I,Spike_N679K,Spike_N764K,NSP6_G107del,Spike_Y505H,Spike_D796Y,N_G204R,Spike_T478K,N_S413R,M_A63T,Spike_S371F,N_P151S,Spike_K417N,NSP13_R392C,Spike_T376A,NSP6_S106del,NSP2_A318V,Spike_G339D,Spike_R408S,NSP4_L438F,NSP14_I42V,NSP4_L264F,Spike_P681H,NSP3_T24I,N_S33del,NSP1_S135R,Spike_S375F,Spike_D405N,Spike_Q498R,Spike_S477N,N_E31del,NSP15_T112I,NSP6_F108del,Spike_E484A,E_T9I,Spike_P26del,NSP12_P323L,Spike_D614G)		TRUE			0.0198881	0.377941	Oceania	Australia	Queensland
								Australia/QLD0x01032D/2022		Original	betacoronavirus	EPI_ISL_14094483		29841	Human	unknown	unknown	GRA	BA.2	BA.2*	BA.2*	consensus call	VOC Omicron GRA (B.1.1.529+BA.*) first detected in Botswana/Hong Kong/South Africa	(NSP5_P132H,NSP3_G489S,Spike_L24del,NSP4_T327I,Spike_S373P,Spike_Q493R,Spike_N969K,Spike_H655Y,N_R203K,Spike_V213G,Spike_G142D,NS3_T270I,Spike_A27S,Spike_Q954H,N_P13L,Spike_N501Y,Spike_P25del,NS3_T223I,Spike_T19I,M_Q19E,Spike_N440K,NSP4_T492I,NSP3_D9G,Spike_N679K,Spike_N764K,NSP6_G107del,Spike_Y505H,Spike_D796Y,N_G204R,Spike_T478K,N_S413R,M_A63T,NSP3_H727Q,Spike_S371F,Spike_K417N,NSP13_R392C,Spike_T376A,NSP6_S106del,Spike_G339D,Spike_R408S,NSP4_L438F,NSP14_I42V,NSP4_L264F,Spike_P681H,NSP3_T24I,NSP1_S135R,Spike_S375F,Spike_D405N,Spike_Q498R,Spike_S477N,NSP15_T112I,NSP6_F108del,Spike_E484A,E_T9I,Spike_P26del,NSP12_P323L,Spike_D614G)		TRUE	TRUE		0.00201066	0.378597	Oceania	Australia	Queensland
								Australia/QLD0x010337/2022		Original	betacoronavirus	EPI_ISL_14094469		29818	Human	unknown	unknown	GRA	BA.2	BA.2*	BA.2*	consensus call	VOC Omicron GRA (B.1.1.529+BA.*) first detected in Botswana/Hong Kong/South Africa	(NSP5_P132H,NSP3_G489S,Spike_L24del,NSP4_T327I,Spike_S373P,Spike_Q493R,Spike_N969K,Spike_H655Y,N_R203K,Spike_V213G,Spike_G142D,Spike_A27S,N_P13L,Spike_N501Y,Spike_P25del,NS3_T223I,Spike_T19I,M_Q19E,Spike_N440K,NSP4_T492I,N_K299R,Spike_N679K,NSP6_G107del,Spike_Y505H,Spike_D796Y,N_G204R,Spike_T478K,N_S413R,M_A63T,Spike_S371F,Spike_K417N,NSP13_R392C,Spike_T376A,NSP6_S106del,Spike_G339D,Spike_R408S,NSP4_L438F,NSP14_I42V,NSP4_L264F,Spike_P681H,NSP3_T24I,NSP1_S135R,Spike_S375F,Spike_D405N,Spike_Q498R,Spike_S477N,NSP15_T112I,NSP6_F108del,Spike_E484A,E_T9I,Spike_P26del,NSP12_P323L,Spike_D614G)		TRUE		TRUE	0.0832048	0.380108	Oceania	Australia	Queensland
								Australia/QLD0x010B67/2022		Original	betacoronavirus	EPI_ISL_14577281		29720	Human	unknown	unknown	GRA	BA.2	BA.2*	BA.2*	consensus call	VOC Omicron GRA (B.1.1.529+BA.*) first detected in Botswana/Hong Kong/South Africa	(NSP5_P132H,NSP3_G489S,Spike_L24del,NSP4_T327I,Spike_S373P,Spike_Q493R,Spike_N969K,Spike_H655Y,N_R203K,Spike_V213G,Spike_G142D,Spike_A27S,Spike_Q954H,N_P13L,Spike_N501Y,Spike_P25del,N_R32del,NS3_T223I,Spike_T19I,M_Q19E,Spike_N440K,NSP4_T492I,Spike_N679K,Spike_N764K,NSP6_G107del,Spike_Y505H,Spike_D796Y,N_G204R,Spike_T478K,N_S413R,M_A63T,Spike_S371F,Spike_K417N,NSP13_R392C,NSP2_L270F,Spike_T376A,NSP6_S106del,Spike_G339D,Spike_R408S,NSP4_L438F,NSP14_I42V,NSP4_L264F,Spike_P681H,NSP3_T24I,N_S33del,NSP1_S135R,Spike_S375F,Spike_D405N,Spike_Q498R,Spike_S477N,N_E31del,NSP15_T112I,NSP6_F108del,Spike_E484A,E_T9I,Spike_P26del,NSP12_P323L,Spike_D614G)		TRUE			0.0114401	0.378795	Oceania	Australia	Queensland
								Australia/QLD0x010B6A/2022		Original	betacoronavirus	EPI_ISL_14577297		29720	Human	unknown	unknown	GRA	BA.2	BA.2*	BA.2*	consensus call	VOC Omicron GRA (B.1.1.529+BA.*) first detected in Botswana/Hong Kong/South Africa	(NSP5_P132H,NSP3_G489S,Spike_L24del,NSP4_T327I,Spike_S373P,Spike_Q493R,Spike_N969K,Spike_H655Y,N_R203K,Spike_V213G,Spike_G142D,NSP3_I1320V,Spike_A27S,Spike_Q954H,N_P13L,Spike_N501Y,Spike_P25del,N_R32del,NS3_T223I,Spike_T19I,M_Q19E,Spike_N440K,NSP4_T492I,NSP3_S1701A,Spike_N679K,Spike_N764K,NSP6_G107del,Spike_Y505H,NSP3_T725I,Spike_D796Y,N_G204R,Spike_T478K,N_S413R,NSP6_L260F,M_A63T,Spike_S371F,Spike_K417N,NSP13_R392C,Spike_T376A,NSP6_S106del,Spike_G339D,NSP12_T643I,Spike_I197V,Spike_R408S,NSP4_L438F,NSP14_I42V,NSP4_L264F,Spike_P681H,N_K370T,NSP3_T24I,N_S33del,NSP1_S135R,Spike_S375F,Spike_D405N,Spike_Q498R,Spike_S477N,N_E31del,NSP15_T112I,NSP6_F108del,Spike_E484A,E_T9I,Spike_P26del,NSP12_P323L,Spike_D614G)		TRUE			0.00760431	0.378484	Oceania	Australia	Queensland
								Australia/QLD0x00FC29/2022		Original	betacoronavirus	EPI_ISL_13787418		29720	Human	unknown	unknown	GRA	BA.2	BA.2*	BA.2*	consensus call	VOC Omicron GRA (B.1.1.529+BA.*) first detected in Botswana/Hong Kong/South Africa	(NSP5_P132H,NSP3_G489S,Spike_L24del,NSP4_T327I,Spike_S373P,Spike_Q493R,Spike_N969K,Spike_H655Y,N_R203K,Spike_V213G,Spike_G142D,Spike_A27S,Spike_Q954H,N_P13L,Spike_N501Y,Spike_P25del,N_R32del,NS3_T223I,Spike_T19I,M_Q19E,Spike_N440K,NSP4_T492I,N_K299R,Spike_N679K,Spike_N764K,NSP6_G107del,Spike_Y505H,Spike_D796Y,N_G204R,Spike_T478K,N_S413R,M_A63T,Spike_S371F,Spike_K417N,NSP13_R392C,Spike_T376A,NSP6_S106del,Spike_G339D,Spike_R408S,NSP4_L438F,NSP4_A146V,NSP14_I42V,NSP4_L264F,Spike_P681H,NSP3_T24I,N_S33del,NSP1_S135R,Spike_S375F,Spike_Q498R,Spike_S477N,N_E31del,NSP15_T112I,NSP6_F108del,Spike_E484A,E_T9I,Spike_P26del,NSP12_P323L,Spike_D614G)		TRUE			0.00881561	0.379184	Oceania	Australia	Queensland
								Australia/QLD0x00F6DD/2022		Original	betacoronavirus	EPI_ISL_13578087		29720	Human	unknown	unknown	GRA	BA.2	BA.2*	BA.2*	consensus call	VOC Omicron GRA (B.1.1.529+BA.*) first detected in Botswana/Hong Kong/South Africa	(NSP5_P132H,NSP3_G489S,Spike_L24del,NSP4_T327I,Spike_S373P,Spike_Q493R,Spike_N969K,Spike_H655Y,N_R203K,NSP5_P241L,Spike_V213G,Spike_G142D,Spike_A27S,Spike_Q954H,N_P13L,Spike_N501Y,Spike_P25del,N_R32del,NS3_T223I,Spike_T19I,M_Q19E,Spike_N440K,NSP4_T492I,NSP4_T14I,Spike_N679K,Spike_N764K,NSP6_G107del,Spike_Y505H,Spike_D796Y,N_G204R,Spike_T478K,N_S413R,M_A63T,Spike_S371F,Spike_K417N,NSP13_R392C,Spike_T376A,NSP6_S106del,Spike_G339D,Spike_R408S,NSP4_L438F,NSP14_I42V,NSP4_L264F,Spike_P681H,NSP3_T24I,N_S33del,NSP1_S135R,Spike_S375F,Spike_D405N,Spike_Q498R,Spike_S477N,N_E31del,NSP15_T112I,NSP6_F108del,Spike_E484A,E_T9I,Spike_P26del,NSP12_P323L,Spike_D614G)		TRUE			0.00760431	0.378382	Oceania	Australia	Queensland
								Australia/QLD0x00F6BC/2022		Original	betacoronavirus	EPI_ISL_13578536		29720	Human	unknown	unknown	GRA	BA.2	BA.2*	BA.2*	consensus call	VOC Omicron GRA (B.1.1.529+BA.*) first detected in Botswana/Hong Kong/South Africa	(NSP5_P132H,NSP3_G489S,Spike_L24del,NSP4_T327I,Spike_S373P,Spike_Q493R,Spike_N969K,Spike_H655Y,N_R203K,Spike_V213G,Spike_G142D,Spike_A27S,Spike_Q954H,N_P13L,Spike_N501Y,Spike_P25del,N_R32del,NS3_T223I,Spike_T19I,M_Q19E,Spike_N440K,NSP4_T492I,Spike_N679K,Spike_N764K,NSP6_G107del,Spike_Y505H,Spike_D796Y,N_G204R,Spike_T478K,N_S413R,M_A63T,Spike_S371F,Spike_K417N,NSP13_R392C,NSP2_L270F,Spike_T376A,NSP6_S106del,Spike_G339D,Spike_R408S,NSP4_L438F,NSP14_I42V,NSP4_L264F,Spike_P681H,NSP3_T24I,N_S33del,NSP1_S135R,Spike_S375F,Spike_D405N,Spike_Q498R,Spike_S477N,N_E31del,NSP15_T112I,NSP6_F108del,Spike_E484A,E_T9I,Spike_P26del,NSP12_P323L,Spike_D614G)		TRUE			0.0177658	0.378289	Oceania	Australia	Queensland
								Australia/QLD0x00F860/2022		Original	betacoronavirus	EPI_ISL_13578113		29720	Human	unknown	unknown	GRA	BA.2	BA.2*	BA.2*	consensus call	VOC Omicron GRA (B.1.1.529+BA.*) first detected in Botswana/Hong Kong/South Africa	(NSP5_P132H,NSP3_G489S,Spike_L24del,NSP4_T327I,Spike_S373P,Spike_Q493R,Spike_N969K,Spike_H655Y,N_R203K,Spike_V213G,Spike_G142D,Spike_A27S,Spike_Q954H,N_P13L,Spike_N501Y,Spike_P25del,N_R32del,NS3_T223I,Spike_T19I,M_Q19E,Spike_N440K,NSP4_T492I,NS3_D27Y,Spike_N679K,Spike_N764K,NSP6_G107del,Spike_Y505H,Spike_D796Y,NS6_I17T,N_G204R,Spike_T478K,N_S413R,M_A63T,Spike_S371F,Spike_K417N,NSP13_R392C,Spike_T376A,NSP6_S106del,Spike_G339D,Spike_R408S,NSP4_L438F,NSP14_I42V,NSP4_L264F,Spike_P681H,NSP3_T24I,N_S33del,NSP1_S135R,Spike_S375F,Spike_D405N,Spike_Q498R,Spike_S477N,N_E31del,NSP15_T112I,NSP6_F108del,Spike_E484A,E_T9I,Spike_P26del,NSP12_P323L,Spike_D614G)		TRUE				0.37897	Oceania	Australia	Queensland
								Australia/QLD0x00F869/2022		Original	betacoronavirus	EPI_ISL_13578114		29720	Human	unknown	unknown	GRA	BA.2	BA.2*	BA.2*	consensus call	VOC Omicron GRA (B.1.1.529+BA.*) first detected in Botswana/Hong Kong/South Africa	(NSP5_P132H,NSP3_G489S,Spike_L24del,NSP4_T327I,Spike_S373P,Spike_Q493R,Spike_N969K,Spike_H655Y,N_R203K,Spike_V213G,Spike_G142D,Spike_A27S,Spike_Q954H,N_P13L,Spike_N501Y,Spike_P25del,N_R32del,NS3_T223I,Spike_T19I,M_Q19E,Spike_N440K,NSP4_T492I,Spike_N679K,Spike_N764K,NSP6_G107del,Spike_Y505H,Spike_D796Y,N_G204R,Spike_T478K,N_S413R,M_A63T,Spike_S371F,Spike_K417N,NSP13_R392C,Spike_T376A,NSP6_S106del,Spike_G339D,Spike_R408S,NSP4_L438F,NSP14_I42V,NSP4_L264F,Spike_P681H,NSP3_T24I,N_S33del,NSP1_S135R,Spike_S375F,Spike_D405N,Spike_Q498R,Spike_S477N,N_E31del,NS8_A65V,NSP15_T112I,NSP6_F108del,Spike_Y200H,Spike_E484A,E_T9I,Spike_P26del,NSP12_P323L,Spike_D614G)		TRUE				0.379004	Oceania	Australia	Queensland
								Australia/QLD0x00EF2D/2022		Original	betacoronavirus	EPI_ISL_13107265		29720	Human	unknown	unknown	GRA	BA.2	BA.2*	BA.2*	consensus call	VOC Omicron GRA (B.1.1.529+BA.*) first detected in Botswana/Hong Kong/South Africa	(NSP5_P132H,NSP3_G489S,Spike_L24del,NSP4_T327I,Spike_S373P,Spike_Q493R,Spike_N969K,Spike_H655Y,N_R203K,Spike_V213G,Spike_G142D,Spike_A27S,Spike_Q954H,N_P13L,Spike_N501Y,Spike_P25del,N_R32del,NS3_T223I,Spike_T19I,M_Q19E,Spike_N440K,NSP4_T492I,Spike_N679K,Spike_N764K,NSP6_G107del,Spike_Y505H,Spike_D796Y,N_G204R,Spike_T478K,N_S413R,M_A63T,Spike_S371F,Spike_K417N,NSP13_R392C,Spike_T376A,NSP6_S106del,Spike_G339D,Spike_R408S,NSP4_L438F,NSP14_I42V,NSP4_L264F,Spike_P681H,NSP3_T24I,N_S33del,NSP1_S135R,Spike_S375F,Spike_D405N,Spike_Q498R,Spike_S477N,N_E31del,NSP15_T112I,NSP6_F108del,Spike_E484A,E_T9I,Spike_P26del,NSP12_P323L,Spike_D614G)		TRUE			0.00878197	0.379239	Oceania	Australia	Queensland
								Australia/QLD0x00EF2C/2022		Original	betacoronavirus	EPI_ISL_13107263		29720	Human	unknown	unknown	GRA	BA.2.2	BA.2*	BA.2*	PANGO-v1.18	VOC Omicron GRA (B.1.1.529+BA.*) first detected in Botswana/Hong Kong/South Africa	(NSP5_P132H,Spike_I1221T,NSP8_T145I,NSP3_G489S,Spike_L24del,NSP4_T327I,Spike_S373P,Spike_Q493R,Spike_N969K,Spike_H655Y,N_R203K,Spike_V213G,Spike_G142D,Spike_A27S,Spike_Q954H,N_P13L,Spike_N501Y,Spike_P25del,N_R32del,NS3_T223I,Spike_T19I,M_Q19E,Spike_N440K,NSP4_T492I,Spike_N679K,Spike_N764K,NSP6_G107del,Spike_Y505H,NSP3_T725I,Spike_D796Y,N_G204R,Spike_T478K,N_S413R,M_A63T,Spike_S371F,Spike_K417N,NSP13_R392C,Spike_T376A,NSP6_S106del,Spike_G339D,Spike_R408S,NSP4_L438F,NSP14_I42V,NSP4_L264F,Spike_P681H,NSP3_T24I,N_S33del,NSP1_S135R,Spike_S375F,Spike_D405N,Spike_Q498R,Spike_S477N,N_E31del,NSP15_T112I,NSP6_F108del,Spike_E484A,E_T9I,Spike_P26del,NSP12_P323L,Spike_D614G)		TRUE			0.00881561	0.379014	Oceania	Australia	Queensland
								Australia/QLD0x00F6CF/2022		Original	betacoronavirus	EPI_ISL_13578611		29697	Human	unknown	unknown	GRA	BA.2.33	BA.2*	BA.2*	consensus call	VOC Omicron GRA (B.1.1.529+BA.*) first detected in Botswana/Hong Kong/South Africa	(NSP5_P132H,NSP3_G489S,Spike_L24del,NSP4_T327I,Spike_S373P,Spike_Q493R,Spike_N969K,Spike_H655Y,N_R203K,Spike_V213G,Spike_G142D,Spike_A27S,Spike_Q954H,N_P13L,Spike_N501Y,Spike_P25del,N_R32del,NS3_T223I,Spike_T19I,M_Q19E,NSP4_T492I,Spike_N679K,Spike_N764K,NSP6_G107del,Spike_Y505H,Spike_D796Y,N_G204R,Spike_T478K,N_S413R,NSP3_S1485F,M_A63T,NSP3_P395L,Spike_S371F,NSP13_R392C,Spike_T376A,NSP6_S106del,NSP13_Y541C,Spike_G339D,NSP4_L438F,NSP14_I42V,NSP4_L264F,Spike_P681H,NSP3_T24I,N_S33del,NSP1_S135R,Spike_S375F,Spike_D405N,Spike_Q498R,Spike_S477N,N_E31del,NSP15_T112I,NSP6_F108del,Spike_E484A,E_T9I,Spike_P26del,NSP12_P323L,Spike_D614G)		TRUE			0.0321918	0.378623	Oceania	Australia	Queensland
								Australia/QLD0x00F124/2022		Original	betacoronavirus	EPI_ISL_13197896		29720	Human	unknown	unknown	GRA	BA.2	BA.2*	BA.2*	consensus call	VOC Omicron GRA (B.1.1.529+BA.*) first detected in Botswana/Hong Kong/South Africa	(NSP5_P132H,NSP3_G489S,Spike_L24del,N_A119S,NSP4_T327I,Spike_S373P,Spike_Q493R,Spike_N969K,Spike_H655Y,N_R203K,Spike_V213G,Spike_G142D,Spike_A27S,Spike_Q954H,N_P13L,Spike_N501Y,Spike_P25del,N_R32del,NS3_T223I,Spike_T19I,NSP2_P597S,M_Q19E,Spike_N440K,NSP4_T492I,N_K299R,Spike_N679K,Spike_N764K,NSP6_G107del,Spike_Y505H,Spike_D796Y,N_G204R,Spike_T478K,N_S413R,M_A63T,Spike_S371F,Spike_K417N,NSP13_R392C,Spike_T376A,NSP6_S106del,M_L87F,Spike_G339D,Spike_R408S,NSP4_L438F,NSP14_I42V,NSP4_L264F,Spike_P681H,NSP3_T24I,N_S33del,NSP1_S135R,Spike_S375F,Spike_D405N,Spike_Q498R,Spike_S477N,N_E31del,NSP15_T112I,NSP6_F108del,Spike_E484A,E_T9I,Spike_P26del,NSP12_P323L,Spike_D614G)		TRUE			0.0162853	0.37854	Oceania	Australia	Queensland
								Australia/QLD0x00F003/2022		Original	betacoronavirus	EPI_ISL_13197657		29714	Human	unknown	unknown	GRA	BF.18	BF.18	other	PANGO-v1.18	VOC Omicron GRA (B.1.1.529+BA.*) first detected in Botswana/Hong Kong/South Africa	(NSP5_P132H,Spike_H69del,NS3_A33S,NSP3_G489S,Spike_L24del,NSP4_T327I,Spike_S373P,Spike_N969K,Spike_H655Y,N_R203K,Spike_V213G,Spike_G142D,Spike_A27S,Spike_Q954H,N_P13L,Spike_N501Y,Spike_P25del,N_R32del,NS3_T223I,Spike_T19I,M_Q19E,Spike_N440K,NSP4_T492I,M_D3N,Spike_N679K,Spike_N764K,NSP6_G107del,Spike_Y505H,Spike_D796Y,N_G204R,Spike_T478K,N_S413R,M_A63T,Spike_S371F,Spike_K417N,NSP13_R392C,Spike_F486V,Spike_T376A,NSP6_S106del,Spike_G339D,Spike_R408S,NSP14_I42V,Spike_P681H,NSP4_L264F,NSP3_T24I,N_S33del,NSP1_S135R,Spike_S375F,Spike_D405N,Spike_Q498R,Spike_S477N,N_E31del,NSP15_T112I,NSP6_F108del,Spike_E484A,E_T9I,Spike_V70del,Spike_P26del,NSP12_P323L,Spike_D614G,Spike_L452R)		TRUE			0.00878374	0.379112	Oceania	Australia	Queensland
								Australia/QLD0x00EF70/2022		Original	betacoronavirus	EPI_ISL_13107186		29723	Human	unknown	unknown	GRA	BA.2	BA.2*	BA.2*	consensus call	VOC Omicron GRA (B.1.1.529+BA.*) first detected in Botswana/Hong Kong/South Africa	(NSP5_P132H,NSP3_G489S,Spike_L24del,NSP4_T327I,Spike_S373P,Spike_Q493R,Spike_N969K,Spike_H655Y,N_R203K,Spike_V213G,Spike_G142D,Spike_A27S,Spike_Q954H,N_P13L,Spike_N501Y,Spike_P25del,N_R32del,NS3_T223I,Spike_T19I,M_Q19E,Spike_N440K,NSP4_T492I,Spike_N679K,Spike_N764K,NSP6_G107del,Spike_Y505H,Spike_D796Y,N_G204R,Spike_T478K,N_S413R,M_A63T,Spike_S371F,Spike_K417N,NSP13_R392C,Spike_T376A,NSP6_S106del,Spike_G339D,Spike_R408S,NSP4_L438F,NSP14_I42V,NSP4_L264F,Spike_P681H,NSP3_T24I,NSP1_S135R,Spike_S375F,Spike_D405N,Spike_Q498R,Spike_S477N,N_E31del,NSP15_T112I,NSP6_F108del,Spike_E484A,E_T9I,Spike_P26del,NSP12_P323L,Spike_D614G,N_S33G)		TRUE			0.00309525	0.378995	Oceania	Australia	Queensland
								Australia/QLD0x00F2F9/2022		Original	betacoronavirus	EPI_ISL_13360009		29720	Human	unknown	unknown	GRA	BA.2.10	BA.2*	BA.2*	consensus call	VOC Omicron GRA (B.1.1.529+BA.*) first detected in Botswana/Hong Kong/South Africa	(NSP5_P132H,NSP3_G489S,Spike_L24del,NSP4_T327I,Spike_S373P,Spike_Q493R,Spike_N969K,Spike_H655Y,N_R203K,Spike_V213G,Spike_G142D,Spike_A27S,Spike_Q954H,N_P13L,Spike_N501Y,Spike_P25del,N_R32del,NS3_T223I,Spike_T19I,M_Q19E,Spike_N440K,NSP4_T492I,Spike_N679K,Spike_N764K,NSP6_G107del,Spike_Y505H,Spike_D796Y,N_G204R,Spike_T478K,N_S413R,M_A63T,Spike_S371F,Spike_K417N,NSP13_R392C,Spike_T376A,NSP6_S106del,Spike_G339D,Spike_R408S,NSP4_L438F,NSP14_I42V,NSP4_L264F,Spike_P681H,NSP3_T24I,N_S33del,NSP1_S135R,Spike_S375F,Spike_D405N,Spike_Q498R,NSP13_S36P,Spike_S477N,N_E31del,NSP15_T112I,NSP6_F108del,Spike_E484A,E_T9I,Spike_P26del,Spike_G798D,NSP12_P323L,Spike_D614G,NSP3_S1467F)		TRUE				0.379004	Oceania	Australia	Queensland
								Australia/QLD0x00EFF9/2022		Original	betacoronavirus	EPI_ISL_13197643		29720	Human	unknown	unknown	GRA	BA.2.3	BA.2*	BA.2*	consensus call	VOC Omicron GRA (B.1.1.529+BA.*) first detected in Botswana/Hong Kong/South Africa	(NSP5_P132H,NSP3_G489S,Spike_L24del,NSP4_T327I,Spike_S373P,Spike_Q493R,Spike_N969K,Spike_H655Y,N_R203K,Spike_V213G,Spike_G142D,Spike_A27S,Spike_Q954H,N_P13L,Spike_N501Y,Spike_P25del,N_R32del,NS3_T223I,Spike_T19I,M_Q19E,Spike_N440K,NSP4_T492I,Spike_N679K,Spike_N764K,NSP6_G107del,Spike_Y505H,NSP14_K147R,Spike_D796Y,N_G204R,Spike_T478K,N_S413R,NSP6_L260F,M_A63T,Spike_S371F,Spike_K417N,NSP13_R392C,Spike_T376A,NSP6_S106del,NS3_L140F,Spike_G339D,Spike_R408S,NSP4_L438F,NSP4_A146V,NSP14_I42V,NSP4_L264F,Spike_P681H,NSP3_T24I,N_S33del,NSP1_S135R,Spike_S375F,Spike_D405N,Spike_Q498R,Spike_S477N,N_E31del,NSP15_T112I,NSP6_F108del,Spike_E484A,E_T9I,Spike_P26del,NSP12_P323L,Spike_D614G)		TRUE			0.00878197	0.379069	Oceania	Australia	Queensland
								Australia/QLD0x00F11D/2022		Original	betacoronavirus	EPI_ISL_13197877		29720	Human	unknown	unknown	GRA	BA.2	BA.2*	BA.2*	consensus call	VOC Omicron GRA (B.1.1.529+BA.*) first detected in Botswana/Hong Kong/South Africa	(NSP5_P132H,NSP3_G489S,Spike_L24del,NSP4_T327I,Spike_S373P,Spike_Q493R,Spike_N969K,Spike_H655Y,Spike_A1174V,N_R203K,Spike_V213G,Spike_G142D,Spike_A27S,Spike_Q954H,N_P13L,Spike_N501Y,Spike_P25del,N_R32del,NS3_T223I,Spike_T19I,M_Q19E,Spike_N440K,NSP4_T492I,Spike_N679K,Spike_N764K,NSP6_G107del,Spike_Y505H,Spike_D796Y,N_G204R,Spike_T478K,N_S413R,M_A63T,Spike_S371F,Spike_K417N,NSP13_R392C,Spike_T376A,NSP6_S106del,Spike_G339D,Spike_R408S,NSP4_L438F,NSP14_I42V,NSP4_L264F,Spike_P681H,NSP3_T24I,N_S33del,NSP1_S135R,Spike_S375F,Spike_D405N,Spike_Q498R,Spike_S477N,N_E31del,NSP15_T112I,NSP6_F108del,Spike_E484A,E_T9I,Spike_P26del,NSP12_P323L,Spike_D614G)		TRUE				0.37897	Oceania	Australia	Queensland
								Australia/QLD0x00EFF8/2022		Original	betacoronavirus	EPI_ISL_13197642		29720	Human	unknown	unknown	GRA	BA.2.3	BA.2*	BA.2*	consensus call	VOC Omicron GRA (B.1.1.529+BA.*) first detected in Botswana/Hong Kong/South Africa	(NSP5_P132H,NSP3_G489S,Spike_L24del,NSP4_T327I,Spike_S373P,Spike_Q493R,Spike_N969K,Spike_H655Y,N_R203K,Spike_V213G,Spike_G142D,Spike_A27S,Spike_Q954H,N_P13L,Spike_N501Y,Spike_P25del,N_R32del,NS3_T223I,Spike_T19I,M_Q19E,Spike_N440K,NSP4_T492I,Spike_N679K,Spike_N764K,NSP6_G107del,Spike_Y505H,NSP14_K147R,Spike_D796Y,N_G204R,Spike_T478K,N_S413R,NSP6_L260F,M_A63T,Spike_S371F,Spike_K417N,NSP13_R392C,Spike_T376A,NSP6_S106del,NS3_L140F,Spike_G339D,Spike_R408S,NSP4_L438F,NSP4_A146V,NSP14_I42V,NSP4_L264F,Spike_P681H,NSP3_T24I,N_S33del,NSP1_S135R,Spike_S375F,Spike_D405N,Spike_Q498R,Spike_S477N,N_E31del,NSP15_T112I,NSP6_F108del,Spike_E484A,E_T9I,Spike_P26del,NSP12_P323L,Spike_D614G)		TRUE				0.378937	Oceania	Australia	Queensland
								Australia/QLD0x00EFD5/2022		Original	betacoronavirus	EPI_ISL_13197956		29714	Human	unknown	unknown	GRA	BA.5.2	BA.5*	BA.5*	PANGO-v1.18	VOC Omicron GRA (B.1.1.529+BA.*) first detected in Botswana/Hong Kong/South Africa	(NSP5_P132H,Spike_H69del,NSP3_G489S,Spike_L24del,NSP4_T327I,Spike_S373P,Spike_N969K,Spike_H655Y,N_R203K,Spike_V213G,Spike_G142D,Spike_A27S,Spike_Q954H,N_P13L,Spike_N501Y,Spike_P25del,N_R32del,NS3_T223I,Spike_T19I,M_Q19E,Spike_N440K,NSP4_T492I,M_D3N,Spike_N679K,Spike_N764K,NSP6_G107del,Spike_Y505H,Spike_D796Y,N_G204R,Spike_T478K,N_S413R,M_A63T,Spike_S371F,Spike_K417N,NSP13_R392C,Spike_F486V,Spike_T376A,NSP6_S106del,NSP13_T127N,Spike_G339D,Spike_R408S,NSP14_I42V,NSP4_L264F,Spike_P681H,NSP3_T24I,N_S33del,NSP1_S135R,Spike_S375F,Spike_D405N,Spike_Q498R,Spike_S477N,N_E31del,NSP15_T112I,NSP6_F108del,Spike_E484A,E_T9I,Spike_V70del,Spike_P26del,NSP12_P323L,Spike_D614G,Spike_L452R)		TRUE			0.0105001	0.378852	Oceania	Australia	Queensland
								Australia/QLD0x00EF9F/2022		Original	betacoronavirus	EPI_ISL_13197935		29720	Human	unknown	unknown	GRA	BA.2	BA.2*	BA.2*	consensus call	VOC Omicron GRA (B.1.1.529+BA.*) first detected in Botswana/Hong Kong/South Africa	(NSP5_P132H,NSP3_G489S,Spike_L24del,NSP4_T327I,Spike_S373P,Spike_Q493R,Spike_N969K,Spike_H655Y,N_R203K,Spike_V213G,Spike_G142D,Spike_A27S,Spike_Q954H,N_P13L,Spike_N501Y,Spike_P25del,N_R32del,NS3_T223I,Spike_T19I,M_Q19E,Spike_N440K,NSP4_T492I,Spike_N679K,Spike_N764K,NSP6_G107del,Spike_Y505H,NSP6_A128V,Spike_D796Y,N_G204R,Spike_T478K,N_S413R,M_A63T,Spike_S371F,Spike_K417N,NSP13_R392C,Spike_T376A,NSP6_S106del,Spike_G339D,N_V270L,Spike_R408S,NSP4_L438F,NSP14_I42V,NSP4_L264F,Spike_P681H,NSP3_T24I,N_S33del,NSP1_S135R,Spike_S375F,Spike_D405N,Spike_Q498R,Spike_S477N,N_E31del,NS8_A65V,NSP15_T112I,NSP6_F108del,Spike_E484A,E_T9I,Spike_P26del,NSP12_P323L,Spike_D614G,Spike_S255F)		TRUE				0.378903	Oceania	Australia	Queensland
								Australia/QLD0x00F113/2022		Original	betacoronavirus	EPI_ISL_13197854		29430	Human	unknown	unknown	GRA	BA.2.42	BA.2*	BA.2*	consensus call	VOC Omicron GRA (B.1.1.529+BA.*) first detected in Botswana/Hong Kong/South Africa	(NSP5_P132H,NSP3_G489S,Spike_L24del,NSP4_T327I,Spike_S373P,Spike_Q493R,Spike_N969K,Spike_H655Y,N_R203K,Spike_V213G,Spike_G142D,Spike_A27S,Spike_Q954H,N_P13L,Spike_N501Y,Spike_P25del,N_R32del,NS3_T223I,Spike_T19I,NSP4_T492I,N_E378D,Spike_N679K,Spike_N764K,NSP6_G107del,Spike_Y505H,Spike_I68T,Spike_D796Y,N_G204R,Spike_T478K,N_S413R,M_A63T,Spike_R78G,Spike_S371F,NSP13_R392C,Spike_T376A,NSP6_S106del,Spike_G339D,NSP4_L438F,NSP14_I42V,Spike_P681H,NSP4_L264F,NSP3_T24I,N_S33del,NSP1_S135R,Spike_S375F,Spike_D405N,Spike_Q498R,Spike_S477N,N_E31del,NSP15_T112I,NSP6_F108del,Spike_E484A,E_T9I,Spike_P26del,NSP12_P323L,Spike_D614G)		TRUE			0.0330955	0.378163	Oceania	Australia	Queensland
								Australia/QLD0x00F1EF/2022		Original	betacoronavirus	EPI_ISL_13322138		29720	Human	unknown	unknown	GRA	BA.2	BA.2*	BA.2*	consensus call	VOC Omicron GRA (B.1.1.529+BA.*) first detected in Botswana/Hong Kong/South Africa	(NSP5_P132H,NSP3_G489S,Spike_L24del,NSP4_T327I,Spike_S373P,Spike_Q493R,Spike_N969K,Spike_H655Y,N_R203K,Spike_V213G,Spike_G142D,Spike_A27S,Spike_Q954H,N_P13L,Spike_N501Y,Spike_P25del,N_R32del,NS3_T223I,Spike_T19I,M_Q19E,Spike_N440K,NSP4_T492I,Spike_N679K,Spike_N764K,NSP6_G107del,Spike_Y505H,Spike_D796Y,N_G204R,Spike_T478K,N_S413R,M_A63T,Spike_S371F,Spike_K417N,NSP13_R392C,Spike_T376A,NSP6_S106del,NSP14_P203L,Spike_G339D,Spike_R408S,NSP4_L438F,NSP14_I42V,NSP4_L264F,Spike_P681H,NSP3_T24I,N_S33del,NSP1_S135R,Spike_S375F,Spike_D405N,Spike_Q498R,Spike_S477N,N_E31del,NSP15_T112I,NSP6_F108del,Spike_E484A,E_T9I,Spike_P26del,NSP12_P323L,Spike_D614G)		TRUE			0.00881561	0.379082	Oceania	Australia	Queensland
								Australia/QLD0x00F1E7/2022		Original	betacoronavirus	EPI_ISL_13322187		29720	Human	unknown	unknown	GRA	BA.2	BA.2*	BA.2*	consensus call	VOC Omicron GRA (B.1.1.529+BA.*) first detected in Botswana/Hong Kong/South Africa	(NSP5_P132H,NSP3_G489S,Spike_L24del,NSP4_T327I,Spike_S373P,Spike_Q493R,Spike_N969K,Spike_H655Y,N_R203K,Spike_V213G,Spike_G142D,Spike_A27S,Spike_Q954H,N_P13L,Spike_N501Y,Spike_P25del,N_R32del,NS3_T223I,Spike_T19I,M_Q19E,Spike_N440K,NSP4_T492I,N_K299R,Spike_N679K,Spike_N764K,NSP6_G107del,Spike_Y505H,Spike_D796Y,N_G204R,Spike_T478K,N_S413R,M_A63T,Spike_S371F,Spike_K417N,NSP13_R392C,Spike_T376A,NSP6_S106del,Spike_G339D,Spike_R408S,NSP4_L438F,NSP14_I42V,NSP4_L264F,Spike_P681H,NSP3_T24I,N_S33del,NSP1_S135R,Spike_S375F,Spike_D405N,Spike_Q498R,Spike_S477N,N_E31del,NSP15_T112I,NSP6_F108del,Spike_E484A,E_T9I,Spike_P26del,NSP12_P323L,Spike_D614G)		TRUE			0.00743607	0.378521	Oceania	Australia	Queensland
								Australia/QLD0x00F1F0/2022		Original	betacoronavirus	EPI_ISL_13322150		29720	Human	unknown	unknown	GRA	BA.2.9	BA.2*	BA.2*	consensus call	VOC Omicron GRA (B.1.1.529+BA.*) first detected in Botswana/Hong Kong/South Africa	(NSP5_P132H,NSP3_G489S,Spike_L24del,NSP4_T327I,Spike_S373P,Spike_Q493R,Spike_N969K,Spike_H655Y,N_R203K,Spike_V213G,Spike_G142D,Spike_A27S,Spike_Q954H,N_P13L,Spike_N501Y,Spike_P25del,N_R32del,NS3_T223I,Spike_T19I,M_Q19E,Spike_N440K,NSP4_T492I,NSP3_K1943R,Spike_N679K,Spike_N764K,NSP6_G107del,Spike_Y505H,NS8_S67F,Spike_D796Y,N_G204R,Spike_T478K,N_S413R,M_A63T,Spike_S371F,NS3_H78Y,Spike_K417N,NSP13_R392C,Spike_T376A,NSP6_S106del,Spike_T732I,Spike_G339D,Spike_R408S,NSP4_L438F,NSP14_I42V,NSP4_L264F,Spike_P681H,NSP3_T24I,N_S33del,NSP1_S135R,Spike_S375F,Spike_D405N,Spike_Q498R,Spike_S477N,N_E31del,NSP15_T112I,NSP6_F108del,Spike_E484A,E_T9I,Spike_P26del,NSP12_P323L,Spike_D614G)		TRUE			0.0162517	0.378527	Oceania	Australia	Queensland
								Australia/QLD0x00F1EE/2022		Original	betacoronavirus	EPI_ISL_13322212		29720	Human	unknown	unknown	GRA	BA.2	BA.2*	BA.2*	consensus call	VOC Omicron GRA (B.1.1.529+BA.*) first detected in Botswana/Hong Kong/South Africa	(NSP5_P132H,NSP3_G489S,Spike_L24del,NSP4_T327I,Spike_S373P,Spike_Q493R,Spike_N969K,Spike_H655Y,N_R203K,Spike_V213G,Spike_G142D,Spike_A27S,Spike_Q954H,N_P13L,Spike_N501Y,Spike_P25del,N_R32del,NS3_T223I,Spike_T19I,M_Q19E,Spike_N440K,NSP4_T492I,Spike_N679K,Spike_N764K,NSP6_G107del,Spike_Y505H,Spike_D796Y,N_G204R,Spike_T478K,N_S413R,M_A63T,Spike_S371F,Spike_K417N,NSP13_R392C,Spike_T376A,NSP6_S106del,NSP3_S1494L,Spike_G339D,Spike_R408S,NSP4_L438F,NSP14_I42V,NSP4_L264F,Spike_P681H,NSP3_T24I,N_S33del,NSP1_S135R,Spike_S375F,Spike_D405N,Spike_Q498R,Spike_S477N,N_E31del,NSP15_T112I,NSP6_F108del,Spike_E484A,E_T9I,Spike_P26del,NSP12_P323L,Spike_D614G)		TRUE			0.00168237	0.378901	Oceania	Australia	Queensland
								Australia/QLD0x00F2F5/2022		Original	betacoronavirus	EPI_ISL_13360004		29720	Human	unknown	unknown	GRA	BA.2	BA.2*	BA.2*	consensus call	VOC Omicron GRA (B.1.1.529+BA.*) first detected in Botswana/Hong Kong/South Africa	(NSP5_P132H,NSP3_G489S,Spike_L24del,NSP4_T327I,Spike_S373P,Spike_Q493R,Spike_N969K,Spike_H655Y,N_R203K,Spike_V213G,Spike_G142D,Spike_A27S,Spike_Q954H,N_P13L,Spike_N501Y,Spike_P25del,N_R32del,NS3_T223I,Spike_T19I,M_Q19E,Spike_N440K,NSP4_T492I,Spike_N679K,Spike_N764K,NSP6_G107del,Spike_Y505H,Spike_D796Y,N_G204R,Spike_T478K,N_S413R,M_A63T,Spike_S371F,NSP2_L274F,Spike_K417N,NSP13_R392C,Spike_T376A,NSP6_S106del,Spike_G339D,Spike_R408S,NSP4_L438F,NSP3_L1870F,NSP14_I42V,NSP4_L264F,Spike_P681H,NSP3_T24I,N_S33del,NSP1_S135R,Spike_S375F,Spike_D405N,Spike_Q498R,Spike_S477N,N_E31del,NSP15_T112I,NSP6_F108del,NSP3_D909A,Spike_E484A,E_T9I,Spike_P26del,NSP12_P323L,Spike_D614G)		TRUE				0.378937	Oceania	Australia	Queensland
								Australia/QLD0x00F2F1/2022		Original	betacoronavirus	EPI_ISL_13359998		29720	Human	unknown	unknown	GRA	BA.2	BA.2*	BA.2*	consensus call	VOC Omicron GRA (B.1.1.529+BA.*) first detected in Botswana/Hong Kong/South Africa	(NSP5_P132H,Spike_L176F,NSP3_G489S,Spike_L24del,NSP4_T327I,Spike_S373P,Spike_Q493R,Spike_N969K,Spike_H655Y,N_R203K,Spike_V213G,Spike_G142D,Spike_A27S,Spike_Q954H,N_P13L,Spike_N501Y,Spike_P25del,N_R32del,NS3_T223I,Spike_T19I,M_Q19E,Spike_N440K,NSP4_T492I,Spike_N679K,Spike_N764K,NSP6_G107del,Spike_Y505H,Spike_D796Y,N_G204R,Spike_T478K,N_S413R,M_A63T,Spike_S371F,Spike_K417N,NSP13_R392C,Spike_T376A,NSP6_S106del,Spike_G339D,Spike_R408S,NSP4_L438F,NSP14_I42V,NSP4_L264F,Spike_P681H,NSP3_T24I,N_S33del,NSP1_S135R,Spike_S375F,Spike_D405N,Spike_Q498R,Spike_S477N,N_E31del,NSP15_T112I,NSP6_F108del,Spike_E484A,E_T9I,Spike_P26del,NSP12_P323L,Spike_D614G)		TRUE				0.378937	Oceania	Australia	Queensland
								Australia/QLD0x00F308/2022		Original	betacoronavirus	EPI_ISL_13360047		29620	Human	unknown	unknown	GRA	BA.2	BA.2*	BA.2*	consensus call	VOC Omicron GRA (B.1.1.529+BA.*) first detected in Botswana/Hong Kong/South Africa	(NSP5_P132H,NSP3_S454G,NSP3_G489S,Spike_L24del,NSP4_T327I,Spike_S373P,Spike_Q493R,Spike_N969K,Spike_H655Y,N_R203K,Spike_V213G,Spike_G142D,Spike_A27S,Spike_Q954H,NSP3_K1131R,N_P13L,Spike_N501Y,Spike_P25del,N_R32del,NS3_T223I,Spike_T19I,M_Q19E,NSP4_T492I,Spike_N679K,Spike_N764K,NSP6_G107del,Spike_Y505H,Spike_D796Y,N_G204R,Spike_T478K,N_S413R,M_A63T,NSP12_T26I,Spike_S371F,NSP13_R392C,Spike_T376A,NSP6_S106del,NSP2_L400F,Spike_G339D,NSP4_L438F,NSP14_I42V,NSP4_L264F,Spike_P681H,NSP3_T24I,N_S33del,NSP1_S135R,Spike_S375F,Spike_D405N,Spike_Q498R,Spike_S477N,N_E31del,Spike_D1153Y,NSP15_T112I,NSP6_F108del,Spike_E484A,E_T9I,Spike_P26del,NSP12_P323L,Spike_D614G)		TRUE			0.0373059	0.377766	Oceania	Australia	Queensland
								Australia/QLD0x00F2BA/2022		Original	betacoronavirus	EPI_ISL_13360049		29720	Human	unknown	unknown	GRA	BA.2	BA.2*	BA.2*	consensus call	VOC Omicron GRA (B.1.1.529+BA.*) first detected in Botswana/Hong Kong/South Africa	(NSP5_P132H,NSP3_G489S,Spike_L24del,NSP4_T327I,Spike_S373P,Spike_Q493R,Spike_N969K,Spike_H655Y,N_R203K,Spike_V213G,Spike_G142D,Spike_A27S,Spike_Q954H,N_P13L,Spike_N501Y,Spike_P25del,N_R32del,NS3_T223I,Spike_T19I,M_A2V,M_Q19E,Spike_N440K,NSP4_T492I,Spike_F157L,Spike_N679K,Spike_N764K,NSP6_G107del,Spike_Y505H,Spike_D796Y,N_G204R,Spike_T478K,N_S413R,M_A63T,NS8_D75G,Spike_S371F,Spike_K417N,NSP13_R392C,Spike_T376A,NSP6_S106del,Spike_G339D,Spike_R408S,NSP4_L438F,NSP14_I42V,NSP4_L264F,Spike_P681H,NSP3_T24I,N_S33del,NSP1_S135R,Spike_S375F,Spike_D405N,Spike_Q498R,Spike_S477N,N_E31del,NSP15_T112I,NSP6_F108del,NSP3_P1403S,Spike_E484A,E_T9I,Spike_P26del,NSP12_P323L,Spike_D614G)		TRUE			0.0165882	0.37852	Oceania	Australia	Queensland
								Australia/QLD0x00F2AE/2022		Original	betacoronavirus	EPI_ISL_13360032		29720	Human	unknown	unknown	GRA	BA.2	BA.2*	BA.2*	consensus call	VOC Omicron GRA (B.1.1.529+BA.*) first detected in Botswana/Hong Kong/South Africa	(NSP5_P132H,NSP3_G489S,Spike_L24del,NSP4_T327I,Spike_S373P,Spike_Q493R,Spike_N969K,Spike_H655Y,N_R203K,Spike_V213G,Spike_G142D,Spike_A27S,Spike_Q954H,N_P13L,Spike_N501Y,Spike_P25del,N_R32del,NS3_T223I,Spike_T19I,M_Q19E,Spike_N440K,NSP4_T492I,Spike_N679K,Spike_N764K,NSP6_G107del,Spike_Y505H,Spike_D796Y,N_G204R,Spike_T478K,N_S413R,M_A63T,Spike_S371F,NSP2_T3I,Spike_K417N,NSP13_R392C,Spike_T376A,NSP6_S106del,Spike_G339D,Spike_R408S,NSP4_L438F,NSP14_I42V,NSP4_L264F,Spike_P681H,NSP3_T24I,N_S33del,NSP1_S135R,Spike_S375F,Spike_D405N,Spike_Q498R,Spike_S477N,N_E31del,NSP15_T112I,NSP6_F108del,Spike_E484A,E_T9I,Spike_P26del,NSP12_P323L,Spike_D614G)		TRUE			0.016218	0.378651	Oceania	Australia	Queensland
								Australia/QLD0x00F273/2022		Original	betacoronavirus	EPI_ISL_13360100		29711	Human	unknown	unknown	GRA	BA.2.62	BA.2*	BA.2*	consensus call	VOC Omicron GRA (B.1.1.529+BA.*) first detected in Botswana/Hong Kong/South Africa	(NSP5_P132H,NSP3_G489S,Spike_L24del,NSP4_T327I,Spike_S373P,Spike_Q493R,Spike_N969K,Spike_H655Y,N_R203K,Spike_V213G,Spike_G142D,Spike_A27S,Spike_Q954H,N_P13L,Spike_N501Y,Spike_P25del,N_R32del,NS3_T223I,Spike_T19I,M_Q19E,Spike_N440K,NSP4_T492I,Spike_N679K,Spike_N764K,NSP6_G107del,Spike_Y505H,Spike_D796Y,N_G204R,Spike_T478K,N_S413R,M_A63T,Spike_S371F,Spike_K417N,NSP13_R392C,Spike_T376A,NSP6_S106del,Spike_G339D,Spike_R408S,NSP4_L438F,NSP14_I42V,NSP4_L264F,Spike_P681H,NSP3_T24I,N_S33del,NSP1_S135R,Spike_S375F,Spike_D405N,NSP1_F143del,Spike_Q498R,Spike_S477N,NSP2_S32A,NSP1_K141del,N_E31del,NSP1_S142del,NSP15_T112I,NS3_H93Y,NSP6_F108del,Spike_E484A,E_T9I,Spike_P26del,NSP12_P323L,Spike_D614G)		TRUE			0.0153815	0.379162	Oceania	Australia	Queensland
								Australia/QLD0x00F30A/2022		Original	betacoronavirus	EPI_ISL_13360053		29720	Human	unknown	unknown	GRA	BA.2	BA.2*	BA.2*	consensus call	VOC Omicron GRA (B.1.1.529+BA.*) first detected in Botswana/Hong Kong/South Africa	(NSP5_P132H,NSP3_G489S,Spike_L24del,NSP4_T327I,Spike_S373P,Spike_Q493R,Spike_N969K,Spike_H655Y,N_R203K,Spike_V213G,Spike_G142D,Spike_A27S,Spike_Q954H,N_P13L,Spike_N501Y,Spike_P25del,N_R32del,NS3_T223I,Spike_T19I,M_Q19E,Spike_N440K,NSP4_T492I,Spike_N679K,Spike_N764K,NSP6_G107del,Spike_Y505H,Spike_D796Y,N_G204R,Spike_T478K,N_S413R,M_A63T,Spike_S371F,Spike_K417N,NSP13_R392C,Spike_T376A,NSP6_S106del,Spike_G339D,Spike_R408S,NSP4_L438F,NSP14_I42V,NSP4_L264F,Spike_P681H,NSP3_T24I,N_S33del,NSP1_S135R,Spike_S375F,Spike_D405N,Spike_Q498R,Spike_S477N,N_E31del,NSP15_T112I,NSP6_F108del,Spike_E484A,E_T9I,Spike_P26del,NSP12_P323L,Spike_D614G)		TRUE			0.00746972	0.378432	Oceania	Australia	Queensland
								Australia/QLD0x00F242/2022		Original	betacoronavirus	EPI_ISL_13360112		29714	Human	unknown	unknown	GRA	BA.2	BA.2*	BA.2*	consensus call	VOC Omicron GRA (B.1.1.529+BA.*) first detected in Botswana/Hong Kong/South Africa	(NSP5_P132H,NSP3_G489S,Spike_L24del,NSP4_T327I,Spike_S373P,Spike_Q493R,Spike_N969K,Spike_H655Y,N_R203K,Spike_V213G,Spike_G142D,Spike_A27S,Spike_Q954H,N_P13L,Spike_N501Y,Spike_P25del,N_R32del,NS3_T223I,Spike_T19I,N_P368L,M_Q19E,Spike_N440K,NSP4_T492I,Spike_N679K,Spike_N764K,NSP6_G107del,Spike_Y505H,Spike_D796Y,N_G204R,Spike_T478K,N_S413R,M_A63T,NSP16_T91M,Spike_S371F,NSP1_M85del,Spike_K417N,NSP13_R392C,Spike_T376A,NSP6_S106del,Spike_G339D,Spike_R408S,NSP4_L438F,NSP14_I42V,NSP4_L264F,Spike_P681H,NSP3_T24I,N_S33del,NSP1_S135R,Spike_S375F,Spike_D405N,Spike_Q498R,Spike_S477N,N_E31del,NSP1_V86del,NSP15_T112I,NSP6_F108del,Spike_E484A,E_T9I,Spike_P26del,NSP12_P323L,Spike_D614G)		TRUE				0.379013	Oceania	Australia	Queensland
								Australia/QLD0x00F305/2022		Original	betacoronavirus	EPI_ISL_13360043		29720	Human	unknown	unknown	GRA	BA.2.10.1	BA.2*	BA.2*	consensus call	VOC Omicron GRA (B.1.1.529+BA.*) first detected in Botswana/Hong Kong/South Africa	(NSP5_P132H,NSP3_G489S,Spike_L24del,NSP4_T327I,Spike_S373P,Spike_Q493R,Spike_N969K,Spike_H655Y,N_R203K,Spike_V213G,Spike_G142D,Spike_A27S,Spike_Q954H,N_P13L,Spike_N501Y,Spike_P25del,N_R32del,NS3_T223I,Spike_T19I,M_Q19E,Spike_N440K,NSP4_T492I,Spike_N679K,Spike_N764K,NSP6_G107del,Spike_Y505H,NSP1_H45Y,Spike_D796Y,N_G204R,Spike_T478K,N_S413R,M_A63T,NSP4_Y205H,NSP2_L266F,Spike_S371F,Spike_K417N,NSP13_R392C,Spike_T376A,NSP6_S106del,Spike_G339D,Spike_R408S,NSP4_L438F,NSP14_I42V,NSP4_L264F,Spike_P681H,NSP3_T24I,N_S33del,NSP1_S135R,Spike_S375F,Spike_D405N,Spike_Q498R,NSP13_S36P,Spike_S477N,N_E31del,NSP15_T112I,NSP6_F108del,Spike_E484A,E_T9I,Spike_P26del,Spike_G798D,NSP12_P323L,Spike_D614G)		TRUE				0.378869	Oceania	Australia	Queensland
								Australia/QLD0x00F25E/2022		Original	betacoronavirus	EPI_ISL_13360111		29705	Human	unknown	unknown	GRA	BA.4.1	BA.4*	BA.4*	PANGO-v1.18	VOC Omicron GRA (B.1.1.529+BA.*) first detected in Botswana/Hong Kong/South Africa	(NSP5_P132H,Spike_H69del,Spike_V3G,NSP3_G489S,Spike_L24del,NSP4_T327I,Spike_S373P,Spike_N969K,Spike_H655Y,N_R203K,Spike_V213G,Spike_G142D,Spike_A27S,Spike_Q954H,N_P13L,Spike_N501Y,Spike_P25del,N_R32del,NS3_T223I,Spike_T19I,M_Q19E,Spike_N440K,NSP4_T492I,N_P142S,Spike_N679K,Spike_N764K,NSP6_G107del,Spike_Y505H,Spike_D796Y,N_G204R,Spike_T478K,N_S413R,M_A63T,NSP3_L292F,Spike_S371F,NS7b_L11F,N_P151S,Spike_K417N,NSP13_R392C,Spike_F486V,Spike_T376A,NSP6_S106del,Spike_G339D,Spike_R408S,NSP14_I42V,NSP4_L264F,Spike_P681H,NSP3_T24I,N_S33del,NSP1_S135R,Spike_S375F,Spike_D405N,NSP1_F143del,Spike_Q498R,Spike_S477N,NSP1_K141del,N_E31del,NSP1_S142del,NSP15_T112I,NSP6_F108del,Spike_E484A,E_T9I,Spike_V70del,Spike_P26del,NSP12_P323L,Spike_D614G,Spike_L452R)		TRUE			0.0162262	0.378606	Oceania	Australia	Queensland
								Australia/QLD0x00F307/2022		Original	betacoronavirus	EPI_ISL_13360046		29720	Human	unknown	unknown	GRA	BA.2	BA.2*	BA.2*	consensus call	VOC Omicron GRA (B.1.1.529+BA.*) first detected in Botswana/Hong Kong/South Africa	(NSP5_P132H,NSP3_G489S,Spike_L24del,NSP4_T327I,Spike_S373P,Spike_Q493R,Spike_N969K,Spike_H655Y,N_R203K,Spike_V213G,Spike_G142D,Spike_A27S,Spike_Q954H,N_P13L,Spike_N501Y,Spike_P25del,N_R32del,NS3_T223I,Spike_T19I,M_Q19E,Spike_N440K,NSP4_T492I,Spike_N679K,Spike_N764K,NSP6_G107del,Spike_Y505H,Spike_I68T,Spike_D796Y,N_G204R,Spike_T478K,N_S413R,M_A63T,Spike_S371F,Spike_K417N,NSP13_R392C,Spike_T376A,NSP6_S106del,Spike_G339D,Spike_R408S,NSP4_L438F,NSP14_I42V,NSP4_L264F,Spike_P681H,NSP3_T24I,N_S33del,NSP1_S135R,Spike_S375F,Spike_D405N,Spike_Q498R,NSP6_Y196C,Spike_S477N,N_E31del,NSP15_T112I,NSP6_F108del,Spike_E484A,E_T9I,Spike_P26del,NSP12_P323L,Spike_D614G,NSP13_M274I)		TRUE			0.00945491	0.378817	Oceania	Australia	Queensland
								Australia/QLD0x00F3F1/2022		Original	betacoronavirus	EPI_ISL_13417982		29744	Human	unknown	unknown	GRA	BA.2	BA.2*	BA.2*	consensus call	VOC Omicron GRA (B.1.1.529+BA.*) first detected in Botswana/Hong Kong/South Africa	(NSP5_P132H,NSP3_G489S,Spike_L24del,NSP4_T327I,Spike_S373P,Spike_Q493R,Spike_N969K,Spike_H655Y,N_R203K,Spike_V213G,Spike_G142D,Spike_A27S,Spike_Q954H,N_P13L,Spike_N501Y,Spike_P25del,NS3_T223I,Spike_T19I,M_Q19E,Spike_N440K,NSP4_T492I,Spike_N679K,Spike_N764K,NSP6_G107del,Spike_Y505H,Spike_D796Y,N_G204R,Spike_T478K,N_S413R,M_A63T,Spike_S371F,NSP2_L274F,Spike_K417N,NSP13_R392C,Spike_T376A,NSP6_S106del,Spike_G339D,Spike_R408S,NSP4_L438F,NSP3_L1870F,NSP14_I42V,NSP4_L264F,Spike_P681H,NSP3_T24I,NSP1_S135R,Spike_S375F,Spike_D405N,Spike_Q498R,Spike_S477N,NSP15_T112I,NSP6_F108del,NSP3_D909A,Spike_E484A,E_T9I,Spike_P26del,NSP12_P323L,Spike_D614G)		TRUE	TRUE		0.0066568	0.378528	Oceania	Australia	Queensland
								Australia/QLD0x010369/2022		Original	betacoronavirus	EPI_ISL_14163060		29720	Human	unknown	unknown	GRA	BA.2	BA.2*	BA.2*	consensus call	VOC Omicron GRA (B.1.1.529+BA.*) first detected in Botswana/Hong Kong/South Africa	(NSP5_P132H,NSP3_G489S,Spike_L24del,NSP4_T327I,Spike_S373P,Spike_Q493R,Spike_N969K,Spike_H655Y,N_R203K,Spike_V213G,Spike_G142D,Spike_A27S,Spike_Q954H,N_P13L,Spike_N501Y,Spike_P25del,N_R32del,NS3_T223I,Spike_T19I,M_Q19E,Spike_N440K,NSP4_T492I,NSP3_D9G,Spike_N679K,Spike_N764K,NSP6_G107del,Spike_Y505H,Spike_D796Y,N_G204R,Spike_T478K,N_S413R,M_A63T,N_S79I,Spike_S371F,Spike_K417N,NSP13_R392C,Spike_T376A,NSP6_S106del,Spike_G339D,Spike_R408S,NSP4_L438F,NSP14_I42V,NSP4_L264F,Spike_P681H,NSP3_T24I,N_S33del,NSP1_S135R,Spike_S375F,Spike_D405N,Spike_Q498R,Spike_S477N,N_E31del,NSP15_T112I,NSP6_F108del,Spike_E484A,E_T9I,Spike_P26del,NSP12_P323L,Spike_D614G)		TRUE				0.379038	Oceania	Australia	Queensland
								Australia/QLD0x010612/2022		Original	betacoronavirus	EPI_ISL_14389017		29659	Human	unknown	unknown	GRA	BA.2	BA.2*	BA.2*	PLEARN-v1.18	VOC Omicron GRA (B.1.1.529+BA.*) first detected in Botswana/Hong Kong/South Africa	(NSP5_P132H,NSP3_G489S,Spike_L24del,NSP4_T327I,Spike_S373P,Spike_Q493R,Spike_N969K,Spike_H655Y,N_R203K,Spike_V213G,Spike_G142D,Spike_A27S,Spike_Q954H,N_P13L,Spike_N501Y,Spike_P25del,N_R32del,NS3_T223I,Spike_T19I,M_Q19E,NSP4_T492I,Spike_N679K,N_G200C,NSP6_G107del,Spike_Y505H,Spike_D796Y,N_G204R,Spike_T478K,N_S413R,NS3_Q213K,M_A63T,Spike_S371F,NSP13_R392C,Spike_T376A,NSP6_S106del,Spike_G339D,NSP4_L438F,NSP14_I42V,Spike_P681H,NSP4_L264F,NSP3_T24I,N_S33del,NSP1_S135R,Spike_S375F,Spike_D405N,Spike_Q498R,Spike_S477N,N_E31del,NSP6_F108del,Spike_E484A,E_T9I,Spike_P26del,NSP12_P323L,Spike_D614G)		TRUE		TRUE	0.0702653	0.37893	Oceania	Australia	Queensland
								Australia/QLD0x00F21C/2022		Original	betacoronavirus	EPI_ISL_13322194		29401	Human	unknown	unknown	GRA	BA.2.56	BA.2*	BA.2*	consensus call	VOC Omicron GRA (B.1.1.529+BA.*) first detected in Botswana/Hong Kong/South Africa	(NSP5_P132H,NSP3_G489S,Spike_L24del,NSP4_T327I,Spike_Q493R,Spike_N969K,Spike_H655Y,N_R203K,Spike_V213G,Spike_G142D,Spike_A27S,Spike_Q954H,N_P13L,Spike_L18del,Spike_N501Y,Spike_P25del,N_R32del,NS3_T223I,M_Q19E,NSP4_T492I,Spike_V16del,Spike_N17del,Spike_N679K,Spike_N764K,Spike_T22del,NSP6_G107del,Spike_Y505H,Spike_D796Y,N_G204R,Spike_T478K,N_S413R,Spike_C15del,M_A63T,Spike_R21del,Spike_T19del,NSP13_R392C,NSP10_A32S,NSP6_S106del,Spike_Q23del,NSP4_L438F,Spike_P681H,NSP4_L264F,N_S33del,NSP1_S135R,NSP2_V594I,Spike_Q498R,Spike_T20del,Spike_S477N,N_E31del,NSP6_F108del,Spike_E484A,E_T9I,Spike_P26del,NSP12_P323L,Spike_D614G,NSP16_A34V)		TRUE		TRUE	0.0972756	0.379375	Oceania	Australia	Queensland
								Australia/QLD0x00F1D0/2022		Original	betacoronavirus	EPI_ISL_13322209		29740	Human	unknown	unknown	GRA	BA.1.17	BA.1.17	BA.1.17	PLEARN-v1.18	VOC Omicron GRA (B.1.1.529+BA.*) first detected in Botswana/Hong Kong/South Africa	(NSP5_P132H,Spike_H69del,Spike_T95I,Spike_A67V,Spike_S373P,Spike_Q493R,Spike_N969K,Spike_H655Y,Spike_N856K,N_R203K,NSP4_H313Y,Spike_G142D,NSP3_A1892T,Spike_Q954H,N_P13L,NSP3_L1266I,Spike_N501Y,N_R32del,M_Q19E,Spike_N440K,NSP4_T492I,NSP6_L105del,NS3_V90F,Spike_N679K,Spike_N764K,Spike_L212I,NSP6_G107del,Spike_Y505H,NSP6_I189V,Spike_T547K,M_D3G,Spike_D796Y,N_G204R,Spike_T478K,Spike_V143del,M_A63T,Spike_G496S,N_N213S,NSP3_V1069I,Spike_K417N,NSP6_S106del,Spike_S371L,E_S16N,NSP13_S259A,Spike_G339D,NSP3_S1265del,NSP14_I42V,Spike_P681H,Spike_Y144del,Spike_ins214EPE,N_S33del,Spike_S375F,Spike_Q498R,Spike_L18F,Spike_G446S,Spike_S477N,N_E31del,N_G215del,NSP3_K38R,Spike_N211del,NSP10_T102I,Spike_E484A,E_T9I,Spike_V70del,Spike_L981F,NSP12_P323L,Spike_D614G,Spike_Y145del,NSP3_D1256N)		TRUE			0.0172159	0.379294	Oceania	Australia	Queensland
								Australia/QLD0x00F1EA/2022		Original	betacoronavirus	EPI_ISL_13322204		29720	Human	unknown	unknown	GRA	BA.2.12	BA.2*	BA.2*	PLEARN-v1.18	VOC Omicron GRA (B.1.1.529+BA.*) first detected in Botswana/Hong Kong/South Africa	(NSP5_P132H,NSP3_G489S,Spike_L24del,NSP4_T327I,Spike_S373P,NSP6_H11Y,Spike_Q493R,Spike_N969K,Spike_H655Y,N_R203K,Spike_V213G,Spike_G142D,Spike_A27S,Spike_Q954H,N_P13L,Spike_N501Y,Spike_P25del,N_R32del,NS3_T223I,Spike_T19I,M_Q19E,NSP4_T492I,Spike_N679K,Spike_N764K,NSP6_G107del,Spike_Y505H,Spike_D796Y,N_G204R,Spike_T478K,N_S413R,M_A63T,Spike_S371F,NSP13_R392C,Spike_T376A,NSP6_S106del,Spike_G339D,NSP4_L438F,NSP14_I42V,NSP4_L264F,Spike_P681H,N_S327L,NSP3_T24I,N_S33del,NSP1_S135R,Spike_S375F,Spike_D405N,Spike_Q498R,Spike_S477N,N_E31del,NSP5_T21I,NSP6_F108del,Spike_E484A,E_T9I,Spike_P26del,NSP12_P323L,Spike_D614G)		TRUE			0.0310902	0.378664	Oceania	Australia	Queensland
								Australia/QLD0x00F203/2022		Original	betacoronavirus	EPI_ISL_13322200		29720	Human	unknown	unknown	GRA	BA.2	BA.2*	BA.2*	consensus call	VOC Omicron GRA (B.1.1.529+BA.*) first detected in Botswana/Hong Kong/South Africa	(NSP5_P132H,NSP3_G489S,Spike_L24del,NSP13_V371I,NSP4_T327I,Spike_S373P,Spike_Q493R,Spike_N969K,Spike_H655Y,N_R203K,Spike_V213G,Spike_G142D,Spike_A27S,Spike_Q954H,N_P13L,Spike_N501Y,Spike_P25del,N_R32del,NS3_T223I,Spike_T19I,M_Q19E,Spike_N440K,NSP4_T492I,Spike_N679K,Spike_N764K,NSP6_G107del,Spike_Y505H,Spike_D796Y,N_G204R,Spike_T478K,N_S413R,NSP3_E26K,M_A63T,NSP8_V160I,NSP12_V96I,Spike_S371F,Spike_K417N,NSP13_R392C,Spike_T376A,NSP6_S106del,NS8_V13I,NSP3_V1420I,Spike_G339D,Spike_R408S,NSP4_L438F,NSP14_I42V,NSP4_L264F,Spike_P681H,NS3_I20T,NSP3_T24I,N_S33del,NSP1_S135R,Spike_S375F,Spike_D405N,Spike_Q498R,Spike_S477N,NSP3_V581I,N_E31del,NSP12_C482Y,NSP13_P504S,NSP15_T112I,NSP6_F108del,Spike_E484A,E_T9I,Spike_P26del,NSP15_V10I,NSP12_P323L,Spike_D614G,Spike_A522V)		TRUE			0.00834455	0.378054	Oceania	Australia	Queensland
								Australia/QLD0x00F21D/2022		Original	betacoronavirus	EPI_ISL_13322197		29720	Human	unknown	unknown	GRA	BA.2	BA.2*	BA.2*	consensus call	VOC Omicron GRA (B.1.1.529+BA.*) first detected in Botswana/Hong Kong/South Africa	(NSP5_P132H,NSP3_G489S,Spike_L24del,NSP4_T327I,Spike_S373P,Spike_Q493R,Spike_N969K,Spike_H655Y,N_R203K,Spike_V213G,Spike_G142D,Spike_A27S,Spike_Q954H,N_P13L,Spike_N501Y,Spike_P25del,N_R32del,NS3_T223I,Spike_T19I,M_Q19E,Spike_N440K,NSP4_T492I,NSP12_M629I,Spike_N679K,Spike_N764K,NSP6_G107del,Spike_Y505H,Spike_D796Y,N_G204R,Spike_T478K,N_S413R,M_A63T,NS6_V5A,Spike_S371F,Spike_K417N,NSP13_R392C,Spike_T376A,NSP6_S106del,NSP3_P1921S,Spike_G339D,Spike_R408S,NSP4_L438F,NSP14_I42V,NSP4_L264F,Spike_P681H,NSP3_T24I,N_S33del,NSP1_S135R,Spike_S375F,Spike_D405N,Spike_Q498R,Spike_S477N,N_E31del,NSP15_T112I,NSP6_F108del,Spike_E484A,NSP3_T820I,E_T9I,Spike_P26del,NSP12_P323L,Spike_D614G)		TRUE			0.0101615	0.378884	Oceania	Australia	Queensland
								Australia/QLD0x00F6E5/2022		Original	betacoronavirus	EPI_ISL_13577982		29720	Human	unknown	unknown	GRA	BA.2	BA.2*	BA.2*	consensus call	VOC Omicron GRA (B.1.1.529+BA.*) first detected in Botswana/Hong Kong/South Africa	(NSP5_P132H,NSP3_G489S,Spike_L24del,NSP4_T327I,Spike_S373P,Spike_Q493R,Spike_N969K,Spike_H655Y,N_R203K,Spike_V213G,Spike_G142D,Spike_A27S,Spike_Q954H,N_P13L,Spike_N501Y,Spike_P25del,N_R32del,NS3_T223I,Spike_T19I,NSP3_A333V,M_Q19E,Spike_N440K,NSP4_T492I,Spike_N679K,Spike_N764K,NSP6_G107del,Spike_Y505H,Spike_D796Y,N_G204R,Spike_T478K,N_S413R,M_A63T,NSP2_V157I,Spike_S371F,Spike_K417N,NSP13_R392C,Spike_T376A,NSP6_S106del,Spike_G339D,Spike_R408S,NSP4_L438F,NSP14_I42V,NSP4_L264F,Spike_P681H,NSP3_T24I,N_S33del,NSP1_S135R,Spike_S375F,Spike_D405N,Spike_Q498R,NSP14_K311N,Spike_S477N,N_E31del,NSP15_T112I,NSP6_F108del,Spike_E484A,E_T9I,Spike_P26del,NSP12_P323L,Spike_D614G,N_A398V)		TRUE			0.000807537	0.378772	Oceania	Australia	Queensland
								Australia/QLD0x00F3F3/2022		Original	betacoronavirus	EPI_ISL_13417984		29746	Human	unknown	unknown	GRA	BA.2.3	BA.2*	BA.2*	consensus call	VOC Omicron GRA (B.1.1.529+BA.*) first detected in Botswana/Hong Kong/South Africa	(NSP5_P132H,NSP3_G489S,Spike_L24del,NSP4_T327I,Spike_S373P,Spike_Q493R,Spike_N969K,Spike_H655Y,N_R203K,Spike_V213G,Spike_G142D,Spike_A27S,Spike_Q954H,N_P13L,Spike_N501Y,Spike_P25del,NS3_T223I,NSP3_I733V,Spike_T19I,M_Q19E,Spike_N440K,NSP4_T492I,Spike_N679K,Spike_N764K,NSP14_A119V,NSP6_G107del,Spike_Y505H,Spike_D796Y,N_G204R,Spike_T478K,N_S413R,Spike_D1199Y,M_A63T,Spike_S371F,Spike_K417N,NSP13_R392C,Spike_T376A,NSP6_S106del,NSP14_V184I,NS3_L140F,Spike_G339D,Spike_R408S,NSP4_L438F,NSP4_A146V,NSP14_I42V,NSP4_L264F,Spike_P681H,NSP3_T24I,NSP1_S135R,Spike_S375F,Spike_D405N,Spike_Q498R,Spike_S477N,NSP15_T112I,NSP6_F108del,Spike_E484A,E_T9I,NS7b_W29S,Spike_P26del,NSP12_P323L,Spike_D614G)		TRUE			0.013548	0.379136	Oceania	Australia	Queensland
								Australia/QLD0x00F3F5/2022		Original	betacoronavirus	EPI_ISL_13417988		29760	Human	unknown	unknown	GRA	BA.2	BA.2*	BA.2*	consensus call	VOC Omicron GRA (B.1.1.529+BA.*) first detected in Botswana/Hong Kong/South Africa	(NSP5_P132H,NSP3_G489S,Spike_L24del,NSP4_T327I,Spike_S373P,Spike_Q493R,Spike_N969K,Spike_H655Y,N_R203K,Spike_V213G,Spike_G142D,Spike_A27S,Spike_Q954H,N_P13L,Spike_N501Y,Spike_P25del,NS3_T223I,Spike_T19I,M_Q19E,Spike_N440K,NSP4_T492I,Spike_N679K,Spike_N764K,NSP6_G107del,Spike_Y505H,Spike_D796Y,N_G204R,Spike_T478K,N_S413R,NS3_Q213K,M_A63T,Spike_S371F,Spike_K417N,NSP13_R392C,Spike_T376A,NSP6_S106del,NSP14_H26Q,Spike_G339D,Spike_R408S,NSP4_L438F,NSP14_I42V,NSP4_L264F,Spike_P681H,NSP3_T24I,NSP1_S135R,Spike_S375F,Spike_D405N,Spike_Q498R,Spike_S477N,NSP15_T112I,NSP6_F108del,Spike_E484A,E_T9I,Spike_P26del,NSP12_P323L,Spike_D614G)		TRUE	TRUE		0.00336022	0.379231	Oceania	Australia	Queensland
								Australia/QLD0x00F2B9/2022		Original	betacoronavirus	EPI_ISL_13360044		29720	Human	unknown	unknown	GRA	BA.2	BA.2*	BA.2*	consensus call	VOC Omicron GRA (B.1.1.529+BA.*) first detected in Botswana/Hong Kong/South Africa	(NSP5_P132H,NSP3_G489S,Spike_L24del,NSP4_T327I,Spike_S373P,Spike_Q493R,Spike_N969K,Spike_H655Y,N_R203K,Spike_V213G,Spike_G142D,Spike_A27S,Spike_Q954H,N_P13L,Spike_N501Y,Spike_P25del,N_R32del,NS3_T223I,Spike_T19I,M_A2V,M_Q19E,Spike_N440K,NSP4_T492I,Spike_F157L,Spike_N679K,Spike_N764K,NSP6_G107del,Spike_Y505H,Spike_D796Y,N_G204R,Spike_T478K,N_S413R,M_A63T,NS8_D75G,Spike_S371F,Spike_K417N,NSP13_R392C,Spike_T376A,NSP6_S106del,Spike_G339D,Spike_R408S,NSP4_L438F,NSP14_I42V,NSP4_L264F,Spike_P681H,NSP3_T24I,N_S33del,NSP1_S135R,Spike_S375F,Spike_D405N,Spike_Q498R,Spike_S477N,N_E31del,NSP15_T112I,NSP6_F108del,NSP3_P1403S,Spike_E484A,E_T9I,Spike_P26del,NSP12_P323L,Spike_D614G)		TRUE			0.016218	0.378548	Oceania	Australia	Queensland
								Australia/QLD0x00F2D6/2022		Original	betacoronavirus	EPI_ISL_13359946		29699	Human	unknown	unknown	GRA	BA.2	BA.2*	BA.2*	consensus call	VOC Omicron GRA (B.1.1.529+BA.*) first detected in Botswana/Hong Kong/South Africa	(NSP5_P132H,NSP3_G489S,Spike_L24del,NSP4_T327I,Spike_S373P,Spike_Q493R,Spike_N969K,Spike_H655Y,N_R203K,Spike_V213G,Spike_G142D,Spike_A27S,Spike_Q954H,N_P13L,NSP1_H83del,Spike_N501Y,Spike_P25del,N_R32del,NS3_T223I,Spike_T19I,M_Q19E,Spike_N440K,NSP4_T492I,Spike_N679K,Spike_N764K,NSP6_G107del,Spike_Y505H,NSP1_V84del,N_E253D,Spike_D796Y,N_G204R,Spike_T478K,N_S413R,M_A63T,NSP1_E87Q,Spike_S371F,NSP1_M85del,Spike_K417N,NSP13_R392C,Spike_T376A,NSP6_S106del,Spike_G339D,Spike_R408S,NSP4_L438F,NSP14_I42V,NSP4_L264F,Spike_P681H,NSP3_T24I,N_S33del,NSP1_S135R,Spike_S375F,Spike_D405N,NSP1_F143del,Spike_Q498R,Spike_S477N,NSP1_K141del,N_E31del,NSP1_V86del,NSP1_S142del,NSP15_T112I,NSP6_F108del,Spike_E484A,E_T9I,Spike_P26del,NSP12_P323L,Spike_D614G,NSP13_T255A)		TRUE			0.00835045	0.378731	Oceania	Australia	Queensland
								Australia/QLD0x010B76/2022		Original	betacoronavirus	EPI_ISL_14577250		29720	Human	unknown	unknown	GRA	BA.2.42	BA.2*	BA.2*	consensus call	VOC Omicron GRA (B.1.1.529+BA.*) first detected in Botswana/Hong Kong/South Africa	(NSP5_P132H,NSP3_G489S,Spike_L24del,NSP4_T327I,Spike_S373P,Spike_Q493R,Spike_N969K,Spike_H655Y,N_R203K,Spike_V213G,Spike_G142D,Spike_A27S,Spike_Q954H,N_P13L,Spike_N501Y,Spike_P25del,N_R32del,NS3_T223I,Spike_T19I,NSP3_L1791F,M_Q19E,Spike_N440K,NSP4_T492I,N_E378D,Spike_N679K,Spike_N764K,NSP6_G107del,Spike_Y505H,Spike_I68T,Spike_D796Y,N_G204R,Spike_T478K,N_S413R,M_A63T,Spike_S371F,Spike_K417N,NSP13_R392C,Spike_T376A,NSP6_S106del,Spike_G339D,Spike_R408S,NSP4_L438F,NSP14_I42V,NSP4_L264F,Spike_P681H,NSP3_T24I,N_S33del,NSP1_S135R,Spike_S375F,Spike_D405N,Spike_Q498R,NS7a_F59L,NSP15_A80V,Spike_S477N,N_E31del,NSP15_T112I,NSP6_F108del,Spike_E484A,E_T9I,Spike_P26del,NSP12_P323L,Spike_D614G)		TRUE			0.00743607	0.378487	Oceania	Australia	Queensland
								Australia/QLD0x00F55A/2022		Original	betacoronavirus	EPI_ISL_13578388		29664	Human	unknown	unknown	GRA	BA.2	BA.2*	BA.2*	PLEARN-v1.18	VOC Omicron GRA (B.1.1.529+BA.*) first detected in Botswana/Hong Kong/South Africa	(NSP5_P132H,NSP3_G489S,NSP4_T327I,Spike_S373P,Spike_Q493R,Spike_N969K,Spike_H655Y,N_R203K,Spike_V213G,Spike_G142D,Spike_Q954H,N_P13L,Spike_N501Y,N_R32del,NS3_T223I,Spike_T19I,NSP3_T350I,M_Q19E,NSP4_T492I,Spike_N679K,Spike_Y505H,NSP6_G107del,Spike_D796Y,N_G204R,Spike_T478K,N_S413R,M_A63T,Spike_S371F,NSP13_R392C,Spike_T376A,NSP6_S106del,NSP4_A380V,Spike_G339D,NSP4_L438F,Spike_P681H,NSP4_L264F,NSP3_T24I,N_S33del,NSP1_S135R,Spike_S375F,NSP3_G1625V,Spike_D405N,Spike_Q498R,Spike_S477N,N_E31del,NSP6_F108del,Spike_E484A,E_T9I,NSP12_P323L,Spike_D614G)		TRUE		TRUE	0.139091	0.378769	Oceania	Australia	Queensland
								Australia/QLD0x010B7A/2022		Original	betacoronavirus	EPI_ISL_14577263		29705	Human	unknown	unknown	GRA	BA.4	BA.4*	BA.4*	PLEARN-v1.18	VOC Omicron GRA (B.1.1.529+BA.*) first detected in Botswana/Hong Kong/South Africa	(NSP5_P132H,Spike_H69del,Spike_N658S,NSP3_G489S,Spike_L24del,NSP4_T327I,Spike_S373P,Spike_N969K,Spike_H655Y,N_R203K,Spike_V213G,Spike_G142D,Spike_A27S,Spike_Q954H,N_P13L,Spike_N501Y,Spike_P25del,N_R32del,NS3_T223I,Spike_T19I,M_Q19E,Spike_N440K,NSP4_T492I,Spike_N679K,NSP6_G107del,Spike_Y505H,Spike_D796Y,N_G204R,Spike_T478K,N_S413R,M_A63T,Spike_S371F,NS7b_L11F,N_P151S,Spike_K417N,NSP13_R392C,Spike_F486V,Spike_T376A,NSP6_S106del,Spike_G339D,Spike_R408S,NSP14_I42V,NSP4_L264F,Spike_P681H,NSP3_T24I,N_S33del,NSP1_S135R,Spike_S375F,Spike_D405N,NSP1_F143del,Spike_Q498R,Spike_S477N,NSP1_K141del,N_E31del,NSP1_S142del,NSP6_F108del,Spike_E484A,E_T9I,Spike_V70del,Spike_P26del,NSP12_P323L,Spike_D614G,Spike_L452R)		TRUE			0.029086	0.378558	Oceania	Australia	Queensland
								Australia/QLD0x00F224/2022		Original	betacoronavirus	EPI_ISL_13243224		29668	Human	unknown	unknown	GRA	BA.2	BA.2*	BA.2*	PLEARN-v1.18	VOC Omicron GRA (B.1.1.529+BA.*) first detected in Botswana/Hong Kong/South Africa	(NSP5_P132H,NSP3_G489S,Spike_L24del,NSP4_T327I,Spike_S373P,Spike_Q493R,Spike_N969K,Spike_H655Y,N_R203K,Spike_V213G,Spike_G142D,Spike_F32S,Spike_A27S,Spike_Q954H,N_P13L,Spike_N501Y,Spike_P25del,NS3_T223I,Spike_T19I,M_Q19E,NSP4_T492I,Spike_N679K,NSP6_G107del,Spike_Y505H,NSP14_T131I,Spike_D796Y,N_G204R,Spike_T478K,N_S413R,NSP15_S287L,M_A63T,Spike_S371F,Spike_H245Y,NSP13_R392C,Spike_T376A,NSP6_S106del,NSP4_T37I,Spike_G339D,NSP4_L438F,NSP14_I42V,NSP4_L264F,Spike_P681H,NSP6_V60I,NSP3_T24I,NSP1_S135R,Spike_S375F,Spike_D405N,Spike_Q498R,Spike_S477N,NSP3_V1828I,NSP6_F108del,Spike_E484A,E_T9I,Spike_K113T,Spike_P26del,NSP12_P323L,Spike_D614G)		TRUE		TRUE	0.0839288	0.377806	Oceania	Australia	Queensland
								Australia/QLD0x00F2DD/2022		Original	betacoronavirus	EPI_ISL_13359960		29720	Human	unknown	unknown	GRA	BA.2	BA.2*	BA.2*	consensus call	VOC Omicron GRA (B.1.1.529+BA.*) first detected in Botswana/Hong Kong/South Africa	(NSP5_P132H,NSP3_G489S,Spike_L24del,NSP4_T327I,Spike_S373P,Spike_Q493R,Spike_N969K,Spike_H655Y,N_R203K,Spike_V213G,Spike_G142D,Spike_A27S,Spike_Q954H,N_P13L,Spike_N501Y,Spike_P25del,N_R32del,NS3_T223I,Spike_T19I,NS8_F3L,M_Q19E,Spike_N440K,NSP4_T492I,Spike_N679K,Spike_N764K,NSP6_G107del,Spike_Y505H,Spike_D796Y,N_G204R,Spike_T478K,N_S413R,M_A63T,Spike_S371F,Spike_V1264L,Spike_K417N,NSP13_R392C,Spike_T376A,NSP6_S106del,Spike_G339D,Spike_R408S,NSP4_L438F,NSP14_I42V,NSP4_L264F,Spike_P681H,NSP3_T24I,N_S33del,NSP1_S135R,Spike_S375F,Spike_D405N,Spike_Q498R,Spike_S477N,N_E31del,NSP15_T112I,NSP6_F108del,Spike_E484A,E_T9I,Spike_P26del,NSP12_P323L,Spike_D614G)		TRUE			0.00743607	0.378487	Oceania	Australia	Queensland
								Australia/QLD0x00F490/2022		Original	betacoronavirus	EPI_ISL_13497262		29416	Human	unknown	unknown	GRA	BA.5.2.4	BA.5*	BA.5*	consensus call	VOC Omicron GRA (B.1.1.529+BA.*) first detected in Botswana/Hong Kong/South Africa	(NSP5_P132H,Spike_H69del,NSP3_G489S,Spike_L24del,NSP4_T327I,Spike_S373P,Spike_N969K,Spike_H655Y,N_R203K,Spike_V213G,Spike_G142D,Spike_A27S,Spike_Q954H,N_P13L,Spike_N501Y,Spike_P25del,N_R32del,NS3_T223I,Spike_T19I,M_Q19E,NSP4_T492I,M_D3N,Spike_N679K,Spike_Y505H,NSP6_G107del,Spike_T547I,Spike_D796Y,N_G204R,N_S413R,M_A63T,Spike_S371F,NSP13_R392C,Spike_F486V,Spike_T376A,NSP6_S106del,Spike_G339D,Spike_P681H,NSP4_L264F,NSP3_T24I,N_S33del,NSP1_S135R,Spike_S375F,Spike_Q498R,N_E31del,NSP6_F108del,Spike_E484A,E_T9I,Spike_V70del,Spike_P26del,NSP12_P323L,Spike_D614G)		TRUE		TRUE	0.0890332	0.378177	Oceania	Australia	Queensland
								Australia/QLD0x00F48D/2022		Original	betacoronavirus	EPI_ISL_13497256		29705	Human	unknown	unknown	GRA	BA.4.1	BA.4*	BA.4*	PLEARN-v1.18	VOC Omicron GRA (B.1.1.529+BA.*) first detected in Botswana/Hong Kong/South Africa	(NSP5_P132H,Spike_H69del,Spike_V3G,NSP3_G489S,Spike_L24del,NSP4_T327I,Spike_S373P,Spike_N969K,Spike_H655Y,N_R203K,Spike_V213G,Spike_G142D,Spike_Q52R,Spike_A27S,Spike_Q954H,N_P13L,Spike_N501Y,Spike_P25del,N_R32del,NS3_T223I,NSP14_D301G,Spike_T19I,M_Q19E,Spike_N440K,NSP4_T492I,NSP3_D1122G,Spike_N679K,Spike_N764K,NSP3_T749I,NSP6_G107del,Spike_Y505H,Spike_D796Y,N_G204R,Spike_T478K,N_S413R,M_A63T,Spike_S371F,NS7b_L11F,N_P151S,Spike_K417N,NSP13_R392C,Spike_F486V,Spike_T376A,NSP6_S106del,Spike_G339D,Spike_R408S,NSP14_I42V,NSP4_L264F,Spike_P681H,Spike_A892V,NSP3_T24I,N_S33del,NSP1_S135R,Spike_S375F,Spike_D405N,NSP1_F143del,Spike_Q498R,Spike_S477N,NSP1_K141del,N_E31del,NSP1_S142del,NSP15_T112I,NSP6_F108del,Spike_E484A,E_T9I,Spike_V70del,Spike_P26del,NSP12_P323L,Spike_D614G,Spike_L452R)		TRUE			0.00743982	0.378476	Oceania	Australia	Queensland
								Australia/QLD0x00F5E4/2022		Original	betacoronavirus	EPI_ISL_13578333		29758	Human	unknown	unknown	GRA	BA.2.12.2	BA.2*	BA.2*	consensus call	VOC Omicron GRA (B.1.1.529+BA.*) first detected in Botswana/Hong Kong/South Africa	(NSP5_P132H,NSP3_G489S,Spike_L24del,NSP4_T327I,Spike_S373P,Spike_Q493R,Spike_N969K,Spike_H655Y,N_R203K,Spike_V213G,Spike_R357K,Spike_G142D,Spike_A27S,Spike_Q954H,N_P13L,Spike_N501Y,Spike_P25del,NS3_T223I,Spike_T19I,M_Q19E,Spike_N440K,NSP4_T492I,Spike_N679K,Spike_N764K,NSP6_G107del,Spike_Y505H,Spike_D796Y,N_G204R,Spike_T478K,N_S413R,M_A63T,Spike_S371F,Spike_K417N,NSP13_R392C,Spike_T376A,NSP6_S106del,Spike_G339D,Spike_R408S,NSP4_L438F,NSP14_I42V,NSP4_L264F,Spike_P681H,NSP3_T24I,NSP1_S135R,Spike_S375F,Spike_D405N,Spike_Q498R,Spike_S477N,NSP5_T21I,NSP15_T112I,NSP6_F108del,NS7a_Q62R,Spike_E484A,E_T9I,Spike_P26del,NSP12_P323L,Spike_S704L,Spike_D614G)		TRUE	TRUE		0.0045702	0.378975	Oceania	Australia	Queensland
								Australia/QLD0x00F5F1/2022		Original	betacoronavirus	EPI_ISL_13577888		29776	Human	unknown	unknown	GRA	BA.5.2	BA.5*	BA.5*	PANGO-v1.18	VOC Omicron GRA (B.1.1.529+BA.*) first detected in Botswana/Hong Kong/South Africa	(NSP5_P132H,NSP3_G489S,Spike_L24del,NSP4_T327I,Spike_S373P,Spike_N969K,Spike_H655Y,N_R203K,Spike_V213G,Spike_G142D,Spike_A27S,Spike_Q954H,NSP4_L206I,N_P13L,Spike_N501Y,Spike_P25del,NS3_T223I,Spike_T19I,M_Q19E,Spike_N440K,NSP4_T492I,M_D3N,Spike_N679K,Spike_N764K,NSP6_G107del,Spike_Y505H,Spike_D796Y,N_G204R,Spike_T478K,N_S413R,M_A63T,Spike_S371F,Spike_K417N,NSP13_R392C,Spike_F486V,Spike_T376A,NSP6_S106del,Spike_G339D,Spike_R408S,NSP14_I42V,NSP4_L264F,Spike_P681H,NSP3_T24I,NSP1_S135R,Spike_S375F,Spike_D405N,Spike_Q498R,Spike_S477N,NSP15_T112I,NSP6_F108del,Spike_E484A,E_T9I,Spike_P26del,NSP12_P323L,Spike_D614G,Spike_L452R)		TRUE	TRUE		0.000100752	0.379068	Oceania	Australia	Queensland
								Australia/QLD0x00F50B/2022		Original	betacoronavirus	EPI_ISL_13578259		29711	Human	unknown	unknown	GRA	BA.2.3.2	BA.2*	BA.2*	consensus call	VOC Omicron GRA (B.1.1.529+BA.*) first detected in Botswana/Hong Kong/South Africa	(NSP5_P132H,NSP3_G489S,Spike_L24del,NSP4_T327I,Spike_S373P,NSP3_G1440D,Spike_Q493R,Spike_N969K,Spike_H655Y,N_R203K,Spike_V213G,Spike_G142D,NSP1_M85V,Spike_A27S,Spike_Q954H,N_P13L,NSP1_H83del,Spike_N501Y,Spike_P25del,N_R32del,NS3_T223I,Spike_T19I,M_Q19E,Spike_N440K,M_A68S,NSP4_T492I,Spike_N679K,Spike_N764K,NSP6_G107del,Spike_Y505H,NSP1_V84del,Spike_D796Y,N_G204R,Spike_T478K,N_S413R,M_A63T,Spike_S371F,Spike_K417N,NSP13_R392C,Spike_T376A,NSP6_S106del,NS3_L140F,Spike_G339D,Spike_R408S,NSP4_L438F,NSP4_A146V,NSP14_I42V,NSP4_L264F,Spike_P681H,Spike_D178N,NSP3_T24I,NSP1_G82del,N_S33del,NSP1_S135R,Spike_S375F,Spike_D405N,Spike_Q498R,Spike_S477N,N_E31del,NSP15_T112I,NSP6_F108del,Spike_E484A,E_T9I,Spike_P26del,NSP12_P323L,Spike_D614G)		TRUE			0.00400525	0.378717	Oceania	Australia	Queensland
								Australia/QLD0x00F5E5/2022		Original	betacoronavirus	EPI_ISL_13578477		29733	Human	unknown	unknown	GRA	BA.4	BA.4*	BA.4*	PLEARN-v1.18	VOC Omicron GRA (B.1.1.529+BA.*) first detected in Botswana/Hong Kong/South Africa	(NSP5_P132H,Spike_N658S,NSP3_G489S,Spike_L24del,NSP4_T327I,Spike_S373P,Spike_N969K,Spike_H655Y,N_R203K,Spike_V213G,Spike_G142D,NSP2_P129L,Spike_A27S,Spike_Q954H,N_P13L,Spike_N501Y,Spike_P25del,NS3_T223I,Spike_T19I,M_Q19E,Spike_N440K,NSP4_T492I,Spike_N679K,Spike_N764K,NSP6_G107del,Spike_Y505H,Spike_D796Y,N_G204R,Spike_T478K,N_S413R,M_A63T,NSP2_S378F,Spike_S371F,NS7b_L11F,N_P151S,Spike_K417N,NSP13_R392C,Spike_F486V,Spike_T376A,NSP6_S106del,Spike_G339D,Spike_R408S,NSP14_I42V,NSP4_L264F,Spike_P681H,NSP3_T24I,NSP1_S135R,Spike_S375F,Spike_D405N,NSP1_F143del,Spike_Q498R,NSP12_S451N,Spike_S477N,NSP1_K141del,NSP1_S142del,NSP15_T112I,NSP6_F108del,Spike_E484A,E_T9I,Spike_P26del,NSP12_P323L,Spike_D614G,Spike_L452R)		TRUE			0.0145966	0.378682	Oceania	Australia	Queensland
								Australia/QLD0x00F60F/2022		Original	betacoronavirus	EPI_ISL_13577879		29749	Human	unknown	unknown	GRA	BA.5.2.1	BA.5*	BA.5*	PLEARN-v1.18	VOC Omicron GRA (B.1.1.529+BA.*) first detected in Botswana/Hong Kong/South Africa	(NSP5_P132H,NSP3_G489S,Spike_L24del,NSP4_T327I,Spike_S373P,Spike_N969K,N_R203K,Spike_V213G,Spike_G142D,Spike_A27S,Spike_Q954H,N_P13L,Spike_N501Y,Spike_P25del,NS3_T223I,Spike_T19I,M_Q19E,Spike_N440K,NSP4_T492I,M_D3N,Spike_N679K,Spike_N764K,Spike_H655F,NSP6_G107del,Spike_Y505H,Spike_D796Y,N_G204R,Spike_T478K,N_S413R,M_A63T,Spike_S371F,Spike_K417N,NSP13_R392C,Spike_F486V,Spike_T376A,NSP6_S106del,Spike_G339D,Spike_R408S,NSP14_I42V,Spike_P681H,NSP4_L264F,NSP3_T24I,NSP1_S135R,Spike_S375F,Spike_D405N,Spike_Q498R,Spike_S477N,NSP15_T112I,NSP6_F108del,Spike_E484A,E_T9I,Spike_P26del,NSP12_P323L,Spike_D614G,Spike_L452R)		TRUE	TRUE		6.72292e-05	0.379198	Oceania	Australia	Queensland
								Australia/QLD0x00F5E0/2022		Original	betacoronavirus	EPI_ISL_13577891		29739	Human	unknown	unknown	GRA	BA.5.2.1	BA.5*	BA.5*	PANGO-v1.18	VOC Omicron GRA (B.1.1.529+BA.*) first detected in Botswana/Hong Kong/South Africa	(NSP5_P132H,NSP3_G489S,Spike_L24del,NSP4_T327I,Spike_S373P,Spike_N969K,Spike_H655Y,N_R203K,Spike_V213G,Spike_G142D,Spike_A27S,Spike_Q954H,N_P13L,Spike_N501Y,Spike_P25del,NS3_T223I,NSP2_R222C,Spike_T19I,M_Q19E,Spike_N440K,NSP4_T492I,M_D3N,Spike_N679K,Spike_N764K,NSP6_G107del,Spike_Y505H,Spike_D796Y,N_G204R,Spike_T478K,N_S413R,M_A63T,NSP16_T91M,Spike_S371F,Spike_K417N,NSP13_R392C,Spike_F486V,Spike_T376A,NSP6_S106del,Spike_G339D,Spike_R408S,NSP14_I42V,NSP4_L264F,Spike_P681H,NSP3_T24I,NSP1_S135R,Spike_S375F,Spike_D405N,Spike_Q498R,Spike_S477N,NSP15_T112I,NSP6_F108del,Spike_E484A,E_T9I,Spike_P26del,NSP12_P323L,Spike_D614G,Spike_L452R)		TRUE	TRUE		0.00827197	0.379209	Oceania	Australia	Queensland
								Australia/QLD0x00F50E/2022		Original	betacoronavirus	EPI_ISL_13578406		29307	Human	unknown	unknown	GRA	BA.2	BA.2*	BA.2*	PLEARN-v1.18	VOC Omicron GRA (B.1.1.529+BA.*) first detected in Botswana/Hong Kong/South Africa	(NSP5_P132H,NSP3_G489S,Spike_L24del,NSP4_T327I,Spike_S373P,Spike_Q493R,Spike_N969K,Spike_H655Y,N_R203K,Spike_V213G,Spike_G142D,Spike_A27S,Spike_Q954H,N_P13L,Spike_N501Y,Spike_P25del,N_R32del,NSP3_S1589P,NS3_T223I,Spike_T19I,M_Q19E,NSP4_T492I,Spike_N679K,NSP3_T749I,NSP6_G107del,Spike_Y505H,Spike_D796Y,N_G204R,Spike_T478K,N_S413R,M_A63T,Spike_S371F,NSP13_R392C,Spike_T376A,NSP6_S106del,Spike_G339D,NSP4_L438F,NSP14_I42V,NSP4_L264F,Spike_P681H,NSP3_T24I,N_S33del,NSP1_S135R,Spike_S375F,Spike_D405N,Spike_Q498R,Spike_S477N,N_E31del,NSP6_F108del,Spike_E484A,E_T9I,Spike_P26del,NSP12_P323L,Spike_D614G)		TRUE		TRUE	0.0520695	0.377128	Oceania	Australia	Queensland
								Australia/QLD0x00F48A/2022		Original	betacoronavirus	EPI_ISL_13497253		29720	Human	unknown	unknown	GRA	BA.2	BA.2*	BA.2*	consensus call	VOC Omicron GRA (B.1.1.529+BA.*) first detected in Botswana/Hong Kong/South Africa	(NSP5_P132H,NSP3_G489S,Spike_L24del,NSP4_T327I,Spike_S373P,Spike_Q493R,Spike_N969K,Spike_H655Y,N_R203K,Spike_V213G,Spike_G142D,Spike_A27S,Spike_Q954H,N_P13L,Spike_N501Y,Spike_P25del,N_R32del,NS3_T223I,Spike_T19I,M_Q19E,Spike_N440K,NSP4_T492I,Spike_N679K,Spike_N764K,NSP6_G107del,Spike_Y505H,Spike_D796Y,N_G204R,Spike_T478K,N_S413R,M_A63T,Spike_S371F,Spike_K417N,NSP13_R392C,Spike_T376A,NSP6_S106del,Spike_G339D,Spike_R408S,NSP4_L438F,NSP14_I42V,NSP4_L264F,Spike_P681H,NSP3_T24I,N_S33del,NSP1_S135R,Spike_S375F,Spike_D405N,Spike_Q498R,Spike_S477N,N_E31del,NSP15_T112I,NSP6_F108del,Spike_E484A,E_T9I,Spike_P26del,NSP12_P323L,Spike_D614G)		TRUE			0.00743607	0.378521	Oceania	Australia	Queensland
								Australia/QLD0x00F488/2022		Original	betacoronavirus	EPI_ISL_13497248		29720	Human	unknown	unknown	GRA	BA.2	BA.2*	BA.2*	consensus call	VOC Omicron GRA (B.1.1.529+BA.*) first detected in Botswana/Hong Kong/South Africa	(NSP5_P132H,NSP3_G489S,Spike_L24del,NSP4_T327I,Spike_S373P,Spike_Q493R,Spike_N969K,Spike_H655Y,N_R203K,Spike_V213G,Spike_G142D,Spike_A27S,Spike_Q954H,N_P13L,Spike_N501Y,Spike_P25del,N_R32del,NS3_T223I,Spike_T19I,M_Q19E,Spike_N440K,NSP4_T492I,Spike_N679K,Spike_N764K,NSP6_G107del,Spike_Y505H,Spike_D796Y,N_G204R,Spike_T478K,N_S413R,M_A63T,Spike_S371F,Spike_K417N,NSP13_R392C,Spike_T376A,NSP6_S106del,Spike_G339D,Spike_R408S,NSP4_L438F,NSP14_I42V,NSP4_L264F,Spike_P681H,Spike_K182R,NSP3_T24I,N_S33del,NSP1_S135R,Spike_S375F,Spike_D405N,Spike_Q498R,Spike_S477N,N_E31del,NSP15_T112I,NSP6_F108del,Spike_E484A,E_T9I,Spike_P26del,NSP12_P323L,Spike_D614G)		TRUE			0.0113055	0.379118	Oceania	Australia	Queensland
								Australia/QLD0x00F487/2022		Original	betacoronavirus	EPI_ISL_13497246		29720	Human	unknown	unknown	GRA	BA.2	BA.2*	BA.2*	consensus call	VOC Omicron GRA (B.1.1.529+BA.*) first detected in Botswana/Hong Kong/South Africa	(NSP5_P132H,NSP3_G489S,Spike_L24del,NSP4_T327I,Spike_S373P,Spike_Q493R,Spike_N969K,Spike_H655Y,N_R203K,Spike_V213G,Spike_G142D,Spike_A27S,Spike_Q954H,N_P13L,Spike_N501Y,Spike_P25del,N_R32del,NS3_T223I,Spike_T19I,NS8_P56L,M_Q19E,Spike_N440K,NSP4_T492I,Spike_N679K,Spike_N764K,NSP6_G107del,Spike_Y505H,Spike_D796Y,N_G204R,Spike_T478K,NS8_T11K,N_S413R,M_A63T,Spike_S371F,Spike_K417N,NSP13_R392C,Spike_T376A,NSP6_S106del,Spike_G339D,Spike_R408S,NSP4_L438F,NSP14_I42V,NSP4_L264F,Spike_P681H,NSP3_T24I,N_S33del,NSP1_S135R,Spike_S375F,Spike_D405N,Spike_Q498R,Spike_S477N,N_E31del,NSP15_T112I,NSP6_F108del,Spike_E484A,E_T9I,Spike_P26del,NSP12_P323L,Spike_D614G,N_A398V)		TRUE			0.00878197	0.379001	Oceania	Australia	Queensland
								Australia/QLD0x00F467/2022		Original	betacoronavirus	EPI_ISL_13497188		29720	Human	unknown	unknown	GRA	BA.2.3	BA.2*	BA.2*	consensus call	VOC Omicron GRA (B.1.1.529+BA.*) first detected in Botswana/Hong Kong/South Africa	(NSP5_P132H,NSP3_G489S,Spike_L24del,NSP4_T327I,Spike_S373P,Spike_Q493R,Spike_N969K,Spike_H655Y,N_R203K,Spike_V213G,Spike_G142D,Spike_A27S,Spike_Q954H,N_P13L,Spike_N501Y,Spike_P25del,N_R32del,NS3_T223I,Spike_T19I,M_Q19E,Spike_N440K,NSP4_T492I,Spike_N679K,Spike_N764K,NSP6_G107del,Spike_Y505H,NSP6_I210V,Spike_D796Y,N_G204R,Spike_T478K,N_S413R,M_A63T,Spike_S371F,Spike_K417N,NSP13_R392C,Spike_T376A,NSP6_S106del,NS3_L140F,Spike_G339D,Spike_R408S,NSP4_L438F,NSP4_A146V,NSP14_I42V,NSP4_L264F,Spike_P681H,NSP3_T24I,N_S33del,NSP1_S135R,Spike_S375F,Spike_D405N,Spike_Q498R,Spike_S477N,N_E31del,NSP15_T112I,NSP6_F108del,Spike_E484A,E_T9I,Spike_P26del,NSP12_P323L,Spike_D614G)		TRUE			0.00878197	0.379137	Oceania	Australia	Queensland
								Australia/QLD0x00F485/2022		Original	betacoronavirus	EPI_ISL_13497242		29430	Human	unknown	unknown	GRA	BA.2	BA.2*	BA.2*	consensus call	VOC Omicron GRA (B.1.1.529+BA.*) first detected in Botswana/Hong Kong/South Africa	(NSP5_P132H,NSP3_G489S,Spike_L24del,NSP4_T327I,Spike_S373P,Spike_Q493R,Spike_N969K,Spike_H655Y,N_R203K,Spike_V213G,Spike_G142D,Spike_A27S,Spike_Q954H,N_P13L,Spike_N501Y,Spike_P25del,N_R32del,NS3_T223I,Spike_T19I,M_Q19E,NSP4_T492I,Spike_N679K,Spike_N764K,NSP6_G107del,Spike_Y505H,Spike_D796Y,N_G204R,Spike_T478K,N_S413R,M_A63T,Spike_S371F,NSP13_R392C,NSP9_P80L,Spike_T376A,NSP6_S106del,Spike_G339D,NSP4_L438F,NSP14_I42V,NSP4_L264F,Spike_P681H,NSP3_T24I,N_S33del,NSP1_S135R,Spike_S375F,Spike_D405N,Spike_Q498R,Spike_S477N,N_E31del,NSP15_T112I,NSP6_F108del,Spike_E484A,E_T9I,Spike_P26del,NSP12_P323L,Spike_D614G)		TRUE			0.0253143	0.377793	Oceania	Australia	Queensland
								Australia/QLD0x00F48C/2022		Original	betacoronavirus	EPI_ISL_13497254		29711	Human	unknown	unknown	GRA	BA.2	BA.2*	BA.2*	consensus call	VOC Omicron GRA (B.1.1.529+BA.*) first detected in Botswana/Hong Kong/South Africa	(NSP5_P132H,NSP3_G489S,Spike_L24del,NSP4_T327I,NSP3_T847I,Spike_S373P,Spike_Q493R,Spike_N969K,Spike_H655Y,N_R203K,Spike_V213G,Spike_G142D,Spike_A27S,Spike_Q954H,N_P13L,Spike_N501Y,Spike_P25del,N_R32del,NS3_T223I,Spike_T19I,M_Q19E,Spike_N440K,NSP4_T492I,NSP3_T1446N,Spike_N679K,Spike_N764K,NSP6_G107del,Spike_Y505H,NSP1_V84del,Spike_D796Y,N_G204R,Spike_T478K,N_S413R,M_A63T,NSP5_K90R,NSP3_L1802F,Spike_S371F,NSP1_M85del,NSP14_P203S,Spike_K417N,NSP13_R392C,Spike_T376A,NSP6_S106del,Spike_G339D,Spike_R408S,NSP4_L438F,NSP14_I42V,NSP4_L264F,Spike_P681H,NSP3_T24I,N_S33del,NSP1_S135R,Spike_S375F,Spike_D405N,Spike_Q498R,NSP12_D421E,Spike_S477N,N_E31del,NSP1_V86del,NSP15_T112I,NSP6_F108del,Spike_E484A,E_T9I,Spike_P26del,NSP12_P323L,Spike_D614G)		TRUE			0.000370233	0.378889	Oceania	Australia	Queensland
								Australia/QLD0x00F483/2022		Original	betacoronavirus	EPI_ISL_13497239		29720	Human	unknown	unknown	GRA	BA.2	BA.2*	BA.2*	consensus call	VOC Omicron GRA (B.1.1.529+BA.*) first detected in Botswana/Hong Kong/South Africa	(NSP5_P132H,NSP3_G489S,Spike_L24del,NSP4_T327I,Spike_S373P,Spike_Q493R,Spike_N969K,Spike_H655Y,N_R203K,Spike_V213G,Spike_G142D,Spike_A27S,Spike_Q954H,N_P13L,Spike_N501Y,Spike_P25del,N_R32del,NS3_T223I,Spike_T19I,M_Q19E,Spike_N440K,NSP4_T492I,Spike_N679K,Spike_N764K,NSP6_G107del,Spike_Y505H,NSP3_N1410S,Spike_D796Y,N_G204R,Spike_T478K,N_S413R,M_A63T,Spike_S371F,Spike_K417N,NSP13_R392C,Spike_T376A,NSP6_S106del,Spike_G339D,Spike_R408S,NSP4_L438F,NSP14_I42V,NSP4_L264F,Spike_P681H,NSP3_T24I,N_S33del,NSP1_S135R,Spike_S375F,Spike_D405N,Spike_Q498R,Spike_S477N,N_E31del,NSP15_T112I,NSP6_F108del,Spike_E484A,E_T9I,Spike_P26del,NSP12_P323L,Spike_D614G)		TRUE				0.379071	Oceania	Australia	Queensland
								Australia/QLD0x00F48F/2022		Original	betacoronavirus	EPI_ISL_13497260		29714	Human	unknown	unknown	GRA	BA.2	BA.2*	BA.2*	consensus call	VOC Omicron GRA (B.1.1.529+BA.*) first detected in Botswana/Hong Kong/South Africa	(NSP5_P132H,Spike_H69del,NSP3_G489S,Spike_L24del,NSP4_T327I,Spike_S373P,Spike_Q493R,Spike_N969K,Spike_H655Y,N_R203K,Spike_V213G,Spike_G142D,Spike_A27S,Spike_Q954H,N_P13L,Spike_N501Y,Spike_P25del,N_R32del,NS3_T223I,Spike_T19I,NSP16_I128V,M_Q19E,Spike_N440K,NSP4_T492I,Spike_N679K,Spike_N764K,NSP6_G107del,Spike_Y505H,Spike_D796Y,N_G204R,Spike_T478K,N_S413R,M_A63T,Spike_S371F,Spike_K417N,NSP13_R392C,Spike_T376A,NSP6_S106del,Spike_G339D,Spike_R408S,NSP4_L438F,NSP14_I42V,NSP4_L264F,Spike_P681H,NSP3_T24I,N_S33del,NSP1_S135R,Spike_S375F,Spike_D405N,Spike_Q498R,Spike_S477N,N_E31del,NSP15_T112I,NSP6_F108del,Spike_E484A,E_T9I,Spike_V70del,Spike_P26del,NSP12_P323L,Spike_D614G)		TRUE				0.379081	Oceania	Australia	Queensland
								Australia/QLD0x00F4A5/2022		Original	betacoronavirus	EPI_ISL_13497151		29720	Human	unknown	unknown	GRA	BA.2	BA.2*	BA.2*	consensus call	VOC Omicron GRA (B.1.1.529+BA.*) first detected in Botswana/Hong Kong/South Africa	(NSP5_P132H,NSP3_G489S,Spike_L24del,NSP4_T327I,Spike_S373P,Spike_Q493R,Spike_N969K,Spike_H655Y,N_R203K,Spike_V213G,Spike_G142D,Spike_A27S,Spike_Q954H,N_P13L,Spike_N501Y,Spike_P25del,N_R32del,NS3_T223I,Spike_T19I,M_Q19E,Spike_N440K,NSP4_T492I,Spike_N679K,Spike_N764K,NSP6_G107del,Spike_Y505H,Spike_D796Y,N_G204R,Spike_T478K,N_S413R,M_A63T,Spike_S371F,Spike_K417N,NSP13_R392C,Spike_T376A,NSP6_S106del,Spike_G339D,Spike_R408S,NSP4_L438F,NSP14_I42V,NSP4_L264F,Spike_P681H,NSP3_T24I,N_S33del,NSP1_S135R,Spike_S375F,Spike_D405N,Spike_Q498R,Spike_S477N,N_E31del,NSP15_T112I,NSP6_F108del,Spike_E484A,E_T9I,Spike_P26del,NSP12_P323L,Spike_D614G)		TRUE				0.379004	Oceania	Australia	Queensland
								Australia/QLD0x00F484/2022		Original	betacoronavirus	EPI_ISL_13497241		29720	Human	unknown	unknown	GRA	BA.2	BA.2*	BA.2*	consensus call	VOC Omicron GRA (B.1.1.529+BA.*) first detected in Botswana/Hong Kong/South Africa	(NSP5_P132H,NSP3_G489S,Spike_L24del,NSP4_T327I,Spike_S373P,Spike_Q493R,Spike_N969K,Spike_H655Y,N_R203K,Spike_V213G,Spike_G142D,Spike_A27S,Spike_Q954H,N_P13L,Spike_N501Y,Spike_P25del,N_R32del,NS3_T223I,Spike_T19I,M_Q19E,Spike_N440K,NSP4_T492I,Spike_N679K,Spike_N764K,NSP6_G107del,Spike_Y505H,Spike_D796Y,N_G204R,Spike_T478K,N_S413R,NS3_Q213K,M_A63T,Spike_S371F,Spike_K417N,NSP13_R392C,Spike_T376A,NSP6_S106del,Spike_G339D,Spike_R408S,NSP4_L438F,NSP14_I42V,NSP4_L264F,Spike_P681H,NSP3_T24I,N_S33del,NSP1_S135R,Spike_S375F,Spike_D405N,Spike_Q498R,Spike_S477N,N_E31del,NSP2_E55D,NSP15_T112I,NSP6_F108del,Spike_E484A,E_T9I,Spike_P26del,NSP12_P323L,Spike_D614G)		TRUE			0.0051817	0.378847	Oceania	Australia	Queensland
								Australia/QLD0x00F481/2022		Original	betacoronavirus	EPI_ISL_13497237		29720	Human	unknown	unknown	GRA	BA.2.10	BA.2*	BA.2*	consensus call	VOC Omicron GRA (B.1.1.529+BA.*) first detected in Botswana/Hong Kong/South Africa	(NSP5_P132H,M_L17F,NSP3_G489S,Spike_L24del,NSP4_T327I,Spike_S373P,Spike_Q493R,Spike_N969K,Spike_H655Y,N_R203K,Spike_V213G,Spike_G142D,Spike_A27S,Spike_Q954H,N_P13L,Spike_N501Y,Spike_P25del,N_R32del,NS3_T223I,Spike_T19I,M_Q19E,Spike_N440K,NSP4_T492I,Spike_N679K,Spike_N764K,NSP6_G107del,Spike_Y505H,Spike_D796Y,N_G204R,Spike_T478K,N_S413R,M_A63T,NSP3_T1797I,Spike_S371F,Spike_K417N,NSP13_R392C,Spike_T376A,NSP6_S106del,NS3_P262S,Spike_G339D,Spike_R408S,NSP4_L438F,NSP14_I42V,NSP4_L264F,Spike_P681H,NSP3_T24I,N_S33del,NSP1_S135R,Spike_S375F,Spike_D405N,Spike_Q498R,NSP13_S36P,Spike_S477N,N_E31del,NSP1_G82S,NSP15_T112I,NSP6_F108del,Spike_E484A,E_T9I,Spike_P26del,NSP12_P323L,Spike_D614G)		TRUE			0.0135599	0.378313	Oceania	Australia	Queensland
								Australia/QLD0x00FCDC/2022		Original	betacoronavirus	EPI_ISL_13787529		29714	Human	unknown	unknown	GRA	BA.5.2	BA.5*	BA.5*	consensus call	VOC Omicron GRA (B.1.1.529+BA.*) first detected in Botswana/Hong Kong/South Africa	(NSP5_P132H,NSP13_S350L,Spike_H69del,NSP3_G489S,Spike_L24del,NSP4_T327I,Spike_S373P,Spike_N969K,Spike_H655Y,N_R203K,Spike_V213G,Spike_G142D,Spike_A27S,Spike_Q954H,N_P13L,Spike_N501Y,Spike_P25del,N_R32del,NS3_T223I,Spike_T19I,M_Q19E,NSP4_T492I,M_D3N,Spike_N679K,NSP6_G107del,Spike_Y505H,Spike_D796Y,N_G204R,Spike_T478K,N_S413R,M_A63T,Spike_S371F,NSP13_R392C,Spike_F486V,Spike_T376A,NSP6_S106del,Spike_G339D,Spike_P681H,NSP4_L264F,NSP3_T24I,N_S33del,NSP1_S135R,Spike_S375F,Spike_D405N,Spike_Q498R,Spike_S477N,N_E31del,NSP6_F108del,Spike_E484A,E_T9I,Spike_V70del,Spike_P26del,NSP12_P323L,Spike_D614G)		TRUE		TRUE	0.128155	0.378947	Oceania	Australia	Queensland
								Australia/QLD0x00FCDB/2022		Original	betacoronavirus	EPI_ISL_13787527		29714	Human	unknown	unknown	GRA	BA.5.2	BA.5*	BA.5*	PANGO-v1.18	VOC Omicron GRA (B.1.1.529+BA.*) first detected in Botswana/Hong Kong/South Africa	(NSP5_P132H,NSP13_S350L,Spike_H69del,NSP3_G489S,Spike_L24del,NSP4_T327I,Spike_S373P,Spike_N969K,Spike_H655Y,N_R203K,Spike_V213G,Spike_G142D,Spike_A27S,Spike_Q954H,N_P13L,Spike_N501Y,Spike_P25del,N_R32del,NS3_T223I,Spike_T19I,M_Q19E,Spike_N440K,NSP4_T492I,M_D3N,Spike_N679K,Spike_N764K,NSP6_G107del,Spike_Y505H,Spike_D796Y,N_G204R,Spike_T478K,N_S413R,M_A63T,Spike_S371F,Spike_K417N,NSP13_R392C,Spike_F486V,Spike_T376A,NSP6_S106del,Spike_G339D,Spike_R408S,NSP14_I42V,NSP4_L264F,Spike_P681H,NSP3_T24I,N_S33del,NSP1_S135R,Spike_S375F,Spike_D405N,Spike_Q498R,Spike_S477N,N_E31del,NSP15_T112I,NSP6_F108del,Spike_E484A,E_T9I,Spike_V70del,Spike_P26del,NSP12_P323L,Spike_D614G,Spike_L452R)		TRUE			0.0163559	0.378678	Oceania	Australia	Queensland
								Australia/QLD0x00FD44/2022		Original	betacoronavirus	EPI_ISL_13859131		29720	Human	unknown	unknown	GRA	BA.2.10.1	BA.2*	BA.2*	consensus call	VOC Omicron GRA (B.1.1.529+BA.*) first detected in Botswana/Hong Kong/South Africa	(NSP5_P132H,NSP3_G489S,Spike_L24del,NSP4_T327I,Spike_S373P,Spike_Q493R,Spike_N969K,Spike_H655Y,N_R203K,Spike_V213G,Spike_G142D,Spike_A27S,Spike_Q954H,N_P13L,Spike_N501Y,Spike_P25del,N_R32del,NS3_T223I,Spike_T19I,M_Q19E,Spike_N440K,NSP4_T492I,Spike_N679K,Spike_N764K,NSP6_G107del,Spike_Y505H,Spike_D796Y,N_G204R,Spike_T478K,N_S413R,M_A63T,N_A211V,Spike_S371F,Spike_K417N,NSP13_R392C,Spike_T376A,NSP6_S106del,NSP12_S913L,Spike_G339D,Spike_R408S,NSP4_L438F,NSP14_I42V,NSP4_L264F,Spike_P681H,NSP3_T24I,N_S33del,NSP1_S135R,Spike_S375F,Spike_D405N,Spike_Q498R,NSP13_S36P,Spike_S477N,N_E31del,NSP15_T112I,NSP6_F108del,Spike_E484A,E_T9I,Spike_P26del,Spike_G798D,NSP12_P323L,Spike_D614G)		TRUE			0.00743607	0.378386	Oceania	Australia	Queensland
								Australia/QLD0x00FD3F/2022		Original	betacoronavirus	EPI_ISL_13859114		29696	Human	unknown	unknown	GRA	BA.4.6.4	BA.4*	BA.4*	PANGO-v1.18	VOC Omicron GRA (B.1.1.529+BA.*) first detected in Botswana/Hong Kong/South Africa	(NSP5_P132H,Spike_H69del,Spike_N658S,NSP3_G489S,Spike_L24del,NSP4_T327I,Spike_S373P,Spike_N969K,Spike_H655Y,N_R203K,Spike_V213G,Spike_G142D,Spike_A27S,Spike_Q954H,N_P13L,Spike_N501Y,Spike_P25del,N_R32del,NS3_T223I,Spike_T19I,M_Q19E,Spike_N440K,NSP4_T492I,Spike_N679K,Spike_N764K,NSP6_G107del,Spike_Y505H,Spike_D796Y,N_G204R,Spike_T478K,N_S413R,M_A63T,Spike_R346T,N_R195del,Spike_S371F,NS7b_L11F,N_P151S,Spike_K417N,NSP13_R392C,Spike_F486V,Spike_T376A,NSP6_S106del,Spike_L5F,Spike_G339D,Spike_R408S,N_S197del,NSP14_I42V,NSP4_L264F,Spike_P681H,NSP3_T24I,N_S33del,NSP1_S135R,Spike_S375F,Spike_D405N,NSP1_F143del,Spike_Q498R,Spike_S477N,NSP1_K141del,N_E31del,NSP1_S142del,NSP15_T112I,NSP6_F108del,Spike_E484A,N_N196del,E_T9I,Spike_V70del,NS7a_Q62H,Spike_P26del,NSP12_P323L,Spike_D614G,Spike_L452R)		TRUE				0.379041	Oceania	Australia	Queensland
								Australia/QLD0x00FD4E/2022		Original	betacoronavirus	EPI_ISL_13859151		29717	Human	unknown	unknown	GRA	BA.5.2.1	BA.5*	BA.5*	PLEARN-v1.18	VOC Omicron GRA (B.1.1.529+BA.*) first detected in Botswana/Hong Kong/South Africa	(NSP5_P132H,Spike_H69del,NSP3_G489S,Spike_L24del,NSP4_T327I,Spike_S373P,Spike_N969K,Spike_H655Y,N_R203K,Spike_V213G,Spike_G142D,Spike_A27S,Spike_Q954H,N_P13L,Spike_N501Y,Spike_P25del,N_R32del,NS3_T223I,Spike_T19I,M_Q19E,Spike_N440K,NSP4_T492I,M_D3N,Spike_N679K,Spike_N764K,NSP6_G107del,Spike_Y505H,Spike_D796Y,N_G204R,Spike_T478K,N_S413R,M_A63T,Spike_S371F,Spike_K417N,NSP13_R392C,Spike_F486V,Spike_T376A,NSP6_S106del,Spike_G339D,Spike_R408S,NSP14_I42V,Spike_P681H,NSP4_L264F,NSP3_T24I,NSP1_S135R,Spike_S375F,Spike_D405N,Spike_Q498R,Spike_S477N,N_E31del,NSP15_T112I,NSP6_F108del,Spike_E484A,E_T9I,Spike_V70del,Spike_P26del,NSP12_P323L,Spike_D614G,Spike_L452R,N_S33G)		TRUE			6.73015e-05	0.379034	Oceania	Australia	Queensland
								Australia/QLD0x00FF3E/2022		Original	betacoronavirus	EPI_ISL_13871998		29820	Human	unknown	unknown	GRA	BA.2	BA.2*	BA.2*	consensus call	VOC Omicron GRA (B.1.1.529+BA.*) first detected in Botswana/Hong Kong/South Africa	(NSP5_P132H,NSP3_G489S,Spike_L24del,NSP4_T327I,Spike_S373P,Spike_Q493R,Spike_N969K,Spike_H655Y,N_R203K,Spike_V213G,Spike_G142D,Spike_A27S,Spike_Q954H,N_P13L,Spike_N501Y,Spike_P25del,NS3_T223I,Spike_T19I,M_Q19E,Spike_N440K,NSP4_T492I,Spike_N679K,Spike_N764K,NSP6_G107del,Spike_Y505H,NSP6_A128V,NSP3_Y246H,Spike_D796Y,N_G204R,Spike_T478K,N_S413R,M_A63T,Spike_S371F,Spike_K417N,NSP13_R392C,Spike_T376A,NSP6_S106del,Spike_G339D,Spike_R408S,NSP4_L438F,NSP14_I42V,NSP4_L264F,Spike_P681H,NSP3_T24I,NSP1_S135R,Spike_S375F,Spike_D405N,NSP9_P83L,Spike_Q498R,Spike_S477N,NSP15_T112I,NSP6_F108del,Spike_E484A,E_T9I,NSP3_M375I,Spike_P26del,NSP2_T547I,NSP12_P323L,Spike_D614G)		TRUE			0.0091214	0.378706	Oceania	Australia	Queensland
								Australia/QLD0x01026A/2022		Original	betacoronavirus	EPI_ISL_14094407		29680	Human	unknown	unknown	GRA	BA.5.2	BA.5*	BA.5*	PLEARN-v1.18	VOC Omicron GRA (B.1.1.529+BA.*) first detected in Botswana/Hong Kong/South Africa	(NSP5_P132H,Spike_H69del,NSP3_G489S,Spike_L24del,NSP4_T327I,Spike_S373P,Spike_N969K,Spike_H655Y,N_R203K,Spike_V213G,Spike_G142D,Spike_A27S,Spike_Q954H,N_P13L,Spike_N501Y,Spike_P25del,N_R32del,NS3_T223I,Spike_T19I,M_Q19E,Spike_N440K,NSP4_T492I,M_D3N,Spike_N679K,NSP6_G107del,Spike_Y505H,Spike_D796Y,N_G204R,Spike_T478K,N_S413R,M_A63T,Spike_S371F,Spike_K417N,NSP13_R392C,Spike_F486V,Spike_T376A,NSP6_S106del,Spike_G339D,Spike_R408S,NSP14_I42V,NSP4_L264F,Spike_P681H,NSP3_T24I,N_S33del,NSP1_S135R,Spike_S375F,Spike_D405N,Spike_Q498R,Spike_S477N,N_E31del,NSP15_T112I,NSP6_F108del,Spike_E484A,E_T9I,Spike_V70del,NSP4_T225I,Spike_P26del,NSP12_P323L,Spike_D614G,Spike_L452R)		TRUE			0.0470013	0.378505	Oceania	Australia	Queensland
								Australia/QLD0x00F361/2022		Original	betacoronavirus	EPI_ISL_13417910		29714	Human	unknown	unknown	GRA	BA.2.42	BA.2*	BA.2*	consensus call	VOC Omicron GRA (B.1.1.529+BA.*) first detected in Botswana/Hong Kong/South Africa	(NSP5_P132H,NSP3_G489S,Spike_L24del,NSP4_T327I,Spike_S373P,Spike_Q493R,Spike_N969K,Spike_H655Y,N_R203K,Spike_V213G,Spike_G142D,Spike_A27S,Spike_Q954H,N_P13L,NSP1_H83del,Spike_N501Y,Spike_P25del,NS3_T223I,Spike_T19I,M_Q19E,NSP4_T492I,N_E378D,Spike_N679K,Spike_N764K,NSP6_G107del,Spike_Y505H,NSP1_V84del,Spike_I68T,Spike_D796Y,N_G204R,Spike_T478K,N_S413R,M_A63T,Spike_S371F,NSP1_M85del,NSP13_R392C,Spike_T376A,NSP6_S106del,Spike_G339D,N_R41L,NSP4_L438F,NSP14_I42V,NSP4_L264F,Spike_P681H,NSP1_G82del,NSP3_T24I,NSP1_S135R,Spike_S375F,Spike_D405N,Spike_Q498R,Spike_S477N,NSP1_V86del,NSP15_T112I,NSP6_F108del,Spike_E484A,E_T9I,Spike_P26del,NSP12_P323L,Spike_D614G)		TRUE			0.0272262	0.378931	Oceania	Australia	Queensland
								Australia/QLD0x00F41D/2022		Original	betacoronavirus	EPI_ISL_13417956		29761	Human	unknown	unknown	GRA	BA.2.3.2	BA.2*	BA.2*	consensus call	VOC Omicron GRA (B.1.1.529+BA.*) first detected in Botswana/Hong Kong/South Africa	(NSP5_P132H,NSP3_G489S,Spike_L24del,NSP4_T327I,Spike_S373P,Spike_Q493R,Spike_N969K,Spike_H655Y,N_R203K,Spike_V213G,Spike_G142D,Spike_A27S,Spike_Q954H,N_P13L,Spike_N501Y,Spike_P25del,NS3_T223I,Spike_T19I,M_Q19E,Spike_N440K,NSP4_T492I,Spike_N679K,Spike_N764K,NSP6_G107del,Spike_Y505H,Spike_D796Y,N_G204R,Spike_T478K,E_S55F,N_S413R,M_A63T,Spike_S371F,Spike_K417N,NSP13_R392C,Spike_T376A,NSP6_S106del,NS3_L140F,Spike_G339D,Spike_R408S,NSP4_L438F,NSP4_A146V,NSP14_I42V,NSP4_L264F,Spike_P681H,NSP3_T24I,NSP1_S135R,Spike_S375F,Spike_D405N,Spike_Q498R,Spike_S477N,NSP15_T112I,NSP6_F108del,Spike_E484A,E_T9I,Spike_P26del,NSP12_P323L,Spike_D614G)		TRUE	TRUE		6.7202e-05	0.378978	Oceania	Australia	Queensland
								Australia/QLD0x00F436/2022		Original	betacoronavirus	EPI_ISL_13417949		29523	Human	unknown	unknown	GRA	BA.2.12.1	BA.2*	BA.2*	consensus call	VOC Omicron GRA (B.1.1.529+BA.*) first detected in Botswana/Hong Kong/South Africa	(NSP5_P132H,NSP3_G489S,Spike_L24del,NSP4_T327I,Spike_S373P,Spike_N969K,Spike_H655Y,N_R203K,Spike_V213G,Spike_G142D,Spike_A27S,Spike_Q954H,N_P13L,Spike_N501Y,Spike_P25del,NS3_T223I,Spike_T19I,M_Q19E,Spike_N440K,NSP4_T492I,Spike_N679K,Spike_N764K,NSP6_G107del,Spike_D796Y,N_G204R,Spike_T478K,N_S413R,M_A63T,Spike_S371F,Spike_K417N,NSP13_R392C,Spike_T376A,NSP6_S106del,NS3_V97I,Spike_G339D,Spike_R408S,NSP4_L438F,NSP14_I42V,NSP4_L264F,Spike_P681H,NSP3_T24I,NSP1_S135R,Spike_S375F,Spike_D405N,Spike_Q498R,Spike_S477N,NSP15_T112I,NSP6_F108del,Spike_E484A,E_T9I,Spike_P26del,NSP12_P323L,Spike_S704L,Spike_D614G,Spike_L452Q)		TRUE			0.0344138	0.378574	Oceania	Australia	Queensland
								Australia/QLD0x00F417/2022		Original	betacoronavirus	EPI_ISL_13418007		29732	Human	unknown	unknown	GRA	BA.2	BA.2*	BA.2*	consensus call	VOC Omicron GRA (B.1.1.529+BA.*) first detected in Botswana/Hong Kong/South Africa	(NSP5_P132H,NSP3_G489S,Spike_L24del,NSP4_T327I,Spike_S373P,Spike_Q493R,Spike_N969K,Spike_H655Y,N_R203K,Spike_V213G,Spike_G142D,Spike_A27S,Spike_Q954H,N_P13L,Spike_N501Y,Spike_P25del,NS3_T223I,Spike_T19I,M_Q19E,NSP4_T492I,Spike_N679K,Spike_N764K,NSP6_G107del,Spike_Y505H,Spike_D796Y,N_G204R,Spike_T478K,N_S413R,M_A63T,Spike_S371F,NSP13_R392C,NSP4_C296S,Spike_T376A,NSP6_S106del,Spike_G339D,NSP4_L438F,NSP14_I42V,NSP4_L264F,Spike_P681H,NSP7_M52T,NSP3_T24I,NSP1_S135R,Spike_S375F,Spike_D405N,NSP1_F143del,Spike_Q498R,Spike_S477N,NSP1_K141del,NSP1_S142del,NSP6_F108del,Spike_E484A,E_T9I,Spike_P26del,NSP12_P323L,Spike_D614G)		TRUE			0.0453047	0.379073	Oceania	Australia	Queensland
								Australia/QLD0x00F413/2022		Original	betacoronavirus	EPI_ISL_13418002		29733	Human	unknown	unknown	GRA	BA.2.10.1	BA.2*	BA.2*	consensus call	VOC Omicron GRA (B.1.1.529+BA.*) first detected in Botswana/Hong Kong/South Africa	(NSP5_P132H,NSP3_G489S,Spike_L24del,NSP4_T327I,Spike_S373P,Spike_Q493R,Spike_N969K,Spike_H655Y,N_R203K,Spike_V213G,Spike_G142D,Spike_A27S,Spike_Q954H,N_P13L,Spike_N501Y,Spike_P25del,NS3_T223I,Spike_T19I,M_Q19E,Spike_N440K,NSP4_T492I,Spike_N679K,Spike_N764K,NSP6_G107del,Spike_Y505H,Spike_D796Y,N_G204R,Spike_T478K,N_S413R,M_A63T,Spike_S371F,Spike_K417N,NSP13_R392C,Spike_T376A,NSP6_S106del,Spike_G339D,Spike_R408S,NSP4_L438F,NSP14_I42V,NSP4_L264F,Spike_P681H,NSP3_T24I,NSP1_S135R,Spike_S375F,Spike_D405N,Spike_Q498R,NSP13_S36P,Spike_S477N,NSP15_T112I,NSP6_F108del,Spike_E484A,E_T9I,Spike_P26del,Spike_G798D,NSP12_P323L,Spike_D614G)		TRUE			0.037904	0.377019	Oceania	Australia	Queensland
								Australia/QLD0x00F365/2022		Original	betacoronavirus	EPI_ISL_13417917		29720	Human	unknown	unknown	GRA	BA.2.42	BA.2*	BA.2*	PANGO-v1.18	VOC Omicron GRA (B.1.1.529+BA.*) first detected in Botswana/Hong Kong/South Africa	(NSP5_P132H,NSP12_G671S,NSP3_G489S,Spike_L24del,NSP4_T327I,Spike_S373P,Spike_Q493R,Spike_N969K,Spike_H655Y,N_R203K,Spike_V213G,Spike_G142D,Spike_A27S,Spike_Q954H,N_P13L,Spike_N501Y,Spike_P25del,N_R32del,NS3_T223I,Spike_T19I,M_Q19E,Spike_N440K,NSP4_T492I,N_E378D,Spike_N679K,Spike_N764K,NSP6_G107del,Spike_Y505H,Spike_I68T,NSP12_Q822H,Spike_D796Y,N_G204R,Spike_T478K,N_S413R,M_A63T,Spike_S371F,Spike_K417N,NSP13_R392C,Spike_T376A,NSP6_S106del,Spike_G339D,Spike_R408S,NSP4_L438F,NSP14_I42V,NSP4_L264F,Spike_P681H,NSP3_T24I,N_S33del,NSP1_S135R,Spike_S375F,Spike_D405N,M_S136N,Spike_Q498R,Spike_S477N,N_E31del,NSP15_T112I,NSP6_F108del,Spike_E484A,E_T9I,NS7a_T61I,Spike_P26del,NSP12_P323L,Spike_D614G,NSP16_R216S)		TRUE			0.00878197	0.379069	Oceania	Australia	Queensland
[truncated: 1,696,515 more chars]
